# An atlas of causal and mechanistic drivers of interpatient heterogeneity in glioma

**DOI:** 10.1101/2024.04.05.24305380

**Authors:** Serdar Turkarslan, Yu He, Parvinder Hothi, Carl Murie, Abran Nicolas, Kavya Kannan, James H Park, Min Pan, Alaa Awawda, Zachariah D Cole, Mark A Shapiro, Timothy J Stuhlmiller, Hwahyung Lee, Anoop P Patel, Charles Cobbs, Nitin S Baliga

**Author notes:** Corresponding author: Nitin S Baliga.

## Abstract

Grade IV glioma, formerly known as glioblastoma multiforme (GBM) is the most aggressive and lethal type of brain tumor, and its treatment remains challenging in part due to extensive interpatient heterogeneity in disease driving mechanisms and lack of prognostic and predictive biomarkers. Using mechanistic inference of node-edge relationship (MINER), we have analyzed multiomics profiles from 516 patients and constructed an atlas of causal and mechanistic drivers of interpatient heterogeneity in GBM (gbmMINER). The atlas has delineated how 30 driver mutations act in a combinatorial scheme to causally influence a network of regulators (306 transcription factors and 73 miRNAs) of 179 transcriptional “programs”, influencing disease progression in patients across 23 disease states. Through extensive testing on independent patient cohorts, we share evidence that a machine learning model trained on activity profiles of programs within gbmMINER significantly augments risk stratification, identifying patients who are super-responders to standard of care and those that would benefit from 2^nd^ line treatments. In addition to providing mechanistic hypotheses regarding disease prognosis, the activity of programs containing targets of 2^nd^ line treatments accurately predicted efficacy of 28 drugs in killing glioma stem-like cells from 43 patients. Our findings demonstrate that interpatient heterogeneity manifests from differential activities of transcriptional programs, providing actionable strategies for mechanistically characterizing GBM from a systems perspective and developing better prognostic and predictive biomarkers for personalized medicine.

## Supplementary Table 1 for "An atlas of causal and mechanistic drivers of interpatient heterogeneity in glioma"

### Sheet: Supplementary_Table1
Supplementary Table 1: Summary of disease relevant regulons and validations across independent datasets
Regulon_ID	PCA_1Var	PCA_1RandomPVal	PCA_1RandomPValNonMember	PCA_1VarFrench	PCA_1RandomPValFrench	PCA_1RandomPValNonMemberFrench	PCA_1VarRembrandt	PCA_1RandomPValRembrandt	PCA_1RandomPValNonMemberRembrandt	PCA_1VarGSE7696	PCA_1RandomPValGSE7696	PCA_1RandomPValNonMemberGSE7696	HR	p-value	HR_French	p-value_French	HR_Rembrandt	p-value_Rembrandt	HR_GSE7696	p-value_GSE7696
12	0.746891	0.00199601	0.00199601	0.774613	0.00998004	0.00199601	0.772133	0.0259481	0.00199601	NA	NA	NA	2.12623	0.0334841	6.59084	4.37349e-11	4.77809	1.76968e-06	NA	NA
38	0.80331	0.00199601	0.00199601	0.880854	0.00199601	0.00199601	0.871229	0.00399202	0.00199601	0.799058	0.00399202	0.00199601	-2.29103	0.0219616	-7.42477	1.12972e-13	NA	NA	-2.01654	0.0437437
42	0.632386	0.00199601	0.00199601	NA	NA	NA	NA	NA	NA	0.627404	0.0359281	0.00199601	-1.96931	0.0489171	-6.45807	1.06046e-10	-3.49777	0.000469159	NA	NA
51	0.740802	0.00199601	0.00199601	0.885896	0.00399202	0.00199601	0.83665	0.00798403	0.00199601	0.917115	0.00199601	0.0279441	-2.04504	0.0408506	-4.40945	1.03635e-05	NA	NA	NA	NA
59	0.745181	0.00199601	0.00199601	NA	NA	NA	NA	NA	NA	0.661677	0.0319361	0.00199601	-2.46086	0.0138606	-4.91933	8.68407e-07	NA	NA	-2.20194	0.0276697
61	0.636658	0.00199601	0.00199601	0.673577	0.0279441	0.00199601	0.665366	0.0299401	0.00199601	NA	NA	NA	3.33665	0.000847952	7.17514	7.22346e-13	6.82124	9.02573e-12	NA	NA
62	0.553961	0.00199601	0.00199601	0.640067	0.00998004	0.00199601	0.676719	0.00798403	0.00199601	0.646456	0.0399202	0.00199601	2.27567	0.0228657	7.12564	1.03596e-12	5.93715	2.90013e-09	NA	NA
75	0.715206	0.00199601	0.00199601	0.759842	0.0299401	0.00199601	NA	NA	NA	NA	NA	NA	-2.23297	0.0255508	-4.1238	3.72664e-05	NA	NA	NA	NA
86	0.571099	0.00199601	0.00199601	0.709125	0.00199601	0.00199601	0.690359	0.00199601	0.00199601	0.676727	0.00199601	0.00199601	2.04324	0.0410282	5.4744	4.38988e-08	4.42604	9.59793e-06	NA	NA
93	0.582142	0.00199601	0.00199601	0.679734	0.00199601	0.00199601	0.665166	0.00199601	0.00199601	0.646531	0.00199601	0.00199601	2.31406	0.0206644	5.10526	3.30336e-07	4.89525	9.81786e-07	NA	NA
94	0.695317	0.00199601	0.00199601	0.801005	0.0299401	0.00199601	NA	NA	NA	0.81357	0.0499002	0.00199601	-3.71052	0.000206835	-8.13671	4.06162e-16	-4.35158	1.35161e-05	NA	NA
96	0.757741	0.00199601	0.00199601	NA	NA	NA	NA	NA	NA	0.979684	0.00998004	0.00199601	3.0963	0.00195949	6.07477	1.24169e-09	4.68871	2.74939e-06	NA	NA
97	0.575134	0.00199601	0.00199601	0.708804	0.00199601	0.00199601	0.66219	0.00199601	0.00199601	0.620984	0.00199601	0.00199601	2.46075	0.0138645	5.10747	3.26501e-07	4.95002	7.42056e-07	NA	NA
99	0.706278	0.00199601	0.00199601	0.850225	0.00598802	0.00199601	0.86274	0.0239521	0.00199601	NA	NA	NA	2.77338	0.00554777	6.81092	9.69779e-12	6.48213	9.04358e-11	NA	NA
107	0.739473	0.00199601	0.00199601	0.940213	0.00798403	0.00199601	NA	NA	NA	NA	NA	NA	2.54223	0.0110148	6.91398	4.71234e-12	6.72726	1.72884e-11	NA	NA
108	0.604333	0.00199601	0.00199601	0.686574	0.00399202	0.00199601	0.736771	0.00399202	0.00199601	0.697535	0.00598802	0.00199601	1.97963	0.0477452	4.51286	6.39586e-06	4.754	1.99427e-06	NA	NA
109	0.672557	0.00199601	0.00199601	0.72653	0.0299401	0.00199601	NA	NA	NA	NA	NA	NA	2.13191	0.033014	7.97914	1.47355e-15	6.91661	4.62576e-12	NA	NA
112	0.547097	0.00199601	0.011976	0.650031	0.00199601	0.00199601	0.614942	0.00199601	0.00199601	0.601492	0.00199601	0.00199601	2.13172	0.03303	4.79103	1.65924e-06	4.58821	4.47054e-06	NA	NA
113	0.527852	0.00199601	0.00199601	0.555349	0.00199601	0.00199601	0.510378	0.00598802	0.00199601	0.49585	0.00399202	0.00199601	2.09597	0.0360849	6.84079	7.87599e-12	4.92494	8.43853e-07	NA	NA
114	0.653049	0.00199601	0.00199601	0.710961	0.00199601	0.00199601	0.762241	0.00199601	0.00199601	0.637504	0.00598802	0.00199601	2.65866	0.0078452	6.96153	3.36589e-12	6.6831	2.33948e-11	NA	NA
115	0.631541	0.00199601	0.00199601	0.752843	0.00199601	0.00199601	0.713548	0.00199601	0.00199601	0.640814	0.00199601	0.00199601	2.14419	0.032018	6.56595	5.17026e-11	5.63172	1.78417e-08	NA	NA
117	0.741038	0.00199601	0.00199601	0.822265	0.00199601	0.00199601	0.81002	0.00399202	0.00199601	0.810457	0.00199601	0.00199601	2.58511	0.00973476	5.89472	3.75322e-09	4.87039	1.11381e-06	NA	NA
118	0.522028	0.00199601	0.00199601	0.653922	0.00399202	0.00199601	0.695161	0.0339321	0.00199601	0.679662	0.0299401	0.00199601	3.04037	0.00236286	6.28757	3.2248e-10	6.32158	2.58904e-10	NA	NA
119	0.449498	0.00199601	0.00199601	0.53688	0.0359281	0.00199601	NA	NA	NA	NA	NA	NA	2.29184	0.0219147	7.00225	2.51888e-12	3.3021	0.00095963	NA	NA
121	0.573812	0.00199601	0.00199601	0.72055	0.00199601	0.00199601	0.711192	0.0139721	0.00199601	0.6045	0.0339321	0.00199601	2.58034	0.00987036	7.52554	5.25016e-14	7.12413	1.04741e-12	NA	NA
123	0.695419	0.00199601	0.00199601	0.752585	0.00199601	0.00199601	0.770491	0.00199601	0.00199601	0.757839	0.00199601	0.00199601	3.42997	0.000603648	6.32942	2.46087e-10	6.25753	3.91123e-10	NA	NA
133	0.754783	0.00199601	0.00199601	0.81217	0.00798403	0.00199601	0.819922	0.0499002	0.00199601	0.905303	0.0379242	0.00199601	2.0947	0.0361972	4.11304	3.90477e-05	5.8631	4.54294e-09	NA	NA
137	0.55076	0.00199601	0.00199601	0.663367	0.00199601	0.00199601	0.652588	0.00199601	0.00199601	0.60636	0.00199601	0.00199601	2.17367	0.0297297	5.02698	4.98253e-07	4.99584	5.85808e-07	NA	NA
138	0.672471	0.00199601	0.00199601	0.786431	0.00199601	0.00199601	0.823717	0.00399202	0.00199601	0.838278	0.00399202	0.00199601	2.99451	0.00274883	7.09142	1.32747e-12	6.43364	1.24581e-10	NA	NA
141	0.531381	0.00199601	0.00199601	0.789057	0.00199601	0.00199601	0.77569	0.00399202	0.00199601	0.681083	0.0339321	0.0179641	2.28449	0.0223429	6.98428	2.86328e-12	6.49298	8.41555e-11	NA	NA
142	0.623271	0.00199601	0.00199601	0.76739	0.00399202	0.00199601	0.750965	0.0139721	0.00199601	0.737304	0.0219561	0.00199601	3.81901	0.000133988	8.31267	9.35687e-17	6.42936	1.2814e-10	NA	NA
145	0.621954	0.00199601	0.00199601	0.749909	0.0339321	0.00199601	NA	NA	NA	NA	NA	NA	2.57178	0.0101178	6.25385	4.00455e-10	5.89496	3.74766e-09	NA	NA
146	0.702815	0.00199601	0.00199601	0.792739	0.00598802	0.00199601	0.830012	0.0159681	0.00199601	NA	NA	NA	2.47663	0.0132629	7.25783	3.93337e-13	5.50149	3.76586e-08	NA	NA
149	0.705014	0.00199601	0.00199601	0.85865	0.0139721	0.00199601	0.852926	0.0499002	0.00199601	NA	NA	NA	3.87307	0.000107471	6.7112	1.93031e-11	6.11138	9.87731e-10	NA	NA
150	0.672525	0.00199601	0.00199601	0.803122	0.00798403	0.00199601	0.813221	0.00798403	0.00199601	0.703277	0.0139721	0.00199601	2.95301	0.00314695	6.07027	1.27699e-09	5.46097	4.73534e-08	NA	NA
152	0.562149	0.00199601	0.00199601	NA	NA	NA	0.808981	0.0279441	0.00199601	0.859142	0.0199601	0.00598802	3.13298	0.00173041	5.93848	2.87682e-09	5.45232	4.9717e-08	NA	NA
153	0.781021	0.00199601	0.00199601	0.918868	0.0179641	0.00199601	NA	NA	NA	0.956799	0.0319361	0.00199601	2.98901	0.00279885	6.20538	5.45646e-10	5.25994	1.44103e-07	NA	NA
156	0.853646	0.00199601	0.00199601	0.81217	0.0179641	0.00199601	0.819922	0.0339321	0.00199601	0.905303	0.0419162	0.00199601	2.18451	0.0289251	4.11304	3.90477e-05	5.8631	4.54294e-09	NA	NA
157	0.829817	0.00199601	0.00199601	0.875674	0.00199601	0.00199601	0.847952	0.00798403	0.00199601	0.828801	0.0239521	0.00399202	3.37706	0.000732651	6.58986	4.4023e-11	5.25332	1.49385e-07	NA	NA
158	0.598634	0.00199601	0.00199601	0.700976	0.00199601	0.00199601	0.661196	0.00199601	0.00199601	0.623679	0.00199601	0.00199601	2.05932	0.0394641	4.90007	9.58012e-07	4.91073	9.07361e-07	NA	NA
159	0.542075	0.00199601	0.00199601	0.66195	0.00798403	0.00199601	0.76696	0.00199601	0.00199601	0.759693	0.00399202	0.00199601	2.88628	0.00389824	7.20534	5.79009e-13	5.25269	1.49893e-07	NA	NA
160	0.683882	0.00199601	0.00199601	0.766558	0.00199601	0.00199601	0.706716	0.00598802	0.00199601	0.689463	0.0159681	0.00199601	2.54506	0.0109259	7.00925	2.39604e-12	6.28927	3.18958e-10	NA	NA
162	0.576191	0.00199601	0.00199601	0.741444	0.00598802	0.00199601	0.82529	0.0159681	0.00199601	0.821189	0.0259481	0.00199601	2.45912	0.0139276	5.98054	2.22399e-09	5.98159	2.20967e-09	NA	NA
165	0.703604	0.00199601	0.00199601	0.823553	0.00399202	0.00199601	0.874429	0.0179641	0.00199601	NA	NA	NA	2.22358	0.0261765	6.55652	5.50791e-11	5.64166	1.68414e-08	NA	NA
166	0.649684	0.00199601	0.00199601	0.790049	0.0139721	0.00199601	0.86115	0.0239521	0.00199601	0.910041	0.00399202	0.00199601	2.11088	0.034783	7.68764	1.49875e-14	5.81215	6.16752e-09	NA	NA
167	0.722875	0.00199601	0.00199601	0.826591	0.00399202	0.00199601	0.81266	0.00399202	0.00199601	NA	NA	NA	2.09559	0.0361188	6.98445	2.85974e-12	4.99659	5.83527e-07	NA	NA
171	0.840109	0.00199601	0.00199601	0.837609	0.0399202	0.00199601	0.951637	0.00798403	0.00199601	0.945297	0.00399202	0.00199601	3.05707	0.00223511	7.32133	2.45527e-13	6.65409	2.85058e-11	NA	NA
173	0.546163	0.00199601	0.00199601	0.674459	0.00199601	0.00199601	0.632088	0.00199601	0.00199601	0.612358	0.00199601	0.00199601	2.21151	0.0270008	5.07572	3.86023e-07	4.83593	1.32525e-06	NA	NA
174	0.744524	0.00199601	0.00199601	0.80035	0.00199601	0.00199601	0.783877	0.00399202	0.00199601	0.798269	0.00598802	0.00199601	2.53171	0.0113507	5.7494	8.95586e-09	4.34883	1.36868e-05	NA	NA
175	0.633229	0.00199601	0.00199601	0.757941	0.00199601	0.00199601	0.824512	0.00199601	0.00199601	0.752689	0.00399202	0.00199601	2.97629	0.00291755	7.13866	9.42478e-13	6.77982	1.20329e-11	NA	NA
176	0.546499	0.00199601	0.00199601	0.573713	0.0339321	0.00199601	0.600629	0.0199601	0.00199601	NA	NA	NA	1.98049	0.0476487	6.24096	4.34896e-10	3.84699	0.000119577	NA	NA
177	0.670319	0.00199601	0.00199601	0.667904	0.00798403	0.00199601	0.671648	0.00399202	0.00199601	0.616579	0.00998004	0.00199601	2.24877	0.0245271	7.42383	1.13784e-13	6.41645	1.39489e-10	NA	NA
178	0.528205	0.00199601	0.00199601	0.69382	0.00399202	0.00199601	0.756607	0.0159681	0.00199601	NA	NA	NA	2.19339	0.0282791	6.31402	2.71883e-10	4.53334	5.80584e-06	NA	NA
179	0.545285	0.00199601	0.00199601	0.725304	0.00998004	0.00199601	0.736178	0.0179641	0.00199601	0.817172	0.0359281	0.00199601	3.15726	0.00159259	6.06526	1.31737e-09	5.50701	3.64984e-08	NA	NA
180	0.675806	0.00199601	0.00199601	0.780763	0.00798403	0.00199601	0.831738	0.0139721	0.00199601	0.833525	0.0499002	0.00199601	2.64696	0.00812193	6.73823	1.60326e-11	5.93242	2.98504e-09	NA	NA
183	0.604329	0.00199601	0.00199601	NA	NA	NA	NA	NA	NA	0.952304	0.011976	0.00199601	2.28514	0.0223044	3.85618	0.000115171	NA	NA	NA	NA
184	0.716792	0.00199601	0.00199601	0.773759	0.00399202	0.00199601	NA	NA	NA	NA	NA	NA	2.50526	0.0122362	6.7896	1.12442e-11	6.58463	4.56009e-11	NA	NA
185	0.716676	0.00199601	0.00199601	0.747264	0.0159681	0.00199601	0.740885	0.0259481	0.00199601	NA	NA	NA	3.11124	0.00186303	6.18463	6.22476e-10	6.20751	5.38308e-10	NA	NA
189	0.840468	0.00199601	0.00199601	0.882839	0.00798403	0.00199601	0.862789	0.0319361	0.00199601	0.945297	0.011976	0.00199601	3.35937	0.000781203	7.31673	2.54083e-13	6.69843	2.10676e-11	NA	NA
192	0.5973	0.00199601	0.00199601	0.670916	0.00199601	0.00199601	0.628537	0.00199601	0.00199601	0.630844	0.00199601	0.00199601	2.32845	0.0198885	5.05787	4.23971e-07	4.67899	2.88288e-06	NA	NA
194	0.716786	0.00199601	0.00199601	0.725473	0.00998004	0.00199601	0.734448	0.00998004	0.00199601	NA	NA	NA	2.81518	0.00487504	7.66561	1.77986e-14	6.37091	1.87911e-10	NA	NA
196	0.722005	0.00199601	0.00199601	0.80496	0.0419162	0.00199601	NA	NA	NA	0.92539	0.0179641	0.00199601	2.66447	0.00771096	4.68973	2.73562e-06	NA	NA	NA	NA
197	0.664242	0.00199601	0.00199601	0.809971	0.0139721	0.00199601	0.871277	0.011976	0.00199601	NA	NA	NA	3.26813	0.00108262	6.99268	2.69678e-12	7.43585	1.03901e-13	NA	NA
201	0.713709	0.00199601	0.00199601	NA	NA	NA	0.917351	0.0239521	0.00199601	0.959567	0.0259481	0.00199601	2.96878	0.00298982	6.76727	1.31231e-11	6.61671	3.67282e-11	NA	NA
203	0.585654	0.00199601	0.00199601	0.697514	0.00199601	0.00199601	0.658456	0.00399202	0.00199601	0.719655	0.00199601	0.00199601	2.05918	0.0394769	5.18216	2.19329e-07	4.37391	1.22039e-05	NA	NA
206	0.742056	0.00199601	0.00199601	NA	NA	NA	0.954393	0.00399202	0.00199601	0.944529	0.0199601	0.0499002	2.3111	0.0208274	6.13871	8.31958e-10	5.00607	5.55515e-07	NA	NA
207	0.561508	0.00199601	0.00199601	0.697792	0.00199601	0.00199601	0.659146	0.00199601	0.00199601	0.621847	0.00199601	0.00199601	2.33905	0.0193326	5.09103	3.56125e-07	4.84911	1.24017e-06	NA	NA
209	0.647963	0.00199601	0.00199601	0.727121	0.00199601	0.00199601	0.784851	0.00199601	0.00199601	0.716176	0.00399202	0.00199601	2.78618	0.00533339	7.46747	8.17544e-14	6.77943	1.20655e-11	NA	NA
211	0.531168	0.00199601	0.00199601	0.583135	0.0179641	0.00199601	NA	NA	NA	NA	NA	NA	2.63638	0.00837969	8.13129	4.24747e-16	6.03051	1.63445e-09	NA	NA
212	0.450106	0.00199601	0.00199601	0.688226	0.00399202	0.00199601	NA	NA	NA	NA	NA	NA	3.39148	0.00069517	8.1629	3.27081e-16	6.0579	1.37912e-09	NA	NA
213	0.481028	0.00199601	0.00199601	0.637256	0.00199601	0.00199601	0.727211	0.00998004	0.00199601	NA	NA	NA	2.32583	0.0200277	6.13073	8.74758e-10	4.67285	2.97054e-06	NA	NA
214	0.488957	0.00199601	0.00199601	0.671071	0.00199601	0.00199601	0.739896	0.0139721	0.00199601	0.650911	0.0239521	0.00199601	3.14997	0.00163288	7.12242	1.06046e-12	6.69004	2.23113e-11	NA	NA
215	0.498626	0.00199601	0.00199601	0.714936	0.011976	0.00199601	NA	NA	NA	NA	NA	NA	2.72962	0.00634068	7.83162	4.81606e-15	6.54903	5.79133e-11	NA	NA
216	0.542211	0.00199601	0.00199601	0.66489	0.00399202	0.00199601	NA	NA	NA	0.671538	0.0499002	0.00199601	3.85066	0.000117799	8.40734	4.19401e-17	5.84716	5.00051e-09	NA	NA
217	0.549764	0.00199601	0.00199601	0.76893	0.00199601	0.00199601	0.758183	0.00199601	0.00199601	0.687876	0.011976	0.00199601	3.52758	0.000419377	8.31785	8.9572e-17	5.54875	2.87726e-08	NA	NA
218	0.570193	0.00199601	0.00199601	0.76712	0.00399202	0.00199601	0.790943	0.00199601	0.00199601	0.699081	0.0379242	0.00998004	2.64229	0.0082348	8.18331	2.76161e-16	5.20228	1.96854e-07	NA	NA
222	0.685365	0.00199601	0.00199601	0.735931	0.0179641	0.00199601	0.779584	0.0159681	0.00199601	0.9345	0.0259481	0.0319361	2.30112	0.0213848	6.81304	9.55555e-12	6.1624	7.16511e-10	NA	NA
224	0.69615	0.00199601	0.00199601	0.757063	0.00399202	0.00199601	0.758937	0.00399202	0.00199601	0.751078	0.00798403	0.00199601	3.0054	0.00265233	5.70118	1.18979e-08	5.84921	4.93905e-09	NA	NA
225	0.654687	0.00199601	0.00199601	0.724143	0.00998004	0.00199601	NA	NA	NA	NA	NA	NA	2.3742	0.0175872	6.8132	9.54497e-12	3.26668	0.00108817	NA	NA
226	0.711965	0.00199601	0.00199601	0.833185	0.00399202	0.00199601	0.886423	0.00199601	0.00199601	0.844176	0.00998004	0.00199601	3.10395	0.00190956	7.66984	1.72206e-14	6.89639	5.33404e-12	NA	NA
227	0.498549	0.00199601	0.00199601	NA	NA	NA	0.734442	0.0279441	0.00199601	NA	NA	NA	3.14005	0.00168916	6.47625	9.40285e-11	6.04449	1.49879e-09	NA	NA
228	0.781019	0.00199601	0.00199601	0.843475	0.00199601	0.00199601	0.838295	0.0399202	0.00199601	0.916824	0.00399202	0.00199601	2.55421	0.010643	4.53148	5.85705e-06	5.60341	2.10172e-08	NA	NA
230	0.635947	0.00199601	0.00199601	0.715596	0.0319361	0.00199601	NA	NA	NA	NA	NA	NA	2.23126	0.0256637	4.98438	6.21623e-07	NA	NA	NA	NA
231	0.738237	0.00199601	0.00199601	0.795088	0.0279441	0.00199601	NA	NA	NA	0.83337	0.0319361	0.00199601	2.97932	0.00288886	5.41925	5.98492e-08	6.19479	5.8361e-10	NA	NA
232	0.566563	0.00199601	0.00199601	0.684317	0.00199601	0.00199601	0.660137	0.00199601	0.00199601	0.646136	0.00199601	0.00199601	2.0779	0.0377183	4.88306	1.04451e-06	5.16416	2.41522e-07	NA	NA
235	0.723264	0.00199601	0.00199601	0.760396	0.00399202	0.00199601	0.73697	0.011976	0.00199601	0.703054	0.0359281	0.00199601	2.15876	0.0308688	7.05467	1.73007e-12	5.08572	3.66229e-07	NA	NA
240	0.810863	0.00199601	0.00199601	0.867795	0.00598802	0.00199601	0.874432	0.0419162	0.00199601	0.91042	0.0379242	0.00199601	2.17864	0.0293583	6.31643	2.67668e-10	5.87873	4.13421e-09	NA	NA
245	0.807977	0.00199601	0.00199601	0.826359	0.0319361	0.00199601	0.840606	0.0219561	0.00199601	NA	NA	NA	3.30264	0.000957802	6.30322	2.91524e-10	5.51752	3.43824e-08	NA	NA
246	0.631565	0.00199601	0.00199601	0.75242	0.00199601	0.00199601	0.709341	0.011976	0.00199601	0.673105	0.00998004	0.00199601	2.09034	0.0365872	5.10419	3.32208e-07	4.95118	7.37638e-07	NA	NA
248	0.757766	0.00199601	0.00199601	0.898353	0.00399202	0.00199601	0.899766	0.00399202	0.00199601	0.864862	0.00998004	0.00199601	3.43374	0.000595317	7.30121	2.85193e-13	6.67269	2.51159e-11	NA	NA
252	0.796957	0.00199601	0.00199601	0.936025	0.011976	0.00199601	0.954194	0.0419162	0.00199601	NA	NA	NA	3.007	0.00263839	5.81325	6.12724e-09	5.18153	2.20075e-07	NA	NA
254	0.607662	0.00199601	0.00199601	0.710807	0.00199601	0.00199601	0.676477	0.00199601	0.00199601	0.643397	0.00798403	0.00199601	2.08077	0.0374553	5.01839	5.21073e-07	4.50852	6.52813e-06	NA	NA
257	0.561444	0.00199601	0.0199601	0.681133	0.00199601	0.00199601	0.613249	0.00399202	0.00199601	0.61202	0.00199601	0.00199601	2.08267	0.037281	4.86346	1.15351e-06	4.50781	6.54992e-06	NA	NA
258	0.683405	0.00199601	0.00199601	0.767303	0.00199601	0.00199601	0.797304	0.00199601	0.00199601	0.729749	0.00199601	0.00199601	2.69451	0.00704928	7.49371	6.69511e-14	6.74711	1.50815e-11	NA	NA
259	0.714464	0.00199601	0.00199601	0.858346	0.00199601	0.00199601	0.840767	0.00199601	0.00199601	0.788958	0.0139721	0.00598802	2.39561	0.0165928	5.78989	7.04311e-09	4.6419	3.45215e-06	NA	NA
269	0.552266	0.00399202	0.00199601	0.800225	0.0159681	0.00199601	NA	NA	NA	NA	NA	NA	-2.31874	0.0204089	-6.66855	2.58335e-11	NA	NA	-2.47562	0.0133005
274	0.84837	0.00199601	0.00199601	0.876048	0.00199601	0.00199601	NA	NA	NA	0.945297	0.00399202	0.00199601	3.28928	0.00100444	7.36997	1.70661e-13	6.69843	2.10676e-11	NA	NA
275	0.59647	0.00199601	0.00199601	0.688228	0.00199601	0.00199601	0.638891	0.00199601	0.00199601	0.703403	0.00199601	0.00199601	1.97194	0.0486169	5.01293	5.36071e-07	4.47856	7.515e-06	NA	NA
276	0.728927	0.00199601	0.00199601	0.819082	0.00199601	0.00199601	0.878233	0.00199601	0.00199601	0.904604	0.00399202	0.00199601	3.08343	0.00204627	7.75199	9.04631e-15	6.57318	4.9253e-11	NA	NA
283	0.712218	0.00199601	0.00199601	NA	NA	NA	0.859594	0.00998004	0.00199601	NA	NA	NA	1.98419	0.0472342	5.27915	1.29782e-07	6.33583	2.36065e-10	NA	NA
290	0.557839	0.00199601	0.00199601	0.672952	0.00199601	0.00199601	0.636649	0.00199601	0.00199601	0.64182	0.00199601	0.00199601	2.21554	0.026723	5.00605	5.55573e-07	4.84782	1.24824e-06	NA	NA
292	0.594849	0.00199601	0.00199601	0.676883	0.00399202	0.00199601	0.792652	0.011976	0.00199601	0.664191	0.0219561	0.00199601	3.13489	0.0017192	8.16489	3.2173e-16	6.95292	3.57813e-12	NA	NA
294	0.653885	0.00199601	0.00199601	0.811723	0.00199601	0.00199601	0.830634	0.00199601	0.00199601	0.823069	0.00399202	0.00199601	3.01248	0.00259123	7.38916	1.47758e-13	6.60143	4.07204e-11	NA	NA
297	0.527102	0.00199601	0.00199601	0.700854	0.0259481	0.00199601	NA	NA	NA	NA	NA	NA	2.11629	0.0343203	6.74546	1.52544e-11	3.9305	8.47678e-05	NA	NA
298	0.779143	0.00199601	0.00199601	0.872068	0.00399202	0.00199601	0.885947	0.00199601	0.00199601	0.882313	0.00798403	0.00199601	2.13959	0.0323882	5.36297	8.18632e-08	4.55782	5.1688e-06	NA	NA
299	0.680283	0.00199601	0.00199601	0.767858	0.00598802	0.00199601	0.83512	0.0139721	0.00199601	NA	NA	NA	2.28458	0.0223374	5.60703	2.0583e-08	6.47363	9.56748e-11	NA	NA
300	0.628407	0.00199601	0.00199601	0.851789	0.00598802	0.00199601	0.824801	0.00798403	0.00199601	0.804468	0.00598802	0.00199601	3.94955	7.82998e-05	7.82067	5.2542e-15	6.33375	2.39269e-10	NA	NA
302	0.73752	0.00199601	0.00199601	0.658918	0.0219561	0.00199601	NA	NA	NA	NA	NA	NA	2.00311	0.0451653	NA	NA	2.35519	0.0185134	NA	NA
303	0.687711	0.00199601	0.00199601	NA	NA	NA	0.777291	0.0239521	0.00199601	0.800726	0.0219561	0.00199601	-3.34864	0.00081209	-6.82928	8.53438e-12	NA	NA	NA	NA
307	0.789383	0.00199601	0.00199601	0.876048	0.00199601	0.00199601	0.862789	0.0239521	0.00199601	0.945297	0.0139721	0.00199601	3.21972	0.00128317	7.36997	1.70661e-13	6.69843	2.10676e-11	NA	NA
315	0.570768	0.00199601	0.00199601	0.635132	0.00199601	0.00199601	0.621463	0.00199601	0.00199601	0.609238	0.00199601	0.00199601	2.12678	0.0334383	4.73034	2.24139e-06	4.42188	9.78461e-06	NA	NA
320	0.702741	0.00199601	0.00199601	0.778198	0.00798403	0.00199601	0.720852	0.0399202	0.00199601	NA	NA	NA	3.12719	0.00176487	7.39682	1.39481e-13	4.58804	4.47424e-06	NA	NA
322	0.677612	0.00199601	0.00199601	0.759977	0.0319361	0.00199601	NA	NA	NA	NA	NA	NA	2.14451	0.0319918	7.533	4.95862e-14	5.54395	2.95727e-08	NA	NA
326	0.564221	0.00199601	0.00598802	0.683652	0.00199601	0.00199601	0.635704	0.00199601	0.00199601	0.634555	0.00199601	0.00199601	2.05818	0.0395724	4.82265	1.41663e-06	4.50133	6.75286e-06	NA	NA
332	0.695748	0.00199601	0.00199601	0.859343	0.00199601	0.00199601	NA	NA	NA	NA	NA	NA	2.72961	0.00634085	6.0022	1.9466e-09	3.23506	0.00121617	NA	NA
334	0.724331	0.00199601	0.00199601	0.713309	0.0199601	0.00199601	0.763414	0.011976	0.00199601	NA	NA	NA	1.96021	0.0499718	4.70595	2.52689e-06	5.75931	8.44567e-09	NA	NA
350	0.583181	0.00199601	0.00199601	0.731749	0.00199601	0.00199601	0.742972	0.00199601	0.00199601	0.700177	0.00199601	0.00199601	2.40505	0.01617	5.22233	1.76682e-07	5.18481	2.1623e-07	NA	NA
352	0.630764	0.00199601	0.00199601	0.817095	0.0299401	0.00199601	NA	NA	NA	NA	NA	NA	2.36161	0.0181958	6.45098	1.1113e-10	4.43633	9.15039e-06	NA	NA
356	0.618957	0.00199601	0.00199601	0.730803	0.00199601	0.00199601	0.706562	0.00199601	0.00199601	0.754197	0.00199601	0.00199601	2.42291	0.0153969	5.27265	1.34464e-07	5.18722	2.13453e-07	NA	NA
357	0.725177	0.00199601	0.00199601	0.768454	0.00199601	0.00199601	0.815599	0.00199601	0.00199601	0.790691	0.00998004	0.00199601	2.74742	0.00600669	7.20177	5.94357e-13	6.62818	3.39846e-11	NA	NA
358	0.62667	0.00199601	0.00199601	0.664123	0.0239521	0.00199601	0.756342	0.0319361	0.00199601	0.762335	0.0339321	0.00199601	2.97451	0.00293457	6.09056	1.1252e-09	5.72026	1.06363e-08	NA	NA
359	0.770766	0.00199601	0.00199601	0.858438	0.00199601	0.00199601	0.864812	0.00199601	0.00199601	0.90319	0.00199601	0.00199601	2.35719	0.0184138	5.82864	5.58797e-09	5.36198	8.23153e-08	NA	NA
362	0.750057	0.00199601	0.00199601	0.773722	0.0199601	0.00199601	0.780459	0.0139721	0.00199601	NA	NA	NA	2.22932	0.0257924	7.27244	3.53043e-13	5.33791	9.40217e-08	NA	NA
365	0.707448	0.00199601	0.00199601	0.832379	0.00798403	0.00199601	0.824553	0.0199601	0.00199601	0.84258	0.0439122	0.011976	2.07657	0.037841	5.0347	4.78603e-07	5.32126	1.03053e-07	NA	NA
367	0.784194	0.00199601	0.00199601	0.836271	0.00998004	0.00199601	0.869587	0.011976	0.00199601	NA	NA	NA	2.75514	0.00586667	6.59511	4.24941e-11	6.19902	5.68161e-10	NA	NA
370	0.556065	0.00199601	0.0179641	0.664446	0.00199601	0.00199601	0.624293	0.00199601	0.00199601	0.592624	0.00199601	0.00199601	2.08441	0.0371233	4.81201	1.49423e-06	4.50445	6.65454e-06	NA	NA
371	0.596334	0.00199601	0.00199601	0.648943	0.00199601	0.00199601	0.661669	0.00199601	0.00199601	0.633447	0.00199601	0.00199601	2.04706	0.0406522	5.24118	1.5955e-07	4.28682	1.81251e-05	NA	NA
373	0.494475	0.00199601	0.00199601	0.534885	0.00998004	0.00199601	NA	NA	NA	NA	NA	NA	2.71651	0.00659741	8.41889	3.80062e-17	6.05429	1.4104e-09	NA	NA
375	0.658093	0.00199601	0.00199601	0.737065	0.00199601	0.00199601	0.785066	0.00199601	0.00199601	0.686903	0.00199601	0.00199601	2.84736	0.00440836	7.30847	2.70203e-13	6.7173	1.85128e-11	NA	NA
376	0.452424	0.00199601	0.00199601	0.647689	0.00199601	0.00199601	0.688505	0.00798403	0.00199601	NA	NA	NA	2.20904	0.0271717	6.49087	8.53407e-11	4.51231	6.41262e-06	NA	NA
377	0.597066	0.00199601	0.00199601	0.623813	0.00399202	0.00199601	0.627115	0.00399202	0.00199601	0.638705	0.00399202	0.00199601	2.12995	0.033176	7.03821	1.94729e-12	5.22454	1.74591e-07	NA	NA
378	0.502395	0.00199601	0.00199601	0.634005	0.00598802	0.00199601	0.697092	0.00998004	0.00199601	0.622629	0.0359281	0.00199601	2.86209	0.00420852	6.11601	9.59497e-10	6.19311	5.89902e-10	NA	NA
379	0.545716	0.00199601	0.00199601	0.747696	0.00199601	0.00199601	0.749123	0.00598802	0.00199601	0.728213	0.00199601	0.00199601	3.47322	0.000514254	7.88872	3.05309e-15	6.50363	7.84048e-11	NA	NA
383	0.656373	0.00199601	0.00199601	0.751642	0.00798403	0.00199601	0.761716	0.00798403	0.00199601	NA	NA	NA	2.50791	0.0121449	5.19036	2.09893e-07	2.49989	0.0124232	NA	NA
385	0.697759	0.00199601	0.00199601	0.739681	0.00199601	0.00199601	0.730336	0.00199601	0.00199601	0.647907	0.0379242	0.00199601	2.37657	0.0174743	7.3387	2.15685e-13	5.89667	3.70906e-09	NA	NA
395	0.56528	0.00199601	0.00199601	0.680443	0.00199601	0.00199601	0.645045	0.00199601	0.00199601	0.609232	0.00199601	0.00199601	2.38809	0.0169361	5.09486	3.48991e-07	4.74939	2.04031e-06	NA	NA
396	0.679049	0.00199601	0.00199601	0.784322	0.00199601	0.00199601	0.76185	0.00399202	0.00199601	0.727089	0.00798403	0.00399202	2.4088	0.0160049	6.60185	4.06046e-11	5.70077	1.19269e-08	NA	NA
397	0.770305	0.00199601	0.00199601	0.878085	0.00199601	0.00199601	0.904758	0.00399202	0.00199601	0.884638	0.00399202	0.00199601	2.67615	0.00744736	6.01524	1.79616e-09	5.56308	2.65052e-08	NA	NA
398	0.691098	0.00199601	0.00199601	0.817591	0.00199601	0.00199601	0.864701	0.00399202	0.00199601	0.812553	0.0179641	0.00199601	2.68655	0.00721943	7.11472	1.1214e-12	6.36149	1.99812e-10	NA	NA
403	0.659682	0.00199601	0.00199601	NA	NA	NA	0.989778	0.00399202	0.00199601	0.991906	0.00399202	0.00199601	3.12715	0.00176512	5.66977	1.42992e-08	5.89624	3.71871e-09	NA	NA
405	0.736067	0.00199601	0.00199601	0.863329	0.00399202	0.00199601	0.876033	0.0159681	0.00199601	NA	NA	NA	2.73845	0.00617296	7.07487	1.49587e-12	5.83028	5.53361e-09	NA	NA
406	0.736331	0.00199601	0.00199601	0.81437	0.00798403	0.00199601	0.830653	0.0139721	0.00199601	0.837693	0.0299401	0.00199601	2.78937	0.00528102	5.69144	1.25973e-08	5.81134	6.1975e-09	NA	NA
409	0.885	0.00199601	0.00199601	0.867641	0.00798403	0.00199601	NA	NA	NA	0.941628	0.0159681	0.00199601	2.54182	0.0110277	4.4297	9.43652e-06	4.64528	3.39621e-06	NA	NA
410	0.651084	0.00199601	0.00199601	0.966424	0.011976	0.00199601	NA	NA	NA	NA	NA	NA	2.15864	0.0308778	5.51909	3.40757e-08	4.03897	5.36857e-05	NA	NA
411	0.838321	0.00199601	0.00199601	0.849854	0.0139721	0.00199601	0.951637	0.00798403	0.00199601	0.945297	0.011976	0.00199601	3.41947	0.000627424	7.53086	5.04087e-14	6.65409	2.85058e-11	NA	NA
413	0.563789	0.00199601	0.00199601	0.662823	0.00199601	0.00199601	0.627444	0.00199601	0.00199601	0.598727	0.00199601	0.00199601	2.16263	0.0305695	4.86715	1.13217e-06	4.57682	4.7209e-06	NA	NA
415	0.64399	0.00199601	0.00199601	0.65477	0.00399202	0.00199601	0.653992	0.00199601	0.00199601	0.609509	0.00598802	0.00199601	2.26287	0.0236439	7.24153	4.43663e-13	4.9294	8.24821e-07	NA	NA
416	0.647058	0.00199601	0.00199601	0.768237	0.00199601	0.00199601	0.73409	0.00199601	0.00199601	0.648541	0.00399202	0.00199601	2.14582	0.0318877	6.44889	1.12672e-10	5.49125	3.99108e-08	NA	NA
417	0.578582	0.00199601	0.00199601	0.594377	0.00399202	0.00199601	0.639002	0.0139721	0.00199601	0.584877	0.0259481	0.00199601	2.31784	0.0204579	7.00172	2.52843e-12	5.31171	1.086e-07	NA	NA
418	0.651167	0.00199601	0.00199601	0.730363	0.00399202	0.00199601	0.794527	0.00199601	0.00199601	0.71068	0.00798403	0.00199601	2.64443	0.00818275	6.98315	2.88638e-12	6.5605	5.36282e-11	NA	NA
419	0.760535	0.00199601	0.00199601	0.843035	0.00199601	0.00199601	0.841407	0.00199601	0.00199601	0.813805	0.00399202	0.00199601	2.47157	0.0134521	5.83607	5.34459e-09	5.22656	1.72692e-07	NA	NA
420	0.513169	0.00199601	0.00199601	0.629194	0.00998004	0.00199601	0.740674	0.011976	0.00199601	NA	NA	NA	2.99835	0.00271443	6.09398	1.10139e-09	5.53284	3.15088e-08	NA	NA
424	0.558651	0.00199601	0.00199601	0.694962	0.00399202	0.00199601	0.64681	0.0179641	0.00199601	0.671368	0.0139721	0.00199601	2.19821	0.027934	7.60873	2.76805e-14	5.78144	7.40642e-09	NA	NA
426	0.640929	0.00199601	0.00199601	0.776017	0.00199601	0.00199601	0.799889	0.0159681	0.00199601	NA	NA	NA	2.34427	0.0190643	7.04745	1.82225e-12	6.95769	3.45909e-12	NA	NA
431	0.704133	0.00199601	0.00199601	0.739566	0.00598802	0.00199601	0.767076	0.00199601	0.00199601	0.747823	0.00399202	0.00199601	3.31907	0.000903166	6.32139	2.59221e-10	5.94652	2.73906e-09	NA	NA
438	0.568344	0.00199601	0.00199601	0.680491	0.00199601	0.00199601	0.654135	0.00199601	0.00199601	0.627415	0.00199601	0.00199601	2.41875	0.0155738	5.20413	1.94908e-07	5.34183	9.20131e-08	NA	NA
440	0.715865	0.00199601	0.00199601	0.825153	0.0259481	0.00199601	NA	NA	NA	NA	NA	NA	2.92	0.00350034	6.35457	2.09011e-10	7.0495	1.7956e-12	NA	NA
444	0.583098	0.00199601	0.00199601	0.690877	0.00199601	0.00199601	0.65779	0.00199601	0.00199601	0.646767	0.00199601	0.00199601	2.46781	0.0135941	5.40403	6.51604e-08	5.24443	1.56765e-07	NA	NA
445	0.696523	0.00199601	0.00199601	0.774678	0.00199601	0.00199601	0.775592	0.0379242	0.00199601	NA	NA	NA	2.54552	0.0109114	6.41245	1.43202e-10	5.82817	5.60388e-09	NA	NA
449	0.826958	0.00199601	0.00199601	0.892904	0.011976	0.00199601	0.919792	0.00199601	0.00199601	0.936313	0.0219561	0.00199601	2.77064	0.00559463	5.91893	3.24035e-09	5.46511	4.62628e-08	NA	NA
450	0.660033	0.00199601	0.00199601	0.868326	0.00998004	0.00199601	0.867773	0.0219561	0.00199601	NA	NA	NA	2.81798	0.00483261	8.05437	7.98907e-16	6.66773	2.59795e-11	NA	NA
457	0.7718	0.00199601	0.00199601	NA	NA	NA	NA	NA	NA	0.828583	0.0139721	0.00199601	2.88049	0.0039706	5.24113	1.59597e-07	4.17603	2.96642e-05	NA	NA
462	0.624204	0.00199601	0.00199601	0.619904	0.00399202	0.00199601	0.651554	0.0139721	0.00199601	0.641767	0.00598802	0.00199601	2.37103	0.0177387	7.06845	1.56673e-12	4.19147	2.77152e-05	NA	NA
464	0.740528	0.00199601	0.00199601	0.872573	0.00399202	0.00199601	0.919914	0.00399202	0.00199601	0.92018	0.00199601	0.00199601	3.14557	0.00165762	2.39401	0.0166653	-4.41974	9.88208e-06	NA	NA
466	0.639499	0.00199601	0.00199601	NA	NA	NA	0.812896	0.0499002	0.00199601	NA	NA	NA	2.30185	0.0213435	5.08828	3.61328e-07	2.4243	0.015338	NA	NA
467	0.736943	0.00199601	0.00199601	0.710217	0.0459082	0.00199601	0.842128	0.0139721	0.011976	NA	NA	NA	2.6821	0.00731617	4.74275	2.10836e-06	6.86699	6.55686e-12	NA	NA
469	0.751513	0.00199601	0.00199601	0.852452	0.00998004	0.00199601	0.839933	0.0299401	0.00199601	NA	NA	NA	2.67411	0.00749273	5.61741	1.93846e-08	5.11466	3.14311e-07	NA	NA
488	0.76173	0.00199601	0.00199601	0.759601	0.0499002	0.00199601	NA	NA	NA	NA	NA	NA	2.93083	0.00338054	7.29192	3.05578e-13	7.69997	1.36097e-14	2.03266	0.0420869
496	0.730119	0.00199601	0.00199601	0.845085	0.00399202	0.00199601	NA	NA	NA	0.745646	0.0479042	0.00798403	-2.11312	0.0345908	-6.49563	8.26883e-11	-5.76999	7.92752e-09	NA	NA
510	0.623486	0.00199601	0.00199601	0.691587	0.00998004	0.00199601	0.776883	0.0139721	0.00199601	0.689389	0.0379242	0.00199601	2.76213	0.0057426	6.12534	9.04924e-10	6.30825	2.82215e-10	NA	NA
530	0.672537	0.00199601	0.00199601	0.787442	0.0399202	0.00199601	0.803613	0.0359281	0.00199601	NA	NA	NA	-2.31042	0.0208651	-4.88149	1.05289e-06	NA	NA	NA	NA
537	0.714845	0.00199601	0.00199601	0.903771	0.0399202	0.00199601	NA	NA	NA	NA	NA	NA	2.54576	0.0109039	6.92146	4.47006e-12	6.02812	1.65883e-09	NA	NA
548	0.705223	0.00199601	0.00199601	0.785363	0.0339321	0.00199601	0.816702	0.0299401	0.00199601	NA	NA	NA	-2.97727	0.00290824	-8.34517	7.11135e-17	-4.29713	1.73021e-05	NA	NA
553	0.56408	0.00199601	0.00199601	0.577596	0.0339321	0.00199601	0.603002	0.0219561	0.00199601	NA	NA	NA	2.8532	0.00432816	8.19053	2.60074e-16	7.00204	2.52254e-12	NA	NA
556	0.619786	0.00199601	0.00199601	0.741712	0.00798403	0.00199601	0.766701	0.0339321	0.00199601	NA	NA	NA	2.70322	0.00686718	7.40799	1.28226e-13	7.24711	4.25772e-13	NA	NA
557	0.705223	0.00199601	0.00199601	NA	NA	NA	0.690321	0.0359281	0.00199601	NA	NA	NA	-4.04182	5.30377e-05	-9.10078	8.96883e-20	-6.63367	3.27449e-11	-1.99601	0.0459324
560	0.720766	0.00199601	0.00199601	0.722865	0.0439122	0.00199601	NA	NA	NA	NA	NA	NA	2.42088	0.0154831	7.83412	4.72156e-15	6.83046	8.46445e-12	NA	NA
564	0.79747	0.00199601	0.00199601	0.825408	0.00998004	0.00199601	0.795417	0.0239521	0.00199601	0.800665	0.0339321	0.00199601	2.31384	0.0206765	7.24184	4.42653e-13	3.91835	8.91582e-05	NA	NA
572	0.473108	0.00199601	0.00199601	0.670422	0.00399202	0.00199601	0.532833	0.0319361	0.00199601	NA	NA	NA	2.17166	0.0298813	6.49841	8.11732e-11	3.06286	0.00219232	NA	NA
575	0.520745	0.00199601	0.00199601	0.577693	0.00399202	0.00199601	0.668402	0.00598802	0.00199601	0.600411	0.00399202	0.00199601	2.95134	0.003164	7.35582	1.89763e-13	5.24941	1.5259e-07	NA	NA
576	0.644131	0.00199601	0.00199601	0.641408	0.00798403	0.00199601	0.633025	0.00399202	0.00199601	0.601628	0.00399202	0.00199601	2.2961	0.0216702	7.33316	2.24783e-13	5.28652	1.24663e-07	NA	NA
577	0.470185	0.00199601	0.00199601	NA	NA	NA	NA	NA	NA	0.561871	0.0359281	0.00199601	-2.05392	0.0399832	-5.15272	2.56738e-07	-5.14351	2.69651e-07	NA	NA
578	0.534799	0.00199601	0.00199601	0.606346	0.011976	0.00199601	NA	NA	NA	0.709661	0.0359281	0.00199601	2.52086	0.0117068	5.61376	1.97978e-08	5.47854	4.28855e-08	NA	NA
582	0.656666	0.00199601	0.00199601	0.75834	0.00399202	0.00199601	0.754494	0.00798403	0.00199601	0.662675	0.0239521	0.00199601	2.47365	0.013374	7.65024	2.00609e-14	5.73694	9.64044e-09	NA	NA
597	0.501886	0.00199601	0.00199601	0.565937	0.00399202	0.00199601	0.6233	0.0279441	0.00199601	0.621966	0.00598802	0.00199601	1.98554	0.0470846	NA	NA	-3.824	0.000131301	NA	NA
598	0.666162	0.00199601	0.00199601	0.670895	0.00199601	0.00199601	0.832699	0.00199601	0.00199601	0.765146	0.00199601	0.00199601	2.49923	0.0124464	NA	NA	-3.74075	0.000183472	NA	NA
600	0.589686	0.00199601	0.00199601	0.571568	0.00399202	0.00199601	0.642265	0.0179641	0.00199601	0.585578	0.0179641	0.00199601	2.0764	0.0378573	7.66204	1.83006e-14	5.60043	2.13818e-08	NA	NA
607	0.660225	0.00199601	0.00199601	0.710036	0.0219561	0.00199601	NA	NA	NA	NA	NA	NA	-3.76322	0.000167742	-9.40347	5.27917e-21	-6.42928	1.28211e-10	NA	NA
613	0.749465	0.00199601	0.00199601	0.732216	0.00798403	0.00199601	NA	NA	NA	NA	NA	NA	-2.20536	0.0274287	-5.44719	5.11716e-08	-5.65258	1.58061e-08	NA	NA
622	0.437962	0.00199601	0.00199601	0.617557	0.00399202	0.00199601	0.537499	0.0219561	0.00199601	0.520554	0.0219561	0.00199601	3.0768	0.00209236	7.98276	1.43093e-15	5.15588	2.52442e-07	NA	NA
625	0.546248	0.00199601	0.00199601	0.603617	0.00199601	0.00199601	0.638941	0.00598802	0.00199601	0.603615	0.00399202	0.00199601	2.66015	0.00781061	7.31924	2.49381e-13	5.31896	1.04361e-07	NA	NA
626	0.607633	0.00199601	0.00199601	0.659141	0.00399202	0.00199601	0.62865	0.00199601	0.00199601	0.621749	0.00199601	0.00199601	2.41738	0.0156327	7.41622	1.20508e-13	5.53371	3.13528e-08	NA	NA
627	0.524181	0.00199601	0.00199601	NA	NA	NA	NA	NA	NA	0.530636	0.0459082	0.00199601	-1.99323	0.0462363	-9.34956	8.80112e-21	-5.92562	3.11126e-09	NA	NA
629	0.497178	0.00199601	0.00199601	0.699063	0.00199601	0.00199601	0.712664	0.00598802	0.00199601	0.689325	0.0139721	0.00199601	3.43008	0.000603408	7.71331	1.22598e-14	6.11586	9.60403e-10	NA	NA
632	0.640937	0.00199601	0.00199601	0.714137	0.00199601	0.00199601	0.701161	0.00199601	0.00199601	0.672965	0.0179641	0.00199601	2.43061	0.0150736	7.28636	3.18435e-13	5.76717	8.06121e-09	NA	NA
635	0.588904	0.00199601	0.00199601	0.708684	0.0199601	0.00199601	0.62884	0.0499002	0.00199601	0.743186	0.00598802	0.00199601	2.31381	0.0206784	7.59624	3.04856e-14	4.51518	6.32621e-06	NA	NA
646	0.450486	0.00199601	0.00199601	0.639051	0.00399202	0.00199601	0.575662	0.00199601	0.00199601	0.511485	0.0139721	0.00199601	2.51377	0.0119447	7.09536	1.29017e-12	5.24893	1.52982e-07	NA	NA
647	0.522701	0.00199601	0.00199601	0.616458	0.00199601	0.00199601	0.608896	0.00798403	0.00199601	0.529065	0.00399202	0.00199601	2.85649	0.00428358	8.43326	3.36169e-17	7.23746	4.57168e-13	NA	NA
648	0.640683	0.00199601	0.00199601	0.73136	0.00199601	0.00199601	0.767364	0.00199601	0.00199601	0.734661	0.00199601	0.00199601	2.94939	0.00318402	7.14156	9.22753e-13	6.56234	5.29712e-11	NA	NA
649	0.438131	0.00199601	0.00199601	0.620585	0.00798403	0.00199601	NA	NA	NA	NA	NA	NA	2.96596	0.0030174	7.89163	2.98277e-15	6.87647	6.13526e-12	NA	NA
650	0.546462	0.00199601	0.00199601	0.587631	0.00199601	0.00199601	0.650999	0.00598802	0.00199601	0.577798	0.00199601	0.00199601	3.02179	0.00251284	7.32542	2.38157e-13	5.24191	1.58925e-07	NA	NA
651	0.625258	0.00199601	0.00199601	0.586446	0.0159681	0.00199601	NA	NA	NA	0.541183	0.0299401	0.0139721	3.22506	0.00125945	7.18419	6.76075e-13	7.18169	6.88546e-13	NA	NA
655	0.530645	0.00199601	0.00199601	0.719595	0.00399202	0.00199601	0.778396	0.00798403	0.00199601	0.737832	0.011976	0.00598802	2.53349	0.0112934	8.12373	4.52073e-16	5.24546	1.55891e-07	NA	NA
663	0.601802	0.00199601	0.00199601	0.716548	0.0399202	0.00199601	NA	NA	NA	NA	NA	NA	3.43773	0.000586614	7.69451	1.42039e-14	5.81356	6.11575e-09	NA	NA
666	0.637264	0.00199601	0.00199601	0.681868	0.00998004	0.00199601	0.766033	0.00598802	0.00199601	0.714088	0.0199601	0.00199601	3.22944	0.00124033	7.96452	1.65861e-15	7.63329	2.28846e-14	NA	NA
670	0.721382	0.00199601	0.00199601	0.868309	0.00399202	0.00199601	0.847576	0.0299401	0.00199601	0.88265	0.0139721	0.00199601	2.52192	0.0116717	6.94461	3.79509e-12	6.99434	2.66502e-12	NA	NA
671	0.667304	0.00199601	0.00199601	0.893566	0.00199601	0.00199601	0.872912	0.00798403	0.00199601	0.855641	0.011976	0.00199601	4.15232	3.29123e-05	8.41884	3.80231e-17	6.75896	1.3899e-11	NA	NA
679	0.647824	0.00199601	0.00199601	0.6586	0.00199601	0.00199601	0.69121	0.00598802	0.00199601	0.589316	0.0459082	0.00199601	2.31931	0.0203784	7.44022	1.00516e-13	6.42412	1.32635e-10	NA	NA
680	0.671477	0.00199601	0.00199601	0.741055	0.00199601	0.00199601	0.801991	0.00798403	0.00199601	0.710857	0.00998004	0.00199601	2.56643	0.0102751	6.87339	6.26934e-12	6.34316	2.25099e-10	NA	NA
683	0.65775	0.00199601	0.00199601	0.794303	0.00798403	0.00199601	0.773956	0.0139721	0.00199601	0.691627	0.0319361	0.00199601	2.32083	0.0202962	7.12973	1.00565e-12	5.17196	2.31655e-07	NA	NA
698	0.545487	0.00199601	0.00199601	0.583888	0.00399202	0.00199601	0.646108	0.0159681	0.00199601	0.57948	0.00199601	0.00199601	2.6215	0.00875425	7.50464	6.15964e-14	5.39532	6.84031e-08	NA	NA
700	0.5247	0.00199601	0.00199601	0.630481	0.00399202	0.00199601	NA	NA	NA	0.733539	0.00998004	0.00199601	2.70707	0.00678789	5.89921	3.65246e-09	5.41545	6.11352e-08	NA	NA
701	0.549332	0.00199601	0.00199601	NA	NA	NA	NA	NA	NA	0.530841	0.0299401	0.00199601	-2.05941	0.0394554	-6.82812	8.60332e-12	-4.56208	5.06488e-06	NA	NA
702	0.579559	0.00199601	0.00199601	0.734443	0.00199601	0.00199601	0.746968	0.0159681	0.00199601	0.651798	0.0239521	0.00199601	2.2491	0.0245063	7.24405	4.35468e-13	7.08057	1.4356e-12	NA	NA
704	0.549536	0.00199601	0.00199601	0.735302	0.00399202	0.00199601	0.740433	0.0179641	0.00199601	0.638743	0.0499002	0.00199601	3.50805	0.000451411	7.91388	2.49489e-15	6.35858	2.03625e-10	NA	NA
708	0.644459	0.00199601	0.00199601	0.669508	0.0259481	0.00199601	0.752387	0.011976	0.00199601	0.75422	0.00998004	0.00199601	-2.15045	0.0315198	-6.46923	9.85007e-11	-5.99569	2.02617e-09	NA	NA
709	0.681181	0.00199601	0.00199601	0.77692	0.00199601	0.00199601	0.775782	0.00199601	0.00199601	0.709942	0.00798403	0.00199601	3.26098	0.00111027	6.27646	3.46366e-10	6.16531	7.03451e-10	NA	NA
710	0.605578	0.00199601	0.00199601	0.704592	0.0239521	0.00199601	NA	NA	NA	NA	NA	NA	3.92004	8.85332e-05	7.84162	4.44755e-15	6.84101	7.86356e-12	NA	NA
718	0.426637	0.00199601	0.00199601	0.607333	0.00199601	0.00199601	0.545109	0.0419162	0.00199601	NA	NA	NA	3.12447	0.00178126	7.89495	2.90424e-15	5.19579	2.03847e-07	NA	NA
723	0.503001	0.00199601	0.00199601	NA	NA	NA	NA	NA	NA	0.585122	0.0399202	0.00598802	-2.80937	0.00496388	-6.7974	1.06521e-11	NA	NA	NA	NA
737	0.733264	0.00199601	0.00199601	0.792062	0.00199601	0.00199601	0.81874	0.00199601	0.00199601	0.799667	0.00399202	0.00199601	2.37577	0.0175122	5.66727	1.45091e-08	4.91278	8.9793e-07	NA	NA
738	0.668083	0.00199601	0.00199601	0.637892	0.00598802	0.00199601	0.642238	0.00399202	0.00199601	0.65085	0.00199601	0.00199601	2.06681	0.0387519	7.36778	1.73488e-13	5.40902	6.33721e-08	NA	NA
748	0.757982	0.00199601	0.00199601	0.704185	0.0219561	0.00199601	0.840048	0.00798403	0.00199601	NA	NA	NA	-2.30939	0.0209218	NA	NA	-4.0315	5.54228e-05	NA	NA
752	0.67455	0.00199601	0.00199601	NA	NA	NA	0.837771	0.0259481	0.00199601	NA	NA	NA	2.82339	0.00475187	6.55608	5.52422e-11	6.71135	1.92828e-11	NA	NA
759	0.677006	0.00199601	0.00199601	0.68155	0.00798403	0.00199601	NA	NA	NA	0.624986	0.0359281	0.00199601	2.75506	0.00586809	6.1833	6.27738e-10	3.95156	7.76445e-05	NA	NA
763	0.729041	0.00199601	0.00199601	0.949099	0.0159681	0.00199601	NA	NA	NA	0.939756	0.0159681	0.00199601	-1.98086	0.0476072	-5.83882	5.25717e-09	-4.80159	1.57409e-06	NA	NA
767	0.557603	0.00199601	0.00199601	0.628448	0.00199601	0.00199601	0.695053	0.00598802	0.00199601	0.698453	0.00399202	0.00199601	2.72347	0.00646004	7.63638	2.23414e-14	5.13173	2.87092e-07	NA	NA
770	0.592007	0.00199601	0.00199601	0.754568	0.00598802	0.00199601	0.794676	0.00598802	0.00199601	0.751739	0.0299401	0.00399202	2.59501	0.00945869	8.1955	2.49554e-16	5.58865	2.28838e-08	NA	NA
780	0.541597	0.00199601	0.00199601	0.795392	0.0439122	0.00199601	NA	NA	NA	NA	NA	NA	-2.4203	0.0155077	-7.08006	1.44097e-12	NA	NA	-2.60887	0.0090842
788	0.797793	0.00199601	0.00199601	NA	NA	NA	0.849139	0.011976	0.00199601	0.817805	0.0279441	0.00199601	-2.11263	0.0346327	-3.09485	0.0019691	NA	NA	-1.98908	0.0466922
793	0.526815	0.00199601	0.00199601	0.633511	0.0219561	0.00199601	NA	NA	NA	NA	NA	NA	2.20911	0.0271671	7.83811	4.57375e-15	6.95554	3.51204e-12	NA	NA
794	0.525534	0.00199601	0.00199601	0.667683	0.0179641	0.00199601	NA	NA	NA	NA	NA	NA	2.75878	0.00580179	7.2997	2.88419e-13	4.75459	1.98847e-06	NA	NA
798	0.722264	0.00199601	0.00199601	0.755841	0.00399202	0.00199601	0.754102	0.0179641	0.00199601	NA	NA	NA	2.00844	0.0445961	5.155	2.53625e-07	6.53116	6.52637e-11	NA	NA
812	0.776805	0.00199601	0.00199601	NA	NA	NA	0.807557	0.0339321	0.00199601	NA	NA	NA	2.15001	0.0315543	5.78861	7.0972e-09	6.28958	3.18326e-10	NA	NA
821	0.611065	0.00199601	0.00199601	0.705734	0.00199601	0.00199601	0.746019	0.00798403	0.00199601	0.671514	0.0179641	0.00199601	3.2444	0.00117698	8.67792	4.03087e-18	7.70682	1.28989e-14	NA	NA
825	0.619327	0.00199601	0.00199601	0.787246	0.00998004	0.00199601	0.82672	0.0499002	0.00199601	NA	NA	NA	2.00244	0.0452369	5.96248	2.48433e-09	6.85518	7.12228e-12	NA	NA
829	0.708472	0.00199601	0.00199601	0.789318	0.0179641	0.00199601	0.75976	0.0259481	0.00199601	NA	NA	NA	2.18945	0.0285639	6.50655	7.68938e-11	4.2242	2.39788e-05	NA	NA
843	0.752451	0.00199601	0.00199601	0.77823	0.0239521	0.00199601	NA	NA	NA	0.801427	0.0499002	0.00199601	-5.10076	3.38297e-07	-7.96982	1.5891e-15	-6.56795	5.10136e-11	-2.35514	0.0185159
848	0.667462	0.00199601	0.00199601	0.761659	0.00199601	0.00199601	0.776933	0.00199601	0.00199601	0.674731	0.00798403	0.00199601	2.84953	0.00437836	7.57262	3.65768e-14	6.82097	9.04268e-12	NA	NA
851	0.654401	0.00199601	0.00199601	0.781317	0.00598802	0.00199601	0.771167	0.0259481	0.00199601	0.770361	0.00598802	0.00199601	2.85154	0.00435077	7.60475	2.85445e-14	7.29157	3.06365e-13	NA	NA
856	0.685601	0.00199601	0.00199601	0.737961	0.00798403	0.00199601	0.751297	0.0199601	0.00199601	NA	NA	NA	2.08761	0.0368329	7.314	2.59298e-13	5.70197	1.18432e-08	NA	NA
858	0.706694	0.00199601	0.00199601	0.670668	0.0499002	0.00199601	0.681714	0.0379242	0.00199601	NA	NA	NA	-3.48247	0.00049682	-10.2999	7.05261e-25	-4.46302	8.08127e-06	NA	NA
859	0.512372	0.00199601	0.00199601	NA	NA	NA	0.960098	0.0319361	0.00199601	NA	NA	NA	2.0365	0.0417003	3.83929	0.000123389	3.16831	0.00153328	NA	NA
867	0.741024	0.00199601	0.00199601	NA	NA	NA	0.909452	0.0459082	0.011976	NA	NA	NA	3.43802	0.000585985	6.60798	3.89601e-11	7.26311	3.78296e-13	NA	NA
871	0.592519	0.00199601	0.00199601	0.627229	0.00798403	0.00199601	NA	NA	NA	0.659058	0.00598802	0.00199601	3.22094	0.00127769	7.14551	8.96624e-13	4.44177	8.92224e-06	NA	NA
873	0.611381	0.00199601	0.00199601	0.788976	0.00199601	0.00199601	0.813254	0.00998004	0.00199601	NA	NA	NA	2.62774	0.00859544	7.29308	3.02944e-13	7.17441	7.26216e-13	NA	NA
881	0.685743	0.00199601	0.00199601	0.843107	0.00798403	0.00199601	0.886311	0.00399202	0.00199601	NA	NA	NA	-2.59789	0.00937975	-6.03166	1.62285e-09	-1.99374	0.0461806	NA	NA
890	0.583649	0.00199601	0.00199601	0.631872	0.0179641	0.00199601	0.737441	0.0279441	0.00199601	NA	NA	NA	2.34077	0.0192441	3.13213	0.00173541	-3.11647	0.00183029	NA	NA
892	0.632934	0.00199601	0.00199601	0.795503	0.00199601	0.00199601	0.806545	0.0219561	0.00199601	0.74145	0.0419162	0.00199601	3.05518	0.00224929	7.38209	1.55823e-13	7.10336	1.21764e-12	NA	NA
896	0.568042	0.00199601	0.00199601	NA	NA	NA	NA	NA	NA	0.921572	0.0459082	0.00598802	2.04187	0.0411642	3.96495	7.34121e-05	2.53613	0.0112085	NA	NA
913	0.602376	0.00199601	0.00199601	NA	NA	NA	0.691048	0.0239521	0.00199601	NA	NA	NA	-3.67208	0.00024058	-8.42831	3.50701e-17	-6.30515	2.8791e-10	NA	NA
915	0.615678	0.00199601	0.00199601	0.741077	0.00998004	0.00199601	0.838388	0.00199601	0.00199601	NA	NA	NA	-2.81413	0.00489088	-7.39686	1.39445e-13	-2.05798	0.0395922	NA	NA
968	0.537576	0.00199601	0.00199601	0.575937	0.00199601	0.00199601	0.643218	0.00598802	0.00199601	0.5926	0.00199601	0.00199601	2.81068	0.00494362	7.25427	4.03833e-13	5.26276	1.41909e-07	NA	NA
970	0.639189	0.00199601	0.00199601	0.610679	0.00199601	0.00199601	0.632951	0.00199601	0.00199601	0.534917	0.0139721	0.00199601	2.17961	0.0292863	7.29252	3.04206e-13	5.88784	3.91267e-09	NA	NA
974	0.573594	0.00199601	0.00199601	0.741756	0.00199601	0.00199601	0.74033	0.0179641	0.00199601	0.634625	0.0219561	0.00199601	2.27487	0.0229136	7.36056	1.83142e-13	7.1829	6.82496e-13	NA	NA
980	0.685064	0.00199601	0.00199601	0.752097	0.00199601	0.00199601	0.764431	0.00399202	0.00199601	NA	NA	NA	2.37194	0.017695	6.88569	5.75073e-12	5.60658	2.06367e-08	NA	NA
982	0.701474	0.00199601	0.00199601	0.763283	0.00399202	0.00199601	0.696314	0.0199601	0.00199601	0.701473	0.011976	0.00199601	2.3717	0.0177067	6.88178	5.91094e-12	4.13267	3.58576e-05	NA	NA
983	0.626792	0.00199601	0.00199601	0.748634	0.00399202	0.00199601	0.692696	0.0379242	0.00199601	0.810167	0.00199601	0.00199601	2.56289	0.0103806	7.46459	8.35564e-14	4.2543	2.09705e-05	NA	NA
991	0.64836	0.00199601	0.00199601	0.736969	0.00199601	0.00199601	0.778049	0.00199601	0.00199601	0.642028	0.0159681	0.00199601	2.76787	0.00564241	7.34401	2.0728e-13	6.69013	2.22969e-11	NA	NA
993	0.564273	0.00199601	0.00199601	0.571171	0.00598802	0.00199601	0.580486	0.0479042	0.00199601	0.574451	0.00998004	0.00199601	2.36156	0.0181984	7.00072	2.54657e-12	4.70911	2.488e-06	NA	NA
995	0.634595	0.00199601	0.00199601	0.673858	0.00199601	0.00199601	0.663916	0.00598802	0.00199601	0.657749	0.00598802	0.00199601	2.16234	0.0305923	7.39477	1.41655e-13	5.15583	2.52516e-07	NA	NA
996	0.534877	0.00199601	0.00199601	0.560276	0.0339321	0.00199601	NA	NA	NA	NA	NA	NA	3.12944	0.00175143	8.03447	9.39809e-16	6.43773	1.21271e-10	NA	NA
998	0.595709	0.00199601	0.00199601	0.6114	0.0219561	0.00199601	0.65187	0.0499002	0.00199601	0.668282	0.0439122	0.00199601	3.08257	0.00205219	6.36745	1.92197e-10	5.08195	3.73587e-07	NA	NA
1000	0.611872	0.00199601	0.00199601	0.615293	0.0199601	0.00199601	0.74724	0.0359281	0.00199601	NA	NA	NA	2.40358	0.0162355	NA	NA	-3.24653	0.00116822	NA	NA
1003	0.661619	0.00199601	0.00199601	0.767219	0.00998004	0.00199601	NA	NA	NA	0.698595	0.0219561	0.00199601	2.56914	0.010195	6.67882	2.40877e-11	3.87187	0.000108006	NA	NA
1005	0.714476	0.00199601	0.00199601	0.806673	0.00798403	0.00199601	0.80897	0.011976	0.00199601	0.76506	0.0279441	0.00199601	3.21064	0.00132441	6.5395	6.17242e-11	5.66816	1.44335e-08	NA	NA
1006	0.612096	0.00199601	0.00199601	NA	NA	NA	NA	NA	NA	0.791574	0.0479042	0.00199601	3.25286	0.00114249	6.04217	1.52056e-09	4.74148	2.12164e-06	NA	NA
1011	0.640562	0.00199601	0.00199601	0.603034	0.00998004	0.00199601	NA	NA	NA	0.573118	0.0339321	0.00199601	2.88947	0.00385892	6.37299	1.85378e-10	4.67852	2.88955e-06	NA	NA
1013	0.661948	0.00199601	0.00199601	0.720822	0.0439122	0.00199601	NA	NA	NA	NA	NA	NA	3.03214	0.00242829	8.59892	8.04722e-18	7.02946	2.07336e-12	NA	NA
1016	0.704522	0.00199601	0.00199601	0.745963	0.00998004	0.00199601	0.793803	0.0159681	0.00199601	0.713598	0.0439122	0.00199601	2.70626	0.00680456	7.22922	4.85761e-13	4.82095	1.42879e-06	NA	NA
1018	0.716135	0.00199601	0.00199601	0.835883	0.00199601	0.00199601	0.833287	0.0159681	0.00199601	0.804614	0.0159681	0.00199601	2.46678	0.0136336	6.88822	5.64934e-12	6.78482	1.1623e-11	NA	NA
1036	0.541038	0.00199601	0.00199601	0.62958	0.00399202	0.00199601	0.701934	0.00199601	0.00199601	0.638415	0.00199601	0.00199601	2.96181	0.00305833	7.5024	6.26579e-14	5.45077	5.01513e-08	NA	NA
1037	0.640288	0.00199601	0.00199601	0.708207	0.00598802	0.00199601	0.684954	0.00598802	0.00199601	0.598252	0.00998004	0.00199601	2.32304	0.0201772	7.30421	2.78897e-13	5.3656	8.06798e-08	NA	NA
1038	0.577217	0.00199601	0.00199601	0.659866	0.0299401	0.00199601	NA	NA	NA	0.685727	0.0499002	0.00199601	2.84632	0.00442279	5.60768	2.05052e-08	4.78574	1.70356e-06	NA	NA
1041	0.600609	0.00199601	0.00199601	0.734256	0.011976	0.00199601	NA	NA	NA	0.666435	0.0459082	0.00199601	2.24057	0.0250542	5.50857	3.6177e-08	4.8179	1.45076e-06	NA	NA
1042	0.617341	0.00199601	0.00199601	0.764788	0.00199601	0.00199601	0.821799	0.0159681	0.00199601	0.712742	0.0199601	0.00199601	4.30433	1.67492e-05	8.29083	1.1246e-16	6.34971	2.15727e-10	NA	NA
1045	0.702489	0.00199601	0.00199601	NA	NA	NA	0.76789	0.0179641	0.00199601	0.823997	0.0159681	0.00199601	-3.17807	0.00148261	-6.71075	1.93632e-11	NA	NA	NA	NA
1046	0.707116	0.00199601	0.00199601	0.775121	0.00798403	0.00199601	0.781826	0.00598802	0.00199601	0.769248	0.0259481	0.00199601	2.30331	0.0212613	6.62463	3.48111e-11	5.36123	8.26578e-08	NA	NA
1047	0.52972	0.00199601	0.00199601	NA	NA	NA	0.757857	0.0219561	0.00199601	NA	NA	NA	3.60015	0.00031803	6.1261	9.00567e-10	5.96215	2.48946e-09	NA	NA
1048	0.540397	0.00199601	0.00199601	0.792961	0.0219561	0.00199601	NA	NA	NA	NA	NA	NA	2.92599	0.00343358	7.95989	1.72192e-15	5.42568	5.77354e-08	NA	NA
1067	0.608049	0.00199601	0.00199601	0.640524	0.00199601	0.00199601	0.631082	0.00399202	0.00199601	0.561402	0.00998004	0.00199601	2.20395	0.027528	7.13622	9.59342e-13	5.47181	4.45451e-08	NA	NA
1068	0.669456	0.00199601	0.00199601	0.714324	0.00199601	0.00199601	0.766608	0.00399202	0.00199601	0.688655	0.011976	0.00199601	2.70467	0.0068372	6.94121	3.88757e-12	6.801	1.03897e-11	NA	NA
1071	0.614226	0.00199601	0.00199601	NA	NA	NA	NA	NA	NA	0.561832	0.0199601	0.00199601	-2.38128	0.0172527	-6.75628	1.41575e-11	-2.79555	0.00518108	NA	NA
1073	0.676023	0.00199601	0.00199601	0.725084	0.00798403	0.00199601	0.716234	0.00798403	0.00199601	0.672008	0.0279441	0.00199601	2.25892	0.0238881	6.84911	7.43115e-12	5.47655	4.33691e-08	NA	NA
1081	0.815842	0.00199601	0.00199601	0.903407	0.00199601	0.00199601	0.886154	0.00399202	0.00199601	0.876629	0.00399202	0.00199601	2.22713	0.0259385	5.46959	4.51087e-08	5.87968	4.11057e-09	NA	NA
1083	0.784436	0.00199601	0.00199601	0.823963	0.00199601	0.00199601	0.833135	0.0339321	0.00199601	0.810728	0.0419162	0.00199601	2.75574	0.00585592	6.55714	5.48485e-11	5.54272	2.97806e-08	NA	NA
1085	0.612142	0.00199601	0.00199601	0.813623	0.0279441	0.00199601	0.832957	0.0279441	0.00199601	NA	NA	NA	2.10655	0.035157	4.525	6.03961e-06	3.75603	0.000172627	NA	NA
1089	0.819977	0.00199601	0.00199601	NA	NA	NA	0.944726	0.011976	0.00199601	0.937273	0.0199601	0.00199601	3.75176	0.0001756	6.43195	1.25977e-10	6.01938	1.75085e-09	NA	NA
1091	0.83988	0.00199601	0.00199601	0.876817	0.0179641	0.00199601	0.951637	0.00798403	0.00199601	0.945297	0.00998004	0.00199601	3.38779	0.000704576	7.48713	7.03952e-14	6.65409	2.85058e-11	NA	NA
1099	0.515847	0.00199601	0.00199601	0.589148	0.00399202	0.00199601	0.630601	0.0159681	0.00199601	0.618399	0.00199601	0.00199601	2.95703	0.00310621	7.99574	1.28796e-15	5.33044	9.79757e-08	NA	NA
1100	0.654512	0.00199601	0.00199601	0.751839	0.00199601	0.00199601	0.784717	0.00199601	0.00199601	0.726165	0.0179641	0.00199601	2.84916	0.00438348	7.4033	1.32841e-13	6.39786	1.57567e-10	NA	NA
1101	0.577289	0.00199601	0.00199601	0.636607	0.00199601	0.00199601	0.585354	0.0419162	0.00199601	0.598058	0.00798403	0.00199601	2.42746	0.0152051	7.61367	2.66422e-14	4.7057	2.52996e-06	NA	NA
1102	0.54818	0.00199601	0.00199601	0.693629	0.00798403	0.00199601	0.737679	0.011976	0.00199601	NA	NA	NA	2.14295	0.0321175	6.02632	1.67731e-09	4.42937	9.45068e-06	NA	NA
1105	0.632637	0.00199601	0.00199601	0.639934	0.0239521	0.00199601	0.760556	0.00598802	0.00199601	0.807181	0.00798403	0.00199601	-3.23967	0.00119669	-8.04966	8.30243e-16	NA	NA	NA	NA
1107	0.674122	0.00199601	0.00199601	0.851241	0.0239521	0.00199601	NA	NA	NA	NA	NA	NA	3.60077	0.000317272	6.55095	5.71732e-11	5.90737	3.47618e-09	NA	NA
1113	0.702343	0.00199601	0.00199601	NA	NA	NA	NA	NA	NA	0.814129	0.0419162	0.00199601	-2.15319	0.0313038	-6.63503	3.24431e-11	NA	NA	NA	NA
1115	0.695313	0.00199601	0.00199601	0.827087	0.0339321	0.00199601	0.746528	0.0499002	0.00199601	NA	NA	NA	-2.28468	0.0223314	-4.66475	3.08987e-06	-2.25995	0.0238242	NA	NA
1129	0.575509	0.00199601	0.00199601	0.756363	0.00199601	0.00199601	0.740334	0.0279441	0.00199601	0.673979	0.0239521	0.00199601	2.38187	0.0172252	7.33449	2.22563e-13	7.19043	6.45882e-13	NA	NA
1133	0.66357	0.00199601	0.00199601	0.759116	0.00199601	0.00199601	0.751838	0.00798403	0.00199601	0.672008	0.0299401	0.00199601	2.37375	0.0176085	6.96697	3.23846e-12	5.50253	3.7439e-08	NA	NA
1138	0.588904	0.00199601	0.00199601	0.708684	0.00798403	0.00199601	0.62884	0.0459082	0.00199601	0.743186	0.00399202	0.00199601	2.31381	0.0206784	7.59624	3.04856e-14	4.51518	6.32621e-06	NA	NA
1140	0.712937	0.00199601	0.00199601	0.711832	0.0239521	0.00199601	NA	NA	NA	NA	NA	NA	2.47015	0.0135058	6.4097	1.45802e-10	6.68937	2.24131e-11	NA	NA
1144	0.572015	0.00199601	0.00199601	0.672995	0.00199601	0.00199601	0.688048	0.0199601	0.00199601	0.640744	0.00199601	0.00199601	2.6754	0.00746396	7.85221	4.08764e-15	5.29979	1.15936e-07	NA	NA
1147	0.648703	0.00199601	0.00199601	0.649475	0.0319361	0.00199601	0.751227	0.00998004	0.00199601	NA	NA	NA	-3.54617	0.000390869	-7.91484	2.47571e-15	NA	NA	NA	NA
1156	0.697334	0.00199601	0.00199601	0.774584	0.0319361	0.00199601	0.733989	0.0479042	0.00199601	NA	NA	NA	2.8002	0.0051071	4.90841	9.1819e-07	NA	NA	NA	NA
1161	0.498574	0.00199601	0.00199601	0.643242	0.00399202	0.00199601	0.685559	0.0199601	0.00199601	0.661506	0.0219561	0.00199601	2.66989	0.00758762	5.84258	5.13983e-09	6.13372	8.58466e-10	NA	NA
1162	0.609838	0.00199601	0.00199601	NA	NA	NA	NA	NA	NA	0.538273	0.0199601	0.00598802	-1.98222	0.0474541	-5.29013	1.22231e-07	-3.34404	0.000825682	NA	NA
1166	0.536036	0.00199601	0.00199601	0.711128	0.00199601	0.00199601	0.716541	0.011976	0.00199601	0.608288	0.0399202	0.00199601	2.57547	0.0100103	7.29017	3.09571e-13	7.19354	6.31335e-13	NA	NA
1167	0.587166	0.00199601	0.00199601	NA	NA	NA	NA	NA	NA	0.630185	0.0459082	0.00199601	-3.07318	0.00211792	-6.59855	4.1519e-11	NA	NA	NA	NA
1168	0.651669	0.00199601	0.00199601	0.686653	0.00998004	0.00199601	0.795183	0.00598802	0.00199601	NA	NA	NA	2.07407	0.0380731	5.13706	2.79077e-07	6.31048	2.78168e-10	NA	NA
1170	0.66357	0.00199601	0.00199601	0.759116	0.00199601	0.00199601	0.751838	0.00199601	0.00199601	0.672008	0.0239521	0.00199601	2.37375	0.0176085	6.96697	3.23846e-12	5.50253	3.7439e-08	NA	NA
1178	0.626792	0.00199601	0.00199601	0.748634	0.00399202	0.00199601	0.692696	0.0199601	0.00199601	0.810167	0.011976	0.00199601	2.56289	0.0103806	7.46459	8.35564e-14	4.2543	2.09705e-05	NA	NA
1183	0.6674	0.00199601	0.00199601	0.717407	0.00598802	0.00199601	NA	NA	NA	NA	NA	NA	3.24673	0.00116739	8.06407	7.37954e-16	7.27122	3.56249e-13	NA	NA
1185	0.730786	0.00199601	0.00199601	0.852722	0.0179641	0.00199601	0.853145	0.0319361	0.00199601	NA	NA	NA	3.01964	0.00253071	7.14708	8.86444e-13	7.01401	2.31579e-12	NA	NA
1188	0.587477	0.00199601	0.00199601	0.648764	0.0479042	0.00199601	0.734962	0.0159681	0.00199601	NA	NA	NA	3.08179	0.00205762	8.56077	1.12116e-17	5.9616	2.49774e-09	NA	NA
1205	0.506334	0.00199601	0.00199601	0.540787	0.011976	0.00199601	NA	NA	NA	0.614819	0.0239521	0.00199601	3.18871	0.00142909	7.87258	3.47398e-15	4.77165	1.82725e-06	NA	NA
1210	0.581998	0.00199601	0.00199601	0.659911	0.00798403	0.00199601	0.71425	0.00798403	0.00199601	0.666725	0.00598802	0.00199601	3.34207	0.00083155	7.82778	4.96575e-15	5.33928	9.33153e-08	NA	NA
1213	0.709005	0.00199601	0.00199601	0.682433	0.0339321	0.00199601	0.72082	0.0359281	0.00199601	0.707283	0.0499002	0.00199601	-2.11638	0.0343124	-5.38673	7.17529e-08	NA	NA	NA	NA
1217	0.756109	0.00199601	0.00199601	0.860008	0.00598802	0.00199601	0.831687	0.0139721	0.00199601	0.820156	0.0139721	0.00199601	2.6589	0.00783962	6.97474	3.06445e-12	4.11293	3.90676e-05	NA	NA
1219	0.766405	0.00199601	0.00199601	0.871931	0.00798403	0.00199601	NA	NA	NA	0.843496	0.0479042	0.00199601	2.56351	0.0103621	8.46071	2.65743e-17	7.44381	9.78234e-14	NA	NA
1225	0.61228	0.00199601	0.00199601	0.743092	0.00399202	0.00199601	0.779088	0.0359281	0.00199601	NA	NA	NA	2.56075	0.0104447	7.39293	1.43627e-13	7.07842	1.4581e-12	NA	NA
1226	0.546867	0.00199601	0.00199601	0.736258	0.00598802	0.00199601	0.799793	0.00199601	0.00199601	0.739296	0.0279441	0.0439122	3.02773	0.002464	8.17275	3.0145e-16	5.11853	3.07927e-07	NA	NA
1227	0.60378	0.00199601	0.00199601	0.605817	0.0339321	0.00199601	0.737312	0.00998004	0.00199601	0.723381	0.0239521	0.00199601	-3.344	0.000825808	-8.09221	5.85936e-16	NA	NA	NA	NA
1234	0.64449	0.00199601	0.00199601	0.748509	0.011976	0.00199601	NA	NA	NA	NA	NA	NA	2.30872	0.0209593	7.18662	6.64146e-13	5.10847	3.24775e-07	NA	NA
1239	0.656365	0.00199601	0.00199601	0.658428	0.00798403	0.00199601	NA	NA	NA	0.646944	0.0439122	0.00199601	2.41921	0.0155542	6.10582	1.02276e-09	4.11902	3.80489e-05	NA	NA
1248	0.587931	0.00199601	0.00199601	0.66284	0.00598802	0.00199601	0.677544	0.0179641	0.00199601	0.601306	0.0219561	0.00199601	2.68314	0.0072935	8.22825	1.89974e-16	6.85473	7.14462e-12	NA	NA
1253	0.703376	0.00199601	0.00199601	0.742789	0.00798403	0.00199601	0.785321	0.0419162	0.00199601	0.727604	0.0399202	0.00199601	2.85698	0.00427687	7.76209	8.35422e-15	7.35125	1.96369e-13	NA	NA
1256	0.768996	0.00199601	0.00199601	0.782804	0.00798403	0.00199601	0.892212	0.00199601	0.00199601	0.902915	0.00399202	0.00199601	2.10844	0.0349926	4.76046	1.93151e-06	5.93088	3.01313e-09	NA	NA
1258	0.661839	0.00199601	0.00199601	0.865317	0.00998004	0.00199601	0.855754	0.0379242	0.00199601	NA	NA	NA	2.53477	0.0112521	6.58639	4.50637e-11	5.44877	5.072e-08	NA	NA
1261	0.839241	0.00199601	0.00199601	0.887835	0.00399202	0.00199601	0.916693	0.00199601	0.00199601	0.875214	0.0159681	0.00199601	2.82339	0.00475194	7.51747	5.58468e-14	6.77208	1.2694e-11	NA	NA
1270	0.760583	0.00199601	0.00199601	NA	NA	NA	0.869579	0.0259481	0.00199601	NA	NA	NA	-2.86397	0.00418365	-5.87538	4.21886e-09	NA	NA	-2.40666	0.0160991
1271	0.749348	0.00199601	0.00199601	0.815249	0.0359281	0.00199601	NA	NA	NA	0.926063	0.0479042	0.00199601	2.5791	0.00990589	5.82555	5.69235e-09	5.10998	3.22191e-07	NA	NA
1276	0.761871	0.00199601	0.00199601	0.719787	0.0399202	0.00199601	0.745886	0.0179641	0.00199601	0.78658	0.0299401	0.00199601	-2.53638	0.0112004	-8.08462	6.23567e-16	-3.96931	7.20796e-05	-2.36917	0.0178281
1284	0.540811	0.00199601	0.00199601	0.65322	0.0179641	0.00199601	0.745389	0.0299401	0.00199601	NA	NA	NA	1.96199	0.0497635	6.00778	1.88083e-09	4.04972	5.12789e-05	NA	NA
1285	0.637986	0.00199601	0.00199601	0.77649	0.00199601	0.00199601	0.771143	0.0139721	0.00199601	0.718992	0.0259481	0.00199601	2.82773	0.00468792	7.36092	1.82647e-13	7.08168	1.42421e-12	NA	NA
1286	0.559592	0.00199601	0.00199601	0.619929	0.0499002	0.00199601	NA	NA	NA	NA	NA	NA	2.09442	0.0362223	7.03365	2.01198e-12	3.5794	0.000344384	NA	NA
1289	0.674682	0.00199601	0.00199601	0.774879	0.0159681	0.00199601	0.807128	0.0279441	0.00199601	NA	NA	NA	2.74379	0.00607339	6.32712	2.49786e-10	6.08321	1.178e-09	NA	NA
1294	0.574803	0.00199601	0.00199601	0.742357	0.0239521	0.00199601	NA	NA	NA	0.798344	0.0299401	0.00199601	3.01591	0.00256211	7.45842	8.75666e-14	4.2508	2.13011e-05	NA	NA
1300	0.646765	0.00199601	0.00199601	0.776978	0.00199601	0.00199601	0.826119	0.00199601	0.00199601	0.745607	0.00199601	0.00199601	2.78018	0.00543281	7.52422	5.30357e-14	6.81565	9.38403e-12	NA	NA
1301	0.54774	0.00199601	0.00199601	0.636567	0.00199601	0.00199601	0.694086	0.00199601	0.00199601	0.620461	0.00199601	0.00199601	3.07171	0.00212839	7.58006	3.45398e-14	5.3528	8.66016e-08	NA	NA
1304	0.60406	0.00199601	0.00199601	0.679287	0.00598802	0.00199601	0.586581	0.0219561	0.00199601	0.684669	0.00399202	0.00199601	2.67332	0.00751041	7.23233	4.74788e-13	4.23472	2.28837e-05	NA	NA
1305	0.550382	0.00199601	0.00199601	0.700511	0.00598802	0.00199601	0.823355	0.0159681	0.00199601	0.807215	0.0239521	0.00199601	2.80246	0.00507138	5.81967	5.89652e-09	5.91661	3.28647e-09	NA	NA
1306	0.652995	0.00199601	0.00199601	0.658776	0.0199601	0.00199601	NA	NA	NA	0.638195	0.0479042	0.00399202	3.08156	0.00205918	6.99248	2.70067e-12	6.8217	8.99715e-12	NA	NA
1308	0.661827	0.00199601	0.00199601	0.795032	0.00798403	0.00199601	0.800414	0.00199601	0.00199601	0.681991	0.0359281	0.00199601	2.14869	0.0316587	6.79714	1.06719e-11	5.64683	1.63429e-08	NA	NA
1309	0.741255	0.00199601	0.00199601	0.819178	0.00399202	0.00199601	0.869964	0.00798403	0.00199601	0.825097	0.0199601	0.00199601	3.55564	0.000377054	6.59696	4.19675e-11	5.8429	5.13001e-09	NA	NA
1312	0.60666	0.00199601	0.00199601	0.798338	0.00199601	0.00199601	0.855239	0.00399202	0.00199601	NA	NA	NA	2.47185	0.0134415	7.68543	1.5248e-14	5.15371	2.55377e-07	NA	NA
1314	0.724307	0.00199601	0.00199601	0.762067	0.00798403	0.00199601	0.788783	0.0139721	0.00199601	0.800794	0.0339321	0.00199601	3.41935	0.000627716	6.37177	1.86856e-10	6.82494	8.79602e-12	NA	NA
1317	0.735405	0.00199601	0.00199601	0.865198	0.00199601	0.00199601	0.908212	0.00399202	0.00199601	0.859793	0.0239521	0.00199601	2.82231	0.00476792	7.53691	4.81248e-14	6.59134	4.35878e-11	NA	NA
1321	0.625996	0.00199601	0.00199601	0.903324	0.0279441	0.00199601	0.957571	0.0379242	0.00199601	NA	NA	NA	3.2042	0.00135438	5.90573	3.51079e-09	5.34207	9.18897e-08	NA	NA
1330	0.761954	0.00199601	0.00199601	0.966361	0.011976	0.00199601	NA	NA	NA	NA	NA	NA	3.79442	0.000147987	7.18933	6.51084e-13	6.74274	1.55427e-11	NA	NA
1340	0.616593	0.00199601	0.00199601	0.612955	0.00399202	0.00199601	0.755424	0.0359281	0.00199601	NA	NA	NA	2.74467	0.00605726	7.61912	2.55421e-14	6.63103	3.33347e-11	NA	NA
1342	0.714712	0.00199601	0.00199601	0.776236	0.0199601	0.00199601	0.826672	0.0439122	0.00199601	NA	NA	NA	3.15875	0.00158448	8.12525	4.46458e-16	6.61259	3.77666e-11	NA	NA
1346	0.733841	0.00199601	0.00199601	0.827259	0.0139721	0.00199601	0.83167	0.00598802	0.00199601	NA	NA	NA	2.27822	0.0227135	7.31412	2.5908e-13	6.077	1.22454e-09	NA	NA
1355	0.594808	0.00199601	0.00199601	0.574027	0.00798403	0.00199601	0.58882	0.0339321	0.00199601	0.578624	0.0199601	0.00199601	2.35883	0.0183325	6.45147	1.10773e-10	4.42344	9.71412e-06	NA	NA
1356	0.676933	0.00199601	0.00199601	0.748051	0.00199601	0.00199601	0.772185	0.00399202	0.00199601	0.731951	0.00399202	0.00199601	2.53774	0.011157	7.04839	1.80999e-12	6.6827	2.34579e-11	NA	NA
1358	0.723245	0.00199601	0.00199601	0.873298	0.00199601	0.00199601	0.843598	0.00199601	0.00199601	0.875129	0.00399202	0.00199601	2.22561	0.0260405	5.74464	9.21174e-09	4.97499	6.52501e-07	NA	NA
1363	0.652066	0.00199601	0.00199601	NA	NA	NA	0.813613	0.0239521	0.00199601	NA	NA	NA	2.50003	0.0124184	7.57036	3.72183e-14	4.63853	3.50893e-06	NA	NA
1370	0.594027	0.00199601	0.00199601	0.608763	0.00199601	0.00199601	0.803919	0.00199601	0.00199601	0.669502	0.00399202	0.00199601	2.51112	0.0120349	NA	NA	-3.73819	0.000185352	NA	NA
1373	0.570293	0.00199601	0.00199601	0.621191	0.0419162	0.00199601	NA	NA	NA	NA	NA	NA	-3.56856	0.000358948	-8.42118	3.72696e-17	-5.9589	2.53944e-09	-2.01162	0.0442602
1376	0.622544	0.00199601	0.00199601	0.653204	0.0459082	0.00199601	NA	NA	NA	NA	NA	NA	2.73729	0.0061948	7.65473	1.93726e-14	6.3338	2.39191e-10	NA	NA
1377	0.69592	0.00199601	0.00199601	0.771256	0.00399202	0.00199601	0.863123	0.00199601	0.00199601	0.800967	0.00199601	0.00199601	2.86306	0.00419567	NA	NA	-3.54492	0.00039273	NA	NA
1379	0.580958	0.00199601	0.00199601	0.713881	0.0259481	0.00199601	0.767257	0.0239521	0.00199601	0.842636	0.0459082	0.00399202	2.67558	0.00746009	8.24373	1.66918e-16	4.65867	3.18263e-06	NA	NA
1381	0.698812	0.00199601	0.00199601	0.725336	0.0499002	0.00199601	NA	NA	NA	NA	NA	NA	3.36258	0.000772186	7.38405	1.53545e-13	7.05988	1.66645e-12	NA	NA
1387	0.782456	0.00199601	0.00199601	0.738254	0.0179641	0.00199601	0.849202	0.00399202	0.00199601	0.839346	0.0199601	0.00199601	2.27344	0.0229995	NA	NA	-3.42747	0.00060923	NA	NA
1398	0.710409	0.00199601	0.00199601	0.741775	0.0199601	0.00199601	0.744014	0.0419162	0.00199601	NA	NA	NA	-2.07085	0.0383729	-7.08367	1.40386e-12	-6.91465	4.69007e-12	NA	NA
1400	0.608907	0.00199601	0.00199601	0.598985	0.0179641	0.00199601	NA	NA	NA	0.620286	0.0499002	0.0199601	2.30484	0.0211754	7.68534	1.5259e-14	6.73465	1.64324e-11	NA	NA
1401	0.787992	0.00199601	0.00199601	0.849466	0.0219561	0.00199601	NA	NA	NA	NA	NA	NA	2.1013	0.0356148	5.8759	4.20549e-09	2.64542	0.00815894	NA	NA
1408	0.566204	0.00199601	0.00199601	0.654822	0.00199601	0.00199601	0.714701	0.0159681	0.00199601	0.623639	0.0279441	0.00199601	2.82218	0.00476987	8.02154	1.04428e-15	7.40902	1.27232e-13	NA	NA
1412	0.628217	0.00199601	0.00199601	0.696196	0.0279441	0.00199601	0.718663	0.0299401	0.00199601	0.77519	0.0359281	0.00199601	3.07485	0.00210606	8.47134	2.42583e-17	4.77697	1.77957e-06	NA	NA
1418	0.61489	0.00199601	0.00199601	0.745218	0.0319361	0.00199601	NA	NA	NA	NA	NA	NA	2.84782	0.00440197	8.5436	1.30101e-17	5.13144	2.8754e-07	NA	NA
1425	0.702947	0.00199601	0.00199601	0.792553	0.0239521	0.00199601	0.844592	0.0219561	0.00199601	NA	NA	NA	3.11692	0.00182752	5.47682	4.33026e-08	5.42767	5.7093e-08	NA	NA
1443	0.697817	0.00199601	0.00199601	0.81217	0.011976	0.00199601	0.819922	0.0279441	0.00199601	0.905303	0.0299401	0.00199601	2.20598	0.0273856	4.11304	3.90477e-05	5.8631	4.54294e-09	NA	NA
1446	0.651654	0.00199601	0.00199601	0.774555	0.00199601	0.00199601	0.743101	0.00199601	0.00199601	0.677499	0.00998004	0.00199601	2.16295	0.030545	6.65202	2.89099e-11	5.5409	3.00917e-08	NA	NA
1447	0.490556	0.00199601	0.00199601	0.704323	0.00399202	0.00199601	0.762948	0.011976	0.00199601	0.633607	0.0399202	0.00199601	3.18866	0.00142933	7.27866	3.37152e-13	6.79599	1.07568e-11	NA	NA
1448	0.629211	0.00199601	0.00199601	0.685764	0.00399202	0.00199601	0.650183	0.0139721	0.00199601	0.630504	0.00998004	0.00199601	2.22886	0.0258235	7.47153	7.92697e-14	6.06404	1.32744e-09	NA	NA
1450	0.605684	0.00199601	0.00199601	0.732164	0.00998004	0.00199601	NA	NA	NA	NA	NA	NA	2.00319	0.0451565	6.25638	3.94005e-10	6.38325	1.73368e-10	NA	NA
1451	0.739351	0.00199601	0.00199601	0.799863	0.00199601	0.00199601	0.804455	0.00598802	0.00199601	0.819968	0.011976	0.00199601	3.23154	0.00123125	5.99281	2.06246e-09	6.00512	1.91196e-09	NA	NA
1452	0.73936	0.00199601	0.00199601	0.798433	0.00399202	0.00199601	0.80029	0.0199601	0.00199601	0.795198	0.0299401	0.00399202	2.83505	0.00458188	7.44289	9.85029e-14	6.87171	6.34375e-12	NA	NA
1457	0.789383	0.00199601	0.00199601	0.876048	0.00199601	0.00199601	0.862789	0.0339321	0.00199601	0.945297	0.00798403	0.00199601	3.21972	0.00128317	7.36997	1.70661e-13	6.69843	2.10676e-11	NA	NA
1459	0.608609	0.00199601	0.00199601	0.848516	0.00798403	0.00199601	NA	NA	NA	NA	NA	NA	2.83009	0.00465356	5.83854	5.26609e-09	6.64452	3.04198e-11	NA	NA
1460	0.494874	0.00199601	0.00199601	0.627378	0.0239521	0.00199601	NA	NA	NA	NA	NA	NA	2.0566	0.0397245	6.53822	6.22558e-11	3.9987	6.36918e-05	NA	NA
1462	0.642703	0.00199601	0.00199601	0.756129	0.00199601	0.00199601	0.783114	0.00399202	0.00199601	0.753467	0.00399202	0.00199601	2.77943	0.00544543	7.03476	1.99601e-12	4.94978	7.42978e-07	NA	NA
1463	0.727775	0.00199601	0.00199601	0.666612	0.0379242	0.00199601	0.67827	0.0219561	0.00199601	NA	NA	NA	2.28812	0.0221304	6.23231	4.596e-10	3.71333	0.000204549	NA	NA
1465	0.59509	0.00199601	0.00199601	0.704409	0.0239521	0.00199601	0.771495	0.0299401	0.00199601	0.750733	0.0459082	0.00199601	2.14823	0.0316954	5.02906	4.92892e-07	4.72582	2.29184e-06	NA	NA
1466	0.748597	0.00199601	0.00199601	NA	NA	NA	0.711987	0.0139721	0.00199601	NA	NA	NA	-2.45274	0.0141771	-7.51468	5.70502e-14	-2.95658	0.00311073	-2.47226	0.0134263
1467	0.49901	0.00199601	0.00199601	NA	NA	NA	0.786073	0.0319361	0.00199601	NA	NA	NA	3.57171	0.00035466	6.29923	2.9913e-10	NA	NA	NA	NA
1470	0.685727	0.00199601	0.00199601	0.757517	0.0199601	0.00199601	NA	NA	NA	NA	NA	NA	2.52082	0.0117082	6.67079	2.54436e-11	6.84375	7.71443e-12	NA	NA
1474	0.67853	0.00199601	0.00199601	NA	NA	NA	0.783761	0.0439122	0.00199601	NA	NA	NA	-3.41577	0.000636014	-7.29881	2.90333e-13	NA	NA	-2.16191	0.0306253
1476	0.80456	0.00199601	0.00199601	0.866047	0.00598802	0.00199601	NA	NA	NA	NA	NA	NA	3.14342	0.00166985	7.26631	3.69435e-13	6.44881	1.12729e-10	NA	NA
1484	0.567887	0.00199601	0.00199601	0.615238	0.0199601	0.00199601	NA	NA	NA	NA	NA	NA	2.96899	0.00298779	8.21211	2.17336e-16	5.1628	2.43281e-07	NA	NA
1486	0.552747	0.00199601	0.00199601	0.650903	0.00199601	0.00199601	0.686225	0.0499002	0.00199601	0.701359	0.0359281	0.00199601	2.60229	0.00926044	5.87697	4.17843e-09	5.7651	8.16102e-09	NA	NA
1487	0.51348	0.00199601	0.00199601	0.801109	0.00199601	0.00199601	0.782254	0.00199601	0.00199601	0.733786	0.00598802	0.00199601	3.43093	0.00060152	7.98161	1.44439e-15	6.38982	1.66078e-10	NA	NA
1490	0.611521	0.00199601	0.00199601	0.762577	0.00199601	0.00199601	0.765217	0.0219561	0.00199601	0.740342	0.0239521	0.00199601	2.26276	0.0236503	6.53737	6.26109e-11	6.8318	8.38551e-12	NA	NA
1495	0.678734	0.00199601	0.00199601	0.773985	0.0139721	0.00199601	0.773548	0.00798403	0.00199601	0.70999	0.0239521	0.00199601	2.64432	0.00818557	7.39024	1.46564e-13	5.64092	1.69141e-08	NA	NA
1501	0.646067	0.00199601	0.00199601	NA	NA	NA	NA	NA	NA	0.818817	0.0419162	0.00399202	2.43824	0.0147589	4.93135	8.16636e-07	NA	NA	NA	NA
1510	0.671185	0.00199601	0.00199601	0.783835	0.0299401	0.00199601	NA	NA	NA	NA	NA	NA	2.64143	0.00825559	8.11324	4.92883e-16	5.44406	5.20784e-08	NA	NA
1517	0.688444	0.00199601	0.00199601	0.740972	0.00199601	0.00199601	0.829964	0.00199601	0.00199601	0.750574	0.00399202	0.00199601	2.99302	0.00276235	7.22866	4.87785e-13	6.66423	2.66054e-11	NA	NA
1518	0.721464	0.00199601	0.00199601	0.776985	0.0159681	0.00199601	0.902339	0.00598802	0.00199601	0.842553	0.0239521	0.00199601	2.53289	0.0113126	5.14354	2.69604e-07	4.86009	1.1733e-06	NA	NA
1521	0.705269	0.00199601	0.00199601	0.758681	0.00399202	0.00199601	0.729432	0.00798403	0.00199601	0.67302	0.011976	0.00199601	2.15115	0.0314642	6.96498	3.28447e-12	6.16722	6.95031e-10	NA	NA
1525	0.588426	0.00199601	0.00199601	0.793752	0.00199601	0.00199601	0.831203	0.00598802	0.00199601	0.709576	0.0259481	0.00199601	3.79054	0.000150321	7.77715	7.41758e-15	6.24	4.37565e-10	NA	NA
1527	0.690835	0.00199601	0.00199601	0.759735	0.0239521	0.00199601	0.817369	0.0479042	0.00199601	0.815494	0.0439122	0.00998004	2.25068	0.0244057	5.79827	6.70029e-09	6.11998	9.35842e-10	NA	NA
1528	0.723294	0.00199601	0.00199601	0.755386	0.0159681	0.00199601	0.849616	0.00598802	0.00199601	0.754458	0.0459082	0.00199601	-3.45357	0.000553225	-7.24644	4.27882e-13	NA	NA	NA	NA
1530	0.774948	0.00199601	0.00199601	0.790199	0.0179641	0.00199601	NA	NA	NA	NA	NA	NA	2.34269	0.0191453	6.06793	1.29569e-09	6.47412	9.53667e-11	NA	NA
1531	0.738732	0.00199601	0.00199601	0.844023	0.0259481	0.00199601	NA	NA	NA	NA	NA	NA	3.54151	0.000397851	5.90192	3.59305e-09	5.7015	1.18755e-08	NA	NA
1532	0.755997	0.00199601	0.00199601	0.825346	0.00199601	0.00199601	0.833539	0.00598802	0.00199601	0.880119	0.011976	0.00199601	3.26001	0.00111409	6.12165	9.26122e-10	6.1839	6.2538e-10	NA	NA
1535	0.680519	0.00199601	0.00199601	0.823325	0.0259481	0.00199601	0.876998	0.0219561	0.00199601	NA	NA	NA	2.59066	0.00957911	7.07904	1.45157e-12	5.65279	1.57861e-08	NA	NA
1539	0.698666	0.00199601	0.00199601	0.814286	0.0199601	0.00199601	NA	NA	NA	NA	NA	NA	2.01001	0.0444301	6.77423	1.25069e-11	4.3484	1.37132e-05	NA	NA
1544	0.539444	0.00199601	0.00199601	NA	NA	NA	0.840459	0.0339321	0.00199601	NA	NA	NA	2.12611	0.0334942	6.61478	3.72111e-11	5.45113	5.00513e-08	NA	NA
1546	0.75735	0.00199601	0.00199601	0.858001	0.00798403	0.00199601	NA	NA	NA	NA	NA	NA	1.96921	0.0489291	7.31895	2.49916e-13	3.96131	7.45402e-05	NA	NA
1550	0.723543	0.00199601	0.00199601	0.802597	0.00199601	0.00199601	0.81958	0.00399202	0.00199601	0.839995	0.00199601	0.00199601	2.40496	0.0161743	6.56669	5.14457e-11	6.22604	4.78362e-10	NA	NA
1551	0.6372	0.00199601	0.00199601	0.731787	0.00598802	0.00199601	0.790018	0.00998004	0.00199601	0.747308	0.00199601	0.0219561	2.67165	0.00754783	6.2961	3.05232e-10	4.98407	6.2261e-07	NA	NA
1566	0.579611	0.00199601	0.00199601	NA	NA	NA	0.587263	0.00798403	0.00199601	NA	NA	NA	-2.68116	0.00733666	-9.38641	6.20782e-21	-5.03367	4.81167e-07	NA	NA
1568	0.550497	0.00199601	0.00199601	0.58088	0.00199601	0.00199601	0.688636	0.00199601	0.00199601	0.624816	0.00199601	0.00399202	2.55704	0.0105566	7.17725	7.11295e-13	5.0704	3.96971e-07	NA	NA
1571	0.586728	0.00199601	0.00199601	0.764143	0.00199601	0.00199601	0.769644	0.0459082	0.00199601	0.725502	0.0319361	0.00199601	2.20666	0.0273377	6.95063	3.63654e-12	6.91839	4.56817e-12	NA	NA
1590	0.53106	0.00199601	0.00199601	0.556306	0.00199601	0.00199601	0.627298	0.00998004	0.00199601	0.540075	0.00399202	0.00199601	2.64416	0.00818941	7.3131	2.61058e-13	5.29624	1.18211e-07	NA	NA
1592	0.723868	0.00199601	0.00199601	0.777076	0.00199601	0.00199601	0.792366	0.00199601	0.00199601	0.775224	0.00199601	0.00199601	2.38745	0.0169655	5.67209	1.41063e-08	4.79488	1.62776e-06	NA	NA
1597	0.543676	0.00199601	0.00199601	0.703209	0.00199601	0.00199601	0.711497	0.00998004	0.00199601	0.616152	0.0219561	0.00199601	2.2663	0.0234329	7.31488	2.57617e-13	7.14857	8.76868e-13	NA	NA
1598	0.652296	0.00199601	0.00199601	0.763011	0.00199601	0.00199601	0.814332	0.00199601	0.00199601	0.759249	0.00399202	0.00199601	1.98313	0.047353	NA	NA	-4.72328	2.32066e-06	NA	NA
1600	0.545145	0.00199601	0.00199601	NA	NA	NA	NA	NA	NA	0.655597	0.0259481	0.00199601	-2.90349	0.00369023	-6.81112	9.68435e-12	NA	NA	NA	NA
1601	0.54236	0.00199601	0.00199601	0.5994	0.0419162	0.00199601	0.646452	0.0459082	0.00199601	NA	NA	NA	-3.65131	0.000260904	-8.37525	5.51054e-17	-5.44201	5.26823e-08	-2.08478	0.0370892
1604	0.531384	0.00199601	0.00199601	NA	NA	NA	0.80447	0.0419162	0.00199601	NA	NA	NA	-2.72868	0.0063588	-7.33543	2.21005e-13	NA	NA	-2.73313	0.00627364
1608	0.777776	0.00199601	0.00199601	0.839272	0.00199601	0.00199601	0.83937	0.00199601	0.00199601	0.860787	0.00399202	0.00199601	2.31801	0.020449	6.05418	1.4113e-09	4.49945	6.81301e-06	NA	NA
1611	0.624404	0.00199601	0.00199601	NA	NA	NA	NA	NA	NA	0.594566	0.0499002	0.00199601	2.27855	0.0226937	7.10325	1.21858e-12	4.2707	1.94859e-05	NA	NA
1613	0.575357	0.00199601	0.00199601	0.90533	0.0239521	0.00199601	0.913953	0.0379242	0.00199601	0.952304	0.0199601	0.00199601	1.97471	0.0483005	4.51305	6.39027e-06	NA	NA	NA	NA
1615	0.652064	0.00199601	0.00199601	0.77815	0.0279441	0.00199601	0.883611	0.00798403	0.00199601	NA	NA	NA	2.06799	0.0386408	6.25797	3.90018e-10	5.70325	1.17543e-08	NA	NA
1622	0.782796	0.00199601	0.00199601	NA	NA	NA	NA	NA	NA	0.920927	0.0459082	0.00199601	2.14562	0.0319035	6.2315	4.62001e-10	6.48372	8.94908e-11	NA	NA
1632	0.509245	0.00199601	0.00199601	NA	NA	NA	NA	NA	NA	0.61649	0.0259481	0.00199601	-2.80214	0.00507647	-6.674	2.48917e-11	NA	NA	NA	NA
1638	0.574386	0.00199601	0.00199601	0.75084	0.0339321	0.00199601	NA	NA	NA	NA	NA	NA	2.66598	0.00767649	7.28986	3.1027e-13	5.47968	4.26096e-08	NA	NA
1645	0.620659	0.00199601	0.00199601	0.661291	0.00199601	0.00199601	0.637295	0.00798403	0.00199601	0.568316	0.0339321	0.00199601	2.26469	0.0235318	7.70979	1.26029e-14	5.46885	4.52976e-08	NA	NA
1646	0.543568	0.00199601	0.00199601	0.608727	0.00598802	0.00199601	NA	NA	NA	0.723887	0.0259481	0.00199601	2.73017	0.00633026	6.01632	1.78431e-09	5.59027	2.26717e-08	NA	NA
1649	0.482145	0.00199601	0.00199601	0.631479	0.0199601	0.00199601	0.647722	0.0179641	0.00199601	0.641013	0.0159681	0.00199601	2.05113	0.0402539	7.6809	1.57971e-14	5.80515	6.43069e-09	2.15745	0.0309709
1651	0.672639	0.00199601	0.00199601	0.72916	0.00199601	0.00199601	0.716549	0.00399202	0.00199601	0.691696	0.0419162	0.00199601	2.32203	0.0202311	7.16135	7.98853e-13	5.4903	4.01249e-08	NA	NA
1660	0.696289	0.00199601	0.00199601	0.809494	0.00399202	0.00199601	0.839495	0.00998004	0.00199601	0.782842	0.0219561	0.00199601	2.80029	0.00510574	7.28111	3.31097e-13	6.62998	3.35727e-11	NA	NA
1663	0.667573	0.00199601	0.00199601	0.760878	0.0179641	0.00199601	NA	NA	NA	NA	NA	NA	-4.12652	3.68294e-05	-10.3466	4.33624e-25	-4.38261	1.17266e-05	NA	NA
1666	0.756519	0.00199601	0.00199601	0.778159	0.0439122	0.00199601	0.734722	0.0499002	0.00199601	0.803008	0.0479042	0.00998004	-2.2908	0.0219749	-7.44807	9.47155e-14	-1.99686	0.0458401	NA	NA
1671	0.644796	0.00199601	0.00199601	0.697971	0.0499002	0.00199601	NA	NA	NA	0.813814	0.0139721	0.00798403	2.07036	0.0384185	6.93897	3.94969e-12	4.66284	3.11875e-06	NA	NA
1676	0.653248	0.00199601	0.00199601	0.756297	0.00399202	0.00199601	0.820587	0.00199601	0.00199601	0.860774	0.00598802	0.00199601	3.051	0.00228078	7.5929	3.12822e-14	6.54807	5.82865e-11	NA	NA
1679	0.773646	0.00199601	0.00199601	0.828167	0.00199601	0.00199601	0.834991	0.00199601	0.00199601	0.873359	0.00598802	0.00199601	2.55578	0.0105952	6.01528	1.79573e-09	4.29148	1.77489e-05	NA	NA
1680	0.558238	0.00199601	0.00199601	0.717795	0.00998004	0.00199601	0.722013	0.0439122	0.00199601	NA	NA	NA	2.54092	0.011056	6.64857	2.95957e-11	6.28073	3.36985e-10	NA	NA
1681	0.588584	0.00199601	0.00199601	0.779149	0.00199601	0.00199601	0.807178	0.0239521	0.00199601	0.835799	0.00998004	0.00199601	3.69968	0.000215872	7.96128	1.70274e-15	6.757	1.40876e-11	NA	NA
1682	0.571014	0.00199601	0.00199601	NA	NA	NA	0.591986	0.0199601	0.00199601	0.666498	0.0259481	0.0239521	-2.69473	0.00704459	-4.7632	1.90546e-06	NA	NA	-2.14338	0.0320826
1684	0.544212	0.00199601	0.00199601	0.895915	0.0479042	0.00199601	NA	NA	NA	NA	NA	NA	2.69456	0.00704812	3.06765	0.0021575	4.21597	2.48704e-05	NA	NA
1693	0.761584	0.00199601	0.00199601	0.904988	0.0419162	0.00199601	NA	NA	NA	0.909705	0.0359281	0.00199601	-2.35954	0.0182975	-6.99845	2.58814e-12	-2.24545	0.0247392	NA	NA
1694	0.812062	0.00199601	0.00199601	0.868025	0.00399202	0.00199601	0.882539	0.00199601	0.00199601	NA	NA	NA	-2.24322	0.0248827	-6.62274	3.52609e-11	NA	NA	NA	NA
1699	0.544379	0.00199601	0.00199601	0.630725	0.00998004	0.00199601	0.685138	0.00798403	0.00199601	NA	NA	NA	2.10526	0.0352684	7.19195	6.38721e-13	5.73103	9.98228e-09	NA	NA
1706	0.555661	0.00199601	0.00199601	NA	NA	NA	NA	NA	NA	0.64236	0.0379242	0.00199601	-2.74801	0.00599586	-8.8001	1.36691e-18	-6.70265	2.0467e-11	NA	NA
1707	0.613632	0.00199601	0.00199601	0.798976	0.00399202	0.00199601	0.806069	0.0199601	0.00199601	NA	NA	NA	2.33606	0.0194879	7.10436	1.20885e-12	7.06272	1.63277e-12	NA	NA
1728	0.648691	0.00199601	0.00199601	0.734045	0.00598802	0.00199601	0.737863	0.0219561	0.00199601	NA	NA	NA	2.48959	0.0127889	6.17476	6.62653e-10	5.83249	5.46066e-09	NA	NA
1730	0.69454	0.00199601	0.00199601	0.803192	0.0439122	0.00199601	NA	NA	NA	NA	NA	NA	2.74348	0.00607926	7.20206	5.93094e-13	4.98081	6.33174e-07	NA	NA
1731	0.723718	0.00199601	0.00199601	0.951534	0.00798403	0.00199601	NA	NA	NA	NA	NA	NA	2.39849	0.0164627	6.73501	1.63921e-11	NA	NA	NA	NA
1732	0.73852	0.00199601	0.00199601	0.9251	0.0179641	0.00199601	0.933896	0.0139721	0.00199601	NA	NA	NA	2.66	0.00781412	7.42815	1.10128e-13	6.77047	1.28368e-11	NA	NA
1734	0.573775	0.00199601	0.00199601	NA	NA	NA	0.815254	0.0179641	0.00199601	0.899481	0.0179641	0.00199601	3.19607	0.00139314	5.68175	1.33326e-08	5.53015	3.19953e-08	NA	NA
1736	0.544988	0.00199601	0.00199601	0.574322	0.00199601	0.00199601	0.674813	0.00399202	0.00199601	0.630378	0.00199601	0.00199601	2.58578	0.0097158	7.42623	1.11739e-13	5.23371	1.66141e-07	NA	NA
1740	0.635776	0.00199601	0.00199601	0.673392	0.00598802	0.00199601	0.629088	0.0239521	0.00199601	0.69632	0.00598802	0.0279441	-2.0879	0.036807	-7.24653	4.27578e-13	-4.43695	9.12428e-06	NA	NA
1751	0.516556	0.00199601	0.00199601	0.737964	0.0359281	0.00199601	0.789806	0.0399202	0.00199601	NA	NA	NA	2.6872	0.0072054	6.95919	3.4224e-12	4.20629	2.59596e-05	NA	NA
1752	0.593475	0.00199601	0.00199601	0.765331	0.0259481	0.00199601	NA	NA	NA	NA	NA	NA	-2.28381	0.0223826	-5.93408	2.95503e-09	-2.54109	0.0110509	NA	NA
1753	0.615604	0.00199601	0.00199601	NA	NA	NA	0.95906	0.00998004	0.00199601	0.929785	0.0259481	0.00199601	1.96628	0.0492666	4.37106	1.23643e-05	4.65971	3.16654e-06	NA	NA
1755	0.74767	0.00199601	0.00199601	NA	NA	NA	0.835248	0.0299401	0.00399202	0.952047	0.0179641	0.00199601	2.14798	0.0317153	4.08021	4.49959e-05	4.18568	2.84317e-05	NA	NA
1760	0.75422	0.00199601	0.00199601	0.82477	0.0259481	0.00199601	NA	NA	NA	NA	NA	NA	2.56489	0.0103209	5.75142	8.84985e-09	4.98448	6.21285e-07	NA	NA
1761	0.644057	0.00199601	0.00199601	NA	NA	NA	0.941202	0.0479042	0.00199601	NA	NA	NA	2.19458	0.0281939	5.24532	1.56008e-07	NA	NA	NA	NA
1767	0.736701	0.00199601	0.00199601	0.783322	0.00598802	0.00199601	0.836363	0.0159681	0.00199601	0.801663	0.0139721	0.00199601	4.2168	2.47791e-05	8.05366	8.03569e-16	7.41564	1.21038e-13	NA	NA
1768	0.667808	0.00199601	0.00199601	0.836794	0.011976	0.00199601	NA	NA	NA	NA	NA	NA	3.24169	0.00118825	6.91779	4.58734e-12	6.47567	9.43903e-11	NA	NA
1770	0.771988	0.00199601	0.00199601	0.825903	0.0459082	0.00199601	NA	NA	NA	0.955966	0.0279441	0.00399202	2.79931	0.00512123	6.82691	8.67612e-12	5.43801	5.38804e-08	NA	NA
1771	0.577519	0.00199601	0.00199601	0.64009	0.00199601	0.00199601	0.6808	0.0219561	0.00199601	0.562755	0.0199601	0.00199601	2.95477	0.00312904	8.48361	2.1832e-17	7.15894	8.13013e-13	NA	NA
1772	0.545016	0.00199601	0.00199601	0.67347	0.00199601	0.00199601	0.687744	0.00798403	0.00199601	0.67264	0.00199601	0.00199601	2.87561	0.0040325	7.61095	2.72082e-14	5.72331	1.0447e-08	NA	NA
1773	0.540904	0.00199601	0.00199601	0.659479	0.0279441	0.00199601	NA	NA	NA	NA	NA	NA	2.50595	0.0122123	8.31077	9.50838e-17	3.1884	0.00143062	NA	NA
1776	0.736894	0.00199601	0.00199601	0.750911	0.0139721	0.00199601	0.86999	0.00598802	0.00199601	0.80334	0.0399202	0.00798403	2.56959	0.0101818	5.41857	6.00772e-08	6.69146	2.2095e-11	NA	NA
1778	0.790393	0.00199601	0.00199601	NA	NA	NA	0.811063	0.0319361	0.00199601	NA	NA	NA	1.96053	0.0499333	3.53368	0.000409821	6.0041	1.92394e-09	NA	NA
1781	0.660009	0.00199601	0.00199601	0.86048	0.00998004	0.00199601	0.796013	0.0399202	0.00199601	NA	NA	NA	1.97292	0.048505	4.96325	6.93232e-07	3.2167	0.00129676	NA	NA
1784	0.525992	0.00199601	0.00199601	0.648218	0.00199601	0.00199601	0.654826	0.00199601	0.00199601	0.545467	0.00598802	0.00199601	3.06098	0.00220617	8.50615	1.79805e-17	7.26563	3.71309e-13	NA	NA
1788	0.539287	0.00199601	0.00199601	0.556314	0.0299401	0.00199601	0.587694	0.00798403	0.00199601	NA	NA	NA	-2.51627	0.0118604	-9.78785	1.26965e-22	-4.64299	3.43397e-06	NA	NA
1790	0.527879	0.00199601	0.00199601	0.717834	0.00199601	0.00199601	0.717192	0.0179641	0.00199601	0.636153	0.0299401	0.00199601	2.59528	0.00945144	7.45772	8.80343e-14	7.26917	3.61702e-13	NA	NA
1792	0.550787	0.00199601	0.00199601	NA	NA	NA	NA	NA	NA	0.60237	0.0459082	0.00199601	-2.98544	0.00283175	-6.47829	9.27708e-11	NA	NA	NA	NA
1802	0.597749	0.00199601	0.00199601	0.613951	0.011976	0.00199601	NA	NA	NA	0.57499	0.0319361	0.00199601	2.42387	0.015356	7.51934	5.50543e-14	6.70682	1.98915e-11	NA	NA
1806	0.722576	0.00199601	0.00199601	0.787541	0.0199601	0.00199601	NA	NA	NA	NA	NA	NA	2.64858	0.00808304	6.87559	6.17353e-12	6.32155	2.58946e-10	NA	NA
1807	0.81283	0.00199601	0.00199601	0.886808	0.00199601	0.00199601	0.858485	0.0239521	0.00199601	NA	NA	NA	4.01951	5.83184e-05	8.95846	3.29249e-19	8.21793	2.07043e-16	NA	NA
1812	0.593194	0.00199601	0.00199601	0.712105	0.00199601	0.00199601	0.717049	0.00798403	0.00199601	0.657891	0.00598802	0.00199601	2.90641	0.00365598	7.89236	2.96517e-15	7.21437	5.41847e-13	NA	NA
1813	0.693888	0.00199601	0.00199601	0.809297	0.00199601	0.00199601	0.80124	0.00399202	0.00199601	0.722681	0.00798403	0.00199601	2.79641	0.00516734	7.22274	5.0951e-13	6.75552	1.42325e-11	NA	NA
1814	0.55182	0.00199601	0.00199601	0.682695	0.0359281	0.00199601	NA	NA	NA	0.794052	0.0479042	0.00399202	2.92401	0.00345557	6.42284	1.33753e-10	5.92152	3.18979e-09	NA	NA
1818	0.698134	0.00199601	0.00199601	0.729745	0.0179641	0.00199601	0.742815	0.0239521	0.00199601	0.701313	0.0339321	0.00199601	1.99021	0.0465681	7.51956	5.49606e-14	5.8812	4.07292e-09	NA	NA
1819	0.760826	0.00199601	0.00199601	NA	NA	NA	NA	NA	NA	0.816069	0.0299401	0.00199601	2.11403	0.0345126	4.98206	6.29107e-07	5.5272	3.25391e-08	NA	NA
1820	0.696871	0.00199601	0.00199601	0.832512	0.0239521	0.00199601	NA	NA	NA	NA	NA	NA	2.17035	0.0299803	5.12449	2.98351e-07	6.08867	1.13849e-09	NA	NA
1826	0.668031	0.00199601	0.00199601	NA	NA	NA	NA	NA	NA	0.961313	0.00998004	0.00199601	2.70031	0.00692749	6.49708	8.18921e-11	5.48119	4.22466e-08	NA	NA
1828	0.553424	0.00199601	0.00199601	0.660361	0.00199601	0.00199601	0.662491	0.00598802	0.00199601	0.632969	0.00399202	0.00199601	3.12669	0.00176788	8.20466	2.31249e-16	6.99879	2.58189e-12	NA	NA
1829	0.734813	0.00199601	0.00199601	0.788126	0.00199601	0.00199601	0.808136	0.00199601	0.00199601	0.785896	0.00199601	0.00199601	2.33956	0.0193062	5.69472	1.23578e-08	4.88258	1.04705e-06	NA	NA
1830	0.543502	0.00199601	0.00199601	0.599328	0.00199601	0.00199601	0.649259	0.00598802	0.00199601	0.583075	0.00399202	0.00199601	2.67771	0.00741274	7.24638	4.28055e-13	5.35858	8.38781e-08	NA	NA
1831	0.552224	0.00199601	0.00199601	0.585998	0.0139721	0.00199601	0.675488	0.0319361	0.00199601	0.708104	0.0219561	0.00199601	2.70686	0.0067922	5.8891	3.883e-09	5.50768	3.63586e-08	NA	NA
1834	0.537774	0.00199601	0.00199601	0.751474	0.00598802	0.00199601	0.731266	0.0139721	0.00199601	0.702023	0.0139721	0.00199601	3.45621	0.000547835	8.00654	1.17983e-15	6.48667	8.77552e-11	NA	NA
1847	0.84837	0.00199601	0.00199601	0.876048	0.00598802	0.00199601	0.862789	0.0379242	0.00199601	0.945297	0.0159681	0.00199601	3.28928	0.00100444	7.36997	1.70661e-13	6.69843	2.10676e-11	NA	NA
1848	0.531246	0.00199601	0.00199601	0.615792	0.00199601	0.00199601	0.631067	0.00399202	0.00199601	0.551258	0.00399202	0.00199601	3.05319	0.00226425	8.17362	2.99275e-16	7.32177	2.44723e-13	NA	NA
1853	0.611932	0.00199601	0.00199601	0.641396	0.00399202	0.00199601	0.618421	0.00199601	0.00199601	0.563968	0.00399202	0.00199601	2.10134	0.0356111	7.13547	9.6455e-13	5.09323	3.52018e-07	NA	NA
1873	0.574533	0.00199601	0.00199601	0.626823	0.00199601	0.00199601	0.670697	0.00598802	0.00199601	0.641611	0.00199601	0.00199601	3.04776	0.00230553	7.06394	1.61844e-12	5.0083	5.49123e-07	NA	NA
1874	0.600609	0.00199601	0.00199601	0.704862	0.00598802	0.00199601	0.74284	0.00998004	0.00199601	0.6321	0.0179641	0.00399202	3.06891	0.00214843	8.26719	1.3715e-16	6.88187	5.90712e-12	NA	NA
1875	0.661391	0.00199601	0.00199601	0.673956	0.00399202	0.00199601	0.727117	0.0219561	0.00199601	0.755685	0.011976	0.00199601	2.2691	0.0232622	6.39342	1.62215e-10	3.56411	0.000365097	NA	NA
1876	0.799225	0.00199601	0.00199601	0.820629	0.00199601	0.00199601	0.807584	0.00399202	0.00199601	0.77966	0.00399202	0.00199601	1.97504	0.0482637	4.73438	2.19729e-06	4.11848	3.8138e-05	NA	NA
1882	0.790792	0.00199601	0.00199601	0.758974	0.0339321	0.00199601	0.837771	0.0199601	0.00199601	NA	NA	NA	2.65353	0.00796538	6.5637	5.24879e-11	6.71135	1.92828e-11	NA	NA
1883	0.570179	0.00199601	0.00199601	0.67822	0.00399202	0.00199601	NA	NA	NA	0.595868	0.0139721	0.00199601	3.15849	0.00158591	8.13826	4.00989e-16	7.05361	1.74331e-12	NA	NA
1884	0.59484	0.00199601	0.00199601	0.612883	0.00399202	0.00199601	0.620691	0.0399202	0.00199601	0.609595	0.00798403	0.00199601	3.00565	0.00265015	7.17285	7.34538e-13	4.77073	1.83559e-06	NA	NA
1886	0.690974	0.00199601	0.00199601	0.776811	0.011976	0.00199601	0.779659	0.00798403	0.00199601	0.745158	0.0239521	0.00199601	2.59495	0.00946044	6.81559	9.38759e-12	5.73206	9.92184e-09	NA	NA
1890	0.620788	0.00199601	0.00199601	0.71947	0.0339321	0.00199601	NA	NA	NA	NA	NA	NA	3.06527	0.0021747	6.02562	1.6846e-09	5.68177	1.33307e-08	NA	NA
1895	0.840711	0.00199601	0.00199601	0.900372	0.00199601	0.00199601	0.891268	0.00399202	0.00199601	0.842277	0.0139721	0.00199601	2.70573	0.00681553	6.68121	2.3698e-11	5.56882	2.56471e-08	NA	NA
1900	0.586898	0.00199601	0.00199601	0.696583	0.00199601	0.00199601	0.704096	0.00798403	0.00199601	0.619939	0.00598802	0.00199601	3.14454	0.00166345	7.93724	2.0673e-15	7.15797	8.18798e-13	NA	NA
1901	0.490365	0.00199601	0.00199601	0.676207	0.00399202	0.00199601	0.570263	0.0219561	0.00199601	NA	NA	NA	3.53806	0.000403076	8.032	9.58937e-16	4.4961	6.92116e-06	NA	NA
1902	0.788475	0.00199601	0.00199601	0.823751	0.00199601	0.00199601	0.797452	0.00199601	0.00199601	0.794197	0.00199601	0.00199601	2.21657	0.0266523	4.63977	3.4879e-06	4.23837	2.2515e-05	NA	NA
1903	0.653716	0.00199601	0.00199601	0.638052	0.00998004	0.00199601	0.646934	0.00199601	0.00199601	0.609607	0.00598802	0.00199601	2.27135	0.0231259	6.979	2.97295e-12	4.36097	1.29489e-05	NA	NA
1904	0.660823	0.00199601	0.00199601	0.770191	0.00199601	0.00199601	0.84886	0.00199601	0.00199601	0.792916	0.00598802	0.00199601	2.71019	0.0067245	7.1528	8.50283e-13	6.39509	1.60452e-10	NA	NA
1905	0.52545	0.00199601	0.00199601	0.611192	0.011976	0.00199601	NA	NA	NA	0.739939	0.0339321	0.00199601	2.81816	0.00482997	6.19236	5.92718e-10	5.59515	2.20426e-08	NA	NA
1906	0.462636	0.00199601	0.00199601	0.570903	0.0399202	0.00199601	NA	NA	NA	NA	NA	NA	2.04465	0.0408891	7.28122	3.30817e-13	2.78648	0.00532835	NA	NA
1907	0.498401	0.00199601	0.00199601	0.684095	0.00399202	0.00199601	0.726119	0.0239521	0.00199601	NA	NA	NA	2.42516	0.0153015	6.46845	9.90148e-11	4.55612	5.2107e-06	NA	NA
1909	0.662936	0.00199601	0.00199601	0.776189	0.00399202	0.00199601	0.755965	0.00399202	0.00199601	0.757842	0.00399202	0.00199601	2.30199	0.0213359	6.53987	6.15725e-11	5.73184	9.93476e-09	NA	NA
1911	0.570756	0.00199601	0.00199601	0.842487	0.00199601	0.00199601	0.840413	0.00399202	0.00199601	0.790336	0.0139721	0.00199601	3.56873	0.000358719	8.25707	1.49292e-16	6.64529	3.02624e-11	NA	NA
1912	0.676479	0.00199601	0.00199601	0.752487	0.00399202	0.00199601	0.765335	0.00199601	0.00199601	0.672008	0.0279441	0.00199601	2.12248	0.0337974	7.0072	2.43142e-12	5.38825	7.1146e-08	NA	NA
1914	0.633809	0.00199601	0.00199601	NA	NA	NA	0.710631	0.0379242	0.00199601	NA	NA	NA	2.10028	0.0357044	6.54354	6.00812e-11	6.08896	1.13644e-09	NA	NA
1916	0.593476	0.00199601	0.00199601	0.738424	0.00598802	0.00199601	0.653376	0.0499002	0.00199601	0.766335	0.0259481	0.00598802	2.42845	0.0151634	6.83576	8.15694e-12	3.40731	0.000656054	NA	NA
1917	0.654687	0.00199601	0.00199601	0.724143	0.0179641	0.00199601	NA	NA	NA	NA	NA	NA	2.3742	0.0175872	6.8132	9.54497e-12	3.26668	0.00108817	NA	NA
1921	0.613693	0.00199601	0.00199601	0.715826	0.0299401	0.00199601	NA	NA	NA	0.859349	0.0199601	0.0379242	-2.01867	0.0435215	-7.33862	2.15812e-13	NA	NA	-2.74707	0.00601297
1924	0.573333	0.00199601	0.00199601	0.650032	0.00199601	0.00199601	0.657556	0.0139721	0.00199601	0.595852	0.0159681	0.00199601	3.33776	0.000844579	8.75729	2.00005e-18	7.16912	7.54832e-13	NA	NA
1925	0.649245	0.00199601	0.00199601	0.752885	0.00199601	0.00199601	0.846501	0.00199601	0.00199601	0.743415	0.00598802	0.00199601	2.89109	0.00383904	7.31285	2.61533e-13	6.83057	8.45803e-12	NA	NA
1926	0.738239	0.00199601	0.00199601	0.830678	0.00199601	0.00199601	0.816666	0.00199601	0.00199601	0.829951	0.00798403	0.00199601	2.32603	0.0200169	5.8744	4.24375e-09	3.88761	0.000101237	NA	NA
1927	0.540539	0.00199601	0.00199601	0.697979	0.00998004	0.00199601	0.68756	0.0219561	0.00199601	0.671638	0.0239521	0.00199601	2.25596	0.0240733	7.30574	2.7574e-13	5.03379	4.80872e-07	NA	NA
1928	0.509863	0.00199601	0.00199601	0.603524	0.0439122	0.00199601	NA	NA	NA	NA	NA	NA	2.26251	0.0236662	7.76545	8.13541e-15	3.45923	0.00054172	NA	NA
1931	0.771878	0.00199601	0.00199601	0.829441	0.00199601	0.00199601	0.849066	0.00598802	0.00199601	0.851461	0.00798403	0.00199601	3.36667	0.000760817	7.93162	2.16305e-15	7.05032	1.78511e-12	NA	NA
1932	0.727426	0.00199601	0.00199601	0.820559	0.011976	0.00199601	0.894724	0.00598802	0.00199601	NA	NA	NA	2.97353	0.00294396	7.36355	1.79078e-13	7.00839	2.41082e-12	NA	NA
1936	0.508693	0.00199601	0.00199601	0.779606	0.00199601	0.00199601	0.804751	0.00199601	0.00199601	0.768668	0.00399202	0.00199601	3.49248	0.000478551	8.31523	9.15716e-17	7.16681	7.6763e-13	NA	NA
1937	0.580826	0.00199601	0.00199601	0.697989	0.00199601	0.00199601	0.770737	0.00399202	0.00199601	0.704976	0.0139721	0.00199601	2.94992	0.00317854	8.00196	1.22452e-15	7.49025	6.87415e-14	NA	NA
1938	0.602817	0.00199601	0.00199601	0.655409	0.00399202	0.00199601	0.68965	0.00798403	0.00199601	0.632456	0.0179641	0.00199601	2.41265	0.0158368	6.76657	1.31868e-11	4.44554	8.76693e-06	NA	NA
1942	0.563212	0.00199601	0.00199601	0.727373	0.00199601	0.00199601	NA	NA	NA	0.618941	0.0339321	0.00199601	2.78735	0.00531414	8.4332	3.36342e-17	6.87998	5.98611e-12	NA	NA
1944	0.667026	0.00199601	0.00199601	0.567826	0.0399202	0.00199601	NA	NA	NA	0.644011	0.011976	0.00199601	2.18476	0.0289065	6.43434	1.24015e-10	4.2917	1.77307e-05	NA	NA
1945	0.671002	0.00199601	0.00199601	0.696065	0.011976	0.00199601	0.688046	0.00598802	0.00199601	0.681092	0.0259481	0.00199601	2.00397	0.045073	7.04216	1.89281e-12	5.11422	3.15046e-07	NA	NA
1949	0.788402	0.00199601	0.00199601	0.802295	0.0159681	0.00199601	NA	NA	NA	0.84268	0.0319361	0.00199601	2.14898	0.0316359	5.31189	1.08495e-07	6.31332	2.73116e-10	NA	NA
1950	0.469809	0.00199601	0.00199601	0.533089	0.00998004	0.00199601	0.606216	0.0379242	0.00199601	0.53897	0.0139721	0.00598802	3.19299	0.00140808	8.0447	8.64534e-16	6.5967	4.20424e-11	NA	NA
1956	0.844337	0.00199601	0.00199601	0.793968	0.0339321	0.00199601	0.828939	0.00399202	0.00199601	0.792787	0.0419162	0.00199601	-2.63458	0.00842407	-10.1658	2.81874e-24	-5.82664	5.65537e-09	NA	NA
1962	0.738732	0.00199601	0.00199601	0.809015	0.0339321	0.00199601	NA	NA	NA	NA	NA	NA	2.42977	0.0151083	7.91604	2.45192e-15	6.60615	3.94444e-11	2.12993	0.0331774
1963	0.568669	0.00199601	0.00199601	0.681458	0.00199601	0.00199601	0.654896	0.0319361	0.00199601	0.558125	0.0379242	0.00199601	3.55171	0.000382736	8.79755	1.39832e-18	7.40111	1.3505e-13	NA	NA
1967	0.621336	0.00199601	0.00199601	0.619616	0.00399202	0.00199601	0.653253	0.0219561	0.00199601	0.700456	0.00798403	0.00199601	2.49042	0.0127592	6.59187	4.34335e-11	4.28774	1.80497e-05	NA	NA
1968	0.540604	0.00199601	0.00199601	0.634426	0.0319361	0.00399202	0.678862	0.0239521	0.00199601	0.661999	0.0339321	0.00199601	2.17515	0.029619	7.71367	1.22248e-14	5.7877	7.13551e-09	NA	NA
1970	0.660966	0.00199601	0.00199601	0.75875	0.00399202	0.00199601	0.804267	0.00399202	0.00199601	NA	NA	NA	2.76932	0.00561738	7.11715	1.10178e-12	5.65124	1.59294e-08	NA	NA
1982	0.587107	0.00199601	0.00199601	0.742036	0.00199601	0.00199601	0.74211	0.0139721	0.00199601	NA	NA	NA	2.33056	0.0197764	7.67153	1.69951e-14	6.41818	1.37913e-10	NA	NA
1983	0.653288	0.00199601	0.00199601	0.804793	0.00399202	0.00199601	0.71558	0.0399202	0.00199601	NA	NA	NA	3.33354	0.000857484	8.34673	7.01782e-17	7.22817	4.89562e-13	NA	NA
1984	0.57538	0.00199601	0.00199601	0.731276	0.0159681	0.00199601	NA	NA	NA	NA	NA	NA	2.60194	0.00926968	6.8639	6.70034e-12	3.70245	0.000213527	NA	NA
1985	0.713331	0.00199601	0.00199601	0.863611	0.00199601	0.00199601	0.807819	0.0179641	0.00199601	0.749694	0.0319361	0.00199601	4.03108	5.55218e-05	8.33686	7.6291e-17	6.34774	2.18507e-10	NA	NA
1988	0.776763	0.00199601	0.00199601	0.969789	0.0159681	0.00199601	0.958065	0.0219561	0.00199601	NA	NA	NA	4.27617	1.90137e-05	6.37016	1.88832e-10	6.91872	4.55753e-12	NA	NA
1992	0.73427	0.00199601	0.00199601	0.930569	0.011976	0.00199601	0.976909	0.0159681	0.00199601	0.987822	0.0139721	0.00598802	4.05413	5.03204e-05	8.63048	6.10957e-18	6.21194	5.23333e-10	NA	NA
1993	0.767266	0.00199601	0.00199601	0.891101	0.00199601	0.00199601	0.967533	0.00399202	0.00199601	0.954681	0.011976	0.00199601	2.85464	0.00430858	6.92415	4.38587e-12	5.9884	2.11915e-09	NA	NA
1994	0.590235	0.00199601	0.00199601	0.634483	0.00598802	0.00199601	NA	NA	NA	NA	NA	NA	2.73259	0.00628387	8.19557	2.49407e-16	7.03844	1.94407e-12	NA	NA
1995	0.546485	0.00199601	0.00199601	0.675691	0.00798403	0.00199601	0.769751	0.0199601	0.00199601	0.74924	0.0259481	0.00199601	2.56913	0.0101954	5.75691	8.56654e-09	6.00813	1.8768e-09	NA	NA
1996	0.584242	0.00199601	0.00199601	0.665392	0.00399202	0.00199601	0.73775	0.00199601	0.00199601	0.665456	0.00399202	0.00199601	2.92862	0.00340471	7.04945	1.79625e-12	5.18533	2.15636e-07	NA	NA
1997	0.55024	0.00199601	0.00199601	0.641405	0.00598802	0.00199601	NA	NA	NA	NA	NA	NA	2.50889	0.0121112	7.53746	4.7922e-14	5.678	1.36277e-08	NA	NA
1999	0.511253	0.00199601	0.00199601	0.66305	0.0159681	0.00199601	0.717404	0.0299401	0.00199601	NA	NA	NA	2.13503	0.0327587	5.893	3.79257e-09	4.38822	1.14284e-05	NA	NA
2002	0.622739	0.00199601	0.00199601	0.835494	0.00199601	0.00199601	0.803483	0.0279441	0.00199601	0.765183	0.0179641	0.00199601	2.77865	0.00545858	7.41136	1.2501e-13	7.12565	1.03593e-12	NA	NA
2005	0.718556	0.00199601	0.00199601	0.77956	0.00399202	0.00199601	0.734713	0.0219561	0.00199601	0.731943	0.0339321	0.00199601	2.5023	0.0123389	7.01056	2.37363e-12	5.36947	7.89696e-08	NA	NA
2006	0.573895	0.00199601	0.00199601	0.827232	0.00598802	0.00199601	0.828336	0.00798403	0.00199601	0.770577	0.0139721	0.00199601	2.56268	0.0103867	7.99281	1.31901e-15	6.03963	1.5447e-09	NA	NA
2007	0.771856	0.00199601	0.00199601	0.87698	0.00998004	0.00199601	NA	NA	NA	NA	NA	NA	3.69534	0.000219594	6.67156	2.53093e-11	6.19914	5.67725e-10	NA	NA
2008	0.541098	0.00199601	0.00199601	0.782615	0.0299401	0.00199601	NA	NA	NA	NA	NA	NA	2.88315	0.00393721	5.17802	2.24258e-07	4.48655	7.23856e-06	NA	NA
2011	0.796336	0.00199601	0.00199601	0.931636	0.00199601	0.00199601	0.898903	0.00998004	0.00199601	0.902736	0.011976	0.00798403	3.08442	0.00203948	8.69149	3.57715e-18	7.64417	2.1029e-14	NA	NA
2015	0.758998	0.00199601	0.00199601	0.875107	0.00598802	0.00199601	0.885962	0.0359281	0.00199601	0.875969	0.0219561	0.00199601	1.9661	0.0492872	5.05552	4.29226e-07	5.61357	1.98189e-08	NA	NA
2016	0.675499	0.00199601	0.00199601	0.899899	0.0299401	0.00199601	NA	NA	NA	NA	NA	NA	2.19753	0.027983	6.4454	1.15296e-10	5.86054	4.6137e-09	NA	NA
2018	0.747343	0.00199601	0.00199601	0.792263	0.0239521	0.00199601	NA	NA	NA	0.808264	0.0179641	0.00399202	3.35487	0.000794017	7.58631	3.29144e-14	6.36132	2.00025e-10	NA	NA
2020	0.537576	0.00199601	0.00199601	0.637777	0.00199601	0.00199601	0.684668	0.00798403	0.00199601	0.599517	0.00199601	0.00199601	3.32008	0.000899921	8.16495	3.21569e-16	7.36884	1.72123e-13	NA	NA
2021	0.547029	0.00199601	0.00199601	0.575038	0.00199601	0.00199601	0.649114	0.00399202	0.00199601	0.603645	0.00199601	0.00199601	3.09426	0.00197303	7.25408	4.04412e-13	5.12701	2.94381e-07	NA	NA
2029	0.712937	0.00199601	0.00199601	0.711832	0.0259481	0.00199601	NA	NA	NA	NA	NA	NA	2.47015	0.0135058	6.4097	1.45802e-10	6.68937	2.24131e-11	NA	NA
2031	0.551216	0.00199601	0.00199601	0.668814	0.00199601	0.00199601	0.667288	0.0159681	0.00199601	0.580502	0.0239521	0.00199601	3.12659	0.00176847	7.80753	5.83188e-15	6.75144	1.46385e-11	NA	NA
2032	0.571157	0.00199601	0.00199601	0.620357	0.00199601	0.00199601	0.666948	0.00199601	0.00199601	0.607815	0.00598802	0.00199601	3.20099	0.00136956	7.40821	1.28016e-13	5.188	2.12566e-07	NA	NA
2033	0.694731	0.00199601	0.00199601	0.614898	0.00399202	0.00199601	0.647538	0.00199601	0.00199601	0.650381	0.0419162	0.00798403	-3.00863	0.00262428	-8.23567	1.78549e-16	-4.86721	1.13187e-06	-2.8016	0.00508498
2039	0.671617	0.00199601	0.00199601	0.811461	0.011976	0.00199601	0.808849	0.0219561	0.00199601	NA	NA	NA	2.59561	0.00944234	7.29276	3.03658e-13	5.7061	1.15594e-08	NA	NA
2043	0.606466	0.00199601	0.00199601	NA	NA	NA	0.815254	0.0219561	0.00199601	0.899481	0.00998004	0.00399202	3.54769	0.00038862	5.68175	1.33326e-08	5.53015	3.19953e-08	NA	NA
2047	0.655988	0.00199601	0.00199601	0.745206	0.0359281	0.00199601	NA	NA	NA	0.815394	0.0379242	0.00199601	2.49093	0.0127409	7.52749	5.17238e-14	5.6339	1.76178e-08	NA	NA
2049	0.730375	0.00199601	0.00199601	0.735826	0.0359281	0.00199601	NA	NA	NA	NA	NA	NA	-4.66208	3.13025e-06	-8.32868	8.1751e-17	-6.29113	3.15168e-10	-2.14654	0.0318302
2051	0.762121	0.00199601	0.00199601	0.812498	0.0179641	0.00199601	0.880229	0.0179641	0.00199601	NA	NA	NA	2.09163	0.0364716	6.30107	2.95598e-10	6.48739	8.73377e-11	NA	NA
2053	0.507512	0.00199601	0.00199601	0.709436	0.00199601	0.00199601	0.680715	0.00199601	0.00199601	0.636452	0.011976	0.00199601	2.21388	0.0268372	7.1022	1.22782e-12	4.8238	1.4085e-06	NA	NA
2056	0.567366	0.00199601	0.00199601	0.782187	0.00199601	0.00199601	0.758529	0.0239521	0.00199601	0.786683	0.011976	0.00199601	3.46427	0.000531674	7.84469	4.34033e-15	6.62311	3.51712e-11	NA	NA
2068	0.680917	0.00199601	0.00199601	NA	NA	NA	0.789344	0.0299401	0.00199601	0.98152	0.00199601	0.00598802	2.26291	0.0236413	4.52023	6.17712e-06	5.26114	1.43163e-07	NA	NA
2077	0.598637	0.00199601	0.00199601	0.768965	0.0439122	0.00199601	NA	NA	NA	NA	NA	NA	-2.15604	0.0310802	-6.31097	2.773e-10	-5.31607	1.06035e-07	NA	NA
2078	0.7231	0.00199601	0.00199601	0.682828	0.00998004	0.00199601	0.6809	0.0179641	0.00199601	0.72691	0.011976	0.00199601	2.01102	0.0443237	7.28339	3.25536e-13	3.79491	0.000147698	NA	NA
2080	0.617491	0.00199601	0.00199601	0.714677	0.0159681	0.00199601	0.800614	0.0339321	0.00199601	0.819987	0.0199601	0.00199601	2.60112	0.0092919	6.07365	1.25036e-09	6.47729	9.33844e-11	NA	NA
2082	0.70073	0.00199601	0.00199601	0.831581	0.0139721	0.00199601	NA	NA	NA	0.799751	0.0459082	0.011976	2.94052	0.00327663	6.42264	1.3393e-10	6.82148	9.0109e-12	NA	NA
2084	0.690595	0.00199601	0.00199601	0.889035	0.00998004	0.00199601	0.872248	0.0299401	0.00199601	0.91839	0.0279441	0.00199601	3.66568	0.000246683	8.38205	5.20155e-17	7.87436	3.42501e-15	NA	NA
2086	0.75686	0.00199601	0.00199601	0.896739	0.00399202	0.00199601	0.909711	0.00399202	0.00199601	0.918034	0.00199601	0.00199601	3.07378	0.00211368	6.80187	1.03273e-11	5.735	9.75108e-09	NA	NA
2100	0.721275	0.00199601	0.00199601	0.810307	0.00199601	0.00199601	0.835691	0.00798403	0.00199601	0.77361	0.0159681	0.00199601	2.88395	0.00392718	7.40101	1.35153e-13	6.86988	6.42565e-12	NA	NA
2101	0.702382	0.00199601	0.00199601	0.826257	0.00399202	0.00199601	0.785912	0.0179641	0.00199601	NA	NA	NA	2.26375	0.0235895	6.23002	4.66383e-10	5.38163	7.38123e-08	NA	NA
2104	0.706243	0.00199601	0.00199601	0.616654	0.0439122	0.00199601	0.637873	0.0319361	0.00199601	NA	NA	NA	2.20328	0.0275751	6.35127	2.13544e-10	5.17514	2.27744e-07	NA	NA
2105	0.649138	0.00199601	0.00199601	0.822859	0.00399202	0.00199601	0.817274	0.0259481	0.00199601	NA	NA	NA	2.1911	0.0284445	7.40605	1.30121e-13	6.81965	9.12598e-12	NA	NA
2107	0.737893	0.00199601	0.00199601	0.732512	0.0379242	0.00199601	0.88251	0.0179641	0.00199601	NA	NA	NA	2.55391	0.010652	4.44883	8.63398e-06	6.26145	3.81424e-10	NA	NA
2111	0.805609	0.00199601	0.00199601	0.873809	0.00598802	0.00199601	0.890835	0.0139721	0.00199601	0.860281	0.0319361	0.00399202	2.57715	0.00996184	7.79399	6.49245e-15	7.6207	2.52304e-14	NA	NA
2113	0.667308	0.00199601	0.00199601	0.752856	0.00199601	0.00199601	0.817671	0.00199601	0.00199601	0.707715	0.00598802	0.00199601	3.02016	0.00252642	7.10868	1.17158e-12	6.79728	1.06616e-11	NA	NA
2115	0.823572	0.00199601	0.00199601	0.872308	0.00199601	0.00199601	0.902183	0.00199601	0.00199601	0.911384	0.00199601	0.00199601	2.02894	0.0424649	4.1743	2.98903e-05	5.11761	3.09436e-07	NA	NA
2116	0.64439	0.00199601	0.00199601	0.80399	0.0199601	0.00199601	0.781503	0.0239521	0.00199601	NA	NA	NA	4.14637	3.37791e-05	7.47379	7.79194e-14	6.85799	6.98365e-12	NA	NA
2118	0.75929	0.00199601	0.00199601	0.872759	0.00199601	0.00199601	0.929024	0.00199601	0.00199601	0.908899	0.00399202	0.00199601	3.3234	0.000889258	7.76113	8.41761e-15	7.26929	3.61388e-13	NA	NA
2120	0.848056	0.00199601	0.00199601	0.845035	0.0139721	0.00199601	0.967879	0.0179641	0.00199601	NA	NA	NA	2.57719	0.00996086	5.18638	2.14421e-07	2.18525	0.0288706	NA	NA
2122	0.723021	0.00199601	0.00199601	0.852384	0.0159681	0.00199601	0.893939	0.0179641	0.00199601	0.887839	0.0239521	0.00199601	2.75189	0.0059252	4.67002	3.01171e-06	6.20767	5.3776e-10	NA	NA
2123	0.725102	0.00199601	0.00199601	0.84017	0.00199601	0.00199601	0.80353	0.00199601	0.00199601	0.8136	0.00199601	0.00199601	2.2675	0.02336	5.61831	1.92838e-08	4.62191	3.80222e-06	NA	NA
2125	0.559528	0.00199601	0.00199601	0.588508	0.00998004	0.00199601	0.65685	0.00998004	0.00199601	0.583528	0.0199601	0.00199601	2.40714	0.0160779	6.72254	1.78584e-11	4.71772	2.385e-06	NA	NA
2127	0.601704	0.00199601	0.00199601	0.668563	0.0139721	0.00199601	NA	NA	NA	0.863185	0.00598802	0.00199601	2.00987	0.0444451	5.03203	4.85315e-07	2.65492	0.00793277	NA	NA
2134	0.686863	0.00199601	0.00199601	0.91539	0.0239521	0.00199601	NA	NA	NA	NA	NA	NA	2.31917	0.0203856	4.10554	4.03374e-05	4.03897	5.36857e-05	NA	NA
2145	0.6946	0.00199601	0.00199601	0.653998	0.00998004	0.00199601	0.651788	0.011976	0.00199601	0.671653	0.0179641	0.00199601	2.01351	0.0440612	6.14922	7.78631e-10	5.0735	3.90575e-07	NA	NA
2159	0.543414	0.00199601	0.00199601	0.593785	0.00199601	0.00199601	0.655644	0.00998004	0.00199601	0.611402	0.00199601	0.00199601	2.75695	0.00583426	7.36118	1.8229e-13	5.4413	5.28941e-08	NA	NA
2161	0.737237	0.00199601	0.00199601	0.795612	0.00199601	0.00199601	0.798761	0.00199601	0.00199601	0.805578	0.00199601	0.00199601	2.34157	0.0192031	5.83718	5.30922e-09	4.44957	8.60429e-06	NA	NA
2172	0.710793	0.00199601	0.00199601	0.682549	0.0179641	0.00199601	NA	NA	NA	NA	NA	NA	-4.89543	9.80928e-07	-8.64814	5.23471e-18	-6.96471	3.29091e-12	-2.69224	0.00709736
2175	0.67455	0.00199601	0.00199601	0.683792	0.0479042	0.00199601	0.837771	0.0219561	0.00199601	NA	NA	NA	2.82339	0.00475187	6.55608	5.52422e-11	6.71135	1.92828e-11	NA	NA
2185	0.603429	0.00199601	0.00199601	0.719816	0.0279441	0.00199601	NA	NA	NA	0.78127	0.0159681	0.00199601	2.78405	0.0053684	7.53156	5.01381e-14	4.25336	2.10591e-05	NA	NA
2193	0.712702	0.00199601	0.00199601	NA	NA	NA	0.604647	0.0259481	0.00199601	NA	NA	NA	-2.41755	0.0156254	-6.98206	2.90887e-12	-4.88903	1.01333e-06	-2.6706	0.00757151
2195	0.61287	0.00199601	0.00199601	0.81454	0.00399202	0.00199601	0.82893	0.00598802	0.00199601	0.743346	0.011976	0.00199601	3.97412	7.064e-05	7.89712	2.85416e-15	6.08029	1.19968e-09	NA	NA
2196	0.566064	0.00199601	0.00199601	0.816391	0.00998004	0.00199601	0.872752	0.00399202	0.00199601	0.910041	0.00598802	0.00199601	2.0855	0.0370239	7.88522	3.13994e-15	5.79052	7.01695e-09	NA	NA
2199	0.620447	0.00199601	0.00199601	0.827331	0.0299401	0.00199601	NA	NA	NA	NA	NA	NA	2.39913	0.0164341	7.799	6.23984e-15	6.30822	2.82271e-10	NA	NA
2202	0.697201	0.00199601	0.00199601	0.81078	0.011976	0.00199601	NA	NA	NA	NA	NA	NA	2.21906	0.0264828	6.31353	2.72745e-10	4.70426	2.54792e-06	NA	NA
2203	0.79092	0.00199601	0.00199601	0.927726	0.00199601	0.00199601	0.902398	0.00998004	0.00199601	0.900673	0.00598802	0.00598802	3.40256	0.000667576	8.91301	4.96634e-19	7.70921	1.26595e-14	NA	NA
2210	0.585896	0.00199601	0.00199601	0.667197	0.0219561	0.00199601	NA	NA	NA	0.819461	0.011976	0.00199601	2.22787	0.025889	4.8245	1.40352e-06	4.65488	3.24166e-06	NA	NA
2224	0.704548	0.00199601	0.00199601	0.817334	0.0179641	0.00199601	NA	NA	NA	NA	NA	NA	2.62756	0.0086	5.09538	3.48042e-07	6.64452	3.04198e-11	NA	NA
2231	0.693407	0.00199601	0.00199601	0.888852	0.00199601	0.00199601	NA	NA	NA	NA	NA	NA	3.88793	0.000101104	7.33248	2.2594e-13	5.93498	2.93887e-09	NA	NA
2241	0.592027	0.00199601	0.00199601	0.91896	0.0339321	0.00199601	NA	NA	NA	0.906985	0.0399202	0.011976	4.03819	5.38645e-05	6.19585	5.79714e-10	3.04015	0.00236457	NA	NA
2249	0.788293	0.00199601	0.00199601	NA	NA	NA	0.862402	0.0179641	0.00199601	NA	NA	NA	2.33841	0.019366	7.72749	1.09688e-14	7.32089	2.46337e-13	NA	NA
2252	0.462177	0.00998004	0.00199601	NA	NA	NA	0.885122	0.0259481	0.00199601	NA	NA	NA	2.66735	0.0076452	4.69603	2.6527e-06	-2.59266	0.00952357	NA	NA
2253	0.736397	0.00199601	0.00199601	NA	NA	NA	0.729381	0.0399202	0.0159681	NA	NA	NA	-2.41039	0.0159353	-4.55438	5.25408e-06	NA	NA	-2.33127	0.019739
2260	0.521161	0.00199601	0.00199601	0.704914	0.0159681	0.00199601	0.775308	0.0459082	0.00199601	NA	NA	NA	2.24431	0.0248124	7.88001	3.27355e-15	6.29381	3.09773e-10	NA	NA
2261	0.593966	0.00199601	0.00199601	NA	NA	NA	0.935421	0.0479042	0.00199601	NA	NA	NA	-2.11784	0.0341888	NA	NA	2.4665	0.0136442	NA	NA
2262	0.726832	0.00199601	0.00199601	NA	NA	NA	0.933896	0.0159681	0.00199601	0.922071	0.0499002	0.00199601	2.48509	0.0129518	7.49137	6.81594e-14	6.77047	1.28368e-11	NA	NA
2266	0.627956	0.00199601	0.00199601	0.835567	0.00199601	0.00199601	0.814571	0.00399202	0.00199601	0.773418	0.00399202	0.00199601	3.97637	6.99738e-05	8.21512	2.1195e-16	6.52421	6.83618e-11	NA	NA
2268	0.687979	0.00199601	0.00199601	0.825711	0.00399202	0.00199601	0.81402	0.00399202	0.00199601	0.820386	0.0239521	0.00199601	2.36328	0.018114	6.86482	6.65756e-12	5.38935	7.07143e-08	NA	NA
2271	0.750076	0.00199601	0.00199601	0.859169	0.00998004	0.00199601	NA	NA	NA	NA	NA	NA	3.30717	0.000942439	6.19041	6.00069e-10	5.77217	7.82552e-09	NA	NA
2273	0.762398	0.00199601	0.00199601	0.825091	0.0219561	0.00199601	NA	NA	NA	NA	NA	NA	-2.97943	0.00288787	-6.95978	3.40804e-12	NA	NA	NA	NA
2279	0.558403	0.00199601	0.00199601	0.734317	0.00998004	0.00199601	NA	NA	NA	NA	NA	NA	2.72652	0.00640055	5.94387	2.78368e-09	6.66359	2.67211e-11	NA	NA
2280	0.643059	0.00199601	0.00199601	0.782461	0.00399202	0.00199601	0.809495	0.00798403	0.00199601	0.748853	0.0139721	0.00199601	3.89069	9.99585e-05	6.43449	1.23885e-10	5.94827	2.70987e-09	NA	NA
2281	0.624139	0.00199601	0.00199601	0.675017	0.0439122	0.00199601	0.792193	0.0199601	0.00199601	NA	NA	NA	2.0429	0.0410626	5.84165	5.16851e-09	4.02247	5.75914e-05	NA	NA
2285	0.771192	0.00199601	0.00199601	NA	NA	NA	0.918163	0.0159681	0.00199601	0.946521	0.00798403	0.00199601	2.48321	0.0130205	6.13308	8.61926e-10	3.65607	0.000256113	NA	NA
2287	0.831489	0.00199601	0.00199601	0.868489	0.00598802	0.00199601	0.850136	0.0399202	0.00199601	0.833624	0.0419162	0.00199601	2.9483	0.00319528	4.02384	5.72562e-05	4.68915	2.74343e-06	NA	NA
2289	0.581767	0.00199601	0.00199601	0.785362	0.0319361	0.00199601	NA	NA	NA	NA	NA	NA	2.66154	0.00777851	5.6269	1.83474e-08	6.36839	1.91017e-10	NA	NA
2291	0.63934	0.00199601	0.00199601	0.773028	0.00798403	0.00199601	0.803763	0.00798403	0.00199601	0.781421	0.0159681	0.00199601	-2.03167	0.0421873	-6.99193	2.71136e-12	-4.00993	6.07379e-05	NA	NA
2298	0.592761	0.00199601	0.00199601	0.686071	0.00598802	0.00199601	0.79121	0.00199601	0.00199601	0.846902	0.00399202	0.00199601	2.1257	0.0335284	6.17311	6.69604e-10	5.17926	2.22764e-07	NA	NA
2300	0.714155	0.00199601	0.00199601	0.779959	0.00798403	0.00199601	0.830404	0.0299401	0.00199601	0.847408	0.0239521	0.00199601	2.94039	0.003278	7.19307	6.33488e-13	7.56111	3.99636e-14	2.17245	0.0298215
2305	0.781414	0.00199601	0.00199601	0.830838	0.00199601	0.00199601	0.853497	0.00798403	0.00199601	0.836846	0.0299401	0.00598802	2.39274	0.0167231	5.59119	2.25517e-08	5.06356	4.11506e-07	NA	NA
2309	0.746698	0.00199601	0.00199601	0.790087	0.0159681	0.00199601	NA	NA	NA	NA	NA	NA	2.08066	0.037465	7.31252	2.62173e-13	4.80591	1.54049e-06	NA	NA
2310	0.777039	0.00199601	0.00199601	0.863078	0.0219561	0.00199601	0.854948	0.0279441	0.00199601	0.827855	0.0479042	0.00199601	3.68648	0.000227381	5.75565	8.63093e-09	6.56552	5.18532e-11	NA	NA
2315	0.576363	0.00199601	0.00199601	0.913767	0.0439122	0.00199601	0.929638	0.0399202	0.00199601	NA	NA	NA	2.3743	0.0175821	2.37527	0.0175361	-3.87163	0.00010811	NA	NA
2317	0.638632	0.00199601	0.00199601	0.774879	0.00199601	0.00199601	0.819285	0.00199601	0.00199601	0.77062	0.00199601	0.00199601	2.898	0.00375553	7.12927	1.00902e-12	6.64539	3.02415e-11	NA	NA
2322	0.689055	0.00199601	0.00199601	0.745166	0.00399202	0.00199601	0.791804	0.00598802	0.00199601	0.711699	0.0139721	0.00199601	2.38084	0.0172733	7.27515	3.46032e-13	6.10839	1.00644e-09	NA	NA
2323	0.594531	0.00199601	0.00199601	0.707398	0.00399202	0.00199601	0.751842	0.0279441	0.00199601	NA	NA	NA	2.12647	0.0334638	5.64324	1.66875e-08	4.39081	1.12927e-05	NA	NA
2326	0.691541	0.00199601	0.00199601	0.768353	0.0499002	0.00199601	0.817557	0.0219561	0.00199601	0.901065	0.0399202	0.00399202	2.14627	0.0318514	5.27258	1.34522e-07	4.73067	2.2378e-06	NA	NA
2329	0.84145	0.00199601	0.00199601	0.851268	0.00798403	0.00199601	0.893589	0.00199601	0.00199601	NA	NA	NA	2.17663	0.029508	5.33221	9.70253e-08	5.29807	1.17031e-07	NA	NA
2331	0.805503	0.00199601	0.00199601	0.851421	0.0159681	0.00199601	0.843513	0.0279441	0.00199601	NA	NA	NA	2.98079	0.00287507	5.59957	2.14879e-08	4.93387	8.0618e-07	NA	NA
2337	0.602162	0.00199601	0.00199601	0.791463	0.0439122	0.00199601	0.757156	0.0439122	0.00199601	NA	NA	NA	-2.33832	0.0193708	-9.15473	5.44916e-20	-6.10234	1.04526e-09	NA	NA
2338	0.800503	0.00199601	0.00199601	NA	NA	NA	0.83695	0.0479042	0.00199601	0.880153	0.0239521	0.00199601	-2.15515	0.0311502	-5.87098	4.3323e-09	-5.5456	2.92945e-08	NA	NA
2342	0.706416	0.00199601	0.00199601	0.856811	0.00998004	0.00199601	0.863137	0.011976	0.00199601	0.814984	0.0479042	0.00199601	4.05201	5.07794e-05	8.18555	2.7107e-16	6.2365	4.47463e-10	NA	NA
2343	0.68152	0.00199601	0.00199601	0.929591	0.00998004	0.00199601	NA	NA	NA	NA	NA	NA	2.28889	0.0220856	3.9924	6.54088e-05	2.35269	0.0186384	NA	NA
2344	0.805527	0.00199601	0.00199601	0.807967	0.0319361	0.00199601	0.866954	0.0219561	0.00199601	NA	NA	NA	2.6917	0.00710888	4.74929	2.04136e-06	6.40403	1.5133e-10	NA	NA
2346	0.510894	0.00199601	0.00199601	0.53871	0.0179641	0.00199601	NA	NA	NA	NA	NA	NA	2.773	0.00555417	8.2195	2.0436e-16	7.0788	1.45412e-12	NA	NA
2348	0.643371	0.00199601	0.00199601	0.701534	0.00199601	0.00199601	0.774225	0.00199601	0.00199601	0.706206	0.00998004	0.00199601	2.8836	0.00393159	7.15172	8.57002e-13	6.77312	1.26032e-11	NA	NA
2352	0.658879	0.00199601	0.00199601	0.803243	0.00798403	0.00199601	NA	NA	NA	0.860876	0.00998004	0.00199601	-2.42917	0.0151336	-5.07084	3.96069e-07	-2.70696	0.00679024	NA	NA
2355	0.605316	0.00199601	0.00199601	0.709141	0.0439122	0.00199601	NA	NA	NA	0.823323	0.0279441	0.00199601	2.59525	0.00945219	6.53548	6.34052e-11	4.26331	2.01422e-05	NA	NA
2356	0.617251	0.00199601	0.00199601	0.709655	0.0139721	0.00199601	NA	NA	NA	NA	NA	NA	3.2825	0.00102892	6.4425	1.1752e-10	5.20336	1.95717e-07	NA	NA
2358	0.713617	0.00199601	0.00199601	0.817802	0.00399202	0.00199601	0.849144	0.00798403	0.00199601	0.822313	0.0259481	0.00199601	3.07684	0.00209206	7.21793	5.27836e-13	6.53449	6.38246e-11	NA	NA
2361	0.462206	0.0439122	0.00199601	0.943388	0.00199601	0.00199601	NA	NA	NA	NA	NA	NA	-2.48235	0.0130519	-2.78807	0.00530226	3.39446	0.000687638	NA	NA
2362	0.664807	0.00199601	0.00199601	0.79067	0.0139721	0.00199601	0.822709	0.0479042	0.00199601	0.759331	0.0419162	0.00199601	3.14101	0.00168365	6.86758	6.53006e-12	7.01025	2.37899e-12	NA	NA
2364	0.809802	0.00199601	0.00199601	0.845551	0.00998004	0.00199601	0.860309	0.011976	0.00199601	NA	NA	NA	2.67223	0.0075348	6.69841	2.10697e-11	5.18989	2.10423e-07	NA	NA
2365	0.768063	0.00199601	0.00199601	0.763886	0.0499002	0.00199601	NA	NA	NA	NA	NA	NA	-4.59086	4.41418e-06	-9.77467	1.44634e-22	-4.45044	8.56957e-06	NA	NA
2370	0.628762	0.00199601	0.00199601	0.722244	0.00199601	0.00199601	0.77099	0.00598802	0.00199601	0.768145	0.00199601	0.00199601	3.2506	0.00115162	6.70358	2.03374e-11	4.97568	6.50174e-07	NA	NA
2371	0.741833	0.00199601	0.00199601	0.707833	0.00598802	0.00199601	NA	NA	NA	0.723305	0.0439122	0.00199601	2.38886	0.016901	7.46522	8.31632e-14	5.50496	3.69256e-08	2.06882	0.0385626
2372	0.733363	0.00199601	0.00199601	0.757505	0.0179641	0.00199601	0.712121	0.0339321	0.00199601	NA	NA	NA	2.1891	0.0285897	6.96707	3.23621e-12	4.22319	2.40869e-05	NA	NA
2374	0.705531	0.00199601	0.00199601	0.787951	0.0219561	0.00199601	0.832993	0.00199601	0.00199601	NA	NA	NA	-2.80127	0.0050902	-9.92552	3.22409e-23	-3.73372	0.000188673	NA	NA
2381	0.729635	0.00199601	0.00199601	0.689714	0.0139721	0.00199601	0.82464	0.0139721	0.00199601	NA	NA	NA	2.2043	0.0275035	7.4583	8.7644e-14	5.25034	1.51818e-07	NA	NA
2383	0.725145	0.00199601	0.00199601	0.791768	0.00598802	0.00199601	0.841408	0.00598802	0.00199601	0.786773	0.011976	0.00199601	2.92468	0.00344815	6.28374	3.30523e-10	4.50469	6.64689e-06	NA	NA
2384	0.566734	0.00199601	0.00199601	0.598199	0.00199601	0.00199601	0.692121	0.0139721	0.00199601	0.633647	0.00399202	0.00199601	2.48549	0.0129374	7.09804	1.26537e-12	5.25013	1.5199e-07	NA	NA
2391	0.729333	0.00199601	0.00199601	0.929235	0.0179641	0.00199601	0.898198	0.0359281	0.00199601	0.93821	0.0339321	0.00199601	3.22687	0.00125153	5.98406	2.17642e-09	3.80065	0.000144314	NA	NA
2393	0.646721	0.00199601	0.00199601	0.583155	0.00998004	0.00199601	NA	NA	NA	0.717011	0.0179641	0.00199601	2.05702	0.0396839	7.31264	2.61949e-13	6.34904	2.16668e-10	NA	NA
2394	0.565709	0.00199601	0.00199601	0.604519	0.00598802	0.00199601	0.681226	0.0399202	0.00199601	0.657626	0.00998004	0.00598802	2.90783	0.00363944	6.6434	3.06525e-11	5.24863	1.53232e-07	NA	NA
2395	0.508294	0.00199601	0.00199601	0.766953	0.00399202	0.00199601	0.801769	0.00598802	0.00199601	0.757005	0.011976	0.0419162	2.96615	0.00301557	8.19268	2.55476e-16	6.07229	1.26101e-09	NA	NA
2399	0.714065	0.00199601	0.00199601	0.820516	0.00199601	0.00199601	0.793163	0.0199601	0.00199601	NA	NA	NA	2.54527	0.0109194	7.56065	4.01065e-14	7.06924	1.5578e-12	NA	NA
2400	0.686912	0.00199601	0.00199601	0.835058	0.0179641	0.00199601	0.834249	0.0259481	0.00199601	0.9367	0.0139721	0.00199601	2.51381	0.0119435	6.43999	1.19478e-10	4.7893	1.67368e-06	NA	NA
2402	0.635622	0.00199601	0.00199601	0.868913	0.00199601	0.00199601	0.793585	0.0419162	0.00199601	NA	NA	NA	3.33158	0.000863537	6.61842	3.63059e-11	6.7544	1.43432e-11	NA	NA
2411	0.714878	0.00199601	0.00199601	0.772652	0.00798403	0.00199601	0.77347	0.0459082	0.00199601	NA	NA	NA	2.30828	0.0209837	7.27598	3.43926e-13	5.04269	4.59025e-07	NA	NA
2412	0.793766	0.00199601	0.00199601	0.875817	0.0199601	0.00199601	NA	NA	NA	NA	NA	NA	2.42655	0.0152433	5.83782	5.2887e-09	4.85993	1.17428e-06	NA	NA
2416	0.627003	0.00199601	0.00199601	0.671887	0.00399202	0.00199601	0.730678	0.00998004	0.00199601	0.703984	0.00598802	0.00199601	2.22349	0.0261826	7.02277	2.17515e-12	5.45868	4.79682e-08	NA	NA
2421	0.745127	0.00199601	0.00199601	0.787648	0.0179641	0.00199601	0.845024	0.0219561	0.00199601	NA	NA	NA	-2.43621	0.0148421	-5.51214	3.54497e-08	NA	NA	NA	NA
2426	0.527742	0.00199601	0.00199601	0.650137	0.00199601	0.00199601	0.639965	0.00199601	0.00199601	0.536385	0.00199601	0.00199601	2.53995	0.0110869	7.01519	2.29643e-12	6.1216	9.26413e-10	NA	NA
2427	0.553339	0.00199601	0.00199601	0.569176	0.00399202	0.00199601	NA	NA	NA	0.563394	0.00798403	0.00199601	2.14726	0.0317726	6.48762	8.72048e-11	4.02314	5.74262e-05	NA	NA
2429	0.660759	0.00199601	0.00199601	0.744442	0.00199601	0.00199601	0.721104	0.00199601	0.00199601	0.659891	0.00798403	0.00199601	2.11305	0.0345961	6.4476	1.13635e-10	5.66928	1.43397e-08	NA	NA
2430	0.529102	0.00199601	0.00199601	0.606714	0.0159681	0.00199601	0.679429	0.0479042	0.00199601	0.803205	0.00199601	0.00199601	2.93187	0.00336927	6.05907	1.36909e-09	5.49771	3.84763e-08	NA	NA
2431	0.619514	0.00199601	0.00199601	0.603338	0.0199601	0.00199601	NA	NA	NA	0.605809	0.0239521	0.00199601	3.2365	0.00121004	6.86768	6.52564e-12	7.09409	1.30204e-12	NA	NA
2437	0.712	0.00199601	0.00199601	NA	NA	NA	NA	NA	NA	0.764248	0.0239521	0.00199601	2.03029	0.0423275	5.40749	6.3915e-08	4.44864	8.64152e-06	2.14909	0.0316275
2438	0.724793	0.00199601	0.00199601	0.722671	0.00598802	0.00199601	0.739913	0.00798403	0.00199601	0.697678	0.0279441	0.00199601	2.42537	0.0152929	7.38077	1.57372e-13	6.01118	1.84174e-09	NA	NA
2441	0.504724	0.00199601	0.00199601	NA	NA	NA	0.752115	0.0399202	0.00199601	NA	NA	NA	3.09115	0.00199383	6.28515	3.27535e-10	5.62894	1.81317e-08	NA	NA
2446	0.634172	0.00199601	0.00199601	0.78176	0.0159681	0.00199601	0.767788	0.0459082	0.00199601	NA	NA	NA	3.04416	0.00233328	6.10995	9.96642e-10	6.65704	2.79403e-11	NA	NA
2449	0.781021	0.00199601	0.00199601	0.918868	0.0199601	0.00199601	0.944393	0.0439122	0.00199601	NA	NA	NA	2.98901	0.00279885	6.20538	5.45646e-10	5.25994	1.44103e-07	NA	NA
2451	0.484622	0.00199601	0.00199601	0.595387	0.00199601	0.00199601	0.512032	0.00199601	0.00199601	0.481107	0.0159681	0.00199601	2.29523	0.02172	7.73707	1.01738e-14	6.20187	5.57946e-10	NA	NA
2452	0.654574	0.00199601	0.00199601	0.732114	0.00199601	0.00199601	0.788631	0.00199601	0.00199601	0.669838	0.00199601	0.00199601	2.9299	0.00339071	7.17065	7.4645e-13	6.73138	1.68065e-11	NA	NA
2453	0.547093	0.00199601	0.00199601	0.620406	0.00199601	0.00199601	0.663079	0.00199601	0.00199601	0.611282	0.00598802	0.00199601	2.27468	0.0229254	7.33887	2.15398e-13	5.25942	1.44507e-07	NA	NA
2454	0.539228	0.00199601	0.00199601	0.727423	0.00199601	0.00199601	0.724638	0.00199601	0.00199601	0.633767	0.00598802	0.00199601	2.29545	0.0217075	5.87647	4.19117e-09	6.06152	1.34843e-09	NA	NA
2456	0.749208	0.00199601	0.00199601	0.79381	0.00199601	0.00199601	0.838376	0.00199601	0.00199601	0.819883	0.00199601	0.00199601	2.28517	0.0223026	5.15493	2.53729e-07	4.8491	1.24024e-06	NA	NA
2459	0.615747	0.00199601	0.00199601	0.768988	0.00199601	0.00199601	0.786104	0.00399202	0.00199601	0.714554	0.00998004	0.0419162	2.35944	0.0183024	8.15121	3.60308e-16	5.22934	1.70112e-07	NA	NA
2464	0.681119	0.00199601	0.00199601	0.723519	0.0499002	0.00199601	NA	NA	NA	0.896378	0.0199601	0.0259481	2.83181	0.00462853	7.98447	1.41132e-15	7.20733	5.70591e-13	NA	NA
2465	0.638461	0.00199601	0.00199601	0.785644	0.00598802	0.00399202	0.768109	0.0139721	0.00199601	0.895472	0.00798403	0.00399202	2.46672	0.0136357	7.66022	1.85609e-14	3.64744	0.000264867	NA	NA
2468	0.587315	0.00199601	0.00199601	NA	NA	NA	NA	NA	NA	0.806023	0.0479042	0.00798403	2.42716	0.0152174	5.14467	2.67995e-07	4.31995	1.56066e-05	NA	NA
2469	0.749164	0.00199601	0.00199601	0.815594	0.011976	0.00199601	0.845974	0.00399202	0.00199601	0.841221	0.00998004	0.00199601	2.28915	0.0220707	8.007	1.17537e-15	7.56154	3.98322e-14	NA	NA
2472	0.542818	0.00199601	0.00199601	0.614202	0.0219561	0.00199601	0.606332	0.0359281	0.00199601	0.853478	0.0239521	0.00199601	2.58004	0.00987885	6.33618	2.35526e-10	5.48941	4.03284e-08	NA	NA
2474	0.767733	0.00199601	0.00199601	0.895063	0.00598802	0.00199601	0.895967	0.0199601	0.00199601	NA	NA	NA	2.69244	0.00709306	6.85145	7.31056e-12	6.35278	2.11455e-10	NA	NA
2475	0.553515	0.00199601	0.00199601	0.6152	0.0219561	0.00199601	NA	NA	NA	NA	NA	NA	2.42255	0.0154119	7.06924	1.55784e-12	5.23352	1.66311e-07	NA	NA
2476	0.664278	0.00199601	0.00199601	0.768692	0.00199601	0.00199601	0.7277	0.00998004	0.00199601	0.685725	0.011976	0.00199601	2.17751	0.0294428	6.4755	9.45012e-11	5.33982	9.30381e-08	NA	NA
2477	0.753618	0.00199601	0.00199601	0.831675	0.00199601	0.00199601	0.86181	0.00399202	0.00199601	0.830317	0.00399202	0.00199601	2.4023	0.0162924	6.01099	1.84396e-09	5.45958	4.77265e-08	NA	NA
2478	0.511567	0.00199601	0.00199601	0.697213	0.00399202	0.00199601	0.78823	0.00598802	0.00199601	0.672252	0.0179641	0.00199601	3.3775	0.000731468	7.09349	1.30767e-12	6.62955	3.36701e-11	NA	NA
2479	0.611942	0.00199601	0.00199601	0.655711	0.00998004	0.00199601	0.659404	0.0179641	0.00199601	0.666169	0.0419162	0.00399202	2.21833	0.0265323	7.23159	4.77387e-13	5.31696	1.05515e-07	NA	NA
2480	0.553141	0.00199601	0.00199601	0.796829	0.00399202	0.00199601	0.77553	0.00798403	0.00199601	0.703854	0.0439122	0.00199601	3.45623	0.000547779	7.24857	4.21206e-13	5.28552	1.25348e-07	NA	NA
2481	0.624162	0.00199601	0.00199601	0.788364	0.00399202	0.00199601	NA	NA	NA	NA	NA	NA	2.24622	0.0246896	6.3887	1.67307e-10	5.36586	8.05641e-08	NA	NA
2482	0.52142	0.00199601	0.00199601	0.822421	0.011976	0.00199601	0.904234	0.0179641	0.00199601	NA	NA	NA	2.35879	0.0183348	6.60123	4.07758e-11	2.9306	0.00338311	NA	NA
2483	0.691243	0.00199601	0.00199601	0.851241	0.00998004	0.00199601	NA	NA	NA	NA	NA	NA	3.60376	0.000313647	6.55095	5.71732e-11	5.90737	3.47618e-09	NA	NA
2484	0.685225	0.00199601	0.00199601	0.836605	0.00798403	0.00199601	0.777794	0.0399202	0.00199601	0.80224	0.00598802	0.00199601	2.66135	0.00778277	7.50907	5.95497e-14	6.52857	6.63992e-11	NA	NA
2485	0.793474	0.00199601	0.00199601	NA	NA	NA	0.805758	0.0419162	0.00199601	NA	NA	NA	2.0727	0.0382004	4.34027	1.42308e-05	6.14657	7.91761e-10	NA	NA
2486	0.706601	0.00199601	0.00199601	0.731675	0.0359281	0.00199601	NA	NA	NA	NA	NA	NA	2.2191	0.0264798	7.60435	2.86341e-14	6.1183	9.45792e-10	NA	NA
2489	0.789383	0.00199601	0.00199601	0.876048	0.00199601	0.00199601	NA	NA	NA	0.945297	0.00199601	0.00199601	3.21972	0.00128317	7.36997	1.70661e-13	6.69843	2.10676e-11	NA	NA
2491	0.665877	0.00199601	0.00199601	0.78996	0.0399202	0.00199601	NA	NA	NA	NA	NA	NA	2.37947	0.0173374	4.81389	1.48017e-06	NA	NA	NA	NA
2492	0.790792	0.00199601	0.00199601	0.758974	0.0279441	0.00199601	0.837771	0.0199601	0.00199601	NA	NA	NA	2.65353	0.00796538	6.5637	5.24879e-11	6.71135	1.92828e-11	NA	NA
2493	0.817799	0.00199601	0.00199601	0.862449	0.00798403	0.00199601	0.885014	0.00798403	0.00199601	0.799284	0.0299401	0.00199601	2.4162	0.0156832	7.86311	3.74714e-15	7.47017	8.00895e-14	NA	NA
2495	0.883235	0.00199601	0.00199601	NA	NA	NA	0.920301	0.0339321	0.00199601	NA	NA	NA	2.28063	0.0225706	4.40802	1.04319e-05	3.60001	0.000318199	NA	NA
2497	0.590029	0.00199601	0.00199601	0.732609	0.011976	0.00199601	0.80975	0.0159681	0.00199601	NA	NA	NA	2.30839	0.0209773	4.94125	7.76253e-07	6.02577	1.68307e-09	NA	NA
2498	0.717318	0.00199601	0.00199601	0.831673	0.00199601	0.00199601	0.861182	0.011976	0.00199601	0.915773	0.00798403	0.00199601	2.83707	0.0045529	7.37139	1.68853e-13	6.58298	4.61096e-11	NA	NA
2499	0.618856	0.00199601	0.00199601	0.640029	0.0199601	0.00199601	0.673114	0.0159681	0.00199601	0.67823	0.011976	0.00199601	2.99261	0.00276601	7.46748	8.17435e-14	4.68091	2.85609e-06	NA	NA
2500	0.751542	0.00199601	0.00199601	0.827772	0.00798403	0.00199601	0.819439	0.00399202	0.00199601	0.859747	0.00998004	0.00199601	2.02022	0.0433607	5.72141	1.05642e-08	4.11967	3.79408e-05	NA	NA
2501	0.703603	0.00199601	0.00199601	0.750371	0.0159681	0.00199601	NA	NA	NA	NA	NA	NA	2.71064	0.00671535	7.14947	8.71137e-13	5.15706	2.50861e-07	NA	NA
2503	0.676591	0.00199601	0.00199601	0.739802	0.0319361	0.00199601	NA	NA	NA	NA	NA	NA	3.16051	0.00157491	8.23273	1.82996e-16	5.50786	3.63214e-08	NA	NA
2504	0.823364	0.00199601	0.00199601	0.849581	0.0139721	0.00199601	0.876313	0.0179641	0.00199601	0.962496	0.00199601	0.00199601	2.10507	0.0352852	NA	NA	-3.69403	0.000220731	NA	NA
2507	0.816401	0.00199601	0.00199601	0.918868	0.0159681	0.00199601	NA	NA	NA	NA	NA	NA	2.49043	0.0127588	6.20538	5.45646e-10	5.25994	1.44103e-07	NA	NA
2508	0.54762	0.00199601	0.00199601	0.687612	0.00998004	0.00199601	0.690746	0.0239521	0.00199601	NA	NA	NA	2.55492	0.0106212	7.64503	2.08899e-14	7.26514	3.72647e-13	NA	NA
2509	0.667649	0.00199601	0.00199601	0.729341	0.00598802	0.00199601	0.811034	0.00598802	0.00199601	0.743953	0.0139721	0.00199601	3.26517	0.00109397	7.18937	6.50898e-13	6.4937	8.37524e-11	NA	NA
2510	0.726893	0.00199601	0.00199601	0.815393	0.0319361	0.00199601	0.918421	0.00399202	0.00199601	NA	NA	NA	2.13205	0.0330031	5.44855	5.07824e-08	6.64211	3.09228e-11	NA	NA
2512	0.748144	0.00199601	0.00199601	0.79858	0.0439122	0.00199601	0.844688	0.0259481	0.00199601	0.82542	0.0339321	0.00199601	2.86615	0.004155	5.64143	1.68642e-08	5.95089	2.66687e-09	NA	NA
2515	0.607722	0.00199601	0.00199601	0.777182	0.0499002	0.00199601	NA	NA	NA	NA	NA	NA	2.31622	0.0205464	7.35438	1.91821e-13	3.53243	0.000411762	NA	NA
2523	0.712065	0.00199601	0.00199601	0.840337	0.00199601	0.00199601	0.819283	0.00199601	0.00199601	0.841527	0.00998004	0.00199601	3.30086	0.000963881	8.0401	8.97672e-16	5.32167	1.02818e-07	NA	NA
2532	0.723164	0.00199601	0.00199601	0.816448	0.0279441	0.00199601	NA	NA	NA	NA	NA	NA	2.09035	0.0365868	8.01564	1.09567e-15	4.95495	7.23484e-07	NA	NA
2533	0.761901	0.00199601	0.00199601	NA	NA	NA	NA	NA	NA	0.800245	0.0399202	0.00199601	2.54063	0.0110652	5.5415	2.99898e-08	5.87339	4.26968e-09	NA	NA
2535	0.772518	0.00199601	0.00199601	0.85155	0.0179641	0.00199601	0.953639	0.0139721	0.00199601	NA	NA	NA	3.80405	0.000142349	6.41513	1.407e-10	3.70467	0.000211667	NA	NA
2536	0.649448	0.00199601	0.00199601	0.836479	0.0239521	0.00199601	NA	NA	NA	NA	NA	NA	2.22269	0.0262365	5.917	3.27874e-09	4.91428	8.91107e-07	NA	NA
2538	0.547187	0.00199601	0.00199601	0.624604	0.0259481	0.00199601	0.624393	0.0419162	0.00199601	NA	NA	NA	2.39491	0.0166246	8.26931	1.34739e-16	6.44752	1.13695e-10	NA	NA
2539	0.698354	0.00199601	0.00199601	0.801062	0.00199601	0.00199601	0.85481	0.00199601	0.00199601	0.848693	0.00199601	0.00199601	3.25689	0.00112641	7.6536	1.95436e-14	6.7291	1.70718e-11	NA	NA
2541	0.710004	0.00199601	0.00199601	0.794823	0.0139721	0.00199601	0.875825	0.00998004	0.00199601	0.927973	0.0239521	0.00199601	2.84924	0.00438243	6.94585	3.76181e-12	5.44838	5.08313e-08	NA	NA
2543	0.714214	0.00199601	0.00199601	0.783185	0.00998004	0.00199601	0.809989	0.00598802	0.00199601	NA	NA	NA	2.15693	0.0310108	6.97007	3.16774e-12	5.72852	1.0131e-08	NA	NA
2546	0.77017	0.00199601	0.00199601	0.846833	0.00399202	0.00199601	0.823341	0.00798403	0.00199601	0.798131	0.00998004	0.00199601	3.03764	0.0023844	6.7168	1.85753e-11	5.28583	1.25134e-07	NA	NA
2549	0.75558	0.00199601	0.00199601	0.845785	0.0379242	0.00199601	0.936145	0.011976	0.00199601	0.987822	0.00598802	0.00199601	3.97724	6.97199e-05	8.2575	1.4875e-16	6.08439	1.16939e-09	NA	NA
2550	0.818662	0.00199601	0.00199601	0.781916	0.0399202	0.00199601	0.836978	0.011976	0.00199601	NA	NA	NA	-2.08295	0.0372554	-8.76329	1.8964e-18	-7.60369	2.87795e-14	NA	NA
2559	0.674294	0.00199601	0.00199601	0.665566	0.0239521	0.00199601	NA	NA	NA	NA	NA	NA	2.13203	0.0330043	2.62285	0.00871976	-2.68711	0.00720736	NA	NA
2566	0.735704	0.00199601	0.00199601	NA	NA	NA	NA	NA	NA	0.78893	0.0479042	0.00199601	-2.08512	0.0370584	-4.12391	3.725e-05	-2.02867	0.0424924	NA	NA
2583	0.760133	0.00199601	0.00199601	0.817399	0.0159681	0.00199601	NA	NA	NA	0.819947	0.0299401	0.0199601	1.9805	0.0476475	6.48857	8.66538e-11	5.04135	4.62264e-07	NA	NA
2585	0.792715	0.00199601	0.00199601	0.94295	0.00598802	0.00199601	0.917468	0.0239521	0.00199601	NA	NA	NA	2.34623	0.0189646	6.76542	1.32927e-11	3.14392	0.00166703	NA	NA
2587	0.399263	0.00199601	0.00199601	0.526431	0.00399202	0.00199601	NA	NA	NA	0.558426	0.0319361	0.00199601	3.13049	0.00174516	7.08657	1.3748e-12	5.78239	7.36478e-09	NA	NA
2589	0.658334	0.00199601	0.00199601	0.731443	0.00199601	0.00199601	0.784222	0.00399202	0.00199601	0.676388	0.00199601	0.00199601	2.39767	0.0164998	6.92749	4.28358e-12	6.61337	3.75674e-11	NA	NA
2590	0.489756	0.00199601	0.00199601	0.648448	0.00199601	0.00199601	0.709788	0.0179641	0.00199601	NA	NA	NA	2.33304	0.0196462	6.31879	2.63623e-10	4.47235	7.73629e-06	NA	NA
2596	0.707733	0.00199601	0.00199601	0.681143	0.0279441	0.00199601	0.752829	0.00798403	0.00199601	0.737611	0.0279441	0.0219561	2.01452	0.0439555	4.94632	7.56282e-07	5.92949	3.03875e-09	NA	NA
2601	0.769118	0.00199601	0.00199601	0.826388	0.00399202	0.00199601	0.814999	0.00199601	0.00199601	0.842277	0.00798403	0.00199601	2.99043	0.00278587	6.20445	5.48879e-10	5.2029	1.96205e-07	NA	NA
2603	0.541597	0.00199601	0.00199601	0.795392	0.0339321	0.00399202	NA	NA	NA	NA	NA	NA	-2.4203	0.0155077	-7.08006	1.44097e-12	NA	NA	-2.60887	0.0090842
2604	0.579486	0.00199601	0.00199601	NA	NA	NA	0.926229	0.0359281	0.00199601	NA	NA	NA	3.64467	0.000267734	6.98236	2.90269e-12	5.59911	2.1546e-08	NA	NA
2605	0.84837	0.00199601	0.00199601	0.876048	0.00199601	0.00199601	0.862789	0.0359281	0.00199601	0.945297	0.00399202	0.00199601	3.28928	0.00100444	7.36997	1.70661e-13	6.69843	2.10676e-11	NA	NA
2609	0.683922	0.00199601	0.00199601	0.715585	0.0199601	0.00199601	0.753725	0.0139721	0.00199601	0.853323	0.011976	0.00399202	2.05385	0.0399903	6.50141	7.95704e-11	4.4758	7.61252e-06	NA	NA
2612	0.806607	0.00199601	0.00199601	0.849428	0.011976	0.00199601	0.810256	0.0299401	0.00199601	NA	NA	NA	2.12842	0.0333021	6.35994	2.01832e-10	5.33414	9.60001e-08	NA	NA
2616	0.747819	0.00199601	0.00199601	0.782104	0.0399202	0.00199601	NA	NA	NA	NA	NA	NA	2.84372	0.00445897	8.15704	3.43325e-16	4.96909	6.72679e-07	NA	NA
2620	0.496852	0.00199601	0.00199601	0.655389	0.00199601	0.00199601	0.640705	0.00598802	0.00199601	0.578132	0.00998004	0.00199601	2.52139	0.0116891	7.45112	9.2552e-14	6.13155	8.70275e-10	NA	NA
2622	0.621615	0.00199601	0.00199601	0.645357	0.00399202	0.00199601	0.645283	0.00199601	0.00199601	0.547005	0.0399202	0.00199601	2.27479	0.0229187	7.49937	6.41276e-14	5.07319	3.91208e-07	NA	NA
2623	0.48318	0.00199601	0.00199601	0.607303	0.0179641	0.00199601	0.717345	0.011976	0.00199601	NA	NA	NA	2.4057	0.0161414	6.09946	1.0643e-09	4.12602	3.69102e-05	NA	NA
2632	0.618533	0.00199601	0.00199601	0.947083	0.0439122	0.00199601	NA	NA	NA	NA	NA	NA	2.70402	0.00685069	6.4068	1.48601e-10	NA	NA	NA	NA
2634	0.710793	0.00199601	0.00199601	0.682549	0.0259481	0.00199601	NA	NA	NA	NA	NA	NA	-4.89543	9.80928e-07	-8.64814	5.23471e-18	-6.96471	3.29091e-12	-2.69224	0.00709736
2644	0.448732	0.00199601	0.00199601	0.4745	0.0419162	0.00199601	NA	NA	NA	0.525381	0.0179641	0.00199601	-2.04643	0.0407138	-5.04386	4.56234e-07	-4.63131	3.63355e-06	NA	NA
2652	0.67455	0.00199601	0.00199601	NA	NA	NA	0.837771	0.0359281	0.00199601	NA	NA	NA	2.82339	0.00475187	6.55608	5.52422e-11	6.71135	1.92828e-11	NA	NA
2655	0.580356	0.00199601	0.00199601	0.626652	0.00399202	0.00199601	0.671771	0.00998004	0.00199601	0.643469	0.00399202	0.00399202	2.68533	0.0072459	7.09388	1.30405e-12	5.04209	4.6047e-07	NA	NA
2656	0.50328	0.00199601	0.00199601	0.650619	0.0459082	0.00199601	NA	NA	NA	NA	NA	NA	2.58538	0.00972705	6.59341	4.29824e-11	5.5315	3.17499e-08	NA	NA
2659	0.807135	0.00199601	0.00199601	NA	NA	NA	0.807073	0.0399202	0.00199601	NA	NA	NA	2.24429	0.0248136	4.23971	2.23805e-05	5.93605	2.91967e-09	NA	NA
2660	0.703625	0.00199601	0.00199601	0.802687	0.0359281	0.00199601	0.883248	0.0199601	0.00199601	NA	NA	NA	2.6484	0.00808738	7.32669	2.35909e-13	6.05734	1.3839e-09	NA	NA
2670	0.538747	0.00199601	0.00199601	0.651654	0.00399202	0.00199601	0.732215	0.00998004	0.00199601	0.729362	0.00399202	0.00199601	2.8296	0.00466056	7.5896	3.20902e-14	5.53764	3.06571e-08	NA	NA
2671	0.667888	0.00199601	0.00199601	0.813831	0.00598802	0.00199601	0.680695	0.0299401	0.00199601	NA	NA	NA	2.2732	0.023014	6.82066	9.06225e-12	2.70837	0.00676139	NA	NA
2679	0.675451	0.00199601	0.00199601	NA	NA	NA	0.826142	0.0159681	0.00199601	NA	NA	NA	2.40021	0.0163857	4.74087	2.12806e-06	4.83364	1.34059e-06	NA	NA
2685	0.518921	0.00199601	0.00199601	0.558136	0.00199601	0.00199601	0.624168	0.0239521	0.00199601	0.596044	0.00199601	0.00199601	2.98572	0.00282914	7.41799	1.18912e-13	5.33365	9.626e-08	NA	NA
2687	0.677143	0.00199601	0.00199601	0.739093	0.00199601	0.00199601	0.776767	0.00199601	0.00199601	0.66446	0.0139721	0.00399202	2.68123	0.0073352	7.34148	2.1124e-13	6.70255	2.04817e-11	NA	NA
2688	0.525547	0.00199601	0.00199601	0.665414	0.00399202	0.00199601	0.726873	0.00598802	0.00199601	NA	NA	NA	2.38953	0.0168698	5.94165	2.82163e-09	4.53368	5.79645e-06	NA	NA
2690	0.605291	0.00199601	0.00199601	0.784362	0.00199601	0.00199601	0.801168	0.0179641	0.00199601	0.744899	0.0359281	0.00199601	1.9639	0.0495412	6.58659	4.5003e-11	6.84687	7.54834e-12	NA	NA
2705	0.64009	0.00199601	0.00199601	0.704395	0.00199601	0.00199601	0.762002	0.00199601	0.00199601	0.770752	0.00399202	0.00199601	2.49437	0.012618	6.12359	9.1488e-10	5.7097	1.13177e-08	NA	NA
2707	0.542056	0.00199601	0.00199601	0.696213	0.0139721	0.00199601	0.821203	0.0239521	0.00199601	0.838873	0.0339321	0.00199601	2.67634	0.00744314	6.21183	5.2372e-10	6.01913	1.75358e-09	NA	NA
2710	0.650325	0.00199601	0.00199601	0.795127	0.00598802	0.00199601	0.812586	0.0319361	0.00199601	NA	NA	NA	2.02479	0.0428888	7.65828	1.88439e-14	4.65834	3.18773e-06	NA	NA
2712	0.649556	0.00199601	0.00199601	0.797683	0.0439122	0.00199601	NA	NA	NA	NA	NA	NA	2.198	0.0279493	4.60092	4.20622e-06	NA	NA	NA	NA
2722	0.670958	0.00199601	0.00199601	0.760283	0.00998004	0.00199601	NA	NA	NA	0.775583	0.0339321	0.00199601	2.51507	0.0119008	6.68119	2.37016e-11	7.02718	2.1075e-12	NA	NA
2727	0.756367	0.00199601	0.00199601	NA	NA	NA	0.954215	0.0239521	0.00199601	0.923358	0.0279441	0.00199601	-2.18885	0.0286081	-6.50135	7.96026e-11	NA	NA	-2.96034	0.00307295
2734	0.801172	0.00199601	0.00199601	0.754186	0.0259481	0.00199601	NA	NA	NA	0.941354	0.0479042	0.00199601	2.07108	0.0383512	2.99801	0.00271748	2.8187	0.00482188	NA	NA
2737	0.635999	0.00199601	0.00199601	0.643932	0.00199601	0.00199601	0.661651	0.0159681	0.00199601	0.612473	0.00998004	0.00199601	2.78631	0.00533117	6.09858	1.07017e-09	4.24758	2.16094e-05	NA	NA
2738	0.65269	0.00199601	0.00199601	0.662062	0.00598802	0.00199601	0.67347	0.0419162	0.00199601	0.635844	0.0299401	0.00199601	2.37406	0.0175936	6.00248	1.94329e-09	4.21704	2.47531e-05	NA	NA
2743	0.804413	0.00199601	0.00199601	0.831164	0.00998004	0.00199601	0.868674	0.00399202	0.00199601	0.841495	0.0139721	0.00199601	2.73321	0.00627194	4.93514	8.00952e-07	3.79096	0.000150069	NA	NA
2745	0.580333	0.00199601	0.00199601	0.654616	0.0179641	0.00199601	0.692477	0.0499002	0.00199601	NA	NA	NA	2.67675	0.00743395	7.17597	7.1795e-13	5.23148	1.68155e-07	NA	NA
2746	0.770036	0.00199601	0.00199601	0.828405	0.00199601	0.00199601	0.902339	0.00399202	0.00199601	0.870535	0.00798403	0.00199601	3.0323	0.002427	7.2511	4.13403e-13	6.94507	3.78272e-12	NA	NA
2747	0.580773	0.00199601	0.00199601	0.761571	0.00998004	0.00199601	NA	NA	NA	0.757529	0.0379242	0.00399202	3.66457	0.00024775	8.55822	1.14621e-17	6.32081	2.60191e-10	NA	NA
2748	0.579283	0.00199601	0.00199601	NA	NA	NA	NA	NA	NA	0.826612	0.0399202	0.00199601	2.26005	0.023818	5.17144	2.32298e-07	4.85867	1.18176e-06	NA	NA
2749	0.679818	0.00199601	0.00199601	0.824006	0.0199601	0.00199601	NA	NA	NA	NA	NA	NA	2.4861	0.0129152	6.49195	8.47341e-11	5.1997	1.99616e-07	NA	NA
2752	0.645318	0.00199601	0.00199601	0.868629	0.00998004	0.00199601	0.866716	0.0259481	0.00199601	NA	NA	NA	3.3621	0.000773522	8.23935	1.73148e-16	6.11424	9.70187e-10	NA	NA
2754	0.793746	0.00199601	0.00199601	0.943301	0.00798403	0.00199601	0.965535	0.0199601	0.00199601	0.958685	0.0439122	0.00199601	3.14764	0.00164592	6.38284	1.73829e-10	6.37366	1.84573e-10	NA	NA
2756	0.564618	0.00199601	0.00199601	0.637398	0.00598802	0.00199601	0.710308	0.00199601	0.00199601	0.671054	0.00199601	0.00199601	3.02407	0.00249402	7.03806	1.94929e-12	4.75794	1.95574e-06	NA	NA
2757	0.578636	0.00199601	0.00199601	NA	NA	NA	NA	NA	NA	0.743035	0.0319361	0.00199601	-2.2164	0.0266638	-5.32717	9.97542e-08	NA	NA	NA	NA
2758	0.613858	0.00199601	0.00199601	0.692476	0.0359281	0.00199601	0.836418	0.00598802	0.00199601	0.791916	0.0239521	0.00199601	2.07536	0.037953	5.74918	8.96774e-09	5.76696	8.07131e-09	NA	NA
2759	0.524354	0.00199601	0.00199601	0.704663	0.0219561	0.00199601	NA	NA	NA	NA	NA	NA	2.49912	0.0124504	7.44352	9.80362e-14	3.54343	0.000394953	NA	NA
2760	0.663114	0.00199601	0.00199601	0.802282	0.00399202	0.00199601	0.810427	0.00399202	0.00199601	0.81452	0.00598802	0.00199601	2.40432	0.0162025	8.05341	8.05192e-16	5.02033	5.15834e-07	NA	NA
2761	0.546934	0.00199601	0.00199601	0.794737	0.0139721	0.00199601	0.814248	0.0219561	0.00199601	0.882303	0.00998004	0.00199601	3.8261	0.000130188	7.88587	3.12345e-15	6.24526	4.23095e-10	NA	NA
2762	0.758225	0.00199601	0.00199601	0.813416	0.00598802	0.00199601	0.817265	0.0159681	0.00199601	0.791124	0.0359281	0.00199601	2.67313	0.0075148	6.77795	1.21894e-11	5.01444	5.31876e-07	NA	NA
2763	0.647221	0.00199601	0.00199601	0.825192	0.0239521	0.00199601	0.817241	0.0219561	0.00199601	0.813968	0.0379242	0.00199601	3.05844	0.00222494	6.2994	2.98792e-10	4.61047	4.01765e-06	NA	NA
2764	0.712009	0.00199601	0.00199601	NA	NA	NA	0.824814	0.0379242	0.00199601	NA	NA	NA	-2.63335	0.00845482	-7.28929	3.11587e-13	-2.011	0.0443259	NA	NA
2765	0.830276	0.00199601	0.00199601	0.872188	0.00199601	0.00199601	0.857283	0.00998004	0.00199601	0.823848	0.0239521	0.00199601	3.01948	0.00253212	5.9783	2.25482e-09	5.17404	2.2908e-07	NA	NA
2767	0.711825	0.00199601	0.00199601	0.862312	0.00199601	0.00199601	0.850317	0.00199601	0.00199601	0.826574	0.00798403	0.00399202	2.1925	0.0283432	5.51765	3.43556e-08	4.8742	1.09252e-06	NA	NA
2768	0.603226	0.00199601	0.00199601	0.588605	0.00598802	0.00199601	NA	NA	NA	0.636687	0.00598802	0.00199601	2.34151	0.0192059	7.24511	4.32096e-13	4.53214	5.83902e-06	NA	NA
2778	0.788355	0.00199601	0.00199601	0.872335	0.00199601	0.00199601	0.886973	0.00598802	0.00199601	0.875969	0.0239521	0.00399202	2.03902	0.0414481	5.12595	2.96036e-07	5.92839	3.05921e-09	NA	NA
2781	0.816744	0.00199601	0.00199601	0.882161	0.00199601	0.00199601	0.891754	0.011976	0.00199601	0.820725	0.0439122	0.00199601	2.48907	0.0128077	6.45318	1.09525e-10	5.79801	6.71055e-09	NA	NA
2782	0.664296	0.00199601	0.00199601	0.72353	0.00399202	0.00199601	0.717222	0.0219561	0.00199601	0.736463	0.00199601	0.00199601	2.75517	0.00586617	6.1976	5.7329e-10	3.57287	0.000353084	NA	NA
2783	0.668688	0.00199601	0.00199601	0.754437	0.00399202	0.00199601	0.770717	0.00998004	0.00199601	NA	NA	NA	2.54133	0.0110433	7.44608	9.61545e-14	4.41205	1.02397e-05	NA	NA
2784	0.580151	0.00199601	0.00199601	0.658833	0.0419162	0.00199601	NA	NA	NA	NA	NA	NA	2.52662	0.0115166	7.65089	1.996e-14	3.77309	0.000161237	NA	NA
2788	0.602874	0.00199601	0.00199601	NA	NA	NA	0.848867	0.0339321	0.00199601	NA	NA	NA	2.95085	0.00316899	4.05613	4.98919e-05	-2.70616	0.00680671	NA	NA
2790	0.615813	0.00199601	0.00199601	0.797066	0.0479042	0.00199601	NA	NA	NA	NA	NA	NA	2.91033	0.00361045	6.04761	1.47008e-09	4.71878	2.37266e-06	NA	NA
2797	0.610045	0.00199601	0.00199601	0.818161	0.00798403	0.00199601	0.873655	0.00598802	0.00598802	0.832098	0.00199601	0.00199601	2.80634	0.00501085	7.01364	2.32199e-12	5.48185	4.20896e-08	NA	NA
2798	0.696162	0.00199601	0.00199601	0.757628	0.0219561	0.00199601	0.724239	0.0399202	0.00199601	0.856712	0.0319361	0.00199601	3.52913	0.000416921	7.27384	3.49417e-13	5.31512	1.06587e-07	NA	NA
2800	0.723412	0.00199601	0.00199601	0.801335	0.0239521	0.00199601	0.80792	0.0299401	0.00199601	0.772825	0.0419162	0.00199601	2.3022	0.0213241	6.28374	3.30529e-10	3.97859	6.93263e-05	NA	NA
2801	0.586059	0.00199601	0.00199601	0.532345	0.0279441	0.00199601	NA	NA	NA	0.520563	0.0379242	0.00199601	2.69493	0.00704029	7.34883	1.99945e-13	4.5607	5.0984e-06	NA	NA
2805	0.725391	0.00199601	0.00199601	0.845061	0.00998004	0.00199601	0.869325	0.011976	0.00199601	NA	NA	NA	2.61662	0.00888053	6.36374	1.96893e-10	5.8256	5.69092e-09	NA	NA
2807	0.606515	0.00199601	0.00199601	0.666295	0.00199601	0.00199601	0.699336	0.011976	0.00199601	0.694816	0.00798403	0.00199601	3.2438	0.00117946	7.47844	7.52097e-14	5.11714	3.10201e-07	NA	NA
2811	0.688794	0.00199601	0.00199601	0.730764	0.0199601	0.00199601	0.723342	0.0199601	0.00199601	0.738963	0.0359281	0.00199601	2.04971	0.0403925	7.46332	8.43712e-14	5.34196	9.1947e-08	NA	NA
2814	0.717386	0.00199601	0.00199601	0.807522	0.0259481	0.00199601	NA	NA	NA	NA	NA	NA	2.79016	0.00526824	7.36417	1.78256e-13	5.16435	2.41275e-07	NA	NA
2816	0.573651	0.00199601	0.00199601	0.655454	0.00399202	0.00199601	0.764167	0.00598802	0.00199601	0.704736	0.00598802	0.00199601	2.82601	0.00471321	6.96718	3.23356e-12	5.19293	2.07005e-07	NA	NA
2817	0.661251	0.00199601	0.00199601	0.794968	0.00399202	0.00199601	0.830584	0.0179641	0.00199601	0.825657	0.011976	0.00199601	2.50907	0.0121049	6.40956	1.45936e-10	6.80734	9.942e-12	NA	NA
2819	0.566305	0.00199601	0.00199601	0.790173	0.0419162	0.00199601	0.776689	0.0479042	0.00199601	NA	NA	NA	-3.31715	0.000909392	-7.9584	1.74284e-15	-6.7678	1.30751e-11	NA	NA
2820	0.485609	0.00199601	0.00199601	0.705012	0.0359281	0.00199601	NA	NA	NA	NA	NA	NA	2.01802	0.0435889	5.26013	1.43951e-07	3.52928	0.000416695	NA	NA
2821	0.766935	0.00199601	0.00199601	0.834402	0.00199601	0.00199601	0.807931	0.011976	0.00199601	0.794715	0.0159681	0.00199601	3.15223	0.00162028	5.43797	5.3892e-08	6.14353	8.07087e-10	NA	NA
2824	0.560355	0.00199601	0.00199601	0.848354	0.0179641	0.00199601	NA	NA	NA	NA	NA	NA	-2.66926	0.00760181	-5.00529	5.57768e-07	NA	NA	NA	NA
2825	0.696117	0.00199601	0.00199601	0.830787	0.00399202	0.00199601	0.890487	0.00199601	0.00199601	NA	NA	NA	2.94683	0.00321054	7.40783	1.2838e-13	6.95117	3.62276e-12	NA	NA
2828	0.582618	0.00199601	0.00199601	0.583351	0.00598802	0.00199601	0.620445	0.0199601	0.00998004	0.627759	0.00199601	0.00998004	2.17628	0.0295343	6.5254	6.78208e-11	5.18662	2.1415e-07	NA	NA
2830	0.639133	0.00199601	0.00199601	0.626004	0.0419162	0.00199601	NA	NA	NA	NA	NA	NA	2.88806	0.00387622	6.36619	1.93775e-10	6.61786	3.64444e-11	NA	NA
2836	0.555748	0.00199601	0.00199601	0.922644	0.0179641	0.00199601	0.928456	0.0319361	0.00199601	0.982981	0.0159681	0.00199601	2.28242	0.0224647	2.81305	0.00490733	NA	NA	NA	NA
2837	0.675896	0.00199601	0.00199601	0.811871	0.00998004	0.00199601	0.813236	0.0339321	0.00199601	NA	NA	NA	2.58867	0.00963479	6.22816	4.71945e-10	6.34718	2.19292e-10	NA	NA
2841	0.619063	0.00199601	0.00199601	0.680551	0.00199601	0.00199601	0.658292	0.00598802	0.00199601	0.638487	0.0139721	0.00199601	2.01593	0.0438076	7.01328	2.32795e-12	5.36241	8.21208e-08	NA	NA
2843	0.575242	0.00199601	0.00199601	0.630248	0.00598802	0.00199601	0.741833	0.00199601	0.00199601	0.68485	0.00399202	0.00199601	2.77172	0.00557615	6.90552	5.00194e-12	5.2463	1.55187e-07	NA	NA
2844	0.536755	0.00199601	0.00199601	NA	NA	NA	0.60286	0.0379242	0.00199601	NA	NA	NA	-2.52466	0.011581	-9.11759	7.681e-20	-5.83848	5.26793e-09	NA	NA
2845	0.661245	0.00199601	0.00199601	0.797803	0.00199601	0.00199601	0.76625	0.0239521	0.00199601	0.755864	0.0159681	0.00199601	2.62677	0.00861987	7.2254	4.99625e-13	7.0895	1.34593e-12	NA	NA
2849	0.579854	0.00199601	0.00199601	0.76353	0.011976	0.00199601	NA	NA	NA	0.776332	0.00798403	0.00199601	2.85912	0.00424812	7.51372	5.74687e-14	3.86031	0.000113242	NA	NA
2852	0.755254	0.00199601	0.00199601	0.872031	0.00199601	0.00199601	0.911991	0.00199601	0.00199601	0.922107	0.00199601	0.00199601	2.64688	0.00812393	7.04652	1.83446e-12	6.62908	3.37784e-11	NA	NA
2861	0.56046	0.00199601	0.00199601	0.587754	0.00798403	0.00199601	0.679784	0.00199601	0.00199601	0.651716	0.00199601	0.00199601	2.85883	0.0042521	7.28695	3.17047e-13	4.95305	7.30609e-07	NA	NA
2863	0.685065	0.00199601	0.00199601	0.776637	0.00199601	0.00199601	0.831325	0.00199601	0.00199601	0.816333	0.00199601	0.00199601	3.13363	0.00172657	7.0678	1.57411e-12	6.71424	1.89049e-11	NA	NA
2864	0.631693	0.00199601	0.00199601	0.625878	0.0339321	0.00199601	NA	NA	NA	NA	NA	NA	3.0757	0.00210008	6.93917	3.9441e-12	7.07495	1.49502e-12	NA	NA
2874	0.661271	0.00199601	0.00199601	0.729321	0.0279441	0.00199601	NA	NA	NA	NA	NA	NA	-3.33009	0.000868171	-8.59002	8.69527e-18	-5.20394	1.95111e-07	-2.01028	0.0444011
2879	0.584042	0.00199601	0.00199601	0.951534	0.00998004	0.00199601	NA	NA	NA	NA	NA	NA	2.80675	0.0050044	6.73501	1.63921e-11	NA	NA	NA	NA
2883	0.594121	0.00199601	0.00199601	0.614533	0.00199601	0.00199601	0.58489	0.00998004	0.00199601	0.596022	0.00199601	0.00199601	2.00218	0.0452656	7.0608	1.65544e-12	4.79112	1.65853e-06	NA	NA
2884	0.529837	0.00199601	0.00199601	0.571028	0.00199601	0.00199601	0.626155	0.0159681	0.00199601	0.602981	0.00199601	0.00199601	2.8405	0.00450432	7.57476	3.59799e-14	5.40554	6.46133e-08	NA	NA
2885	0.720276	0.00199601	0.00199601	0.771034	0.00199601	0.00199601	0.792366	0.00199601	0.00199601	0.775224	0.00199601	0.00199601	2.42131	0.0154649	5.69544	1.23053e-08	4.79488	1.62776e-06	NA	NA
2887	0.523964	0.00199601	0.00199601	0.596467	0.00399202	0.00199601	NA	NA	NA	0.680478	0.0339321	0.00199601	2.9651	0.00302587	5.96004	2.52171e-09	5.82116	5.84421e-09	NA	NA
2891	0.537618	0.00199601	0.00199601	NA	NA	NA	NA	NA	NA	0.653274	0.0279441	0.00199601	-2.90752	0.0036431	-6.91738	4.60057e-12	NA	NA	NA	NA
2892	0.530863	0.00199601	0.00199601	0.710106	0.00598802	0.00199601	0.790943	0.00399202	0.00199601	0.699081	0.0299401	0.00598802	2.51852	0.0117848	8.0292	9.81065e-16	5.20228	1.96854e-07	NA	NA
2904	0.710793	0.00199601	0.00199601	0.682549	0.0379242	0.00199601	NA	NA	NA	NA	NA	NA	-4.89543	9.80928e-07	-8.64814	5.23471e-18	-6.96471	3.29091e-12	-2.69224	0.00709736
2908	0.616795	0.00199601	0.00199601	0.708691	0.00199601	0.00199601	0.723485	0.00199601	0.00199601	0.749064	0.00399202	0.00199601	3.08922	0.00200683	7.14833	8.78378e-13	5.56609	2.60516e-08	NA	NA
2909	0.479405	0.00199601	0.00199601	0.62731	0.0399202	0.00199601	NA	NA	NA	NA	NA	NA	-2.16646	0.0302764	-5.51795	3.42982e-08	-4.40174	1.07384e-05	NA	NA
2911	0.620816	0.00199601	0.00199601	0.655876	0.0179641	0.00199601	0.725864	0.00598802	0.00199601	NA	NA	NA	-3.259	0.00111808	-9.53202	1.54253e-21	-3.88409	0.000102713	NA	NA
2914	0.675338	0.00199601	0.00199601	0.835494	0.00199601	0.00199601	0.803483	0.0159681	0.00199601	0.765183	0.0279441	0.00199601	2.96032	0.00307316	7.41136	1.2501e-13	7.12565	1.03593e-12	NA	NA
2922	0.711608	0.00199601	0.00199601	0.771181	0.0319361	0.00199601	NA	NA	NA	NA	NA	NA	3.89313	9.89603e-05	7.10404	1.21161e-12	7.37793	1.60764e-13	NA	NA
2924	0.756349	0.00199601	0.00199601	0.809504	0.0219561	0.00199601	NA	NA	NA	NA	NA	NA	-3.07334	0.00211677	-7.39824	1.37997e-13	NA	NA	NA	NA
2926	0.807519	0.00199601	0.00199601	0.884088	0.00199601	0.00199601	0.886973	0.011976	0.00199601	0.875969	0.0139721	0.00199601	2.42938	0.0151246	5.42012	5.95589e-08	5.92839	3.05921e-09	NA	NA
2927	0.593845	0.00199601	0.00199601	0.71853	0.00199601	0.00199601	0.759048	0.00598802	0.00199601	0.74911	0.00199601	0.00199601	2.5449	0.010931	6.83523	8.18721e-12	5.63709	1.72946e-08	NA	NA
2929	0.666255	0.00199601	0.00199601	0.808436	0.00199601	0.00199601	0.794658	0.0179641	0.00199601	0.779214	0.0139721	0.00199601	2.40105	0.0163481	6.81898	9.16909e-12	6.8615	6.81432e-12	NA	NA
2931	0.523269	0.00199601	0.00199601	0.700534	0.0339321	0.00199601	NA	NA	NA	0.84555	0.00798403	0.00199601	-2.31603	0.0205569	-5.4779	4.30402e-08	-2.75108	0.00593983	NA	NA
2938	0.647813	0.00199601	0.00199601	0.780959	0.00798403	0.00199601	NA	NA	NA	NA	NA	NA	2.40732	0.0160701	7.45731	8.8304e-14	5.23246	1.67271e-07	NA	NA
2940	0.578579	0.00199601	0.00199601	0.631063	0.00998004	0.00199601	0.565079	0.0159681	0.00199601	NA	NA	NA	2.66591	0.00767808	7.00736	2.42849e-12	6.13538	8.49551e-10	NA	NA
2943	0.74185	0.00199601	0.00199601	0.782573	0.00199601	0.00199601	0.868346	0.00399202	0.00199601	0.793762	0.00598802	0.00199601	2.35723	0.018412	5.5295	3.21142e-08	5.15424	2.54666e-07	NA	NA
2944	0.562584	0.00199601	0.00199601	0.680244	0.00199601	0.00199601	0.738443	0.00399202	0.00199601	0.668439	0.00199601	0.00199601	2.49152	0.0127199	6.87603	6.15419e-12	4.8223	1.41915e-06	NA	NA
2945	0.509534	0.00199601	0.00199601	0.746294	0.00399202	0.00199601	0.780971	0.00199601	0.00199601	0.674488	0.0219561	0.00199601	3.57806	0.000346151	7.38792	1.49139e-13	7.13567	9.63175e-13	NA	NA
2946	0.574626	0.00199601	0.00199601	0.731518	0.0139721	0.00199601	0.766111	0.011976	0.00199601	NA	NA	NA	2.23427	0.0254655	6.63441	3.25801e-11	4.12675	3.67933e-05	NA	NA
2949	0.668602	0.00199601	0.00199601	0.760186	0.0239521	0.00199601	0.762041	0.0379242	0.0219561	0.816978	0.0419162	0.00199601	2.74181	0.0061101	6.52858	6.63942e-11	5.7934	6.89762e-09	NA	NA
2950	0.609108	0.00199601	0.00199601	0.824214	0.00399202	0.00199601	0.817254	0.0139721	0.00199601	0.864323	0.00798403	0.00199601	3.06252	0.00219484	7.78951	6.72709e-15	5.12727	2.93971e-07	NA	NA
2953	0.777099	0.00199601	0.00199601	0.848759	0.011976	0.00199601	0.94589	0.0139721	0.00199601	0.948276	0.011976	0.00199601	3.64571	0.000266651	6.55451	5.5826e-11	5.70781	1.14437e-08	NA	NA
2954	0.753912	0.00199601	0.00199601	0.75652	0.0239521	0.00199601	0.811055	0.011976	0.00199601	NA	NA	NA	1.97425	0.048353	6.59203	4.3386e-11	5.17007	2.34011e-07	NA	NA
2955	0.775754	0.00199601	0.00199601	0.827103	0.00399202	0.00199601	0.835176	0.00798403	0.00199601	0.870774	0.00598802	0.00199601	2.93087	0.00338014	5.75648	8.58846e-09	5.86001	4.62845e-09	NA	NA
2958	0.745084	0.00199601	0.00199601	0.76895	0.0399202	0.00199601	NA	NA	NA	NA	NA	NA	2.10198	0.035555	7.15569	8.3254e-13	6.19865	5.69501e-10	NA	NA
2961	0.56895	0.00199601	0.00199601	0.696539	0.00798403	0.00199601	0.739227	0.0419162	0.00199601	NA	NA	NA	2.04054	0.0412963	6.42371	1.32994e-10	4.42389	9.69408e-06	NA	NA
2962	0.596311	0.00199601	0.00199601	0.707905	0.00399202	0.00199601	0.781937	0.00199601	0.00199601	0.702257	0.00199601	0.00399202	3.02311	0.00250188	6.94648	3.74522e-12	5.30908	1.10182e-07	NA	NA
2963	0.574756	0.00199601	0.00199601	0.740766	0.00399202	0.00199601	NA	NA	NA	NA	NA	NA	3.41432	0.000639419	7.93464	2.11099e-15	5.75513	8.6573e-09	NA	NA
2964	0.666255	0.00199601	0.00199601	0.808436	0.00399202	0.00199601	0.794658	0.0179641	0.00199601	0.779214	0.00998004	0.00199601	2.40105	0.0163481	6.81898	9.16909e-12	6.8615	6.81432e-12	NA	NA
2965	0.643813	0.00199601	0.00199601	0.761432	0.0139721	0.00199601	0.891666	0.011976	0.00199601	0.869754	0.011976	0.00199601	2.03232	0.0421215	5.37451	7.67911e-08	5.56152	2.67435e-08	NA	NA
2971	0.79092	0.00199601	0.00199601	0.927726	0.00199601	0.00199601	0.902398	0.011976	0.00199601	0.900673	0.00998004	0.00199601	3.40256	0.000667576	8.91301	4.96634e-19	7.70921	1.26595e-14	NA	NA
2972	0.628905	0.00199601	0.00199601	NA	NA	NA	NA	NA	NA	0.96586	0.0239521	0.00199601	2.53054	0.0113887	4.85558	1.20033e-06	3.0574	0.00223268	NA	NA
2979	0.768507	0.00199601	0.00199601	0.924572	0.0199601	0.00199601	NA	NA	NA	NA	NA	NA	2.63159	0.00849874	6.78542	1.1575e-11	5.62858	1.81704e-08	NA	NA
2981	0.521054	0.00199601	0.00199601	0.681695	0.0259481	0.00199601	0.757229	0.0219561	0.00199601	0.6943	0.0359281	0.00199601	3.04419	0.00233305	7.93062	2.18048e-15	6.47039	9.77499e-11	NA	NA
2982	0.760444	0.00199601	0.00199601	0.802913	0.00798403	0.00199601	0.875495	0.00598802	0.00199601	0.827034	0.0299401	0.00199601	3.12301	0.00179009	7.18116	6.91208e-13	6.71762	1.84712e-11	NA	NA
2987	0.724004	0.00199601	0.00199601	0.829864	0.00998004	0.00199601	0.838747	0.0319361	0.00199601	NA	NA	NA	1.96824	0.0490406	4.83738	1.31559e-06	4.15295	3.28222e-05	NA	NA
2989	0.629943	0.00199601	0.00199601	0.669786	0.0259481	0.00199601	NA	NA	NA	NA	NA	NA	2.28575	0.0222691	6.29141	3.14596e-10	2.75976	0.00578441	NA	NA
2994	0.554139	0.00199601	0.00199601	0.721654	0.00998004	0.00199601	NA	NA	NA	NA	NA	NA	3.18805	0.00143235	7.46729	8.1863e-14	3.69826	0.000217085	NA	NA
2995	0.676538	0.00199601	0.00199601	0.775009	0.00399202	0.00199601	0.717916	0.00998004	0.00199601	0.653306	0.0379242	0.00199601	2.11937	0.0340595	6.82865	8.57196e-12	3.40587	0.000659543	NA	NA
2999	0.700932	0.00199601	0.00199601	0.733224	0.0159681	0.00199601	0.853574	0.00998004	0.00199601	0.779217	0.0219561	0.00199601	2.75744	0.00582566	2.74424	0.00606509	-3.4938	0.0004762	NA	NA
3006	0.748421	0.00199601	0.00199601	0.791108	0.0319361	0.00199601	NA	NA	NA	NA	NA	NA	2.38884	0.0169019	6.2562	3.94473e-10	3.01057	0.00260756	NA	NA
3008	0.842304	0.00199601	0.00199601	0.865203	0.00399202	0.00199601	0.882724	0.0159681	0.00199601	0.888671	0.00998004	0.00199601	2.42741	0.0152071	7.68141	1.57353e-14	6.84014	7.91131e-12	NA	NA
3010	0.441273	0.00199601	0.00199601	0.654245	0.00199601	0.00199601	0.529335	0.0259481	0.00199601	0.564609	0.0239521	0.00199601	2.32423	0.0201134	6.50971	7.52936e-11	3.74084	0.000183406	NA	NA
3012	0.446723	0.00199601	0.00199601	0.618328	0.00399202	0.00199601	0.539799	0.0339321	0.00199601	0.572608	0.0219561	0.00199601	3.10443	0.00190647	7.35523	1.906e-13	5.07624	3.84984e-07	NA	NA
3013	0.617883	0.00199601	0.00199601	0.642464	0.00399202	0.00199601	0.635682	0.00199601	0.00199601	0.585582	0.00399202	0.00199601	2.10083	0.0356557	7.31169	2.6381e-13	5.63873	1.71305e-08	NA	NA
3016	0.694161	0.00199601	0.00199601	0.727732	0.00199601	0.00199601	0.734104	0.00598802	0.00199601	0.699668	0.0279441	0.00199601	2.34991	0.0187781	6.82954	8.51846e-12	5.46769	4.55932e-08	NA	NA
3017	0.661661	0.00199601	0.00199601	0.827154	0.00598802	0.00199601	0.85171	0.0199601	0.00199601	0.809893	0.0319361	0.00199601	3.66394	0.000248363	6.4048	1.50563e-10	6.09117	1.1209e-09	NA	NA
3024	0.574386	0.00199601	0.00199601	0.75084	0.0399202	0.00199601	NA	NA	NA	NA	NA	NA	2.66598	0.00767649	7.28986	3.1027e-13	5.47968	4.26096e-08	NA	NA
3028	0.789383	0.00199601	0.00199601	0.876048	0.00199601	0.00199601	0.862789	0.0239521	0.00199601	0.945297	0.0219561	0.00199601	3.21972	0.00128317	7.36997	1.70661e-13	6.69843	2.10676e-11	NA	NA
3029	0.769118	0.00199601	0.00199601	0.826388	0.00399202	0.00199601	0.814999	0.00798403	0.00199601	0.842277	0.00798403	0.00199601	2.99043	0.00278587	6.20445	5.48879e-10	5.2029	1.96205e-07	NA	NA
3030	0.485424	0.00199601	0.00199601	0.776454	0.00598802	0.00199601	NA	NA	NA	NA	NA	NA	4.32731	1.50941e-05	8.32229	8.62801e-17	3.91043	9.21306e-05	NA	NA
3031	0.677341	0.00199601	0.00199601	0.704575	0.00798403	0.00199601	0.663838	0.0219561	0.00199601	NA	NA	NA	2.20714	0.0273044	7.43162	1.07278e-13	3.95452	7.66893e-05	NA	NA
3032	0.808872	0.00199601	0.00199601	0.867403	0.00199601	0.00199601	0.832261	0.00399202	0.00199601	0.828604	0.00199601	0.00199601	2.10124	0.0356201	5.15936	2.47794e-07	3.94931	7.83763e-05	NA	NA
3033	0.727817	0.00199601	0.00199601	0.720091	0.0319361	0.00199601	NA	NA	NA	0.82747	0.0279441	0.00199601	2.98264	0.00285776	5.79214	6.94959e-09	6.42985	1.27728e-10	NA	NA
3034	0.650898	0.00199601	0.00199601	0.86005	0.0179641	0.00199601	0.934845	0.0199601	0.00199601	NA	NA	NA	3.08661	0.00202453	7.08196	1.42132e-12	5.58584	2.32573e-08	NA	NA
3035	0.563362	0.00199601	0.00199601	0.80016	0.011976	0.00199601	0.740474	0.0399202	0.00199601	NA	NA	NA	2.7756	0.00550996	6.51162	7.43462e-11	4.97575	6.49959e-07	NA	NA
3036	0.771576	0.00199601	0.00199601	NA	NA	NA	0.738412	0.011976	0.00199601	0.733142	0.0219561	0.00199601	2.11415	0.0345028	7.70505	1.30792e-14	4.30291	1.68567e-05	NA	NA
3037	0.747769	0.00199601	0.00199601	0.842619	0.011976	0.00199601	0.866186	0.00798403	0.00199601	NA	NA	NA	2.35348	0.0185987	5.9998	1.97556e-09	5.79193	6.95811e-09	NA	NA
3038	0.592747	0.00199601	0.00199601	0.737327	0.0139721	0.00199601	NA	NA	NA	0.763703	0.0379242	0.00199601	2.62194	0.0087432	7.63948	2.18106e-14	5.71064	1.12555e-08	NA	NA
3039	0.698857	0.00199601	0.00199601	0.790717	0.00598802	0.00199601	0.858136	0.00598802	0.00199601	0.81327	0.00598802	0.00199601	2.44956	0.0143033	6.62305	3.51852e-11	6.41306	1.42628e-10	NA	NA
3048	0.697435	0.00199601	0.00199601	0.787414	0.0319361	0.00199601	NA	NA	NA	NA	NA	NA	-2.02492	0.0428755	-4.91744	8.76822e-07	-4.21054	2.54758e-05	NA	NA
3049	0.720207	0.00199601	0.00199601	NA	NA	NA	0.918163	0.0179641	0.00199601	NA	NA	NA	2.67703	0.00742787	6.01305	1.82061e-09	3.65607	0.000256113	NA	NA
3052	0.620246	0.00199601	0.00199601	0.672624	0.0359281	0.00199601	NA	NA	NA	NA	NA	NA	3.07701	0.00209091	7.25939	3.88852e-13	5.32491	1.01004e-07	NA	NA
3054	0.632818	0.00199601	0.00199601	0.713644	0.0439122	0.00199601	0.883568	0.011976	0.00199601	0.837365	0.0479042	0.00199601	2.27274	0.0230416	5.80285	6.51984e-09	5.80717	6.35395e-09	NA	NA
3056	0.615896	0.00199601	0.00199601	0.79067	0.011976	0.00199601	0.822709	0.0319361	0.00199601	NA	NA	NA	3.00026	0.00269749	6.86758	6.53006e-12	7.01025	2.37899e-12	NA	NA
3061	0.628905	0.00199601	0.00199601	NA	NA	NA	NA	NA	NA	0.96586	0.0259481	0.00199601	2.53054	0.0113887	4.85558	1.20033e-06	3.0574	0.00223268	NA	NA
3063	0.540683	0.00199601	0.00199601	0.713298	0.0139721	0.00199601	0.641443	0.0319361	0.00199601	0.764491	0.0139721	0.00199601	2.50196	0.0123507	5.92925	3.04329e-09	4.05036	5.11397e-05	NA	NA
3064	0.657824	0.00199601	0.00199601	0.737606	0.00598802	0.00199601	0.673382	0.0159681	0.00199601	NA	NA	NA	-2.02612	0.0427522	-7.12877	1.01272e-12	-4.88614	1.02833e-06	NA	NA
3066	0.742254	0.00199601	0.00199601	0.844988	0.00399202	0.00199601	0.852647	0.0139721	0.00199601	0.809867	0.0439122	0.00199601	2.8941	0.00380252	6.90818	4.90903e-12	5.44068	5.30767e-08	NA	NA
3069	0.837583	0.00199601	0.00199601	0.881191	0.00199601	0.00199601	0.87477	0.0199601	0.00199601	NA	NA	NA	3.28464	0.00102111	7.96605	1.63831e-15	7.12803	1.01818e-12	NA	NA
3070	0.663173	0.00199601	0.00199601	0.983862	0.00399202	0.00199601	NA	NA	NA	NA	NA	NA	2.58901	0.00962531	7.99516	1.29403e-15	NA	NA	NA	NA
3071	0.588651	0.00199601	0.00199601	0.72812	0.00998004	0.00199601	0.72532	0.0239521	0.00199601	NA	NA	NA	3.47054	0.00051941	6.91591	4.64869e-12	4.45064	8.56165e-06	NA	NA
3072	0.719754	0.00199601	0.00199601	0.731571	0.00399202	0.00199601	0.670227	0.0279441	0.00199601	0.684249	0.0239521	0.00199601	2.05759	0.0396298	6.80205	1.03142e-11	4.40649	1.05059e-05	NA	NA
3073	0.742709	0.00199601	0.00199601	0.796608	0.00199601	0.00199601	0.827873	0.0139721	0.00199601	0.834694	0.0179641	0.00199601	2.7789	0.00545431	6.54782	5.83837e-11	6.2167	5.07722e-10	NA	NA
3080	0.728964	0.00199601	0.00199601	0.858055	0.0139721	0.00199601	NA	NA	NA	NA	NA	NA	3.23554	0.00121414	6.05071	1.44211e-09	5.77217	7.82552e-09	NA	NA
3090	0.703811	0.00199601	0.00199601	0.777561	0.0139721	0.00199601	0.824511	0.0479042	0.00199601	NA	NA	NA	2.86285	0.00419846	5.96386	2.46344e-09	6.79744	1.06498e-11	NA	NA
3091	0.871543	0.00199601	0.00199601	0.787265	0.0199601	0.0139721	NA	NA	NA	0.865722	0.0199601	0.00199601	2.04117	0.0412338	4.49723	6.88436e-06	2.69276	0.00708622	NA	NA
3092	0.704146	0.00199601	0.00199601	0.886478	0.0139721	0.00199601	0.868961	0.0259481	0.00199601	0.850007	0.0419162	0.00399202	2.5811	0.00984864	6.94179	3.87169e-12	4.72025	2.35552e-06	NA	NA
3093	0.717101	0.00199601	0.00199601	0.9251	0.0219561	0.00199601	0.933896	0.00598802	0.00199601	NA	NA	NA	3.43801	0.000586009	7.42815	1.10128e-13	6.77047	1.28368e-11	NA	NA
3094	0.603585	0.00199601	0.00199601	0.689314	0.0239521	0.00199601	0.706933	0.00798403	0.00199601	NA	NA	NA	2.76498	0.00569254	7.4109	1.2545e-13	6.04299	1.51287e-09	NA	NA
3095	0.844316	0.00199601	0.00199601	0.869641	0.0219561	0.00199601	0.96474	0.0339321	0.00199601	NA	NA	NA	2.71659	0.00659581	7.11067	1.1548e-12	7.22017	5.19209e-13	NA	NA
3096	0.657189	0.00199601	0.00199601	0.733921	0.00199601	0.00199601	0.790597	0.00199601	0.00199601	0.676204	0.0259481	0.00199601	2.42612	0.0152611	6.76134	1.36722e-11	6.42604	1.30974e-10	NA	NA
3102	0.68571	0.00199601	0.00199601	NA	NA	NA	0.766049	0.0339321	0.00199601	NA	NA	NA	-2.38021	0.0173026	-4.6016	4.19251e-06	NA	NA	NA	NA
3103	0.655231	0.00199601	0.00199601	0.734985	0.00199601	0.00199601	0.750636	0.00199601	0.00199601	0.675817	0.0259481	0.00199601	2.90162	0.00371242	7.16738	7.64451e-13	6.65248	2.882e-11	NA	NA
3105	0.503061	0.00199601	0.00199601	0.658548	0.0159681	0.00199601	NA	NA	NA	NA	NA	NA	2.17913	0.029322	5.89741	3.69243e-09	3.00742	0.00263475	NA	NA
3106	0.615233	0.00199601	0.00199601	0.810804	0.00199601	0.00199601	0.776081	0.0199601	0.00199601	0.736592	0.0139721	0.00199601	2.72728	0.00638594	7.26484	3.73492e-13	7.02402	2.15567e-12	NA	NA
3107	0.707509	0.00199601	0.00199601	0.715928	0.00998004	0.00199601	0.741839	0.0139721	0.00199601	0.678507	0.0399202	0.00199601	2.23538	0.0253922	6.74321	1.54929e-11	5.57731	2.44266e-08	NA	NA
3111	0.601813	0.00199601	0.00199601	0.753347	0.0279441	0.00199601	NA	NA	NA	NA	NA	NA	3.97187	7.13108e-05	7.85868	3.88189e-15	6.79603	1.07538e-11	NA	NA
3120	0.715813	0.00199601	0.00199601	0.806279	0.00199601	0.00199601	0.823408	0.00399202	0.00199601	0.800761	0.00798403	0.00199601	3.00232	0.00267931	7.46741	8.17899e-14	6.82776	8.62497e-12	NA	NA
3124	0.611631	0.00199601	0.00199601	0.714146	0.0419162	0.00199601	0.682807	0.0479042	0.00199601	NA	NA	NA	2.6702	0.00758057	7.06655	1.58828e-12	5.05558	4.29077e-07	NA	NA
3126	0.762402	0.00199601	0.00199601	0.829052	0.00199601	0.00199601	0.822674	0.00199601	0.00199601	0.788369	0.00598802	0.00199601	2.5259	0.0115403	6.01456	1.80372e-09	4.62788	3.69424e-06	NA	NA
3127	0.67636	0.00199601	0.00199601	0.75655	0.00199601	0.00199601	0.804989	0.00199601	0.00199601	0.80985	0.00199601	0.00199601	2.85516	0.00430154	7.27797	3.3888e-13	6.6743	2.48423e-11	NA	NA
3131	0.769118	0.00199601	0.00199601	0.826388	0.00199601	0.00199601	0.814999	0.00798403	0.00199601	0.842277	0.011976	0.00199601	2.99043	0.00278587	6.20445	5.48879e-10	5.2029	1.96205e-07	NA	NA
3133	0.719	0.00199601	0.00199601	0.774221	0.00199601	0.00199601	0.875033	0.00399202	0.00199601	0.836054	0.00399202	0.00199601	2.9122	0.00358892	7.10076	1.24077e-12	6.95303	3.57517e-12	NA	NA
3134	0.796517	0.00199601	0.00199601	0.803506	0.00199601	0.00199601	0.866933	0.00598802	0.00199601	0.889372	0.00598802	0.00199601	2.52144	0.0116875	6.14809	7.84217e-10	4.83254	1.34799e-06	NA	NA
3135	0.569668	0.00199601	0.00199601	0.718325	0.0199601	0.00199601	0.765531	0.0279441	0.00199601	NA	NA	NA	2.86089	0.00422457	7.13005	1.00332e-12	6.22768	4.73397e-10	NA	NA
3137	0.688168	0.00199601	0.00199601	0.791499	0.00798403	0.00199601	0.832356	0.00199601	0.00199601	NA	NA	NA	2.65905	0.00783615	6.83983	7.92888e-12	5.69904	1.20484e-08	NA	NA
3138	0.701738	0.00199601	0.00199601	NA	NA	NA	0.795101	0.00798403	0.00199601	0.72731	0.0459082	0.0239521	2.25443	0.0241692	4.63755	3.52563e-06	6.06435	1.32487e-09	NA	NA
3140	0.644239	0.00199601	0.00199601	0.922743	0.0159681	0.00199601	NA	NA	NA	NA	NA	NA	2.03292	0.0420609	3.21771	0.00129216	NA	NA	NA	NA
3143	0.666085	0.00199601	0.00199601	0.792934	0.0299401	0.00199601	NA	NA	NA	NA	NA	NA	3.14783	0.00164485	5.72326	1.04499e-08	6.66505	2.64576e-11	NA	NA
3149	0.757486	0.00199601	0.00199601	0.855818	0.00399202	0.00199601	0.890778	0.00199601	0.00199601	0.893971	0.00998004	0.00199601	3.19301	0.00140796	7.68733	1.50237e-14	6.83775	8.04479e-12	NA	NA
3152	0.692504	0.00199601	0.00199601	0.75777	0.00199601	0.00199601	0.829858	0.00598802	0.00199601	0.76959	0.00998004	0.00199601	2.78052	0.00542716	6.94332	3.8298e-12	6.54439	5.97376e-11	NA	NA
3156	0.762413	0.00199601	0.00199601	0.844674	0.00399202	0.00199601	0.835837	0.00399202	0.00199601	0.820955	0.00598802	0.00199601	3.14383	0.00166753	7.12697	1.02604e-12	6.62996	3.35788e-11	NA	NA
3161	0.669751	0.00199601	0.00199601	0.743891	0.00199601	0.00199601	0.8259	0.00199601	0.00199601	0.777104	0.00399202	0.00199601	3.01666	0.0025558	7.20235	5.9183e-13	6.52206	6.93499e-11	NA	NA
3162	0.533679	0.00199601	0.00199601	0.658047	0.0359281	0.00199601	NA	NA	NA	NA	NA	NA	2.17999	0.0292582	6.29806	3.01389e-10	4.10172	4.1009e-05	NA	NA
3166	0.645321	0.00199601	0.00199601	0.807071	0.00199601	0.00199601	0.839096	0.00199601	0.00199601	0.761897	0.0239521	0.00199601	3.86143	0.000112723	7.99614	1.28378e-15	6.58898	4.42852e-11	NA	NA
3168	0.763121	0.00199601	0.00199601	0.81092	0.0139721	0.00199601	0.79913	0.0139721	0.00199601	NA	NA	NA	2.44789	0.0143694	7.51504	5.68951e-14	5.83041	5.52901e-09	NA	NA
3173	0.739145	0.00199601	0.00199601	0.849605	0.00399202	0.00199601	0.900059	0.00199601	0.00199601	0.826676	0.0199601	0.00199601	2.14502	0.0319511	6.96933	3.18461e-12	6.6385	3.16883e-11	NA	NA
3174	0.612765	0.00199601	0.00199601	0.883186	0.00798403	0.00199601	NA	NA	NA	NA	NA	NA	3.597	0.000321907	8.4352	3.30629e-17	6.4697	9.81962e-11	NA	NA
3175	0.76237	0.00199601	0.00199601	0.869887	0.00598802	0.00199601	NA	NA	NA	NA	NA	NA	2.23929	0.025137	5.75641	8.59241e-09	NA	NA	NA	NA
3176	0.6078	0.00199601	0.00199601	0.814738	0.0319361	0.00199601	NA	NA	NA	NA	NA	NA	3.14607	0.00165482	7.04278	1.88447e-12	2.69297	0.00708176	NA	NA
3180	0.791646	0.00199601	0.00199601	0.803975	0.0279441	0.00199601	NA	NA	NA	0.788053	0.0499002	0.00199601	2.96316	0.00304494	6.23915	4.39962e-10	6.90837	4.90237e-12	NA	NA
3186	0.825897	0.00199601	0.00199601	0.840509	0.0199601	0.00199601	0.841564	0.0419162	0.00199601	NA	NA	NA	2.21191	0.0269732	5.28172	1.27978e-07	5.18646	2.14334e-07	NA	NA
3190	0.802288	0.00199601	0.00199601	NA	NA	NA	NA	NA	NA	0.780309	0.0359281	0.00199601	-2.43862	0.0147434	-6.36159	1.99682e-10	-2.6794	0.0073754	-2.76062	0.0057691
3213	0.564863	0.00199601	0.00199601	0.789351	0.00399202	0.00199601	0.744522	0.0219561	0.00199601	NA	NA	NA	2.85319	0.00432834	6.90896	4.88225e-12	5.73896	9.52612e-09	NA	NA
3219	0.792788	0.00199601	0.00199601	0.833085	0.00199601	0.00199601	0.899096	0.00399202	0.00199601	NA	NA	NA	2.17703	0.0294782	5.25857	1.45182e-07	4.90064	9.55243e-07	NA	NA
3225	0.70431	0.00199601	0.00199601	NA	NA	NA	0.740412	0.0239521	0.00399202	NA	NA	NA	-2.60238	0.009258	-5.72345	1.04381e-08	NA	NA	NA	NA
3226	0.645999	0.00199601	0.00199601	NA	NA	NA	NA	NA	NA	0.835216	0.0419162	0.00199601	-2.15526	0.0311417	-5.48271	4.18851e-08	NA	NA	NA	NA
3231	0.682238	0.00199601	0.00199601	0.700091	0.00399202	0.00199601	0.661297	0.0179641	0.00199601	0.644389	0.0399202	0.00199601	2.34794	0.0188774	7.23348	4.70768e-13	3.48524	0.000491704	NA	NA
3240	0.848065	0.00199601	0.00199601	NA	NA	NA	NA	NA	NA	0.965394	0.0159681	0.00199601	1.99064	0.0465208	3.31555	0.000914623	5.64738	1.62913e-08	NA	NA
3250	0.765841	0.00199601	0.00199601	0.805707	0.011976	0.00199601	0.806462	0.0239521	0.00199601	0.868942	0.00998004	0.00199601	2.49187	0.0127073	6.8317	8.39132e-12	3.85338	0.0001165	NA	NA
3256	0.735431	0.00199601	0.00199601	0.833196	0.0159681	0.00199601	NA	NA	NA	NA	NA	NA	2.82042	0.00479609	5.74197	9.35803e-09	3.61307	0.000302592	NA	NA
3264	0.765214	0.00199601	0.00199601	0.779447	0.0179641	0.00199601	0.816801	0.00798403	0.00199601	0.842278	0.0299401	0.00199601	2.00345	0.0451294	6.31694	2.66791e-10	4.80361	1.55832e-06	NA	NA
3265	0.546052	0.00199601	0.00199601	NA	NA	NA	0.928055	0.0179641	0.00199601	NA	NA	NA	4.12758	3.66597e-05	5.36386	8.1461e-08	7.02251	2.17914e-12	NA	NA
3267	0.714348	0.00199601	0.00199601	0.839447	0.0139721	0.00199601	NA	NA	NA	NA	NA	NA	3.11854	0.0018175	6.47024	9.78455e-11	5.52223	3.34731e-08	NA	NA
3274	0.61248	0.00199601	0.00199601	0.847198	0.00598802	0.00199601	0.818856	0.00399202	0.00199601	0.844208	0.0299401	0.00199601	3.20241	0.00136282	8.2728	1.30853e-16	5.06619	4.05856e-07	NA	NA
3281	0.706326	0.00199601	0.00199601	NA	NA	NA	0.813954	0.0459082	0.00199601	NA	NA	NA	2.26997	0.0232094	6.66455	2.6548e-11	4.00158	6.29222e-05	NA	NA
3285	0.624169	0.00199601	0.00199601	0.688513	0.0459082	0.00998004	0.710428	0.0159681	0.00199601	NA	NA	NA	-2.16716	0.0302227	-9.04296	1.52486e-19	-4.38695	1.14952e-05	NA	NA
3289	0.635998	0.00199601	0.00199601	NA	NA	NA	0.759946	0.0239521	0.00199601	NA	NA	NA	-2.9035	0.00369021	-6.71333	1.90238e-11	NA	NA	NA	NA
3291	0.730285	0.00199601	0.00199601	0.808785	0.00798403	0.00199601	NA	NA	NA	NA	NA	NA	2.03038	0.0423174	7.48244	7.29577e-14	5.3586	8.38699e-08	NA	NA
3292	0.715377	0.00199601	0.00199601	0.809835	0.00998004	0.00199601	NA	NA	NA	0.80643	0.0279441	0.00199601	2.93681	0.00331612	7.48546	7.12946e-14	7.2433	4.37897e-13	NA	NA
3293	0.729972	0.00199601	0.00199601	0.863539	0.00798403	0.00199601	0.868143	0.0279441	0.00199601	NA	NA	NA	2.88569	0.0039056	7.04072	1.91246e-12	5.38385	7.29106e-08	NA	NA
3304	0.581654	0.00199601	0.00199601	0.680967	0.0399202	0.00199601	0.718496	0.0439122	0.00199601	NA	NA	NA	-2.39535	0.0166044	-5.43909	5.35541e-08	-2.47564	0.0132997	NA	NA
3309	0.668693	0.00199601	0.00199601	NA	NA	NA	0.922681	0.0279441	0.00199601	NA	NA	NA	2.42653	0.015244	8.13121	4.25035e-16	5.93337	2.96788e-09	2.27067	0.0231672
3311	0.651771	0.00199601	0.00199601	0.754237	0.0239521	0.00199601	0.790371	0.00798403	0.00199601	NA	NA	NA	-3.05986	0.00221438	-9.37008	7.24797e-21	-3.72966	0.00019174	NA	NA
3320	0.7907	0.00199601	0.00199601	0.957792	0.00199601	0.00199601	0.949998	0.00598802	0.00199601	0.915327	0.0359281	0.00199601	2.76786	0.00564254	5.85128	4.87819e-09	6.51771	7.13889e-11	NA	NA
3329	0.452949	0.00199601	0.00199601	0.555698	0.0259481	0.00199601	NA	NA	NA	NA	NA	NA	-2.10842	0.0349948	-5.38195	7.36843e-08	-4.26232	2.02311e-05	NA	NA
3337	0.7715	0.00199601	0.00199601	0.914972	0.00199601	0.00199601	0.915036	0.00598802	0.00199601	0.887212	0.0279441	0.0339321	2.57785	0.00994178	6.38597	1.70314e-10	6.42732	1.29872e-10	NA	NA
3339	0.806396	0.00199601	0.00199601	NA	NA	NA	0.863834	0.00998004	0.00199601	NA	NA	NA	-2.74318	0.00608472	-4.54421	5.51419e-06	NA	NA	NA	NA
3340	0.698984	0.00199601	0.00199601	NA	NA	NA	NA	NA	NA	0.817497	0.0479042	0.00199601	-2.18862	0.0286241	-3.6885	0.00022558	NA	NA	NA	NA
3345	0.763305	0.00199601	0.00199601	0.849527	0.00199601	0.00199601	0.874688	0.00199601	0.00199601	0.852812	0.00598802	0.00199601	2.48929	0.0127999	5.6235	1.87123e-08	5.19046	2.09772e-07	NA	NA
3346	0.698899	0.00199601	0.00199601	0.951534	0.0139721	0.00199601	NA	NA	NA	NA	NA	NA	2.70677	0.00679409	6.73501	1.63921e-11	NA	NA	NA	NA
3348	0.760391	0.00199601	0.00199601	0.81518	0.00199601	0.00199601	0.839516	0.00199601	0.00199601	0.814564	0.00998004	0.00199601	2.50263	0.0123276	6.0163	1.78454e-09	5.13191	2.86814e-07	NA	NA
3353	0.707832	0.00199601	0.00199601	NA	NA	NA	0.741111	0.0379242	0.00199601	NA	NA	NA	-3.87379	0.000107154	-9.0852	1.03505e-19	-6.66302	2.68265e-11	NA	NA
3354	0.656485	0.00199601	0.00199601	0.740478	0.0179641	0.00199601	NA	NA	NA	NA	NA	NA	-2.54207	0.0110197	-7.1683	7.59337e-13	-2.60809	0.00910485	NA	NA
3359	0.674113	0.00199601	0.00199601	0.726427	0.0359281	0.00199601	NA	NA	NA	0.846814	0.00798403	0.00199601	2.72346	0.00646015	5.42225	5.88519e-08	3.18274	0.00145886	NA	NA
3362	0.74168	0.00199601	0.00199601	0.809919	0.0199601	0.00199601	0.896635	0.0279441	0.00199601	NA	NA	NA	2.18606	0.0288111	6.01919	1.75296e-09	6.55374	5.61138e-11	NA	NA
3364	0.77763	0.00199601	0.00199601	0.886655	0.00199601	0.00199601	0.937779	0.0179641	0.00199601	0.945565	0.00598802	0.00199601	2.85446	0.00431104	6.60322	4.02311e-11	4.53227	5.83542e-06	NA	NA
3366	0.632505	0.00199601	0.00199601	0.894903	0.00598802	0.00199601	0.805671	0.0379242	0.00199601	NA	NA	NA	2.35898	0.0183252	6.10386	1.03536e-09	5.54081	3.0107e-08	NA	NA
3367	0.749652	0.00199601	0.00199601	0.8105	0.0419162	0.00598802	0.873649	0.00399202	0.00199601	NA	NA	NA	3.16993	0.00152478	8.29251	1.10885e-16	6.09398	1.10137e-09	NA	NA
3370	0.861133	0.00199601	0.00199601	0.84846	0.0319361	0.00199601	0.947322	0.011976	0.00199601	NA	NA	NA	2.27175	0.0231015	5.16925	2.35039e-07	5.15136	2.58608e-07	NA	NA
3371	0.905147	0.00199601	0.00199601	0.898577	0.00798403	0.00199601	0.86879	0.0219561	0.00199601	0.871505	0.0279441	0.00199601	2.52836	0.0114598	5.22323	1.75825e-07	4.193	2.75289e-05	NA	NA
3376	0.705432	0.00199601	0.00199601	0.954811	0.011976	0.00199601	NA	NA	NA	NA	NA	NA	-2.13851	0.0324753	NA	NA	-2.74215	0.00610393	NA	NA
3377	0.797582	0.00199601	0.00199601	0.854121	0.00199601	0.00199601	0.860205	0.00199601	0.00199601	0.869935	0.0219561	0.00199601	2.40871	0.0160091	6.27525	3.49082e-10	4.32766	1.50701e-05	NA	NA
3378	0.589394	0.00199601	0.00199601	0.723626	0.0199601	0.00199601	0.724333	0.0319361	0.00199601	NA	NA	NA	3.50812	0.000451292	7.84764	4.23939e-15	4.70716	2.51196e-06	NA	NA
3379	0.750722	0.00199601	0.00199601	0.770904	0.011976	0.00199601	0.806034	0.00598802	0.00199601	NA	NA	NA	2.21635	0.0266675	6.70864	1.9645e-11	5.43642	5.43605e-08	NA	NA
3382	0.628927	0.00199601	0.00199601	NA	NA	NA	0.91832	0.0279441	0.00199601	0.926283	0.0219561	0.00199601	3.1512	0.001626	5.69791	1.21282e-08	3.631	0.00028233	NA	NA
3386	0.694178	0.00199601	0.00199601	0.803523	0.0179641	0.00199601	NA	NA	NA	0.85553	0.0159681	0.00199601	2.53056	0.0113879	7.86533	3.6812e-15	3.48498	0.000492166	NA	NA
3391	0.611985	0.00199601	0.00199601	0.67707	0.0199601	0.00199601	NA	NA	NA	0.802101	0.00798403	0.00199601	2.2554	0.0241083	6.91805	4.57914e-12	5.84395	5.0976e-09	1.98718	0.0469024
3397	0.669271	0.00199601	0.00199601	0.79715	0.0199601	0.00199601	NA	NA	NA	0.832878	0.0219561	0.00199601	2.13646	0.0326421	7.13397	9.75151e-13	3.76223	0.000168404	NA	NA
3398	0.652217	0.00199601	0.00199601	0.789354	0.0319361	0.00199601	NA	NA	NA	0.896068	0.0339321	0.00199601	2.56583	0.010293	6.35688	2.05891e-10	3.41227	0.000644243	NA	NA
3399	0.644868	0.00199601	0.00199601	0.80154	0.0279441	0.00199601	NA	NA	NA	NA	NA	NA	3.05101	0.00228076	5.62752	1.82819e-08	5.81516	6.05756e-09	NA	NA
3401	0.754904	0.00199601	0.00199601	0.890118	0.00399202	0.00199601	0.857961	0.00798403	0.00199601	NA	NA	NA	3.34021	0.000837141	7.5135	5.7565e-14	5.02173	5.12087e-07	NA	NA
3402	0.804363	0.00199601	0.00199601	0.870495	0.00998004	0.00199601	0.961932	0.00199601	0.00199601	0.954122	0.011976	0.00199601	3.5409	0.00039876	7.48384	7.2182e-14	6.83381	8.26885e-12	NA	NA
3403	0.621305	0.00199601	0.00199601	0.698885	0.00399202	0.00199601	0.697163	0.0379242	0.00199601	0.660938	0.0299401	0.00199601	2.34247	0.0191566	7.68161	1.57101e-14	4.60608	4.10331e-06	NA	NA
3404	0.540833	0.00199601	0.00199601	0.794607	0.00199601	0.00199601	0.769373	0.00798403	0.00199601	0.694674	0.0179641	0.00199601	3.05946	0.00221736	7.38967	1.47199e-13	6.46451	1.01628e-10	NA	NA
3406	0.629366	0.00199601	0.00199601	0.74836	0.011976	0.00199601	0.702575	0.0259481	0.00199601	0.72814	0.00798403	0.00199601	2.09828	0.0358805	7.53158	5.01319e-14	5.75164	8.8382e-09	NA	NA
3413	0.779815	0.00199601	0.00199601	NA	NA	NA	0.924494	0.0319361	0.00199601	NA	NA	NA	2.54768	0.0108442	4.73	2.24516e-06	3.50804	0.000451419	2.30255	0.0213041
3416	0.507783	0.00199601	0.00199601	0.6237	0.0159681	0.00199601	NA	NA	NA	NA	NA	NA	3.23176	0.00123029	9.01339	1.9978e-19	4.64314	3.43154e-06	NA	NA
3419	0.583109	0.00199601	0.00199601	0.83442	0.0179641	0.00199601	NA	NA	NA	NA	NA	NA	2.20839	0.0272168	8.05058	8.24016e-16	NA	NA	NA	NA
3423	0.530121	0.00199601	0.00199601	0.767776	0.00199601	0.00199601	0.785283	0.0179641	0.00199601	NA	NA	NA	3.45513	0.000550034	7.99354	1.3112e-15	7.23726	4.57825e-13	NA	NA
3430	0.71597	0.00199601	0.00199601	0.852422	0.0279441	0.00199601	NA	NA	NA	NA	NA	NA	3.27395	0.00106056	7.85196	4.09584e-15	6.9225	4.43734e-12	NA	NA
3432	0.782374	0.00199601	0.00199601	0.885482	0.00399202	0.00199601	NA	NA	NA	0.86789	0.0319361	0.00399202	3.02133	0.00251667	6.96801	3.21447e-12	6.57257	4.94535e-11	NA	NA
3436	0.533362	0.00199601	0.00199601	0.77509	0.0319361	0.00199601	0.80293	0.0239521	0.00199601	0.769865	0.0259481	0.0159681	3.56635	0.00036199	7.12255	1.05949e-12	7.3109	2.65353e-13	NA	NA
3437	0.657529	0.00199601	0.00199601	0.729887	0.0339321	0.00199601	NA	NA	NA	NA	NA	NA	3.06052	0.00220951	6.06701	1.30313e-09	NA	NA	NA	NA
3438	0.680657	0.00199601	0.00199601	NA	NA	NA	0.806045	0.00998004	0.00199601	0.777627	0.0379242	0.0199601	-2.47691	0.0132524	-8.3544	6.57663e-17	-2.6657	0.00768294	NA	NA
3449	0.700758	0.00199601	0.00199601	0.702229	0.0139721	0.00199601	0.692338	0.00598802	0.00199601	0.673771	0.0159681	0.00199601	2.78429	0.00536444	7.55788	4.09702e-14	5.49717	3.85929e-08	NA	NA
3459	0.639802	0.00199601	0.00199601	0.623212	0.00399202	0.00199601	0.637008	0.00199601	0.00199601	0.541292	0.0439122	0.00199601	2.32179	0.0202445	7.43019	1.0844e-13	5.37413	7.69543e-08	NA	NA
3460	0.578247	0.00199601	0.00199601	NA	NA	NA	0.560175	0.0239521	0.00199601	NA	NA	NA	-2.90747	0.00364367	-9.75689	1.72358e-22	-5.52883	3.2237e-08	NA	NA
3462	0.576144	0.00199601	0.00199601	NA	NA	NA	0.686018	0.0319361	0.00199601	0.633522	0.0459082	0.00399202	-3.1529	0.00161658	-7.60571	2.83351e-14	NA	NA	NA	NA
3475	0.619009	0.00199601	0.00199601	NA	NA	NA	0.912602	0.0339321	0.00199601	0.927272	0.0439122	0.00199601	2.51555	0.0118845	4.95751	7.14009e-07	4.25633	2.07812e-05	NA	NA
3481	0.602674	0.00199601	0.00199601	0.568358	0.0199601	0.00399202	NA	NA	NA	NA	NA	NA	2.59187	0.00954571	6.98401	2.86878e-12	5.5583	2.72419e-08	NA	NA
3483	0.688208	0.00199601	0.00199601	0.826959	0.00199601	0.00199601	0.816978	0.00998004	0.00199601	0.865847	0.00598802	0.00199601	1.98892	0.0467096	6.30606	2.86224e-10	5.19238	2.07617e-07	NA	NA
3491	0.571655	0.00199601	0.00199601	0.822025	0.00199601	0.00199601	0.728388	0.0379242	0.00199601	0.747454	0.0159681	0.00199601	2.62911	0.00856094	7.93528	2.10018e-15	7.14651	8.90115e-13	NA	NA
3493	0.606952	0.00199601	0.00199601	0.815723	0.00199601	0.00199601	0.878141	0.00199601	0.00199601	NA	NA	NA	3.27003	0.00107536	8.55266	1.20288e-17	5.10789	3.25775e-07	NA	NA
3501	0.853584	0.00199601	0.00199601	0.845915	0.0199601	0.00199601	0.873858	0.0179641	0.00199601	NA	NA	NA	2.03258	0.0420948	3.33265	0.000860239	5.451	5.00884e-08	NA	NA
3503	0.734707	0.00199601	0.00199601	0.824965	0.0479042	0.00199601	NA	NA	NA	NA	NA	NA	1.97337	0.0484538	5.74651	9.11023e-09	5.07327	3.91043e-07	NA	NA
3509	0.575321	0.00199601	0.00199601	0.781436	0.0179641	0.00199601	0.809599	0.0439122	0.00199601	NA	NA	NA	2.14244	0.032158	5.76496	8.16784e-09	5.69408	1.24039e-08	NA	NA
3532	0.598314	0.00199601	0.00199601	0.977474	0.00199601	0.00199601	NA	NA	NA	0.961667	0.00798403	0.0179641	3.20873	0.00133322	6.56984	5.03686e-11	4.2831	1.84308e-05	NA	NA
3542	0.746932	0.00199601	0.00199601	0.797099	0.0219561	0.00199601	0.873542	0.0259481	0.00199601	0.867889	0.0299401	0.00199601	2.86018	0.00423395	6.53495	6.36323e-11	6.5924	4.32768e-11	NA	NA
3548	0.526416	0.00199601	0.00199601	0.630498	0.00998004	0.00199601	0.707819	0.0259481	0.00199601	NA	NA	NA	1.99284	0.046279	6.23405	4.5454e-10	4.103	4.07823e-05	NA	NA
3549	0.568967	0.00199601	0.00199601	0.674593	0.00399202	0.00199601	0.800634	0.011976	0.00199601	NA	NA	NA	2.72866	0.00635918	6.11412	9.70921e-10	6.00015	1.97141e-09	NA	NA
3550	0.534617	0.00199601	0.00199601	0.728544	0.0139721	0.00199601	NA	NA	NA	NA	NA	NA	3.30415	0.00095265	8.08652	6.13946e-16	6.10848	1.00587e-09	NA	NA
3552	0.687157	0.00199601	0.00199601	0.793158	0.00199601	0.00199601	0.776197	0.00598802	0.00199601	NA	NA	NA	2.55861	0.0105093	6.78827	1.13486e-11	5.20625	1.92694e-07	NA	NA
3561	0.534866	0.00199601	0.00199601	0.585486	0.0159681	0.00199601	NA	NA	NA	0.737452	0.00598802	0.00199601	3.02532	0.00248368	5.98455	2.16986e-09	5.94304	2.79786e-09	NA	NA
3563	0.700066	0.00199601	0.00199601	0.725135	0.0139721	0.00199601	0.745084	0.011976	0.00199601	0.69948	0.0179641	0.00199601	2.36612	0.0179755	7.24178	4.42843e-13	5.72422	1.03912e-08	NA	NA
3564	0.636038	0.00199601	0.00199601	0.744075	0.00998004	0.00199601	0.861645	0.00998004	0.00199601	NA	NA	NA	2.52095	0.0117039	6.43387	1.24395e-10	5.31744	1.05235e-07	NA	NA
3568	0.794929	0.00199601	0.00199601	0.890568	0.00199601	0.00199601	0.876157	0.0179641	0.00199601	0.865484	0.0259481	0.00199601	1.98331	0.0473326	5.26463	1.4047e-07	6.10461	1.0305e-09	NA	NA
3570	0.700932	0.00199601	0.00199601	0.751119	0.0339321	0.00199601	0.866944	0.011976	0.00199601	0.840187	0.0239521	0.00199601	3.7788	0.000157585	7.65687	1.90518e-14	6.52424	6.83492e-11	NA	NA
3571	0.842525	0.00199601	0.00199601	0.898375	0.00199601	0.00199601	0.879697	0.011976	0.00199601	0.828801	0.0239521	0.00199601	3.10274	0.00191735	7.26993	3.59684e-13	5.75121	8.86061e-09	NA	NA
3572	0.788948	0.00199601	0.00199601	0.87961	0.00998004	0.00199601	0.8778	0.0399202	0.00199601	0.826688	0.0399202	0.00399202	3.38883	0.000701919	7.33717	2.18163e-13	5.87602	4.20249e-09	NA	NA
3574	0.782552	0.00199601	0.00199601	0.951803	0.00998004	0.00199601	0.94589	0.00598802	0.00199601	0.948276	0.011976	0.00199601	3.87687	0.00010581	6.27307	3.53992e-10	5.70781	1.14437e-08	NA	NA
3576	0.673854	0.00199601	0.00199601	0.736508	0.0359281	0.00199601	0.869763	0.0419162	0.00199601	NA	NA	NA	2.6726	0.00752668	5.29854	1.1673e-07	4.82253	1.41752e-06	NA	NA
3577	0.749348	0.00199601	0.00199601	0.815249	0.0259481	0.00199601	NA	NA	NA	0.926063	0.0339321	0.00199601	2.5791	0.00990589	5.82555	5.69235e-09	5.10998	3.22191e-07	NA	NA
3580	0.633075	0.00199601	0.00199601	0.749981	0.0359281	0.00199601	0.848213	0.0239521	0.00199601	0.811635	0.0459082	0.00199601	2.82852	0.00467644	5.15421	2.54704e-07	5.31187	1.08508e-07	NA	NA
3582	0.706241	0.00199601	0.00199601	0.84235	0.00798403	0.00199601	0.852765	0.0459082	0.00199601	0.928323	0.0199601	0.00199601	2.60444	0.00920233	6.50776	7.62818e-11	5.9859	2.1519e-09	NA	NA
3583	0.822028	0.00199601	0.00199601	0.867941	0.00998004	0.00199601	0.840482	0.0359281	0.00199601	0.829489	0.0259481	0.00199601	2.49273	0.0126766	6.97194	3.12599e-12	6.13056	8.75722e-10	NA	NA
3585	0.756217	0.00199601	0.00199601	NA	NA	NA	NA	NA	NA	0.945345	0.0179641	0.00798403	-2.13201	0.0330058	-7.11653	1.1068e-12	-2.81285	0.00491039	NA	NA
3586	0.787747	0.00199601	0.00199601	0.886093	0.00798403	0.00199601	0.907019	0.011976	0.00199601	NA	NA	NA	2.37316	0.0176368	6.87369	6.25637e-12	6.17678	6.54212e-10	NA	NA
3588	0.692077	0.00199601	0.00199601	0.874813	0.0179641	0.00199601	NA	NA	NA	NA	NA	NA	2.93242	0.00336329	7.06387	1.61925e-12	6.88968	5.59199e-12	NA	NA
3601	0.749202	0.00199601	0.00199601	0.915859	0.0199601	0.00199601	NA	NA	NA	NA	NA	NA	-4.17237	3.01451e-05	-9.36844	7.36136e-21	-4.47601	7.60507e-06	NA	NA
3602	0.689233	0.00199601	0.00199601	0.826635	0.0439122	0.00199601	NA	NA	NA	NA	NA	NA	3.56909	0.000358229	7.6452	2.08628e-14	7.09424	1.30062e-12	NA	NA
3603	0.743575	0.00199601	0.00199601	0.793165	0.00399202	0.00199601	0.858428	0.00199601	0.00199601	0.867422	0.00199601	0.00199601	1.99062	0.0465224	5.64533	1.64863e-08	5.37178	7.79619e-08	NA	NA
3604	0.805049	0.00199601	0.00199601	0.795627	0.0279441	0.00199601	NA	NA	NA	NA	NA	NA	3.67727	0.000235739	6.76897	1.29702e-11	6.86828	6.49809e-12	NA	NA
3606	0.792481	0.00199601	0.00199601	0.80795	0.0379242	0.00199601	NA	NA	NA	NA	NA	NA	3.04521	0.00232517	4.87077	1.11164e-06	5.62178	1.89003e-08	NA	NA
3610	0.792101	0.00199601	0.00199601	0.871447	0.00998004	0.00199601	0.889544	0.0239521	0.00199601	0.909126	0.0439122	0.00399202	2.09752	0.0359472	4.02992	5.57964e-05	5.49764	3.84904e-08	NA	NA
3620	0.83238	0.00199601	0.00199601	0.800186	0.0159681	0.00199601	0.792558	0.00598802	0.00199601	0.798879	0.0279441	0.00199601	-3.09061	0.00199744	-8.76236	1.912e-18	-3.30589	0.00094675	-2.43933	0.0147145
3622	0.854798	0.00199601	0.00199601	0.803661	0.00798403	0.00199601	0.81401	0.011976	0.00199601	0.873138	0.00998004	0.00199601	-3.4839	0.000494169	-9.296	1.4583e-20	-5.21103	1.87794e-07	-3.22084	0.00127816
3629	0.572083	0.00199601	0.00199601	0.951534	0.00399202	0.00199601	NA	NA	NA	NA	NA	NA	2.6776	0.0074151	6.73501	1.63921e-11	NA	NA	NA	NA
3643	0.691847	0.00199601	0.00199601	0.891272	0.00598802	0.00199601	0.900388	0.00399202	0.00199601	0.98403	0.00598802	0.00199601	2.56829	0.0102201	7.23342	4.70979e-13	4.82173	1.42316e-06	NA	NA
3645	0.743043	0.00199601	0.00199601	0.774414	0.0459082	0.00199601	0.872829	0.0159681	0.00199601	0.864842	0.0299401	0.00199601	-2.98254	0.00285869	-7.78674	6.87629e-15	NA	NA	NA	NA
3668	0.807239	0.00199601	0.00199601	NA	NA	NA	0.941539	0.00998004	0.00199601	NA	NA	NA	2.57573	0.0100027	4.75206	2.01358e-06	6.15914	7.31417e-10	NA	NA
3677	0.555228	0.00199601	0.00199601	0.736742	0.0359281	0.00199601	NA	NA	NA	0.955567	0.0199601	0.00199601	-2.66637	0.00766762	-5.56071	2.68684e-08	NA	NA	NA	NA
3678	0.719522	0.00199601	0.00199601	NA	NA	NA	0.789666	0.0419162	0.0199601	NA	NA	NA	1.96962	0.0488822	6.29315	3.11083e-10	2.93899	0.00329284	NA	NA
3683	0.543676	0.00199601	0.00199601	0.703209	0.00199601	0.00199601	0.711497	0.0239521	0.00199601	0.616152	0.00798403	0.00199601	2.2663	0.0234329	7.31488	2.57617e-13	7.14857	8.76868e-13	NA	NA
3684	0.688822	0.00199601	0.00199601	0.82432	0.00399202	0.00199601	0.865065	0.00998004	0.00199601	0.81416	0.0259481	0.00199601	3.6936	0.000221099	6.51632	7.20553e-11	5.89425	3.7638e-09	NA	NA
3686	0.620433	0.00199601	0.00199601	0.736511	0.00998004	0.00199601	0.811622	0.0139721	0.00199601	NA	NA	NA	2.52581	0.0115433	6.47575	9.4342e-11	5.73446	9.78251e-09	NA	NA
3690	0.586322	0.00199601	0.00199601	0.664025	0.0259481	0.00199601	0.63223	0.0419162	0.00199601	NA	NA	NA	2.07271	0.0381997	5.27081	1.35822e-07	4.46024	8.18661e-06	NA	NA
3692	0.54258	0.00199601	0.00199601	NA	NA	NA	0.920425	0.0299401	0.00199601	0.90599	0.0479042	0.00598802	2.0869	0.0368974	5.16793	2.36697e-07	6.30512	2.87966e-10	NA	NA
3695	0.789383	0.00199601	0.00199601	0.876048	0.00798403	0.00199601	0.862789	0.0199601	0.00199601	0.945297	0.00399202	0.00199601	3.21972	0.00128317	7.36997	1.70661e-13	6.69843	2.10676e-11	NA	NA
3697	0.754778	0.00199601	0.00199601	0.784068	0.0439122	0.00199601	NA	NA	NA	0.853541	0.0439122	0.00199601	2.64093	0.00826799	6.11086	9.90971e-10	6.8856	5.75435e-12	NA	NA
3698	0.801094	0.00199601	0.00199601	0.871176	0.00399202	0.00199601	0.846434	0.011976	0.00199601	0.804952	0.0299401	0.00199601	2.58555	0.00972233	4.99719	5.81705e-07	5.43197	5.57368e-08	NA	NA
3707	0.697201	0.00199601	0.00199601	0.81078	0.0139721	0.00199601	NA	NA	NA	NA	NA	NA	2.21906	0.0264828	6.31353	2.72745e-10	4.70426	2.54792e-06	NA	NA
3708	0.627276	0.00199601	0.00199601	0.990042	0.00199601	0.00199601	NA	NA	NA	NA	NA	NA	2.71698	0.00658804	4.50133	6.75304e-06	NA	NA	NA	NA
3726	0.69539	0.00199601	0.00199601	0.947083	0.0439122	0.00199601	NA	NA	NA	NA	NA	NA	2.63155	0.00849974	6.4068	1.48601e-10	NA	NA	NA	NA
3749	0.738977	0.00199601	0.00199601	0.907534	0.00399202	0.00199601	0.85436	0.00598802	0.00199601	0.85588	0.0319361	0.00199601	2.43554	0.0148696	8.11625	4.80828e-16	5.62386	1.86736e-08	NA	NA
3754	0.700758	0.00199601	0.00199601	NA	NA	NA	0.918488	0.0239521	0.00199601	NA	NA	NA	3.02016	0.00252645	5.15104	2.59047e-07	2.93971	0.00328521	NA	NA
3758	0.740434	0.00199601	0.00199601	0.756255	0.0279441	0.00199601	NA	NA	NA	NA	NA	NA	2.11975	0.034027	5.00942	5.4594e-07	5.78885	7.08705e-09	NA	NA
3762	0.73307	0.00199601	0.00199601	0.772412	0.0179641	0.00199601	NA	NA	NA	NA	NA	NA	-3.01453	0.00257375	-7.55	4.35257e-14	-2.49229	0.0126921	NA	NA
3772	0.722036	0.00199601	0.00199601	0.803158	0.0279441	0.00199601	NA	NA	NA	NA	NA	NA	2.51777	0.01181	7.223	5.08527e-13	5.08604	3.65609e-07	NA	NA
3773	0.830752	0.00199601	0.00199601	0.815355	0.0379242	0.00199601	0.860459	0.0359281	0.00199601	NA	NA	NA	2.25552	0.0241007	5.65034	1.60134e-08	5.24901	1.52922e-07	NA	NA
3776	0.675774	0.00199601	0.00199601	0.839664	0.00798403	0.00199601	0.871092	0.0319361	0.00199601	NA	NA	NA	2.25566	0.0240917	7.25738	3.94659e-13	5.34068	9.25982e-08	NA	NA
3781	0.785863	0.00199601	0.00199601	0.859065	0.00998004	0.00199601	NA	NA	NA	NA	NA	NA	2.69691	0.00699868	7.43674	1.03198e-13	3.96857	7.23064e-05	NA	NA
3789	0.573775	0.00199601	0.00199601	NA	NA	NA	0.815254	0.0239521	0.00199601	0.899481	0.00598802	0.00199601	3.19607	0.00139314	5.68175	1.33326e-08	5.53015	3.19953e-08	NA	NA
3792	0.724173	0.00199601	0.00199601	0.803813	0.0399202	0.00199601	NA	NA	NA	NA	NA	NA	2.51889	0.0117727	8.41121	4.05801e-17	4.88285	1.04565e-06	NA	NA

### Sheet: Legend
Column Name	Description
Regulon ID	ID of the regulon tested
PCA_1Var	Variance explained by 1st principal component of the regulon set within coherent members
PCA_1RandomPVal	P-value of a random permutation in which the genes are randomized. For example – If regulon A contains 5 genes, a random subset of 5 genes from expression data is taken for every permutation to calculate p-value, which is (number of calls having variance
PCA_1RandomPValNonMember	P-value of a random permutation in which the coherent members of a regulon set is randomized with the gene set kept constant. For example – If regulon A contains 5 genes within 6 coherent members, a random subset of 6 members from the patient cohort for t
PCA_1VarFrench	Same as above but uses data from Gravendeel et al. 2009
PCA_1RandomPValFrench	Same as above but uses data from Gravendeel et al. 2009
PCA_1RandomPValNonMemberFrench	Same as above but uses data from Gravendeel et al. 2009
PCA_1VarRembrandt	Same as above but uses data from Madhavan et al. 2009
PCA_1RandomPValRembrandt	Same as above but uses data from Madhavan et al. 2009
PCA_1RandomPValNonMemberRembrandt	Same as above but uses data from Madhavan et al. 2009
PCA_1VarGSE7696	Same as above but uses data from Murat et al. 2008
PCA_1RandomPValGSE7696	Same as above but uses data from Murat et al. 2008
PCA_1RandomPValNonMemberGSE7696	Same as above but uses data from Murat et al. 2008
HR	Hazard Ratio based on TCGA dataset
p-value	p-value associated with TCGA HR predictions
HR_French	Hazard Ratio based on Gravendeel et al. 2009 dataset
p-value_French	p-value associated with Gravendeel et al. 2009 HR predictions
HR_Rembrandt	Hazard Ratio based on Madhavan et al. 2009 dataset
p-value_Rembrandt	p-value associated with Madhavan et al. 2009 HR predictions
HR_GSE7696	Hazard Ratio based on Murat et al. 2008 dataset
p-value_GSE7696	p-value associated with Murat et al. 2008 HR predictions
