## Supplementary Table 2 for "An atlas of causal and mechanistic drivers of interpatient heterogeneity in glioma" (part 1 of 3)

### Sheet: Supplementary_Table2
Supplementary Table 2: List and details of disease relevant causal mechanistic flows
CMF_ID	CMFlow	Mutation	MutationSymbol	RegulatorSymbol	Regulon	MutationEnsembl	RegulatorEnsembl	MutationRegulatorEdge	-log10(p)_MutationRegulatorEdge	RegulatorRegulon_Spearman_R	RegulatorRegulon_Spearman_p-value	Regulon_stratification_t-statistic	-log10(p)_Regulon_stratification	Fraction_of_edges_correctly_aligned	Fraction_of_aligned_and_diff_exp_edges	number_downstream_regulons	number_differentially_expressed_regulons	CMFlowType
CMF-00008	LRP2_up_TEAD1_up_2394	LRP2_code_potential_somatic	LRP2	TEAD1	2394	ENSG00000081479	ENSG00000187079	1	1.5371	0.452239	5.58e-29	2.27978	1.41194	1	0.333333	15	5	Mutated Gene
CMF-00015	LRP2_up_MTF1_up_968	LRP2_code_potential_somatic	LRP2	MTF1	968	ENSG00000081479	ENSG00000188786	1	1.88424	0.278602	3.16e-11	2.43343	1.56939	1	0.304348	23	7	Mutated Gene
CMF-00016	LRP2_up_MTF1_up_983	LRP2_code_potential_somatic	LRP2	MTF1	983	ENSG00000081479	ENSG00000188786	1	1.88424	0.413465	4.84e-24	4.82161	3.75933	1	0.304348	23	7	Mutated Gene
CMF-00017	LRP2_up_MTF1_up_970	LRP2_code_potential_somatic	LRP2	MTF1	970	ENSG00000081479	ENSG00000188786	1	1.88424	0.412905	5.65e-24	2.53967	1.63252	1	0.304348	23	7	Mutated Gene
CMF-00020	LRP2_up_IRF2_up_420	LRP2_code_potential_somatic	LRP2	IRF2	420	ENSG00000081479	ENSG00000168310	1	1.33698	0.48255	2.62e-33	2.32662	1.42599	1	0.2	25	5	Mutated Gene
CMF-00023	LRP2_up_IRF2_up_424	LRP2_code_potential_somatic	LRP2	IRF2	424	ENSG00000081479	ENSG00000168310	1	1.33698	0.630576	4.32e-62	2.7814	1.8129	1	0.2	25	5	Mutated Gene
CMF-00028	LRP2_up_ARID5B_up_3008	LRP2_code_potential_somatic	LRP2	ARID5B	3008	ENSG00000081479	ENSG00000150347	1	4.17563	0.443874	7.35e-28	3.11347	2.16715	1	0.5	4	2	Mutated Gene
CMF-00029	LRP2_up_ARID5B_up_3006	LRP2_code_potential_somatic	LRP2	ARID5B	3006	ENSG00000081479	ENSG00000150347	1	4.17563	0.480978	4.51e-33	3.34981	2.32908	1	0.5	4	2	Mutated Gene
CMF-00031	LRP2_up_ZBTB16_up_2185	LRP2_code_potential_somatic	LRP2	ZBTB16	2185	ENSG00000081479	ENSG00000109906	1	3.06197	0.310551	1.02e-13	4.69683	3.58013	0.666667	0.125	16	3	Mutated Gene
CMF-00040	LRP2_up_NFKB1_up_299	LRP2_code_potential_somatic	LRP2	NFKB1	299	ENSG00000081479	ENSG00000109320	1	6.18296	0.772743	7.15e-110	2.95747	1.97291	1	0.2	25	5	Mutated Gene
CMF-00053	LRP2_up_FOXO1_up_698	LRP2_code_potential_somatic	LRP2	FOXO1	698	ENSG00000081479	ENSG00000150907	1	2.60386	0.455689	1.89e-29	2.70422	1.82808	1	0.333333	21	7	Mutated Gene
CMF-00055	LRP2_up_MAFG_up_1510	LRP2_code_potential_somatic	LRP2	MAFG	1510	ENSG00000081479	ENSG00000197063	1	2.12632	0.143076	0.000782	2.79758	1.85781	1	0.230769	13	3	Mutated Gene
CMF-00057	LRP2_dn_SOX1_dn_1830	LRP2_code_potential_somatic	LRP2	SOX1	1830	ENSG00000081479	ENSG00000182968	-1	2.20583	-0.23943	1.39e-08	2.1928	1.35976	1	0.2	20	4	Mutated Gene
CMF-00062	LRP2_dn_FEV_dn_3030	LRP2_code_potential_somatic	LRP2	FEV	3030	ENSG00000081479	ENSG00000163497	-1	1.49028	-0.187238	1.02e-05	2.33577	1.4428	1	0.4	5	2	Mutated Gene
CMF-00063	LRP2_dn_FEV_dn_3031	LRP2_code_potential_somatic	LRP2	FEV	3031	ENSG00000081479	ENSG00000163497	-1	1.49028	-0.275914	4.96e-11	2.28455	1.42523	1	0.4	5	2	Mutated Gene
CMF-00065	LRP2_up_SOX9_up_1234	LRP2_code_potential_somatic	LRP2	SOX9	1234	ENSG00000081479	ENSG00000125398	1	1.60568	0.474653	3.87e-32	4.13093	3.13158	0.8	0.25	16	5	Mutated Gene
CMF-00066	LRP2_up_SOX9_up_1225	LRP2_code_potential_somatic	LRP2	SOX9	1225	ENSG00000081479	ENSG00000125398	1	1.60568	0.591669	4.7e-53	2.29069	1.42249	0.8	0.25	16	5	Mutated Gene
CMF-00069	LRP2_up_BCL6_up_626	LRP2_code_potential_somatic	LRP2	BCL6	626	ENSG00000081479	ENSG00000113916	1	1.99478	0.324345	6.87e-15	2.66487	1.73511	1	0.304348	23	7	Mutated Gene
CMF-00073	LRP2_up_BCL6_up_635	LRP2_code_potential_somatic	LRP2	BCL6	635	ENSG00000081479	ENSG00000113916	1	1.99478	0.423032	3.35e-25	4.54514	3.5601	1	0.304348	23	7	Mutated Gene
CMF-00080	LRP2_up_NR3C2_up_2018	LRP2_code_potential_somatic	LRP2	NR3C2	2018	ENSG00000081479	ENSG00000151623	1	1.89654	0.374636	1.06e-19	2.61371	1.74572	1	0.5	2	1	Mutated Gene
CMF-00084	LRP2_up_FOXJ3_up_1178	LRP2_code_potential_somatic	LRP2	FOXJ3	1178	ENSG00000081479	ENSG00000198815	1	2.39838	0.496232	2.08e-35	4.82161	3.75933	1	0.173913	23	4	Mutated Gene
CMF-00085	LRP2_up_FOXJ3_up_1168	LRP2_code_potential_somatic	LRP2	FOXJ3	1168	ENSG00000081479	ENSG00000198815	1	2.39838	0.313379	5.95e-14	2.7354	1.79066	1	0.173913	23	4	Mutated Gene
CMF-00096	LRP2_dn_HOXB13_dn_3240	LRP2_code_potential_somatic	LRP2	HOXB13	3240	ENSG00000081479	ENSG00000159184	-1	1.52476	-0.289201	5.11e-12	2.8591	1.8803	1	0.266667	15	4	Mutated Gene
CMF-00101	LRP2_up_ZFX_up_812	LRP2_code_potential_somatic	LRP2	ZFX	812	ENSG00000081479	ENSG00000005889	1	1.47488	0.193386	5.12e-06	2.89193	1.93859	1	0.347826	23	8	Mutated Gene
CMF-00102	LRP2_up_ZFX_up_798	LRP2_code_potential_somatic	LRP2	ZFX	798	ENSG00000081479	ENSG00000005889	1	1.47488	0.287703	6.64e-12	3.18203	2.17053	1	0.347826	23	8	Mutated Gene
CMF-00105	LRP2_up_SP1_up_1376	LRP2_code_potential_somatic	LRP2	SP1	1376	ENSG00000081479	ENSG00000185591	1	1.44527	0.194332	4.59e-06	4.60431	3.45916	1	0.25	8	2	Mutated Gene
CMF-00108	LRP2_up_TFCP2L1_up_2536	LRP2_code_potential_somatic	LRP2	TFCP2L1	2536	ENSG00000081479	ENSG00000115112	1	1.85713	0.273969	6.84e-11	2.29985	1.4567	1	0.333333	3	1	Mutated Gene
CMF-00110	LRP2_dn_SPDEF_dn_1826	LRP2_code_potential_somatic	LRP2	SPDEF	1826	ENSG00000081479	ENSG00000124664	-1	2.46038	-0.274504	6.26e-11	2.78738	1.79656	1	0.294118	17	5	Mutated Gene
CMF-00117	LRP2_up_NR2F2_up_3036	LRP2_code_potential_somatic	LRP2	NR2F2	3036	ENSG00000081479	ENSG00000185551	1	1.37605	0.243749	7.45e-09	2.22655	1.35685	1	0.666667	3	2	Mutated Gene
CMF-00118	LRP2_up_NR2F2_up_3035	LRP2_code_potential_somatic	LRP2	NR2F2	3035	ENSG00000081479	ENSG00000185551	1	1.37605	0.194147	4.69e-06	2.76306	1.81455	1	0.666667	3	2	Mutated Gene
CMF-00120	LRP2_up_FOXJ2_up_718	LRP2_code_potential_somatic	LRP2	FOXJ2	718	ENSG00000081479	ENSG00000065970	1	1.58358	0.29156	3.37e-12	2.22691	1.35642	1	0.235294	17	4	Mutated Gene
CMF-00123	LRP2_up_FOXO3_up_738	LRP2_code_potential_somatic	LRP2	FOXO3	738	ENSG00000081479	ENSG00000118689	1	2.11753	0.327751	3.45e-15	2.76941	1.83085	1	0.291667	24	7	Mutated Gene
CMF-00124	LRP2_up_FOXO3_dn_748	LRP2_code_potential_somatic	LRP2	FOXO3	748	ENSG00000081479	ENSG00000118689	1	2.11753	-0.338965	3.36e-16	-3.18043	2.19377	1	0.291667	24	7	Mutated Gene
CMF-00125	LRP2_up_FOXO3_up_752	LRP2_code_potential_somatic	LRP2	FOXO3	752	ENSG00000081479	ENSG00000118689	1	2.11753	0.328234	3.13e-15	3.83058	2.90155	1	0.291667	24	7	Mutated Gene
CMF-00135	LRP2_up_MZF1_up_1011	LRP2_code_potential_somatic	LRP2	MZF1	1011	ENSG00000081479	ENSG00000099326	1	1.52574	0.340622	2.36e-16	2.15479	1.32335	1	0.3125	16	5	Mutated Gene
CMF-00138	LRP2_up_POU3F2_up_2175	LRP2_code_potential_somatic	LRP2	POU3F2	2175	ENSG00000081479	ENSG00000184486	1	1.78407	0.481255	4.1e-33	3.83058	2.90155	1	0.352941	17	6	Mutated Gene
CMF-00140	LRP2_up_POU3F2_dn_2172	LRP2_code_potential_somatic	LRP2	POU3F2	2172	ENSG00000081479	ENSG00000184486	1	1.78407	-0.255216	1.35e-09	-2.2785	1.40472	1	0.352941	17	6	Mutated Gene
CMF-00141	LRP2_up_POU3F2_up_2159	LRP2_code_potential_somatic	LRP2	POU3F2	2159	ENSG00000081479	ENSG00000184486	1	1.78407	0.516129	1.23e-38	2.50262	1.64072	1	0.352941	17	6	Mutated Gene
CMF-00148	LRP2_up_NFATC4_up_2707	LRP2_code_potential_somatic	LRP2	NFATC4	2707	ENSG00000081479	ENSG00000100968	1	2.35446	0.23172	4.09e-08	2.31506	1.41643	1	0.2	10	2	Mutated Gene
CMF-00168	SCN9A_dn_SP1_up_1376	SCN9A_code_potential_somatic	SCN9A	SP1	1376	ENSG00000169432	ENSG00000185591	-1	1.5687	0.194332	4.59e-06	-2.56	1.51236	1	0.125	8	1	Mutated Gene
CMF-00174	OBSCN_dn_PAX6_up_1286	OBSCN_code_potential_somatic	OBSCN	PAX6	1286	ENSG00000154358	ENSG00000007372	-1	1.32525	0.317898	2.47e-14	-2.18761	1.31767	1	0.0625	16	1	Mutated Gene
CMF-00180	PCLO_dn_NKX2-8_dn_666	PCLO_code_potential_somatic	PCLO	NKX2-8	666	ENSG00000186472	ENSG00000136327	-1	2.0481	-0.418206	1.3e-24	2.14185	1.42315	1	0.0833333	12	1	Mutated Gene
CMF-00182	PCLO_dn_LHX1_dn_2964	PCLO_code_potential_somatic	PCLO	LHX1	2964	ENSG00000186472	ENSG00000274577	-1	1.50495	-0.377747	4.98e-20	2.39079	1.60475	1	0.235294	17	4	Mutated Gene
CMF-00184	PCLO_dn_LHX1_dn_2971	PCLO_code_potential_somatic	PCLO	LHX1	2971	ENSG00000186472	ENSG00000274577	-1	1.50495	-0.407411	2.51e-23	2.11899	1.34537	1	0.235294	17	4	Mutated Gene
CMF-00187	PCLO_dn_POU2F3_dn_1707	PCLO_code_potential_somatic	PCLO	POU2F3	1707	ENSG00000186472	ENSG00000137709	-1	2.7079	-0.122188	0.00417594	2.19669	1.42039	1	0.125	16	2	Mutated Gene
CMF-00189	PCLO_dn_LMX1B_dn_2929	PCLO_code_potential_somatic	PCLO	LMX1B	2929	ENSG00000186472	ENSG00000136944	-1	3.70087	-0.196364	3.63e-06	2.39079	1.60475	1	0.181818	11	2	Mutated Gene
CMF-00192	PCLO_up_FOXC1_up_647	PCLO_code_potential_somatic	PCLO	FOXC1	647	ENSG00000186472	ENSG00000054598	1	1.5022	0.331297	1.67e-15	2.11511	1.39136	1	0.25	20	5	Mutated Gene
CMF-00194	PCLO_up_FOXC1_up_649	PCLO_code_potential_somatic	PCLO	FOXC1	649	ENSG00000186472	ENSG00000054598	1	1.5022	0.357684	5.54e-18	2.28428	1.49186	1	0.25	20	5	Mutated Gene
CMF-00200	PCLO_up_IRF3_up_2441	PCLO_code_potential_somatic	PCLO	IRF3	2441	ENSG00000186472	ENSG00000126456	1	1.87071	0.341413	2e-16	2.2275	1.44197	1	0.08	25	2	Mutated Gene
CMF-00202	PCLO_up_ZIC1_up_3436	PCLO_code_potential_somatic	PCLO	ZIC1	3436	ENSG00000186472	ENSG00000152977	1	1.79346	0.243634	7.58e-09	2.55646	1.7438	1	0.25	8	2	Mutated Gene
CMF-00206	PCLO_up_PRDM1_up_141	PCLO_code_potential_somatic	PCLO	PRDM1	141	ENSG00000186472	ENSG00000057657	1	1.85329	0.22676	8.04e-08	2.53328	1.73559	1	0.142857	21	3	Mutated Gene
CMF-00207	PCLO_up_PRDM1_up_142	PCLO_code_potential_somatic	PCLO	PRDM1	142	ENSG00000186472	ENSG00000057657	1	1.85329	0.321602	1.19e-14	2.14569	1.36608	1	0.142857	21	3	Mutated Gene
CMF-00208	PCLO_up_PRDM1_up_146	PCLO_code_potential_somatic	PCLO	PRDM1	146	ENSG00000186472	ENSG00000057657	1	1.85329	0.501885	2.65e-36	2.10415	1.32174	1	0.142857	21	3	Mutated Gene
CMF-00213	PCLO_dn_SOX3_dn_1732	PCLO_code_potential_somatic	PCLO	SOX3	1732	ENSG00000186472	ENSG00000134595	-1	2.00646	-0.322527	9.89e-15	2.36458	1.5624	1	0.166667	6	1	Mutated Gene
CMF-00220	AHNAK2_dn_ZNF35_up_1632	AHNAK2_code_potential_somatic	AHNAK2	ZNF35	1632	ENSG00000185567	ENSG00000281306	-1	1.62642	0.197039	3.36e-06	-2.8809	1.84753	1	0.2	15	3	Mutated Gene
CMF-00233	AHNAK2_dn_CEBPG_up_1045	AHNAK2_code_potential_somatic	AHNAK2	CEBPG	1045	ENSG00000185567	ENSG00000153879	-1	2.11803	0.2838	1.31e-11	-2.63301	1.63875	1	0.173913	23	4	Mutated Gene
CMF-00240	CDC27_up_SOX12_dn_1100	CDC27_code_potential_somatic	CDC27	SOX12	1100	ENSG00000004897	ENSG00000177732	1	1.5408	-0.318466	2.21e-14	-2.55946	1.72582	1	0.166667	18	3	Mutated Gene
CMF-00241	CDC27_up_SOX12_dn_1107	CDC27_code_potential_somatic	CDC27	SOX12	1107	ENSG00000004897	ENSG00000177732	1	1.5408	-0.403409	7.32e-23	-2.11195	1.32327	1	0.166667	18	3	Mutated Gene
CMF-00244	CDC27_dn_PPARG_up_2317	CDC27_code_potential_somatic	CDC27	PPARG	2317	ENSG00000004897	ENSG00000132170	-1	1.30278	0.452657	4.9e-29	-2.50288	1.67255	1	0.133333	15	2	Mutated Gene
CMF-00247	CDC27_up_SOX5_dn_258	CDC27_code_potential_somatic	CDC27	SOX5	258	ENSG00000004897	ENSG00000134532	1	1.65584	-0.38252	1.55e-20	-2.43296	1.6074	1	0.111111	18	2	Mutated Gene
CMF-00249	CDC27_up_PBX1_dn_3161	CDC27_code_potential_somatic	CDC27	PBX1	3161	ENSG00000004897	ENSG00000185630	1	1.67215	-0.382281	1.64e-20	-2.22027	1.42071	1	0.0833333	12	1	Mutated Gene
CMF-00252	CDC27_up_SOX2_dn_2687	CDC27_code_potential_somatic	CDC27	SOX2	2687	ENSG00000004897	ENSG00000181449	1	2.8898	-0.335055	7.65e-16	-2.39696	1.57777	1	0.0625	16	1	Mutated Gene
CMF-00253	CDC27_dn_IRF8_up_398	CDC27_code_potential_somatic	CDC27	IRF8	398	ENSG00000004897	ENSG00000140968	-1	1.41562	0.362309	1.93e-18	-2.39141	1.57065	1	0.0555556	18	1	Mutated Gene
CMF-00254	CDC27_up_FOXO4_dn_3103	CDC27_code_potential_somatic	CDC27	FOXO4	3103	ENSG00000004897	ENSG00000184481	1	2.03036	-0.303685	3.73e-13	-2.51219	1.68057	1	0.0588235	17	1	Mutated Gene
CMF-00255	SPTA1_dn_HSF1_up_94	SPTA1_code_potential_somatic	SPTA1	HSF1	94	ENSG00000163554	ENSG00000185122	-1	1.42011	0.187367	1.01e-05	-3.33786	2.5637	1	0.25	4	1	Mutated Gene
CMF-00260	SPTA1_dn_FOXD1_up_2416	SPTA1_code_potential_somatic	SPTA1	FOXD1	2416	ENSG00000163554	ENSG00000251493	-1	1.8105	0.232386	3.73e-08	-2.18721	1.38822	1	0.5	10	5	Mutated Gene
CMF-00262	SPTA1_dn_FOXD1_up_2421	SPTA1_code_potential_somatic	SPTA1	FOXD1	2421	ENSG00000163554	ENSG00000251493	-1	1.8105	0.295648	1.62e-12	-2.31549	1.5287	1	0.5	10	5	Mutated Gene
CMF-00269	SPTA1_up_ALX4_dn_2911	SPTA1_code_potential_somatic	SPTA1	ALX4	2911	ENSG00000163554	ENSG00000052850	1	1.90802	-0.310715	9.92e-14	-2.93592	2.11584	1	0.25	20	5	Mutated Gene
CMF-00270	SPTA1_up_ALX4_dn_2908	SPTA1_code_potential_somatic	SPTA1	ALX4	2908	ENSG00000163554	ENSG00000052850	1	1.90802	-0.248058	3.96e-09	-2.08836	1.30327	1	0.25	20	5	Mutated Gene
CMF-00271	SPTA1_dn_NR3C1_up_2049	SPTA1_code_potential_somatic	SPTA1	NR3C1	2049	ENSG00000163554	ENSG00000113580	-1	1.35089	0.253697	1.7e-09	-2.4814	1.71115	1	0.238095	21	5	Mutated Gene
CMF-00275	SPTA1_dn_NR3C1_up_2033	SPTA1_code_potential_somatic	SPTA1	NR3C1	2033	ENSG00000163554	ENSG00000113580	-1	1.35089	0.352625	1.73e-17	-2.101	1.31772	1	0.238095	21	5	Mutated Gene
CMF-00279	SPTA1_up_HOXA3_dn_1474	SPTA1_code_potential_somatic	SPTA1	HOXA3	1474	ENSG00000163554	ENSG00000105997	1	1.73836	-0.184888	1.33e-05	-2.08743	1.30362	1	0.272727	22	6	Mutated Gene
CMF-00280	SPTA1_up_HOXA3_dn_1462	SPTA1_code_potential_somatic	SPTA1	HOXA3	1462	ENSG00000163554	ENSG00000105997	1	1.73836	-0.182716	1.68e-05	-2.1689	1.37369	1	0.272727	22	6	Mutated Gene
CMF-00283	SPTA1_dn_ZEB1_up_2125	SPTA1_code_potential_somatic	SPTA1	ZEB1	2125	ENSG00000163554	ENSG00000148516	-1	2.25928	0.484671	1.26e-33	-2.15555	1.36201	1	0.153846	13	2	Mutated Gene
CMF-00295	SPTA1_up_LTF_dn_3601	SPTA1_code_potential_somatic	SPTA1	LTF	3601	ENSG00000163554	ENSG00000012223	1	1.34334	-0.30984	1.17e-13	-2.83617	2.03507	1	0.5	2	1	Mutated Gene
CMF-00301	SPTA1_dn_HBP1_up_1928	SPTA1_code_potential_somatic	SPTA1	HBP1	1928	ENSG00000163554	ENSG00000105856	-1	1.4566	0.292483	2.86e-12	-2.11222	1.3464	1	0.416667	12	5	Mutated Gene
CMF-00302	SPTA1_dn_HBP1_up_1931	SPTA1_code_potential_somatic	SPTA1	HBP1	1931	ENSG00000163554	ENSG00000105856	-1	1.4566	0.399744	1.93e-22	-2.19377	1.4142	1	0.416667	12	5	Mutated Gene
CMF-00305	COL6A3_up_IRF9_up_1457	COL6A3_code_potential_somatic	COL6A3	IRF9	1457	ENSG00000163359	ENSG00000213928	1	1.44708	0.544261	1.4e-43	2.55292	1.63086	1	0.2	15	3	Mutated Gene
CMF-00306	COL6A3_up_IRF9_up_1446	COL6A3_code_potential_somatic	COL6A3	IRF9	1446	ENSG00000163359	ENSG00000213928	1	1.44708	0.442359	1.16e-27	2.32229	1.4619	1	0.2	15	3	Mutated Gene
CMF-00307	COL6A3_up_IRF9_up_1451	COL6A3_code_potential_somatic	COL6A3	IRF9	1451	ENSG00000163359	ENSG00000213928	1	1.44708	0.276127	4.78e-11	2.76993	1.79038	1	0.2	15	3	Mutated Gene
CMF-00309	COL6A3_dn_POU3F4_dn_3552	COL6A3_code_potential_somatic	COL6A3	POU3F4	3552	ENSG00000163359	ENSG00000196767	-1	1.40347	-0.203559	1.55e-06	2.32277	1.42326	1	0.3	10	3	Mutated Gene
CMF-00312	COL6A3_up_ESRRA_up_1970	COL6A3_code_potential_somatic	COL6A3	ESRRA	1970	ENSG00000163359	ENSG00000173153	1	1.8185	0.236526	2.09e-08	2.81057	1.81451	1	0.0526316	19	1	Mutated Gene
CMF-00314	COL6A3_dn_NR1H4_dn_2343	COL6A3_code_potential_somatic	COL6A3	NR1H4	2343	ENSG00000163359	ENSG00000012504	-1	2.28262	-0.181251	1.97e-05	3.72175	2.54508	1	0.166667	6	1	Mutated Gene
CMF-00318	COL6A3_up_ARID3A_up_680	COL6A3_code_potential_somatic	COL6A3	ARID3A	680	ENSG00000163359	ENSG00000116017	1	1.39536	0.236517	2.1e-08	2.17557	1.30403	1	0.210526	19	4	Mutated Gene
CMF-00319	COL6A3_up_ARID3A_up_683	COL6A3_code_potential_somatic	COL6A3	ARID3A	683	ENSG00000163359	ENSG00000116017	1	1.39536	0.321286	1.27e-14	2.33447	1.4401	1	0.210526	19	4	Mutated Gene
CMF-00321	COL6A3_dn_THRA_dn_99	COL6A3_code_potential_somatic	COL6A3	THRA	99	ENSG00000163359	ENSG00000126351	-1	2.19855	-0.622977	3.17e-60	2.47445	1.54851	1	0.272727	11	3	Mutated Gene
CMF-00324	COL6A3_up_IRF1_up_123	COL6A3_code_potential_somatic	COL6A3	IRF1	123	ENSG00000163359	ENSG00000125347	1	1.78949	0.622342	4.52e-60	2.74929	1.77252	0.75	0.12	25	4	Mutated Gene
CMF-00325	COL6A3_up_IRF1_up_133	COL6A3_code_potential_somatic	COL6A3	IRF1	133	ENSG00000163359	ENSG00000125347	1	1.78949	0.583766	2.29e-51	2.31948	1.42162	0.75	0.12	25	4	Mutated Gene
CMF-00326	COL6A3_up_TEAD3_up_2100	COL6A3_code_potential_somatic	COL6A3	TEAD3	2100	ENSG00000163359	ENSG00000007866	1	1.38016	0.483171	2.12e-33	2.19065	1.32127	1	0.2	15	3	Mutated Gene
CMF-00327	COL6A3_up_TEAD3_up_2107	COL6A3_code_potential_somatic	COL6A3	TEAD3	2107	ENSG00000163359	ENSG00000007866	1	1.38016	0.530309	4.53e-41	2.22096	1.33316	1	0.2	15	3	Mutated Gene
CMF-00329	COL6A3_up_JUN_up_222	COL6A3_code_potential_somatic	COL6A3	JUN	222	ENSG00000163359	ENSG00000177606	1	1.37739	0.485523	9.34e-34	2.49095	1.55353	1	0.16	25	4	Mutated Gene
CMF-00330	COL6A3_up_JUN_up_231	COL6A3_code_potential_somatic	COL6A3	JUN	231	ENSG00000163359	ENSG00000177606	1	1.37739	0.453231	4.09e-29	3.36923	2.29688	1	0.16	25	4	Mutated Gene
CMF-00331	COL6A3_up_JUN_up_224	COL6A3_code_potential_somatic	COL6A3	JUN	224	ENSG00000163359	ENSG00000177606	1	1.37739	0.569892	1.64e-48	2.93221	1.9313	1	0.16	25	4	Mutated Gene
CMF-00332	COL6A3_up_JUN_up_211	COL6A3_code_potential_somatic	COL6A3	JUN	211	ENSG00000163359	ENSG00000177606	1	1.37739	0.521992	1.25e-39	2.83056	1.82756	1	0.16	25	4	Mutated Gene
CMF-00333	COL6A3_up_HLX_dn_3585	COL6A3_code_potential_somatic	COL6A3	HLX	3585	ENSG00000163359	ENSG00000136630	1	1.91485	-0.241452	1.04e-08	-2.64308	1.73915	1	0.3	10	3	Mutated Gene
CMF-00335	COL6A3_up_HLX_up_3582	COL6A3_code_potential_somatic	COL6A3	HLX	3582	ENSG00000163359	ENSG00000136630	1	1.91485	0.50634	5.07e-37	2.54631	1.6089	1	0.3	10	3	Mutated Gene
CMF-00338	COL6A3_dn_SOX5_dn_274	COL6A3_code_potential_somatic	COL6A3	SOX5	274	ENSG00000163359	ENSG00000134532	-1	2.80982	-0.351004	2.48e-17	2.71843	1.76163	1	0.166667	18	3	Mutated Gene
CMF-00343	COL6A3_up_FOSL1_up_1988	COL6A3_code_potential_somatic	COL6A3	FOSL1	1988	ENSG00000163359	ENSG00000175592	1	1.51589	0.602879	1.57e-55	2.77182	1.78366	1	0.166667	12	2	Mutated Gene
CMF-00344	COL6A3_dn_POU6F1_dn_3377	COL6A3_code_potential_somatic	COL6A3	POU6F1	3377	ENSG00000163359	ENSG00000184271	-1	1.68387	-0.452778	4.71e-29	2.21125	1.33732	1	0.375	8	3	Mutated Gene
CMF-00346	COL6A3_dn_POU6F1_dn_3379	COL6A3_code_potential_somatic	COL6A3	POU6F1	3379	ENSG00000163359	ENSG00000184271	-1	1.68387	-0.284996	1.06e-11	2.72073	1.75116	1	0.375	8	3	Mutated Gene
CMF-00347	COL6A3_up_HMGA2_up_3603	COL6A3_code_potential_somatic	COL6A3	HMGA2	3603	ENSG00000163359	ENSG00000149948	1	1.43238	0.3692	3.86e-19	2.60207	1.64793	1	0.5	2	1	Mutated Gene
CMF-00348	COL6A3_dn_PBX1_dn_3161	COL6A3_code_potential_somatic	COL6A3	PBX1	3161	ENSG00000163359	ENSG00000185630	-1	2.17574	-0.382281	1.64e-20	2.27271	1.38045	1	0.25	12	3	Mutated Gene
CMF-00350	COL6A3_dn_PBX1_dn_3166	COL6A3_code_potential_somatic	COL6A3	PBX1	3166	ENSG00000163359	ENSG00000185630	-1	2.17574	-0.36977	3.38e-19	2.27708	1.38473	1	0.25	12	3	Mutated Gene
CMF-00357	COL6A3_up_NFATC4_up_2712	COL6A3_code_potential_somatic	COL6A3	NFATC4	2712	ENSG00000163359	ENSG00000100968	1	2.24494	0.223395	1.26e-07	2.27849	1.38143	1	0.4	10	4	Mutated Gene
CMF-00358	COL6A3_up_NFATC4_up_2705	COL6A3_code_potential_somatic	COL6A3	NFATC4	2705	ENSG00000163359	ENSG00000100968	1	2.24494	0.275018	5.75e-11	2.55229	1.6126	1	0.4	10	4	Mutated Gene
CMF-00359	COL6A3_up_NFATC4_up_2710	COL6A3_code_potential_somatic	COL6A3	NFATC4	2710	ENSG00000163359	ENSG00000100968	1	2.24494	0.273521	7.37e-11	2.39984	1.48526	1	0.4	10	4	Mutated Gene
CMF-00360	COL6A3_up_STAT6_up_2279	COL6A3_code_potential_somatic	COL6A3	STAT6	2279	ENSG00000163359	ENSG00000166888	1	1.41547	0.559213	2.1e-46	2.32367	1.41786	1	0.181818	11	2	Mutated Gene
CMF-00361	COL6A3_up_STAT6_up_2280	COL6A3_code_potential_somatic	COL6A3	STAT6	2280	ENSG00000163359	ENSG00000166888	1	1.41547	0.486308	7.1e-34	2.50425	1.56528	1	0.181818	11	2	Mutated Gene
CMF-00363	COL6A3_up_PLAG1_up_2509	COL6A3_code_potential_somatic	COL6A3	PLAG1	2509	ENSG00000163359	ENSG00000181690	1	1.7345	0.269009	1.54e-10	2.36492	1.45166	1	0.8	5	4	Mutated Gene
CMF-00364	COL6A3_up_PLAG1_up_2508	COL6A3_code_potential_somatic	COL6A3	PLAG1	2508	ENSG00000163359	ENSG00000181690	1	1.7345	0.184929	1.32e-05	2.84388	1.83103	1	0.8	5	4	Mutated Gene
CMF-00365	COL6A3_up_PLAG1_up_2512	COL6A3_code_potential_somatic	COL6A3	PLAG1	2512	ENSG00000163359	ENSG00000181690	1	1.7345	0.185499	1.24e-05	3.0128	1.997	1	0.8	5	4	Mutated Gene
CMF-00366	COL6A3_up_PLAG1_up_2510	COL6A3_code_potential_somatic	COL6A3	PLAG1	2510	ENSG00000163359	ENSG00000181690	1	1.7345	0.218881	2.28e-07	2.27781	1.3777	1	0.8	5	4	Mutated Gene
CMF-00399	ZNF99_up_JUN_up_213	ZNF99_code_potential_somatic	ZNF99	JUN	213	ENSG00000213973	ENSG00000177606	1	1.35569	0.443759	7.62e-28	2.26272	1.30616	1	0.04	25	1	Mutated Gene
CMF-00402	ZNF99_up_IRF8_up_397	ZNF99_code_potential_somatic	ZNF99	IRF8	397	ENSG00000213973	ENSG00000140968	1	1.35587	0.666773	9.74e-72	2.4037	1.43653	1	0.111111	18	2	Mutated Gene
CMF-00415	NF1_up_SP1_up_1376	NF1_code_potential_somatic	NF1	SP1	1376	ENSG00000196712	ENSG00000185591	1	3.02609	0.194332	4.59e-06	2.27726	1.43111	1	0.25	8	2	Mutated Gene
CMF-00417	MUC16_dn_HSF1_up_96	MUC16_code_potential_somatic	MUC16	HSF1	96	ENSG00000181143	ENSG00000185122	-1	1.31354	0.179126	2.47e-05	-2.28576	1.57993	1	0.25	4	1	Mutated Gene
CMF-00419	MUC16_dn_NFATC4_up_2705	MUC16_code_potential_somatic	MUC16	NFATC4	2705	ENSG00000181143	ENSG00000100968	-1	1.72332	0.275018	5.75e-11	-2.17446	1.47508	1	0.1	10	1	Mutated Gene
CMF-00423	MUC17_dn_RORA_up_1944	MUC17_code_potential_somatic	MUC17	RORA	1944	ENSG00000169876	ENSG00000069667	-1	1.6975	0.464132	1.26e-30	-2.57635	1.73587	1	0.125	8	1	Mutated Gene
CMF-00424	MUC17_dn_ZEB1_up_2125	MUC17_code_potential_somatic	MUC17	ZEB1	2125	ENSG00000169876	ENSG00000148516	-1	1.81515	0.484671	1.26e-33	-2.86151	2.00596	1	0.0769231	13	1	Mutated Gene
CMF-00443	IDH1_up_FOXJ3_up_1162	IDH1_code_potential_somatic	IDH1	FOXJ3	1162	ENSG00000138413	ENSG00000198815	1	1.91739	0.615257	2.21e-58	2.97504	2.0044	1	0.173913	23	4	Mutated Gene
CMF-00446	IDH1_up_FOXJ3_up_1167	IDH1_code_potential_somatic	IDH1	FOXJ3	1167	ENSG00000138413	ENSG00000198815	1	1.91739	0.473738	5.27e-32	2.79584	1.80631	1	0.173913	23	4	Mutated Gene
CMF-00452	IDH1_up_FOXJ2_up_723	IDH1_code_potential_somatic	IDH1	FOXJ2	723	ENSG00000138413	ENSG00000065970	1	1.39756	0.427949	8.21e-26	2.44227	1.51265	1	0.176471	17	3	Mutated Gene
CMF-00470	TP53_dn_RFX2_up_2298	TP53_code_potential_somatic	TP53	RFX2	2298	ENSG00000141510	ENSG00000087903	-1	2.591	0.513448	3.45e-38	-2.08051	1.40569	1	0.5	6	3	Mutated Gene
CMF-00479	PIK3CA_dn_ZNF219_up_881	PIK3CA_code_potential_somatic	PIK3CA	ZNF219	881	ENSG00000121879	ENSG00000165804	-1	1.63504	0.338669	3.58e-16	-2.31885	1.50445	0.666667	0.1	20	3	Mutated Gene
CMF-00484	PIK3CA_dn_MAZ_up_613	PIK3CA_code_potential_somatic	PIK3CA	MAZ	613	ENSG00000121879	ENSG00000103495	-1	1.58568	0.454204	3.01e-29	-2.84675	1.99342	1	0.12	25	3	Mutated Gene
CMF-00500	PIK3CA_dn_E2F1_up_530	PIK3CA_code_potential_somatic	PIK3CA	E2F1	530	ENSG00000121879	ENSG00000101412	-1	2.69886	0.620166	1.51e-59	-3.68163	2.91791	1	0.611111	18	11	Mutated Gene
CMF-00510	HMCN1_dn_NKX2-8_dn_671	HMCN1_code_potential_somatic	HMCN1	NKX2-8	671	ENSG00000143341	ENSG00000136327	-1	2.4665	-0.214082	4.22e-07	3.27622	2.20661	1	0.166667	12	2	Mutated Gene
CMF-00512	HMCN1_dn_FGF9_dn_1768	HMCN1_code_potential_somatic	HMCN1	FGF9	1768	ENSG00000143341	ENSG00000102678	-1	1.39899	-0.466615	5.59e-31	2.76539	1.79688	1	0.75	4	3	Mutated Gene
CMF-00513	HMCN1_dn_FGF9_dn_1770	HMCN1_code_potential_somatic	HMCN1	FGF9	1770	ENSG00000143341	ENSG00000102678	-1	1.39899	-0.471692	1.04e-31	2.45061	1.52709	1	0.75	4	3	Mutated Gene
CMF-00514	HMCN1_dn_FGF9_dn_1767	HMCN1_code_potential_somatic	HMCN1	FGF9	1767	ENSG00000143341	ENSG00000102678	-1	1.39899	-0.592767	2.71e-53	3.48758	2.44747	1	0.75	4	3	Mutated Gene
CMF-00517	HMCN1_up_STAT3_up_1535	HMCN1_code_potential_somatic	HMCN1	STAT3	1535	ENSG00000143341	ENSG00000168610	1	2.18484	0.517519	7.19e-39	3.77654	2.70947	1	0.4	25	10	Mutated Gene
CMF-00518	HMCN1_up_STAT3_up_1527	HMCN1_code_potential_somatic	HMCN1	STAT3	1527	ENSG00000143341	ENSG00000168610	1	2.18484	0.588913	1.84e-52	2.82655	1.84258	1	0.4	25	10	Mutated Gene
CMF-00519	HMCN1_up_STAT3_up_1525	HMCN1_code_potential_somatic	HMCN1	STAT3	1525	ENSG00000143341	ENSG00000168610	1	2.18484	0.499159	7.2e-36	3.35614	2.28016	1	0.4	25	10	Mutated Gene
CMF-00520	HMCN1_up_STAT3_up_1531	HMCN1_code_potential_somatic	HMCN1	STAT3	1531	ENSG00000143341	ENSG00000168610	1	2.18484	0.505036	8.25e-37	2.79684	1.81174	1	0.4	25	10	Mutated Gene
CMF-00521	HMCN1_up_STAT3_up_1517	HMCN1_code_potential_somatic	HMCN1	STAT3	1517	ENSG00000143341	ENSG00000168610	1	2.18484	0.476455	2.11e-32	2.45559	1.53863	1	0.4	25	10	Mutated Gene
CMF-00523	HMCN1_up_STAT3_up_1532	HMCN1_code_potential_somatic	HMCN1	STAT3	1532	ENSG00000143341	ENSG00000168610	1	2.18484	0.72538	1.3e-90	3.76258	2.63958	1	0.4	25	10	Mutated Gene
CMF-00526	HMCN1_up_IRF2_up_415	HMCN1_code_potential_somatic	HMCN1	IRF2	415	ENSG00000143341	ENSG00000168310	1	1.70563	0.476167	2.32e-32	2.36384	1.45519	1	0.28	25	7	Mutated Gene
CMF-00527	HMCN1_up_IRF2_up_431	HMCN1_code_potential_somatic	HMCN1	IRF2	431	ENSG00000143341	ENSG00000168310	1	1.70563	0.440857	1.83e-27	3.60288	2.50366	1	0.28	25	7	Mutated Gene
CMF-00528	HMCN1_up_IRF2_up_417	HMCN1_code_potential_somatic	HMCN1	IRF2	417	ENSG00000143341	ENSG00000168310	1	1.70563	0.391488	1.63e-21	2.53062	1.62512	1	0.28	25	7	Mutated Gene
CMF-00529	HMCN1_up_IRF2_up_420	HMCN1_code_potential_somatic	HMCN1	IRF2	420	ENSG00000143341	ENSG00000168310	1	1.70563	0.48255	2.62e-33	2.26606	1.37404	1	0.28	25	7	Mutated Gene
CMF-00530	HMCN1_up_IRF2_up_418	HMCN1_code_potential_somatic	HMCN1	IRF2	418	ENSG00000143341	ENSG00000168310	1	1.70563	0.512083	5.81e-38	2.4626	1.53551	1	0.28	25	7	Mutated Gene
CMF-00531	HMCN1_up_IRF2_up_416	HMCN1_code_potential_somatic	HMCN1	IRF2	416	ENSG00000143341	ENSG00000168310	1	1.70563	0.588297	2.5e-52	2.56237	1.63837	1	0.28	25	7	Mutated Gene
CMF-00532	HMCN1_up_IRF2_up_419	HMCN1_code_potential_somatic	HMCN1	IRF2	419	ENSG00000143341	ENSG00000168310	1	1.70563	0.456655	1.39e-29	2.17446	1.31537	1	0.28	25	7	Mutated Gene
CMF-00533	HMCN1_up_NFKB1_up_297	HMCN1_code_potential_somatic	HMCN1	NFKB1	297	ENSG00000143341	ENSG00000109320	1	1.95378	0.763435	9.87e-106	2.7008	1.75965	1	0.44	25	11	Mutated Gene
CMF-00537	HMCN1_up_NFKB1_up_298	HMCN1_code_potential_somatic	HMCN1	NFKB1	298	ENSG00000143341	ENSG00000109320	1	1.95378	0.562797	4.2e-47	2.24257	1.366	1	0.44	25	11	Mutated Gene
CMF-00538	HMCN1_up_NFKB1_up_300	HMCN1_code_potential_somatic	HMCN1	NFKB1	300	ENSG00000143341	ENSG00000109320	1	1.95378	0.523218	7.72e-40	3.17262	2.11352	1	0.44	25	11	Mutated Gene
CMF-00539	HMCN1_up_NFKB1_up_294	HMCN1_code_potential_somatic	HMCN1	NFKB1	294	ENSG00000143341	ENSG00000109320	1	1.95378	0.622676	3.75e-60	2.83662	1.85247	1	0.44	25	11	Mutated Gene
CMF-00540	HMCN1_up_NFKB1_up_307	HMCN1_code_potential_somatic	HMCN1	NFKB1	307	ENSG00000143341	ENSG00000109320	1	1.95378	0.458697	7.25e-30	5.47437	4.2638	1	0.44	25	11	Mutated Gene
CMF-00542	HMCN1_up_NFKB1_up_292	HMCN1_code_potential_somatic	HMCN1	NFKB1	292	ENSG00000143341	ENSG00000109320	1	1.95378	0.410695	1.03e-23	2.53642	1.60954	1	0.44	25	11	Mutated Gene
CMF-00543	HMCN1_up_NFKB1_up_290	HMCN1_code_potential_somatic	HMCN1	NFKB1	290	ENSG00000143341	ENSG00000109320	1	1.95378	0.578057	3.56e-50	2.23927	1.37942	1	0.44	25	11	Mutated Gene
CMF-00544	HMCN1_dn_LHX1_dn_2964	HMCN1_code_potential_somatic	HMCN1	LHX1	2964	ENSG00000143341	ENSG00000274577	-1	1.59591	-0.377747	4.98e-20	2.25332	1.3744	1	0.235294	17	4	Mutated Gene
CMF-00545	HMCN1_dn_LHX1_dn_2962	HMCN1_code_potential_somatic	HMCN1	LHX1	2962	ENSG00000143341	ENSG00000274577	-1	1.59591	-0.465808	7.29e-31	2.64556	1.72106	1	0.235294	17	4	Mutated Gene
CMF-00547	HMCN1_dn_LHX1_dn_2971	HMCN1_code_potential_somatic	HMCN1	LHX1	2971	ENSG00000143341	ENSG00000274577	-1	1.59591	-0.407411	2.51e-23	3.43139	2.39867	1	0.235294	17	4	Mutated Gene
CMF-00548	HMCN1_up_ERF_up_3180	HMCN1_code_potential_somatic	HMCN1	ERF	3180	ENSG00000143341	ENSG00000105722	1	2.07737	0.394977	6.65e-22	2.45821	1.52734	1	0.125	8	1	Mutated Gene
CMF-00550	HMCN1_up_ESRRA_up_1970	HMCN1_code_potential_somatic	HMCN1	ESRRA	1970	ENSG00000143341	ENSG00000173153	1	1.31831	0.236526	2.09e-08	2.86417	1.86277	1	0.315789	19	6	Mutated Gene
CMF-00552	HMCN1_up_ESRRA_up_1967	HMCN1_code_potential_somatic	HMCN1	ESRRA	1967	ENSG00000143341	ENSG00000173153	1	1.31831	0.192399	5.73e-06	3.01867	2.07766	1	0.315789	19	6	Mutated Gene
CMF-00553	HMCN1_up_ESRRA_up_1963	HMCN1_code_potential_somatic	HMCN1	ESRRA	1963	ENSG00000143341	ENSG00000173153	1	1.31831	0.270739	1.16e-10	2.82947	1.86329	1	0.315789	19	6	Mutated Gene
CMF-00556	HMCN1_up_ARID3A_up_679	HMCN1_code_potential_somatic	HMCN1	ARID3A	679	ENSG00000143341	ENSG00000116017	1	1.41585	0.302385	4.74e-13	2.17225	1.30259	1	0.157895	19	3	Mutated Gene
CMF-00557	HMCN1_up_ARID3A_up_680	HMCN1_code_potential_somatic	HMCN1	ARID3A	680	ENSG00000143341	ENSG00000116017	1	1.41585	0.236517	2.1e-08	2.57268	1.63883	1	0.157895	19	3	Mutated Gene
CMF-00558	HMCN1_up_ARID3A_up_683	HMCN1_code_potential_somatic	HMCN1	ARID3A	683	ENSG00000143341	ENSG00000116017	1	1.41585	0.321286	1.27e-14	2.19304	1.31398	1	0.157895	19	3	Mutated Gene
CMF-00559	HMCN1_dn_SOX10_dn_3063	HMCN1_code_potential_somatic	HMCN1	SOX10	3063	ENSG00000143341	ENSG00000100146	-1	1.45546	-0.157281	0.000219	2.1974	1.32802	1	0.625	8	5	Mutated Gene
CMF-00561	HMCN1_dn_SOX10_dn_3066	HMCN1_code_potential_somatic	HMCN1	SOX10	3066	ENSG00000143341	ENSG00000100146	-1	1.45546	-0.280029	2.48e-11	2.3349	1.4327	1	0.625	8	5	Mutated Gene
CMF-00562	HMCN1_dn_SOX10_dn_3070	HMCN1_code_potential_somatic	HMCN1	SOX10	3070	ENSG00000143341	ENSG00000100146	-1	1.45546	-0.164057	0.000114	2.36106	1.43693	1	0.625	8	5	Mutated Gene
CMF-00563	HMCN1_dn_SOX10_dn_3069	HMCN1_code_potential_somatic	HMCN1	SOX10	3069	ENSG00000143341	ENSG00000100146	-1	1.45546	-0.275974	4.91e-11	4.29099	3.32343	1	0.625	8	5	Mutated Gene
CMF-00564	HMCN1_up_ATF5_up_362	HMCN1_code_potential_somatic	HMCN1	ATF5	362	ENSG00000143341	ENSG00000169136	1	1.4066	0.374349	1.13e-19	2.25697	1.36705	1	0.5	14	7	Mutated Gene
CMF-00565	HMCN1_up_ATF5_up_359	HMCN1_code_potential_somatic	HMCN1	ATF5	359	ENSG00000143341	ENSG00000169136	1	1.4066	0.309614	1.22e-13	2.23071	1.36107	1	0.5	14	7	Mutated Gene
CMF-00567	HMCN1_up_ATF5_up_357	HMCN1_code_potential_somatic	HMCN1	ATF5	357	ENSG00000143341	ENSG00000169136	1	1.4066	0.341948	1.78e-16	2.56696	1.62646	1	0.5	14	7	Mutated Gene
CMF-00569	HMCN1_up_ATF5_up_367	HMCN1_code_potential_somatic	HMCN1	ATF5	367	ENSG00000143341	ENSG00000169136	1	1.4066	0.336496	5.66e-16	3.10851	2.07747	1	0.5	14	7	Mutated Gene
CMF-00571	HMCN1_up_EGR1_up_993	HMCN1_code_potential_somatic	HMCN1	EGR1	993	ENSG00000143341	ENSG00000120738	1	1.69194	0.506393	4.97e-37	2.32171	1.4326	1	0.5	20	10	Mutated Gene
CMF-00573	HMCN1_up_EGR1_up_991	HMCN1_code_potential_somatic	HMCN1	EGR1	991	ENSG00000143341	ENSG00000120738	1	1.69194	0.241625	1.01e-08	2.69378	1.73349	1	0.5	20	10	Mutated Gene
CMF-00575	HMCN1_up_EGR1_up_1006	HMCN1_code_potential_somatic	HMCN1	EGR1	1006	ENSG00000143341	ENSG00000120738	1	1.69194	0.404842	5e-23	2.29508	1.39861	1	0.5	20	10	Mutated Gene
CMF-00578	HMCN1_up_EGR1_up_998	HMCN1_code_potential_somatic	HMCN1	EGR1	998	ENSG00000143341	ENSG00000120738	1	1.69194	0.405859	3.81e-23	2.20541	1.32301	1	0.5	20	10	Mutated Gene
CMF-00579	HMCN1_up_EGR1_up_996	HMCN1_code_potential_somatic	HMCN1	EGR1	996	ENSG00000143341	ENSG00000120738	1	1.69194	0.419674	8.64e-25	4.22583	3.02339	1	0.5	20	10	Mutated Gene
CMF-00580	HMCN1_up_EGR1_up_1005	HMCN1_code_potential_somatic	HMCN1	EGR1	1005	ENSG00000143341	ENSG00000120738	1	1.69194	0.510471	1.07e-37	3.10479	2.06838	1	0.5	20	10	Mutated Gene
CMF-00581	HMCN1_up_IRF1_up_118	HMCN1_code_potential_somatic	HMCN1	IRF1	118	ENSG00000143341	ENSG00000125347	1	3.99781	0.541352	4.77e-43	2.23119	1.34516	1	0.24	25	6	Mutated Gene
CMF-00582	HMCN1_up_IRF1_up_114	HMCN1_code_potential_somatic	HMCN1	IRF1	114	ENSG00000143341	ENSG00000125347	1	3.99781	0.613185	6.77e-58	2.47469	1.54795	1	0.24	25	6	Mutated Gene
CMF-00583	HMCN1_up_IRF1_up_123	HMCN1_code_potential_somatic	HMCN1	IRF1	123	ENSG00000143341	ENSG00000125347	1	3.99781	0.622342	4.52e-60	3.38107	2.31106	1	0.24	25	6	Mutated Gene
CMF-00585	HMCN1_up_IRF1_up_115	HMCN1_code_potential_somatic	HMCN1	IRF1	115	ENSG00000143341	ENSG00000125347	1	3.99781	0.721879	2.39e-89	2.59292	1.66211	1	0.24	25	6	Mutated Gene
CMF-00586	HMCN1_up_IRF1_up_117	HMCN1_code_potential_somatic	HMCN1	IRF1	117	ENSG00000143341	ENSG00000125347	1	3.99781	0.634728	3.93e-63	2.1902	1.32955	1	0.24	25	6	Mutated Gene
CMF-00587	HMCN1_dn_PGR_dn_3404	HMCN1_code_potential_somatic	HMCN1	PGR	3404	ENSG00000143341	ENSG00000082175	-1	2.56583	-0.17394	4.24e-05	2.64829	1.70072	1	0.125	8	1	Mutated Gene
CMF-00589	HMCN1_up_TEAD3_up_2100	HMCN1_code_potential_somatic	HMCN1	TEAD3	2100	ENSG00000143341	ENSG00000007866	1	1.96655	0.483171	2.12e-33	2.57242	1.63216	1	0.333333	15	5	Mutated Gene
CMF-00590	HMCN1_up_TEAD3_up_2105	HMCN1_code_potential_somatic	HMCN1	TEAD3	2105	ENSG00000143341	ENSG00000007866	1	1.96655	0.533545	1.21e-41	2.72023	1.75682	1	0.333333	15	5	Mutated Gene
CMF-00592	HMCN1_up_TEAD3_up_2101	HMCN1_code_potential_somatic	HMCN1	TEAD3	2101	ENSG00000143341	ENSG00000007866	1	1.96655	0.476108	2.37e-32	2.71559	1.76803	1	0.333333	15	5	Mutated Gene
CMF-00595	HMCN1_up_TGIF1_up_1401	HMCN1_code_potential_somatic	HMCN1	TGIF1	1401	ENSG00000143341	ENSG00000177426	1	1.57287	0.264382	3.23e-10	2.19328	1.33532	1	0.222222	9	2	Mutated Gene
CMF-00596	HMCN1_up_JUN_up_222	HMCN1_code_potential_somatic	HMCN1	JUN	222	ENSG00000143341	ENSG00000177606	1	1.32989	0.485523	9.34e-34	2.83378	1.84356	1	0.56	25	14	Mutated Gene
CMF-00597	HMCN1_up_JUN_up_218	HMCN1_code_potential_somatic	HMCN1	JUN	218	ENSG00000143341	ENSG00000177606	1	1.32989	0.540695	6.29e-43	2.95054	1.94644	1	0.56	25	14	Mutated Gene
CMF-00598	HMCN1_up_JUN_up_209	HMCN1_code_potential_somatic	HMCN1	JUN	209	ENSG00000143341	ENSG00000177606	1	1.32989	0.365733	8.71e-19	2.55183	1.6115	1	0.56	25	14	Mutated Gene
CMF-00599	HMCN1_up_JUN_up_227	HMCN1_code_potential_somatic	HMCN1	JUN	227	ENSG00000143341	ENSG00000177606	1	1.32989	0.38738	4.6e-21	2.74291	1.77239	1	0.56	25	14	Mutated Gene
CMF-00600	HMCN1_up_JUN_up_226	HMCN1_code_potential_somatic	HMCN1	JUN	226	ENSG00000143341	ENSG00000177606	1	1.32989	0.348174	4.62e-17	4.15599	3.21735	1	0.56	25	14	Mutated Gene
CMF-00601	HMCN1_up_JUN_up_217	HMCN1_code_potential_somatic	HMCN1	JUN	217	ENSG00000143341	ENSG00000177606	1	1.32989	0.608594	7.84e-57	3.22799	2.16515	1	0.56	25	14	Mutated Gene
CMF-00602	HMCN1_up_JUN_up_231	HMCN1_code_potential_somatic	HMCN1	JUN	231	ENSG00000143341	ENSG00000177606	1	1.32989	0.453231	4.09e-29	2.34946	1.43985	1	0.56	25	14	Mutated Gene
CMF-00603	HMCN1_up_JUN_up_212	HMCN1_code_potential_somatic	HMCN1	JUN	212	ENSG00000143341	ENSG00000177606	1	1.32989	0.506204	5.34e-37	3.00599	1.99348	1	0.56	25	14	Mutated Gene
CMF-00604	HMCN1_up_JUN_up_214	HMCN1_code_potential_somatic	HMCN1	JUN	214	ENSG00000143341	ENSG00000177606	1	1.32989	0.493367	5.84e-35	2.83297	1.87292	1	0.56	25	14	Mutated Gene
CMF-00605	HMCN1_up_JUN_up_213	HMCN1_code_potential_somatic	HMCN1	JUN	213	ENSG00000143341	ENSG00000177606	1	1.32989	0.443759	7.62e-28	2.21796	1.35078	1	0.56	25	14	Mutated Gene
CMF-00606	HMCN1_up_JUN_up_224	HMCN1_code_potential_somatic	HMCN1	JUN	224	ENSG00000143341	ENSG00000177606	1	1.32989	0.569892	1.64e-48	3.33945	2.27986	1	0.56	25	14	Mutated Gene
CMF-00608	HMCN1_up_JUN_up_216	HMCN1_code_potential_somatic	HMCN1	JUN	216	ENSG00000143341	ENSG00000177606	1	1.32989	0.584179	1.88e-51	4.19232	3.03204	1	0.56	25	14	Mutated Gene
CMF-00609	HMCN1_up_JUN_up_211	HMCN1_code_potential_somatic	HMCN1	JUN	211	ENSG00000143341	ENSG00000177606	1	1.32989	0.521992	1.25e-39	3.93718	2.7915	1	0.56	25	14	Mutated Gene
CMF-00612	HMCN1_dn_SP4_dn_2348	HMCN1_code_potential_somatic	HMCN1	SP4	2348	ENSG00000143341	ENSG00000105866	-1	2.12499	-0.36302	1.64e-18	2.80907	1.82084	1	0.5	8	4	Mutated Gene
CMF-00614	HMCN1_dn_SP4_dn_2346	HMCN1_code_potential_somatic	HMCN1	SP4	2346	ENSG00000143341	ENSG00000105866	-1	2.12499	-0.213399	4.6e-07	4.02067	2.86567	1	0.5	8	4	Mutated Gene
CMF-00616	HMCN1_up_MEOX2_up_2196	HMCN1_code_potential_somatic	HMCN1	MEOX2	2196	ENSG00000143341	ENSG00000106511	1	2.26246	0.386566	5.65e-21	2.74835	1.77395	1	0.357143	14	5	Mutated Gene
CMF-00617	HMCN1_up_MEOX2_up_2195	HMCN1_code_potential_somatic	HMCN1	MEOX2	2195	ENSG00000143341	ENSG00000106511	1	2.26246	0.269444	1.44e-10	3.34974	2.2746	1	0.357143	14	5	Mutated Gene
CMF-00618	HMCN1_up_MEOX2_up_2199	HMCN1_code_potential_somatic	HMCN1	MEOX2	2199	ENSG00000143341	ENSG00000106511	1	2.26246	0.328209	3.14e-15	2.5179	1.57513	1	0.357143	14	5	Mutated Gene
CMF-00619	HMCN1_up_MEOX2_up_2203	HMCN1_code_potential_somatic	HMCN1	MEOX2	2203	ENSG00000143341	ENSG00000106511	1	2.26246	0.320968	1.35e-14	3.43139	2.39867	1	0.357143	14	5	Mutated Gene
CMF-00620	HMCN1_up_MEOX2_up_2202	HMCN1_code_potential_somatic	HMCN1	MEOX2	2202	ENSG00000143341	ENSG00000106511	1	2.26246	0.398173	2.9e-22	3.23421	2.19268	1	0.357143	14	5	Mutated Gene
CMF-00621	HMCN1_up_RUNX1_up_276	HMCN1_code_potential_somatic	HMCN1	RUNX1	276	ENSG00000143341	ENSG00000159216	1	1.62942	0.616586	1.07e-58	2.53392	1.59434	1	0.133333	15	2	Mutated Gene
CMF-00626	HMCN1_up_FOSL1_up_1985	HMCN1_code_potential_somatic	HMCN1	FOSL1	1985	ENSG00000143341	ENSG00000175592	1	1.51112	0.702495	1.09e-82	3.31588	2.2549	1	0.75	12	9	Mutated Gene
CMF-00627	HMCN1_up_FOSL1_up_1988	HMCN1_code_potential_somatic	HMCN1	FOSL1	1988	ENSG00000143341	ENSG00000175592	1	1.51112	0.602879	1.57e-55	2.92701	1.92285	1	0.75	12	9	Mutated Gene
CMF-00628	HMCN1_up_FOSL1_up_1993	HMCN1_code_potential_somatic	HMCN1	FOSL1	1993	ENSG00000143341	ENSG00000175592	1	1.51112	0.590925	6.8e-53	3.45215	2.49014	1	0.75	12	9	Mutated Gene
CMF-00629	HMCN1_up_FOSL1_up_1984	HMCN1_code_potential_somatic	HMCN1	FOSL1	1984	ENSG00000143341	ENSG00000175592	1	1.51112	0.427506	9.33e-26	2.27103	1.39345	1	0.75	12	9	Mutated Gene
CMF-00630	HMCN1_up_FOSL1_up_1983	HMCN1_code_potential_somatic	HMCN1	FOSL1	1983	ENSG00000143341	ENSG00000175592	1	1.51112	0.590551	8.2e-53	2.96086	1.97892	1	0.75	12	9	Mutated Gene
CMF-00631	HMCN1_up_FOSL1_up_1982	HMCN1_code_potential_somatic	HMCN1	FOSL1	1982	ENSG00000143341	ENSG00000175592	1	1.51112	0.534911	6.93e-42	3.22465	2.20528	1	0.75	12	9	Mutated Gene
CMF-00633	HMCN1_up_FOSL1_up_1992	HMCN1_code_potential_somatic	HMCN1	FOSL1	1992	ENSG00000143341	ENSG00000175592	1	1.51112	0.741727	8.86e-97	4.37675	3.2781	1	0.75	12	9	Mutated Gene
CMF-00634	HMCN1_up_STAT5A_up_2943	HMCN1_code_potential_somatic	HMCN1	STAT5A	2943	ENSG00000143341	ENSG00000126561	1	2.01085	0.546446	5.52e-44	2.20582	1.33666	1	0.52381	21	11	Mutated Gene
CMF-00636	HMCN1_up_STAT5A_up_2950	HMCN1_code_potential_somatic	HMCN1	STAT5A	2950	ENSG00000143341	ENSG00000126561	1	2.01085	0.373705	1.32e-19	2.85132	1.86363	1	0.52381	21	11	Mutated Gene
CMF-00637	HMCN1_up_STAT5A_up_2940	HMCN1_code_potential_somatic	HMCN1	STAT5A	2940	ENSG00000143341	ENSG00000126561	1	2.01085	0.556934	5.77e-46	2.59759	1.63583	1	0.52381	21	11	Mutated Gene
CMF-00638	HMCN1_up_STAT5A_up_2949	HMCN1_code_potential_somatic	HMCN1	STAT5A	2949	ENSG00000143341	ENSG00000126561	1	2.01085	0.589216	1.59e-52	2.67329	1.70075	1	0.52381	21	11	Mutated Gene
CMF-00639	HMCN1_up_STAT5A_up_2953	HMCN1_code_potential_somatic	HMCN1	STAT5A	2953	ENSG00000143341	ENSG00000126561	1	2.01085	0.505581	6.73e-37	2.58256	1.63151	1	0.52381	21	11	Mutated Gene
CMF-00640	HMCN1_up_STAT5A_up_2944	HMCN1_code_potential_somatic	HMCN1	STAT5A	2944	ENSG00000143341	ENSG00000126561	1	2.01085	0.267066	2.11e-10	3.07443	2.09392	1	0.52381	21	11	Mutated Gene
CMF-00642	HMCN1_up_STAT5A_up_2945	HMCN1_code_potential_somatic	HMCN1	STAT5A	2945	ENSG00000143341	ENSG00000126561	1	2.01085	0.546843	4.66e-44	2.39172	1.49133	1	0.52381	21	11	Mutated Gene
CMF-00643	HMCN1_up_STAT5A_up_2954	HMCN1_code_potential_somatic	HMCN1	STAT5A	2954	ENSG00000143341	ENSG00000126561	1	2.01085	0.432136	2.44e-26	2.57574	1.62482	1	0.52381	21	11	Mutated Gene
CMF-00644	HMCN1_up_STAT5A_up_2955	HMCN1_code_potential_somatic	HMCN1	STAT5A	2955	ENSG00000143341	ENSG00000126561	1	2.01085	0.564773	1.72e-47	3.98873	2.833	1	0.52381	21	11	Mutated Gene
CMF-00646	HMCN1_up_NKX2-5_up_1936	HMCN1_code_potential_somatic	HMCN1	NKX2-5	1936	ENSG00000143341	ENSG00000183072	1	2.50053	0.24345	7.78e-09	3.63013	2.51737	1	0.5	6	3	Mutated Gene
CMF-00647	HMCN1_up_NKX2-5_up_1937	HMCN1_code_potential_somatic	HMCN1	NKX2-5	1937	ENSG00000143341	ENSG00000183072	1	2.50053	0.301244	5.85e-13	2.79451	1.85152	1	0.5	6	3	Mutated Gene
CMF-00648	HMCN1_up_NR2F6_up_2807	HMCN1_code_potential_somatic	HMCN1	NR2F6	2807	ENSG00000143341	ENSG00000160113	1	1.31424	0.273413	7.5e-11	2.49069	1.57907	1	0.142857	7	1	Mutated Gene
CMF-00651	HMCN1_up_IRF3_up_2426	HMCN1_code_potential_somatic	HMCN1	IRF3	2426	ENSG00000143341	ENSG00000126456	1	1.96334	0.414494	3.65e-24	2.7331	1.76075	1	0.52	25	13	Mutated Gene
CMF-00652	HMCN1_up_IRF3_up_2438	HMCN1_code_potential_somatic	HMCN1	IRF3	2438	ENSG00000143341	ENSG00000126456	1	1.96334	0.337106	4.98e-16	2.58578	1.63709	1	0.52	25	13	Mutated Gene
CMF-00654	HMCN1_up_IRF3_up_2429	HMCN1_code_potential_somatic	HMCN1	IRF3	2429	ENSG00000143341	ENSG00000126456	1	1.96334	0.262603	4.29e-10	2.47777	1.56521	1	0.52	25	13	Mutated Gene
CMF-00655	HMCN1_up_IRF3_up_2446	HMCN1_code_potential_somatic	HMCN1	IRF3	2446	ENSG00000143341	ENSG00000126456	1	1.96334	0.378612	4.04e-20	2.62917	1.67201	1	0.52	25	13	Mutated Gene
CMF-00658	HMCN1_up_IRF3_up_2449	HMCN1_code_potential_somatic	HMCN1	IRF3	2449	ENSG00000143341	ENSG00000126456	1	1.96334	0.212734	5e-07	2.23765	1.3583	1	0.52	25	13	Mutated Gene
CMF-00659	HMCN1_up_IRF3_up_2441	HMCN1_code_potential_somatic	HMCN1	IRF3	2441	ENSG00000143341	ENSG00000126456	1	1.96334	0.341413	2e-16	3.07221	2.05899	1	0.52	25	13	Mutated Gene
CMF-00660	HMCN1_up_IRF3_up_2427	HMCN1_code_potential_somatic	HMCN1	IRF3	2427	ENSG00000143341	ENSG00000126456	1	1.96334	0.419557	8.93e-25	2.15497	1.30832	1	0.52	25	13	Mutated Gene
CMF-00661	HMCN1_up_IRF3_up_2431	HMCN1_code_potential_somatic	HMCN1	IRF3	2431	ENSG00000143341	ENSG00000126456	1	1.96334	0.504114	1.16e-36	2.62833	1.67008	1	0.52	25	13	Mutated Gene
CMF-00662	HMCN1_up_IRF3_up_2430	HMCN1_code_potential_somatic	HMCN1	IRF3	2430	ENSG00000143341	ENSG00000126456	1	1.96334	0.330452	1.99e-15	2.32249	1.41536	1	0.52	25	13	Mutated Gene
CMF-00664	HMCN1_dn_POU4F2_dn_2783	HMCN1_code_potential_somatic	HMCN1	POU4F2	2783	ENSG00000143341	ENSG00000151615	-1	2.49578	-0.364772	1.09e-18	2.61877	1.66166	1	0.384615	13	5	Mutated Gene
CMF-00665	HMCN1_dn_POU4F2_dn_2790	HMCN1_code_potential_somatic	HMCN1	POU4F2	2790	ENSG00000143341	ENSG00000151615	-1	2.49578	-0.3291	2.62e-15	2.34802	1.46601	1	0.384615	13	5	Mutated Gene
CMF-00667	HMCN1_dn_POU4F2_dn_2782	HMCN1_code_potential_somatic	HMCN1	POU4F2	2782	ENSG00000143341	ENSG00000151615	-1	2.49578	-0.339616	2.93e-16	3.07929	2.10126	1	0.384615	13	5	Mutated Gene
CMF-00668	HMCN1_up_NFE2L2_up_1381	HMCN1_code_potential_somatic	HMCN1	NFE2L2	1381	ENSG00000143341	ENSG00000116044	1	1.70751	0.49196	9.65e-35	2.86722	1.86439	1	0.2	10	2	Mutated Gene
CMF-00673	HMCN1_dn_DLX5_dn_3309	HMCN1_code_potential_somatic	HMCN1	DLX5	3309	ENSG00000143341	ENSG00000105880	-1	3.06852	-0.350549	2.74e-17	3.42752	2.44968	1	0.333333	6	2	Mutated Gene
CMF-00675	HMCN1_up_TCF3_up_1590	HMCN1_code_potential_somatic	HMCN1	TCF3	1590	ENSG00000143341	ENSG00000071564	1	1.56503	0.310065	1.12e-13	2.42476	1.51632	1	0.166667	18	3	Mutated Gene
CMF-00677	HMCN1_up_TCF3_up_1597	HMCN1_code_potential_somatic	HMCN1	TCF3	1597	ENSG00000143341	ENSG00000071564	1	1.56503	0.405531	4.16e-23	2.60502	1.66137	1	0.166667	18	3	Mutated Gene
CMF-00678	HMCN1_up_PRDM1_up_149	HMCN1_code_potential_somatic	HMCN1	PRDM1	149	ENSG00000143341	ENSG00000057657	1	1.53586	0.394217	8.09e-22	2.76829	1.79054	1	0.761905	21	16	Mutated Gene
CMF-00679	HMCN1_up_PRDM1_up_153	HMCN1_code_potential_somatic	HMCN1	PRDM1	153	ENSG00000143341	ENSG00000057657	1	1.53586	0.482377	2.78e-33	2.23765	1.3583	1	0.761905	21	16	Mutated Gene
CMF-00680	HMCN1_up_PRDM1_up_141	HMCN1_code_potential_somatic	HMCN1	PRDM1	141	ENSG00000143341	ENSG00000057657	1	1.53586	0.22676	8.04e-08	2.53358	1.61115	1	0.761905	21	16	Mutated Gene
CMF-00681	HMCN1_up_PRDM1_up_142	HMCN1_code_potential_somatic	HMCN1	PRDM1	142	ENSG00000143341	ENSG00000057657	1	1.53586	0.321602	1.19e-14	3.32522	2.24518	1	0.761905	21	16	Mutated Gene
CMF-00682	HMCN1_up_PRDM1_up_157	HMCN1_code_potential_somatic	HMCN1	PRDM1	157	ENSG00000143341	ENSG00000057657	1	1.53586	0.395891	5.25e-22	2.69752	1.72262	1	0.761905	21	16	Mutated Gene
CMF-00683	HMCN1_up_PRDM1_up_137	HMCN1_code_potential_somatic	HMCN1	PRDM1	137	ENSG00000143341	ENSG00000057657	1	1.53586	0.452288	5.49e-29	2.15172	1.30997	1	0.761905	21	16	Mutated Gene
CMF-00685	HMCN1_up_PRDM1_up_138	HMCN1_code_potential_somatic	HMCN1	PRDM1	138	ENSG00000143341	ENSG00000057657	1	1.53586	0.362491	1.85e-18	2.48457	1.55232	1	0.761905	21	16	Mutated Gene
CMF-00689	HMCN1_up_PRDM1_up_146	HMCN1_code_potential_somatic	HMCN1	PRDM1	146	ENSG00000143341	ENSG00000057657	1	1.53586	0.501885	2.65e-36	2.49196	1.55463	1	0.761905	21	16	Mutated Gene
CMF-00690	HMCN1_up_PRDM1_up_152	HMCN1_code_potential_somatic	HMCN1	PRDM1	152	ENSG00000143341	ENSG00000057657	1	1.53586	0.282887	1.53e-11	2.9694	1.94981	1	0.761905	21	16	Mutated Gene
CMF-00691	HMCN1_up_PRDM1_up_145	HMCN1_code_potential_somatic	HMCN1	PRDM1	145	ENSG00000143341	ENSG00000057657	1	1.53586	0.353477	1.43e-17	2.47894	1.5669	1	0.761905	21	16	Mutated Gene
CMF-00693	HMCN1_up_PRDM1_up_150	HMCN1_code_potential_somatic	HMCN1	PRDM1	150	ENSG00000143341	ENSG00000057657	1	1.53586	0.385782	6.87e-21	3.51519	2.42642	1	0.761905	21	16	Mutated Gene
CMF-00694	HMCN1_dn_HSF4_dn_2798	HMCN1_code_potential_somatic	HMCN1	HSF4	2798	ENSG00000143341	ENSG00000102878	-1	1.56799	-0.280291	2.38e-11	2.41886	1.50014	1	0.5	4	2	Mutated Gene
CMF-00695	HMCN1_dn_HSF4_dn_2797	HMCN1_code_potential_somatic	HMCN1	HSF4	2797	ENSG00000143341	ENSG00000102878	-1	1.56799	-0.224755	1.05e-07	2.38822	1.48336	1	0.5	4	2	Mutated Gene
CMF-00696	HMCN1_up_LTF_up_3602	HMCN1_code_potential_somatic	HMCN1	LTF	3602	ENSG00000143341	ENSG00000012223	1	1.30487	0.39809	2.97e-22	2.53469	1.62685	1	0.5	2	1	Mutated Gene
CMF-00697	HMCN1_up_RELA_up_3149	HMCN1_code_potential_somatic	HMCN1	RELA	3149	ENSG00000143341	ENSG00000173039	1	1.31718	0.306101	2.37e-13	3.02055	1.99953	1	0.333333	3	1	Mutated Gene
CMF-00698	HMCN1_dn_GBX2_dn_2084	HMCN1_code_potential_somatic	HMCN1	GBX2	2084	ENSG00000143341	ENSG00000168505	-1	2.48364	-0.274876	5.89e-11	2.73246	1.8416	1	0.428571	7	3	Mutated Gene
CMF-00699	HMCN1_dn_GBX2_dn_2082	HMCN1_code_potential_somatic	HMCN1	GBX2	2082	ENSG00000143341	ENSG00000168505	-1	2.48364	-0.284397	1.18e-11	3.06294	2.03009	1	0.428571	7	3	Mutated Gene
CMF-00700	HMCN1_dn_GBX2_dn_2080	HMCN1_code_potential_somatic	HMCN1	GBX2	2080	ENSG00000143341	ENSG00000168505	-1	2.48364	-0.325085	5.92e-15	2.26054	1.37208	1	0.428571	7	3	Mutated Gene
CMF-00705	HMCN1_up_MAX_up_3493	HMCN1_code_potential_somatic	HMCN1	MAX	3493	ENSG00000143341	ENSG00000125952	1	1.68718	0.221107	1.7e-07	3.00059	1.97546	1	0.333333	18	6	Mutated Gene
CMF-00706	HMCN1_up_MAX_up_3491	HMCN1_code_potential_somatic	HMCN1	MAX	3491	ENSG00000143341	ENSG00000125952	1	1.68718	0.351578	2.18e-17	2.61552	1.67388	1	0.333333	18	6	Mutated Gene
CMF-00707	HMCN1_up_CEBPB_up_1300	HMCN1_code_potential_somatic	HMCN1	CEBPB	1300	ENSG00000143341	ENSG00000172216	1	1.57963	0.753867	1.14e-101	2.77671	1.79429	1	0.478261	23	11	Mutated Gene
CMF-00709	HMCN1_up_CEBPB_up_1309	HMCN1_code_potential_somatic	HMCN1	CEBPB	1309	ENSG00000143341	ENSG00000172216	1	1.57963	0.79127	9.87e-119	2.49999	1.56918	1	0.478261	23	11	Mutated Gene
CMF-00710	HMCN1_up_CEBPB_up_1308	HMCN1_code_potential_somatic	HMCN1	CEBPB	1308	ENSG00000143341	ENSG00000172216	1	1.57963	0.654728	2.22e-68	2.51189	1.5714	1	0.478261	23	11	Mutated Gene
CMF-00711	HMCN1_up_CEBPB_up_1304	HMCN1_code_potential_somatic	HMCN1	CEBPB	1304	ENSG00000143341	ENSG00000172216	1	1.57963	0.532257	2.05e-41	2.25694	1.37132	1	0.478261	23	11	Mutated Gene
CMF-00712	HMCN1_up_CEBPB_up_1314	HMCN1_code_potential_somatic	HMCN1	CEBPB	1314	ENSG00000143341	ENSG00000172216	1	1.57963	0.735517	2.21e-94	3.65037	2.55637	1	0.478261	23	11	Mutated Gene
CMF-00713	HMCN1_up_CEBPB_up_1312	HMCN1_code_potential_somatic	HMCN1	CEBPB	1312	ENSG00000143341	ENSG00000172216	1	1.57963	0.427858	8.43e-26	2.54215	1.60444	1	0.478261	23	11	Mutated Gene
CMF-00714	HMCN1_up_CEBPB_up_1301	HMCN1_code_potential_somatic	HMCN1	CEBPB	1301	ENSG00000143341	ENSG00000172216	1	1.57963	0.325443	5.51e-15	3.26609	2.24616	1	0.478261	23	11	Mutated Gene
CMF-00715	HMCN1_up_CEBPB_up_1306	HMCN1_code_potential_somatic	HMCN1	CEBPB	1306	ENSG00000143341	ENSG00000172216	1	1.57963	0.577164	5.44e-50	2.86321	1.85929	1	0.478261	23	11	Mutated Gene
CMF-00717	HMCN1_up_CEBPB_up_1317	HMCN1_code_potential_somatic	HMCN1	CEBPB	1317	ENSG00000143341	ENSG00000172216	1	1.57963	0.646224	4.23e-66	3.93992	2.99458	1	0.478261	23	11	Mutated Gene
CMF-00719	HMCN1_up_SMAD1_up_1490	HMCN1_code_potential_somatic	HMCN1	SMAD1	1490	ENSG00000143341	ENSG00000170365	1	1.52927	0.555503	1.09e-45	2.23606	1.3586	1	0.333333	21	7	Mutated Gene
CMF-00721	HMCN1_up_SMAD1_up_1484	HMCN1_code_potential_somatic	HMCN1	SMAD1	1484	ENSG00000143341	ENSG00000170365	1	1.52927	0.383216	1.3e-20	4.35978	3.14587	1	0.333333	21	7	Mutated Gene
CMF-00722	HMCN1_up_SMAD1_up_1495	HMCN1_code_potential_somatic	HMCN1	SMAD1	1495	ENSG00000143341	ENSG00000170365	1	1.52927	0.346101	7.26e-17	2.27296	1.38251	1	0.333333	21	7	Mutated Gene
CMF-00723	HMCN1_up_SMAD1_up_1487	HMCN1_code_potential_somatic	HMCN1	SMAD1	1487	ENSG00000143341	ENSG00000170365	1	1.52927	0.347471	5.38e-17	3.02761	1.99098	1	0.333333	21	7	Mutated Gene
CMF-00724	HMCN1_up_SMAD1_up_1486	HMCN1_code_potential_somatic	HMCN1	SMAD1	1486	ENSG00000143341	ENSG00000170365	1	1.52927	0.26224	4.54e-10	2.23925	1.35302	1	0.333333	21	7	Mutated Gene
CMF-00730	HMCN1_dn_NR0B1_dn_2533	HMCN1_code_potential_somatic	HMCN1	NR0B1	2533	ENSG00000143341	ENSG00000169297	-1	3.97815	-0.341498	1.96e-16	3.9063	2.75067	1	0.666667	3	2	Mutated Gene
CMF-00738	DNAH5_up_MAFB_up_1902	DNAH5_code_potential_somatic	DNAH5	MAFB	1902	ENSG00000039139	ENSG00000204103	1	1.95238	0.803624	3.71e-125	2.37873	1.4088	1	0.08	25	2	Mutated Gene
CMF-00739	DNAH5_up_MAFB_up_1917	DNAH5_code_potential_somatic	DNAH5	MAFB	1917	ENSG00000039139	ENSG00000204103	1	1.95238	0.331297	1.67e-15	2.58486	1.59686	1	0.08	25	2	Mutated Gene
CMF-00740	DNAH5_dn_THRA_dn_97	DNAH5_code_potential_somatic	DNAH5	THRA	97	ENSG00000039139	ENSG00000126351	-1	1.56282	-0.257436	9.59e-10	2.45431	1.46599	1	0.0909091	11	1	Mutated Gene
CMF-00743	DNAH5_dn_MAZ_up_607	DNAH5_code_potential_somatic	DNAH5	MAZ	607	ENSG00000039139	ENSG00000103495	-1	1.59202	0.533846	1.07e-41	-3.30264	2.19031	1	0.16	25	4	Mutated Gene
CMF-00751	DNAH5_up_LTF_dn_3601	DNAH5_code_potential_somatic	DNAH5	LTF	3601	ENSG00000039139	ENSG00000012223	1	1.46169	-0.30984	1.17e-13	-3.97524	2.73678	1	0.5	2	1	Mutated Gene
CMF-00754	DNAH5_up_CEBPB_up_1309	DNAH5_code_potential_somatic	DNAH5	CEBPB	1309	ENSG00000039139	ENSG00000172216	1	1.42424	0.79127	9.87e-119	2.46975	1.48187	1	0.0434783	23	1	Mutated Gene
CMF-00755	DNAH5_dn_SOX3_dn_1730	DNAH5_code_potential_somatic	DNAH5	SOX3	1730	ENSG00000039139	ENSG00000134595	-1	2.04474	-0.272746	8.37e-11	2.60426	1.58923	1	0.166667	6	1	Mutated Gene
CMF-00756	DNAH5_up_BACH1_up_2754	DNAH5_code_potential_somatic	DNAH5	BACH1	2754	ENSG00000039139	ENSG00000156273	1	1.60611	0.498695	8.52e-36	2.41327	1.45063	1	0.0909091	11	1	Mutated Gene
CMF-00757	DNAH5_dn_TCF7L1_dn_449	DNAH5_code_potential_somatic	DNAH5	TCF7L1	449	ENSG00000039139	ENSG00000152284	-1	1.87131	-0.321692	1.17e-14	2.43881	1.46296	1	0.222222	9	2	Mutated Gene
CMF-00758	DNAH5_dn_TCF7L1_dn_444	DNAH5_code_potential_somatic	DNAH5	TCF7L1	444	ENSG00000039139	ENSG00000152284	-1	1.87131	-0.191285	6.5e-06	2.27792	1.33202	1	0.222222	9	2	Mutated Gene
CMF-00759	DNAH5_up_MAFF_up_3371	DNAH5_code_potential_somatic	DNAH5	MAFF	3371	ENSG00000039139	ENSG00000185022	1	2.11829	0.298672	9.38e-13	2.92473	1.82947	1	1	2	2	Mutated Gene
CMF-00760	DNAH5_up_MAFF_up_3370	DNAH5_code_potential_somatic	DNAH5	MAFF	3370	ENSG00000039139	ENSG00000185022	1	2.11829	0.283073	1.48e-11	2.63074	1.6092	1	1	2	2	Mutated Gene
CMF-00764	TPTE2_up_SATB1_dn_1681	TPTE2_code_potential_somatic	TPTE2	SATB1	1681	ENSG00000132958	ENSG00000182568	1	1.37584	-0.487164	5.26e-34	-2.92087	1.96288	1	0.0416667	24	1	Mutated Gene
CMF-00765	TPTE2_up_POU4F1_dn_2765	TPTE2_code_potential_somatic	TPTE2	POU4F1	2765	ENSG00000132958	ENSG00000152192	1	1.65706	-0.25123	2.47e-09	-2.37366	1.48154	1	0.272727	11	3	Mutated Gene
CMF-00766	TPTE2_up_POU4F1_dn_2762	TPTE2_code_potential_somatic	TPTE2	POU4F1	2762	ENSG00000132958	ENSG00000152192	1	1.65706	-0.25143	2.39e-09	-2.51404	1.62033	1	0.272727	11	3	Mutated Gene
CMF-00767	TPTE2_up_POU4F1_dn_2761	TPTE2_code_potential_somatic	TPTE2	POU4F1	2761	ENSG00000132958	ENSG00000152192	1	1.65706	-0.295146	1.78e-12	-2.69562	1.7854	1	0.272727	11	3	Mutated Gene
CMF-00768	TPTE2_dn_TEAD3_up_2107	TPTE2_code_potential_somatic	TPTE2	TEAD3	2107	ENSG00000132958	ENSG00000007866	-1	1.45603	0.530309	4.53e-41	-2.38375	1.48879	1	0.266667	15	4	Mutated Gene
CMF-00769	TPTE2_dn_TEAD3_up_2101	TPTE2_code_potential_somatic	TPTE2	TEAD3	2101	ENSG00000132958	ENSG00000007866	-1	1.45603	0.476108	2.37e-32	-2.40812	1.5083	1	0.266667	15	4	Mutated Gene
CMF-00772	TPTE2_up_MYCN_dn_1806	TPTE2_code_potential_somatic	TPTE2	MYCN	1806	ENSG00000132958	ENSG00000134323	1	2.65073	-0.506094	5.56e-37	-2.85851	1.88955	1	0.2	5	1	Mutated Gene
CMF-00775	TPTE2_dn_NFATC4_up_2705	TPTE2_code_potential_somatic	TPTE2	NFATC4	2705	ENSG00000132958	ENSG00000100968	-1	1.98767	0.275018	5.75e-11	-2.19242	1.32851	1	0.3	10	3	Mutated Gene
CMF-00776	TTN_dn_SOX10_dn_3070	TTN_code_potential_somatic	TTN	SOX10	3070	ENSG00000283186	ENSG00000100146	-1	1.65496	-0.164057	0.000114	2.09778	1.41329	1	0.25	8	2	Mutated Gene
CMF-00777	TTN_dn_SOX10_dn_3069	TTN_code_potential_somatic	TTN	SOX10	3069	ENSG00000283186	ENSG00000100146	-1	1.65496	-0.275974	4.91e-11	2.30871	1.64233	1	0.25	8	2	Mutated Gene
CMF-00784	MUC2_dn_TEAD1_up_2395	MUC2_code_potential_somatic	MUC2	TEAD1	2395	ENSG00000278466	ENSG00000187079	-1	2.02319	0.279915	2.53e-11	-2.47991	1.74395	1	0.2	15	3	Mutated Gene
CMF-00790	MUC2_dn_MTF1_up_983	MUC2_code_potential_somatic	MUC2	MTF1	983	ENSG00000278466	ENSG00000188786	-1	1.83998	0.413465	4.84e-24	-2.46364	1.69923	1	0.347826	23	8	Mutated Gene
CMF-00794	MUC2_dn_LHX2_up_3707	MUC2_code_potential_somatic	MUC2	LHX2	3707	ENSG00000278466	ENSG00000106689	-1	1.41454	0.095501	0.0253762	-2.2991	1.52797	0.5	0.142857	7	2	Mutated Gene
CMF-00799	MUC2_dn_SATB1_up_1693	MUC2_code_potential_somatic	MUC2	SATB1	1693	ENSG00000278466	ENSG00000182568	-1	1.44988	0.646256	4.15e-66	-2.76567	2.00336	1	0.291667	24	7	Mutated Gene
CMF-00800	MUC2_dn_SATB1_up_1682	MUC2_code_potential_somatic	MUC2	SATB1	1682	ENSG00000278466	ENSG00000182568	-1	1.44988	0.431102	3.29e-26	-2.30665	1.53548	1	0.291667	24	7	Mutated Gene
CMF-00801	MUC2_dn_SATB1_up_1694	MUC2_code_potential_somatic	MUC2	SATB1	1694	ENSG00000278466	ENSG00000182568	-1	1.44988	0.55721	5.11e-46	-2.97884	2.20672	1	0.291667	24	7	Mutated Gene
CMF-00832	MUC2_dn_SP4_up_2352	MUC2_code_potential_somatic	MUC2	SP4	2352	ENSG00000278466	ENSG00000105866	-1	4.58491	0.307321	1.89e-13	-3.55253	2.89383	1	0.25	8	2	Mutated Gene
CMF-00841	MUC2_dn_PARP1_up_2372	MUC2_code_potential_somatic	MUC2	PARP1	2372	ENSG00000278466	ENSG00000143799	-1	3.66882	0.231945	3.97e-08	-2.11781	1.36075	1	0.363636	11	4	Mutated Gene
CMF-00844	MUC2_dn_PARP1_up_2374	MUC2_code_potential_somatic	MUC2	PARP1	2374	ENSG00000278466	ENSG00000143799	-1	3.66882	0.479275	8.08e-33	-2.46417	1.70619	1	0.363636	11	4	Mutated Gene
CMF-00849	MUC2_dn_TFCP2L1_up_2536	MUC2_code_potential_somatic	MUC2	TFCP2L1	2536	ENSG00000278466	ENSG00000115112	-1	3.36363	0.273969	6.84e-11	-2.53935	1.78471	1	0.333333	3	1	Mutated Gene
CMF-00859	MUC2_dn_ETS1_dn_3416	MUC2_code_potential_somatic	MUC2	ETS1	3416	ENSG00000278466	ENSG00000134954	-1	2.00582	-0.26513	2.87e-10	2.25794	1.48285	1	0.333333	3	1	Mutated Gene
CMF-00862	MUC2_up_IRF8_up_411	MUC2_code_potential_somatic	MUC2	IRF8	411	ENSG00000278466	ENSG00000140968	1	1.85963	0.422349	4.07e-25	2.10878	1.3389	1	0.0555556	18	1	Mutated Gene
CMF-00869	MUC2_dn_FOXO3_dn_748	MUC2_code_potential_somatic	MUC2	FOXO3	748	ENSG00000278466	ENSG00000118689	-1	1.66256	-0.338965	3.36e-16	2.40439	1.60637	1	0.416667	24	10	Mutated Gene
CMF-00878	MUC2_dn_PKNOX1_up_2337	MUC2_code_potential_somatic	MUC2	PKNOX1	2337	ENSG00000278466	ENSG00000160199	-1	1.40038	0.358652	4.45e-18	-2.71289	1.9843	1	0.5	4	2	Mutated Gene
CMF-00919	USP35_dn_CEBPA_up_2596	USP35_code_potential_somatic	USP35	CEBPA	2596	ENSG00000118369	ENSG00000245848	-1	1.48398	0.273132	7.86e-11	-2.81324	1.41195	1	0.142857	21	3	Mutated Gene
CMF-00935	TPTE_dn_BARX1_dn_2224	TPTE_code_potential_somatic	TPTE	BARX1	2224	ENSG00000274391	ENSG00000131668	-1	1.42296	-0.194531	4.49e-06	3.11607	1.63462	1	0.208333	24	5	Mutated Gene
CMF-00938	TPTE_dn_FGF9_dn_1768	TPTE_code_potential_somatic	TPTE	FGF9	1768	ENSG00000274391	ENSG00000102678	-1	7.63412	-0.466615	5.59e-31	3.02575	1.57525	1	0.75	4	3	Mutated Gene
CMF-00939	TPTE_dn_FGF9_dn_1770	TPTE_code_potential_somatic	TPTE	FGF9	1770	ENSG00000274391	ENSG00000102678	-1	7.63412	-0.471692	1.04e-31	2.76197	1.45689	1	0.75	4	3	Mutated Gene
CMF-00940	TPTE_dn_FGF9_dn_1767	TPTE_code_potential_somatic	TPTE	FGF9	1767	ENSG00000274391	ENSG00000102678	-1	7.63412	-0.592767	2.71e-53	3.40579	1.85493	1	0.75	4	3	Mutated Gene
CMF-00942	TPTE_up_NR2E1_up_2391	TPTE_code_potential_somatic	TPTE	NR2E1	2391	ENSG00000274391	ENSG00000112333	1	1.74602	0.386558	5.66e-21	2.75261	1.43685	1	0.333333	9	3	Mutated Gene
CMF-00945	TPTE_dn_LHX1_dn_2964	TPTE_code_potential_somatic	TPTE	LHX1	2964	ENSG00000274391	ENSG00000274577	-1	2.01195	-0.377747	4.98e-20	2.76661	1.46778	1	0.352941	17	6	Mutated Gene
CMF-00949	TPTE_dn_LHX1_dn_2971	TPTE_code_potential_somatic	TPTE	LHX1	2971	ENSG00000274391	ENSG00000274577	-1	2.01195	-0.407411	2.51e-23	3.23435	1.75698	1	0.352941	17	6	Mutated Gene
CMF-00951	TPTE_up_ETV6_up_12	TPTE_code_potential_somatic	TPTE	ETV6	12	ENSG00000274391	ENSG00000139083	1	1.80473	0.367132	6.28e-19	3.38454	1.8432	0.5	0.125	8	2	Mutated Gene
CMF-00953	TPTE_up_ZNF219_up_873	TPTE_code_potential_somatic	TPTE	ZNF219	873	ENSG00000274391	ENSG00000165804	1	1.98031	0.265528	2.7e-10	3.02685	1.60179	1	0.2	20	4	Mutated Gene
CMF-00956	TPTE_up_NR3C1_up_2031	TPTE_code_potential_somatic	TPTE	NR3C1	2031	ENSG00000274391	ENSG00000113580	1	1.34125	0.345058	9.1e-17	3.50485	1.92659	1	0.142857	21	3	Mutated Gene
CMF-00960	TPTE_dn_POU2F3_dn_1707	TPTE_code_potential_somatic	TPTE	POU2F3	1707	ENSG00000274391	ENSG00000137709	-1	3.86885	-0.122188	0.00417594	3.59519	1.90865	0.75	0.1875	16	4	Mutated Gene
CMF-00963	TPTE_dn_STAT4_dn_1156	TPTE_code_potential_somatic	TPTE	STAT4	1156	ENSG00000274391	ENSG00000138378	-1	1.40972	-0.376368	6.96e-20	2.67188	1.4454	1	0.25	16	4	Mutated Gene
CMF-00966	TPTE_dn_SIX6_dn_3174	TPTE_code_potential_somatic	TPTE	SIX6	3174	ENSG00000274391	ENSG00000184302	-1	1.41936	-0.303876	3.6e-13	3.46968	1.84779	1	0.25	4	1	Mutated Gene
CMF-00967	TPTE_up_TEAD3_up_2104	TPTE_code_potential_somatic	TPTE	TEAD3	2104	ENSG00000274391	ENSG00000007866	1	1.39873	0.418144	1.33e-24	2.76753	1.46009	1	0.333333	15	5	Mutated Gene
CMF-00968	TPTE_up_TEAD3_up_2105	TPTE_code_potential_somatic	TPTE	TEAD3	2105	ENSG00000274391	ENSG00000007866	1	1.39873	0.533545	1.21e-41	4.14266	2.17491	1	0.333333	15	5	Mutated Gene
CMF-00970	TPTE_up_TEAD3_up_2111	TPTE_code_potential_somatic	TPTE	TEAD3	2111	ENSG00000274391	ENSG00000007866	1	1.39873	0.436858	6.06e-27	2.78702	1.48089	1	0.333333	15	5	Mutated Gene
CMF-00973	TPTE_up_FOXC1_up_647	TPTE_code_potential_somatic	TPTE	FOXC1	647	ENSG00000274391	ENSG00000054598	1	1.31414	0.331297	1.67e-15	3.94442	2.20701	1	0.15	20	3	Mutated Gene
CMF-00974	TPTE_up_FOXC1_up_649	TPTE_code_potential_somatic	TPTE	FOXC1	649	ENSG00000274391	ENSG00000054598	1	1.31414	0.357684	5.54e-18	3.58865	1.93158	1	0.15	20	3	Mutated Gene
CMF-00975	TPTE_dn_LHX3_dn_2002	TPTE_code_potential_somatic	TPTE	LHX3	2002	ENSG00000274391	ENSG00000107187	-1	1.92148	-0.240831	1.14e-08	2.65506	1.38725	1	0.375	24	9	Mutated Gene
CMF-00976	TPTE_dn_LHX3_dn_2006	TPTE_code_potential_somatic	TPTE	LHX3	2006	ENSG00000274391	ENSG00000107187	-1	1.92148	-0.205783	1.18e-06	2.62496	1.37287	1	0.375	24	9	Mutated Gene
CMF-00977	TPTE_dn_LHX3_dn_2011	TPTE_code_potential_somatic	TPTE	LHX3	2011	ENSG00000274391	ENSG00000107187	-1	1.92148	-0.266382	2.35e-10	3.89319	2.16623	1	0.375	24	9	Mutated Gene
CMF-00979	TPTE_dn_LHX3_dn_2005	TPTE_code_potential_somatic	TPTE	LHX3	2005	ENSG00000274391	ENSG00000107187	-1	1.92148	-0.25982	6.63e-10	2.67404	1.40682	1	0.375	24	9	Mutated Gene
CMF-00981	TPTE_dn_LHX3_dn_1994	TPTE_code_potential_somatic	TPTE	LHX3	1994	ENSG00000274391	ENSG00000107187	-1	1.92148	-0.229383	5.63e-08	5.15273	2.94501	1	0.375	24	9	Mutated Gene
CMF-00982	TPTE_dn_LHX3_dn_1997	TPTE_code_potential_somatic	TPTE	LHX3	1997	ENSG00000274391	ENSG00000107187	-1	1.92148	-0.303974	3.53e-13	2.75488	1.43881	1	0.375	24	9	Mutated Gene
CMF-00986	TPTE_up_NKX2-5_up_1936	TPTE_code_potential_somatic	TPTE	NKX2-5	1936	ENSG00000274391	ENSG00000183072	1	1.37843	0.24345	7.78e-09	4.16727	2.27562	1	0.666667	6	4	Mutated Gene
CMF-00987	TPTE_up_NKX2-5_up_1937	TPTE_code_potential_somatic	TPTE	NKX2-5	1937	ENSG00000274391	ENSG00000183072	1	1.37843	0.301244	5.85e-13	3.34763	1.83421	1	0.666667	6	4	Mutated Gene
CMF-00990	TPTE_up_IRF3_up_2426	TPTE_code_potential_somatic	TPTE	IRF3	2426	ENSG00000274391	ENSG00000126456	1	1.56067	0.414494	3.65e-24	3.15175	1.67222	1	0.28	25	7	Mutated Gene
CMF-00991	TPTE_up_IRF3_up_2438	TPTE_code_potential_somatic	TPTE	IRF3	2438	ENSG00000274391	ENSG00000126456	1	1.56067	0.337106	4.98e-16	3.76024	2.01425	1	0.28	25	7	Mutated Gene
CMF-00992	TPTE_up_IRF3_up_2446	TPTE_code_potential_somatic	TPTE	IRF3	2446	ENSG00000274391	ENSG00000126456	1	1.56067	0.378612	4.04e-20	2.55818	1.32213	1	0.28	25	7	Mutated Gene
CMF-00997	TPTE_dn_POU4F2_dn_2783	TPTE_code_potential_somatic	TPTE	POU4F2	2783	ENSG00000274391	ENSG00000151615	-1	4.48355	-0.364772	1.09e-18	2.70715	1.44002	1	0.230769	13	3	Mutated Gene
CMF-00998	TPTE_dn_POU4F2_dn_2790	TPTE_code_potential_somatic	TPTE	POU4F2	2790	ENSG00000274391	ENSG00000151615	-1	4.48355	-0.3291	2.62e-15	3.45221	1.83288	1	0.230769	13	3	Mutated Gene
CMF-01002	TPTE_dn_VSX1_dn_2364	TPTE_code_potential_somatic	TPTE	VSX1	2364	ENSG00000274391	ENSG00000100987	-1	1.55191	-0.239065	1.46e-08	3.11414	1.67845	1	0.25	16	4	Mutated Gene
CMF-01004	TPTE_dn_VSX1_dn_2358	TPTE_code_potential_somatic	TPTE	VSX1	2358	ENSG00000274391	ENSG00000100987	-1	1.55191	-0.285916	9.06e-12	2.97807	1.60359	1	0.25	16	4	Mutated Gene
CMF-01005	TPTE_dn_VSX1_dn_2362	TPTE_code_potential_somatic	TPTE	VSX1	2362	ENSG00000274391	ENSG00000100987	-1	1.55191	-0.23171	4.1e-08	4.01362	2.21582	1	0.25	16	4	Mutated Gene
CMF-01006	TPTE_dn_SCRT1_dn_109	TPTE_code_potential_somatic	TPTE	SCRT1	109	ENSG00000274391	ENSG00000261678	-1	2.43036	-0.276458	4.53e-11	5.22674	2.90861	1	0.25	4	1	Mutated Gene
CMF-01012	TPTE_up_ZNF148_up_821	TPTE_code_potential_somatic	TPTE	ZNF148	821	ENSG00000274391	ENSG00000163848	1	1.60951	0.22987	5.27e-08	5.03701	2.87465	0.8	0.173913	23	5	Mutated Gene
CMF-01016	TPTE_up_FOXG1_up_2837	TPTE_code_potential_somatic	TPTE	FOXG1	2837	ENSG00000274391	ENSG00000176165	1	1.69712	0.229526	5.53e-08	2.99612	1.55842	1	0.153846	13	2	Mutated Gene
CMF-01018	TPTE_dn_FOXA2_dn_2020	TPTE_code_potential_somatic	TPTE	FOXA2	2020	ENSG00000274391	ENSG00000125798	-1	2.54329	-0.29269	2.75e-12	4.35443	2.43739	1	0.272727	11	3	Mutated Gene
CMF-01023	TPTE_dn_POU6F2_dn_2609	TPTE_code_potential_somatic	TPTE	POU6F2	2609	ENSG00000274391	ENSG00000106536	-1	1.34786	-0.313608	5.69e-14	2.75225	1.44991	1	0.416667	12	5	Mutated Gene
CMF-01024	TPTE_dn_POU6F2_dn_2616	TPTE_code_potential_somatic	TPTE	POU6F2	2616	ENSG00000274391	ENSG00000106536	-1	1.34786	-0.238501	1.58e-08	2.75699	1.47006	1	0.416667	12	5	Mutated Gene
CMF-01028	ZNF292_dn_STAT3_up_1527	ZNF292_code_potential_somatic	ZNF292	STAT3	1527	ENSG00000188994	ENSG00000168610	-1	1.85137	0.588913	1.84e-52	-4.32522	1.47897	1	0.24	25	6	Mutated Gene
CMF-01031	ZNF292_dn_STAT3_up_1517	ZNF292_code_potential_somatic	ZNF292	STAT3	1517	ENSG00000188994	ENSG00000168610	-1	1.85137	0.476455	2.11e-32	-9.26212	2.56664	1	0.24	25	6	Mutated Gene
CMF-01032	ZNF292_dn_STAT3_up_1521	ZNF292_code_potential_somatic	ZNF292	STAT3	1521	ENSG00000188994	ENSG00000168610	-1	1.85137	0.714689	8.18e-87	-5.66518	1.57289	1	0.24	25	6	Mutated Gene
CMF-01034	ZNF292_dn_NFKB1_up_297	ZNF292_code_potential_somatic	ZNF292	NFKB1	297	ENSG00000188994	ENSG00000109320	-1	1.61053	0.763435	9.87e-106	-4.35639	1.35979	1	0.28	25	7	Mutated Gene
CMF-01037	ZNF292_dn_NFKB1_up_298	ZNF292_code_potential_somatic	ZNF292	NFKB1	298	ENSG00000188994	ENSG00000109320	-1	1.61053	0.562797	4.2e-47	-6.06724	1.93273	1	0.28	25	7	Mutated Gene
CMF-01038	ZNF292_dn_NFKB1_up_294	ZNF292_code_potential_somatic	ZNF292	NFKB1	294	ENSG00000188994	ENSG00000109320	-1	1.61053	0.622676	3.75e-60	-9.33395	2.49259	1	0.28	25	7	Mutated Gene
CMF-01040	ZNF292_dn_NFKB1_up_290	ZNF292_code_potential_somatic	ZNF292	NFKB1	290	ENSG00000188994	ENSG00000109320	-1	1.61053	0.578057	3.56e-50	-10.9162	4.76338	1	0.28	25	7	Mutated Gene
CMF-01042	ZNF292_up_IKZF2_dn_1890	ZNF292_code_potential_somatic	ZNF292	IKZF2	1890	ENSG00000188994	ENSG00000030419	1	1.35562	-0.252453	2.05e-09	-4.73655	1.46312	1	0.3125	16	5	Mutated Gene
CMF-01043	ZNF292_up_IKZF2_dn_1886	ZNF292_code_potential_somatic	ZNF292	IKZF2	1886	ENSG00000188994	ENSG00000030419	1	1.35562	-0.178341	2.68e-05	-4.49756	1.42208	1	0.3125	16	5	Mutated Gene
CMF-01045	ZNF292_up_IKZF2_dn_1884	ZNF292_code_potential_somatic	ZNF292	IKZF2	1884	ENSG00000188994	ENSG00000030419	1	1.35562	-0.183972	1.46e-05	-4.41793	1.45277	1	0.3125	16	5	Mutated Gene
CMF-01046	ZNF292_up_IKZF2_dn_1883	ZNF292_code_potential_somatic	ZNF292	IKZF2	1883	ENSG00000188994	ENSG00000030419	1	1.35562	-0.152342	0.000345	-6.78349	2.859	1	0.3125	16	5	Mutated Gene
CMF-01047	ZNF292_dn_MAFB_up_1912	ZNF292_code_potential_somatic	ZNF292	MAFB	1912	ENSG00000188994	ENSG00000204103	-1	1.56407	0.536736	3.27e-42	-6.09321	1.72363	1	0.4	25	10	Mutated Gene
CMF-01048	ZNF292_dn_MAFB_up_1901	ZNF292_code_potential_somatic	ZNF292	MAFB	1901	ENSG00000188994	ENSG00000204103	-1	1.56407	0.451649	6.71e-29	-4.67681	1.47379	1	0.4	25	10	Mutated Gene
CMF-01049	ZNF292_dn_MAFB_up_1902	ZNF292_code_potential_somatic	ZNF292	MAFB	1902	ENSG00000188994	ENSG00000204103	-1	1.56407	0.803624	3.71e-125	-12.9053	6.45918	1	0.4	25	10	Mutated Gene
CMF-01050	ZNF292_dn_MAFB_up_1900	ZNF292_code_potential_somatic	ZNF292	MAFB	1900	ENSG00000188994	ENSG00000204103	-1	1.56407	0.301347	5.74e-13	-6.92812	2.85289	1	0.4	25	10	Mutated Gene
CMF-01051	ZNF292_dn_MAFB_up_1921	ZNF292_code_potential_somatic	ZNF292	MAFB	1921	ENSG00000188994	ENSG00000204103	-1	1.56407	0.235121	2.55e-08	-4.74647	1.40722	1	0.4	25	10	Mutated Gene
CMF-01053	ZNF292_dn_MAFB_up_1903	ZNF292_code_potential_somatic	ZNF292	MAFB	1903	ENSG00000188994	ENSG00000204103	-1	1.56407	0.364126	1.27e-18	-8.2373	1.97871	1	0.4	25	10	Mutated Gene
CMF-01055	ZNF292_dn_MAFB_up_1904	ZNF292_code_potential_somatic	ZNF292	MAFB	1904	ENSG00000188994	ENSG00000204103	-1	1.56407	0.513126	3.9e-38	-7.32251	2.00329	1	0.4	25	10	Mutated Gene
CMF-01058	ZNF292_dn_LEF1_up_1408	ZNF292_code_potential_somatic	ZNF292	LEF1	1408	ENSG00000188994	ENSG00000138795	-1	1.33923	0.417591	1.55e-24	-6.80244	2.18299	1	0.222222	18	4	Mutated Gene
CMF-01062	ZNF292_dn_SREBF1_up_2503	ZNF292_code_potential_somatic	ZNF292	SREBF1	2503	ENSG00000188994	ENSG00000072310	-1	1.72545	0.584832	1.36e-51	-5.51898	1.68659	1	0.583333	12	7	Mutated Gene
CMF-01064	ZNF292_dn_SREBF1_up_2500	ZNF292_code_potential_somatic	ZNF292	SREBF1	2500	ENSG00000188994	ENSG00000072310	-1	1.72545	0.228259	6.57e-08	-6.13627	1.84371	1	0.583333	12	7	Mutated Gene
CMF-01065	ZNF292_dn_SREBF1_up_2501	ZNF292_code_potential_somatic	ZNF292	SREBF1	2501	ENSG00000188994	ENSG00000072310	-1	1.72545	0.320931	1.36e-14	-7.34136	1.99128	1	0.583333	12	7	Mutated Gene
CMF-01066	ZNF292_dn_SREBF1_up_2498	ZNF292_code_potential_somatic	ZNF292	SREBF1	2498	ENSG00000188994	ENSG00000072310	-1	1.72545	0.328135	3.19e-15	-9.56159	2.80651	1	0.583333	12	7	Mutated Gene
CMF-01068	ZNF292_dn_HMGA1_up_1073	ZNF292_code_potential_somatic	ZNF292	HMGA1	1073	ENSG00000188994	ENSG00000137309	-1	1.44969	0.19178	6.15e-06	-5.35861	1.58683	1	0.5	16	8	Mutated Gene
CMF-01071	ZNF292_dn_HMGA1_up_1068	ZNF292_code_potential_somatic	ZNF292	HMGA1	1068	ENSG00000188994	ENSG00000137309	-1	1.44969	0.184774	1.34e-05	-12.1417	3.81088	1	0.5	16	8	Mutated Gene
CMF-01072	ZNF292_dn_HMGA1_up_1081	ZNF292_code_potential_somatic	ZNF292	HMGA1	1081	ENSG00000188994	ENSG00000137309	-1	1.44969	0.177833	2.83e-05	-11.1582	2.73921	1	0.5	16	8	Mutated Gene
CMF-01075	ZNF292_dn_HMGA1_up_1067	ZNF292_code_potential_somatic	ZNF292	HMGA1	1067	ENSG00000188994	ENSG00000137309	-1	1.44969	0.238563	1.57e-08	-5.07383	1.48596	1	0.5	16	8	Mutated Gene
CMF-01079	ZNF292_up_ALX4_dn_2924	ZNF292_code_potential_somatic	ZNF292	ALX4	2924	ENSG00000188994	ENSG00000052850	1	2.98569	-0.241981	9.63e-09	-5.21261	1.52426	1	0.3	20	6	Mutated Gene
CMF-01081	ZNF292_up_ALX4_dn_2926	ZNF292_code_potential_somatic	ZNF292	ALX4	2926	ENSG00000188994	ENSG00000052850	1	2.98569	-0.243926	7.26e-09	-6.51654	1.91338	1	0.3	20	6	Mutated Gene
CMF-01085	ZNF292_dn_ELF1_up_332	ZNF292_code_potential_somatic	ZNF292	ELF1	332	ENSG00000188994	ENSG00000120690	-1	3.57785	0.455863	1.78e-29	-7.23569	2.0372	1	0.458333	24	11	Mutated Gene
CMF-01090	ZNF292_dn_ELF1_up_326	ZNF292_code_potential_somatic	ZNF292	ELF1	326	ENSG00000188994	ENSG00000120690	-1	3.57785	0.583223	2.98e-51	-7.92437	2.7122	1	0.458333	24	11	Mutated Gene
CMF-01095	ZNF292_dn_SPI1_up_375	ZNF292_code_potential_somatic	ZNF292	SPI1	375	ENSG00000188994	ENSG00000066336	-1	1.3791	0.516617	1.02e-38	-12.3166	3.73594	1	0.48	25	12	Mutated Gene
CMF-01097	ZNF292_dn_SPI1_up_370	ZNF292_code_potential_somatic	ZNF292	SPI1	370	ENSG00000188994	ENSG00000066336	-1	1.3791	0.853546	1.01e-156	-10.3267	4.3553	1	0.48	25	12	Mutated Gene
CMF-01098	ZNF292_dn_SPI1_up_377	ZNF292_code_potential_somatic	ZNF292	SPI1	377	ENSG00000188994	ENSG00000066336	-1	1.3791	0.279424	2.75e-11	-4.98645	1.45871	1	0.48	25	12	Mutated Gene
CMF-01099	ZNF292_dn_SPI1_up_371	ZNF292_code_potential_somatic	ZNF292	SPI1	371	ENSG00000188994	ENSG00000066336	-1	1.3791	0.775736	3.02e-111	-4.39238	1.44945	1	0.48	25	12	Mutated Gene
CMF-01102	ZNF292_dn_SPI1_up_385	ZNF292_code_potential_somatic	ZNF292	SPI1	385	ENSG00000188994	ENSG00000066336	-1	1.3791	0.38983	2.48e-21	-4.03613	1.30455	1	0.48	25	12	Mutated Gene
CMF-01103	ZNF292_dn_SPI1_up_373	ZNF292_code_potential_somatic	ZNF292	SPI1	373	ENSG00000188994	ENSG00000066336	-1	1.3791	0.300397	6.84e-13	-5.037	2.056	1	0.48	25	12	Mutated Gene
CMF-01106	ZNF292_dn_ARID3A_up_679	ZNF292_code_potential_somatic	ZNF292	ARID3A	679	ENSG00000188994	ENSG00000116017	-1	1.86073	0.302385	4.74e-13	-4.64038	1.4045	0.857143	0.315789	19	7	Mutated Gene
CMF-01108	ZNF292_dn_ARID3A_up_680	ZNF292_code_potential_somatic	ZNF292	ARID3A	680	ENSG00000188994	ENSG00000116017	-1	1.86073	0.236517	2.1e-08	-16.5521	10.3237	0.857143	0.315789	19	7	Mutated Gene
CMF-01110	ZNF292_dn_ARID3A_up_683	ZNF292_code_potential_somatic	ZNF292	ARID3A	683	ENSG00000188994	ENSG00000116017	-1	1.86073	0.321286	1.27e-14	-7.48997	2.02003	0.857143	0.315789	19	7	Mutated Gene
CMF-01125	ZNF292_up_TLX2_dn_1568	ZNF292_code_potential_somatic	ZNF292	TLX2	1568	ENSG00000188994	ENSG00000115297	1	1.32642	-0.204114	1.45e-06	-4.47947	1.47152	1	0.28	25	7	Mutated Gene
CMF-01128	ZNF292_dn_CEBPG_up_1046	ZNF292_code_potential_somatic	ZNF292	CEBPG	1046	ENSG00000188994	ENSG00000153879	-1	1.55721	0.329054	2.64e-15	-8.00716	2.13943	1	0.26087	23	6	Mutated Gene
CMF-01130	ZNF292_dn_CEBPG_up_1037	ZNF292_code_potential_somatic	ZNF292	CEBPG	1037	ENSG00000188994	ENSG00000153879	-1	1.55721	0.39191	1.46e-21	-5.36542	1.53298	1	0.26087	23	6	Mutated Gene
CMF-01131	ZNF292_dn_CEBPG_up_1047	ZNF292_code_potential_somatic	ZNF292	CEBPG	1047	ENSG00000188994	ENSG00000153879	-1	1.55721	0.33287	1.21e-15	-9.88744	2.70868	1	0.26087	23	6	Mutated Gene
CMF-01134	ZNF292_up_GBX2_dn_2078	ZNF292_code_potential_somatic	ZNF292	GBX2	2078	ENSG00000188994	ENSG00000168505	1	1.39039	-0.380076	2.82e-20	-7.76239	1.89114	1	0.285714	7	2	Mutated Gene
CMF-01137	ZNF292_dn_RUNX3_up_194	ZNF292_code_potential_somatic	ZNF292	RUNX3	194	ENSG00000188994	ENSG00000020633	-1	1.30118	0.404454	5.54e-23	-5.20697	1.52626	1	0.272727	11	3	Mutated Gene
CMF-01138	ZNF292_dn_RUNX3_up_192	ZNF292_code_potential_somatic	ZNF292	RUNX3	192	ENSG00000188994	ENSG00000020633	-1	1.30118	0.627754	2.16e-61	-7.83362	2.47515	1	0.272727	11	3	Mutated Gene
CMF-01141	ZNF292_dn_BACH1_up_2747	ZNF292_code_potential_somatic	ZNF292	BACH1	2747	ENSG00000188994	ENSG00000156273	-1	1.63841	0.60726	1.59e-56	-6.99808	1.96773	1	0.363636	11	4	Mutated Gene
CMF-01144	ZNF292_dn_BACH1_up_2746	ZNF292_code_potential_somatic	ZNF292	BACH1	2746	ENSG00000188994	ENSG00000156273	-1	1.63841	0.595071	8.52e-54	-11.6778	5.1769	1	0.363636	11	4	Mutated Gene
CMF-01146	ZNF292_dn_STAT6_up_2287	ZNF292_code_potential_somatic	ZNF292	STAT6	2287	ENSG00000188994	ENSG00000166888	-1	1.94626	0.554509	1.68e-45	-12.4047	4.56413	1	0.272727	11	3	Mutated Gene
CMF-01147	ZNF292_dn_STAT6_up_2280	ZNF292_code_potential_somatic	ZNF292	STAT6	2280	ENSG00000188994	ENSG00000166888	-1	1.94626	0.486308	7.1e-34	-4.5626	1.59899	1	0.272727	11	3	Mutated Gene
CMF-01153	ZNF292_dn_PLAG1_up_2509	ZNF292_code_potential_somatic	ZNF292	PLAG1	2509	ENSG00000188994	ENSG00000181690	-1	3.19238	0.269009	1.54e-10	-16.9004	22.2148	1	0.4	5	2	Mutated Gene
CMF-01154	ZNF292_dn_PLAG1_up_2508	ZNF292_code_potential_somatic	ZNF292	PLAG1	2508	ENSG00000188994	ENSG00000181690	-1	3.19238	0.184929	1.32e-05	-5.55108	2.68962	1	0.4	5	2	Mutated Gene
CMF-01164	ZNF608_up_SOX2_up_2690	ZNF608_code_potential_somatic	ZNF608	SOX2	2690	ENSG00000168916	ENSG00000181449	1	2.25021	0.300908	6.23e-13	5.38248	3.27439	1	0.0625	16	1	Mutated Gene
CMF-01166	SKAP2_up_NFKB1_up_290	SKAP2_code_potential_somatic	SKAP2	NFKB1	290	ENSG00000005020	ENSG00000109320	1	1.81404	0.578057	3.56e-50	5.91909	2.18456	1	0.12	25	3	Mutated Gene
CMF-01167	SKAP2_up_NFKB1_up_299	SKAP2_code_potential_somatic	SKAP2	NFKB1	299	ENSG00000005020	ENSG00000109320	1	1.81404	0.772743	7.15e-110	4.74979	1.4658	1	0.12	25	3	Mutated Gene
CMF-01168	SKAP2_up_MAFB_up_1902	SKAP2_code_potential_somatic	SKAP2	MAFB	1902	ENSG00000005020	ENSG00000204103	1	1.53498	0.803624	3.71e-125	4.37223	1.62408	0.5	0.04	25	2	Mutated Gene
CMF-01170	SKAP2_up_MAF_up_185	SKAP2_code_potential_somatic	SKAP2	MAF	185	ENSG00000005020	ENSG00000178573	1	1.61075	0.504163	1.14e-36	7.72625	6.72291	1	0.105263	19	2	Mutated Gene
CMF-01171	SKAP2_up_MAF_up_173	SKAP2_code_potential_somatic	SKAP2	MAF	173	ENSG00000005020	ENSG00000178573	1	1.61075	0.617071	8.24e-59	6.27016	2.59216	1	0.105263	19	2	Mutated Gene
CMF-01172	SKAP2_dn_PAX1_dn_254	SKAP2_code_potential_somatic	SKAP2	PAX1	254	ENSG00000005020	ENSG00000125813	-1	1.84071	-0.212088	5.43e-07	5.30814	2.07409	1	0.333333	3	1	Mutated Gene
CMF-01175	SKAP2_up_ELF1_up_326	SKAP2_code_potential_somatic	SKAP2	ELF1	326	ENSG00000005020	ENSG00000120690	1	1.82766	0.583223	2.98e-51	6.7904	3.08639	1	0.125	24	3	Mutated Gene
CMF-01182	SKAP2_dn_LHX3_dn_2002	SKAP2_code_potential_somatic	SKAP2	LHX3	2002	ENSG00000005020	ENSG00000107187	-1	1.30513	-0.240831	1.14e-08	3.4622	1.51206	1	0.166667	24	4	Mutated Gene
CMF-01183	SKAP2_dn_LHX3_dn_2008	SKAP2_code_potential_somatic	SKAP2	LHX3	2008	ENSG00000005020	ENSG00000107187	-1	1.30513	-0.23226	3.8e-08	4.36495	1.37667	1	0.166667	24	4	Mutated Gene
CMF-01185	SKAP2_dn_LHX3_dn_1997	SKAP2_code_potential_somatic	SKAP2	LHX3	1997	ENSG00000005020	ENSG00000107187	-1	1.30513	-0.303974	3.53e-13	4.28972	1.35641	1	0.166667	24	4	Mutated Gene
CMF-01186	SKAP2_dn_PAX7_dn_3698	SKAP2_code_potential_somatic	SKAP2	PAX7	3698	ENSG00000005020	ENSG00000009709	-1	1.64458	-0.212244	5.32e-07	4.52604	1.75105	1	0.333333	3	1	Mutated Gene
CMF-01189	SKAP2_dn_POU3F1_dn_1660	SKAP2_code_potential_somatic	SKAP2	POU3F1	1660	ENSG00000005020	ENSG00000185668	-1	1.72541	-0.24516	6.07e-09	4.4941	1.47614	0.6	0.12	25	5	Mutated Gene
CMF-01190	SKAP2_dn_POU4F2_dn_2783	SKAP2_code_potential_somatic	SKAP2	POU4F2	2783	ENSG00000005020	ENSG00000151615	-1	1.4005	-0.364772	1.09e-18	4.21117	1.33614	1	0.153846	13	2	Mutated Gene
CMF-01192	SKAP2_dn_LHX5_dn_3061	SKAP2_code_potential_somatic	SKAP2	LHX5	3061	ENSG00000005020	ENSG00000089116	-1	1.48371	-0.276322	4.63e-11	7.54261	2.13505	1	0.181818	11	2	Mutated Gene
CMF-01193	SKAP2_dn_LHX5_dn_3052	SKAP2_code_potential_somatic	SKAP2	LHX5	3052	ENSG00000005020	ENSG00000089116	-1	1.48371	-0.177528	2.92e-05	6.31168	1.82051	1	0.181818	11	2	Mutated Gene
CMF-01194	SKAP2_dn_SOX3_dn_1728	SKAP2_code_potential_somatic	SKAP2	SOX3	1728	ENSG00000005020	ENSG00000134595	-1	2.07143	-0.323867	7.56e-15	4.93325	1.70482	1	0.166667	6	1	Mutated Gene
CMF-01199	IRAK3_dn_NR2E1_up_2384	IRAK3_code_potential_somatic	IRAK3	NR2E1	2384	ENSG00000090376	ENSG00000112333	-1	1.7455	0.536756	3.24e-42	-4.27247	1.49221	1	0.333333	9	3	Mutated Gene
CMF-01203	IRAK3_dn_IRF7_up_2476	IRAK3_code_potential_somatic	IRAK3	IRF7	2476	ENSG00000090376	ENSG00000276561	-1	1.36938	0.583276	2.91e-51	-6.62824	2.85171	1	0.238095	21	5	Mutated Gene
CMF-01204	IRAK3_dn_IRF7_up_2492	IRAK3_code_potential_somatic	IRAK3	IRF7	2492	ENSG00000090376	ENSG00000276561	-1	1.36938	0.233436	3.23e-08	-3.9028	1.35564	1	0.238095	21	5	Mutated Gene
CMF-01206	IRAK3_dn_IRF7_up_2477	IRAK3_code_potential_somatic	IRAK3	IRF7	2477	ENSG00000090376	ENSG00000276561	-1	1.36938	0.415948	2.44e-24	-3.91207	2.61504	1	0.238095	21	5	Mutated Gene
CMF-01208	IRAK3_up_HOXA3_dn_1467	IRAK3_code_potential_somatic	IRAK3	HOXA3	1467	ENSG00000090376	ENSG00000105997	1	1.30739	-0.258557	8.07e-10	-5.87966	1.70828	0.666667	0.0909091	22	3	Mutated Gene
CMF-01209	IRAK3_up_POU4F1_up_2757	IRAK3_code_potential_somatic	IRAK3	POU4F1	2757	ENSG00000090376	ENSG00000152192	1	1.66412	0.234583	2.75e-08	4.12238	1.33329	1	0.181818	11	2	Mutated Gene
CMF-01210	IRAK3_up_POU4F1_dn_2756	IRAK3_code_potential_somatic	IRAK3	POU4F1	2756	ENSG00000090376	ENSG00000152192	1	1.66412	-0.343902	1.17e-16	-4.4748	1.50004	1	0.181818	11	2	Mutated Gene
CMF-01217	IRAK3_dn_SMAD3_up_2549	IRAK3_code_potential_somatic	IRAK3	SMAD3	2549	ENSG00000090376	ENSG00000166949	-1	1.68672	0.271827	9.73e-11	-6.96767	2.04747	1	0.133333	15	2	Mutated Gene
CMF-01218	IRAK3_dn_STAT5A_up_2944	IRAK3_code_potential_somatic	IRAK3	STAT5A	2944	ENSG00000090376	ENSG00000126561	-1	1.34227	0.267066	2.11e-10	-5.43404	1.87477	1	0.047619	21	1	Mutated Gene
CMF-01220	IRAK3_dn_LMO2_up_206	IRAK3_code_potential_somatic	IRAK3	LMO2	206	ENSG00000090376	ENSG00000135363	-1	2.63357	0.29286	2.67e-12	-6.22273	1.77109	1	0.25	4	1	Mutated Gene
CMF-01222	IRAK3_dn_IRF3_up_2429	IRAK3_code_potential_somatic	IRAK3	IRF3	2429	ENSG00000090376	ENSG00000126456	-1	2.2036	0.262603	4.29e-10	-6.13748	2.57445	1	0.16	25	4	Mutated Gene
CMF-01224	IRAK3_dn_IRF3_up_2427	IRAK3_code_potential_somatic	IRAK3	IRF3	2427	ENSG00000090376	ENSG00000126456	-1	2.2036	0.419557	8.93e-25	-13.4938	7.00745	1	0.16	25	4	Mutated Gene
CMF-01225	IRAK3_up_HSF4_dn_2797	IRAK3_code_potential_somatic	IRAK3	HSF4	2797	ENSG00000090376	ENSG00000102878	1	2.90835	-0.224755	1.05e-07	-3.78416	1.4311	1	0.25	4	1	Mutated Gene
CMF-01231	TEX15_dn_TFCP2L1_up_2535	TEX15_code_potential_somatic	TEX15	TFCP2L1	2535	ENSG00000133863	ENSG00000115112	-1	2.24989	0.269757	1.36e-10	-2.9988	1.81854	1	0.333333	3	1	Mutated Gene
CMF-01232	TEX15_up_HOXD3_dn_2252	TEX15_code_potential_somatic	TEX15	HOXD3	2252	ENSG00000133863	ENSG00000128652	1	2.01271	-0.330766	1.86e-15	-2.31417	1.32211	1	0.111111	9	1	Mutated Gene
CMF-01243	TLR2_up_SOX3_dn_1731	TLR2_code_potential_somatic	TLR2	SOX3	1731	ENSG00000137462	ENSG00000134595	1	5.206	-0.23353	3.18e-08	-5.07194	1.73392	1	0.166667	6	1	Mutated Gene
CMF-01246	RNF168_dn_FGF9_dn_1768	RNF168_code_potential_somatic	RNF168	FGF9	1768	ENSG00000163961	ENSG00000102678	-1	4.09449	-0.466615	5.59e-31	4.5778	1.98416	1	0.25	4	1	Mutated Gene
CMF-01248	RNF168_dn_HOXB8_dn_1699	RNF168_code_potential_somatic	RNF168	HOXB8	1699	ENSG00000163961	ENSG00000120068	-1	3.16422	-0.277053	4.1e-11	6.84334	3.12282	1	0.285714	7	2	Mutated Gene
CMF-01253	RNF168_up_RELA_up_3149	RNF168_code_potential_somatic	RNF168	RELA	3149	ENSG00000163961	ENSG00000173039	1	2.23716	0.306101	2.37e-13	3.85738	1.66046	1	0.333333	3	1	Mutated Gene
CMF-01256	RNF168_dn_FOXA2_dn_2029	RNF168_code_potential_somatic	RNF168	FOXA2	2029	ENSG00000163961	ENSG00000125798	-1	7.45701	-0.331932	1.46e-15	3.25777	1.44395	1	0.0909091	11	1	Mutated Gene
CMF-01257	KRT37_dn_LHX1_dn_2964	KRT37_code_potential_somatic	KRT37	LHX1	2964	ENSG00000263022	ENSG00000274577	-1	2.76455	-0.377747	4.98e-20	3.28614	1.41732	1	0.176471	17	3	Mutated Gene
CMF-01258	KRT37_dn_LHX1_dn_2971	KRT37_code_potential_somatic	KRT37	LHX1	2971	ENSG00000263022	ENSG00000274577	-1	2.76455	-0.407411	2.51e-23	3.863	1.76317	1	0.176471	17	3	Mutated Gene
CMF-01261	KRT37_dn_PAX1_dn_254	KRT37_code_potential_somatic	KRT37	PAX1	254	ENSG00000263022	ENSG00000125813	-1	1.36162	-0.212088	5.43e-07	2.89544	1.44976	1	0.333333	3	1	Mutated Gene
CMF-01262	KRT37_dn_LMX1B_dn_2929	KRT37_code_potential_somatic	KRT37	LMX1B	2929	ENSG00000263022	ENSG00000136944	-1	1.46655	-0.196364	3.63e-06	3.28614	1.41732	1	0.272727	11	3	Mutated Gene
CMF-01263	KRT37_dn_LMX1B_dn_2931	KRT37_code_potential_somatic	KRT37	LMX1B	2931	ENSG00000263022	ENSG00000136944	-1	1.46655	-0.194672	4.42e-06	3.80204	2.02263	1	0.272727	11	3	Mutated Gene
CMF-01267	KRT37_up_JUN_up_226	KRT37_code_potential_somatic	KRT37	JUN	226	ENSG00000263022	ENSG00000177606	1	1.35014	0.348174	4.62e-17	2.95465	1.4149	1	0.12	25	3	Mutated Gene
CMF-01268	KRT37_up_JUN_up_212	KRT37_code_potential_somatic	KRT37	JUN	212	ENSG00000263022	ENSG00000177606	1	1.35014	0.506204	5.34e-37	3.33422	1.45594	1	0.12	25	3	Mutated Gene
CMF-01269	KRT37_up_JUN_up_225	KRT37_code_potential_somatic	KRT37	JUN	225	ENSG00000263022	ENSG00000177606	1	1.35014	0.525991	2.57e-40	4.0342	1.66835	1	0.12	25	3	Mutated Gene
CMF-01273	KRT37_dn_GBX2_dn_2084	KRT37_code_potential_somatic	KRT37	GBX2	2084	ENSG00000263022	ENSG00000168505	-1	2.2346	-0.274876	5.89e-11	2.90408	1.32438	1	0.142857	7	1	Mutated Gene
CMF-01274	KRT37_dn_KLF12_dn_3120	KRT37_code_potential_somatic	KRT37	KLF12	3120	ENSG00000263022	ENSG00000118922	-1	1.31507	-0.425942	1.46e-25	3.75853	1.79934	1	0.25	4	1	Mutated Gene
CMF-01275	KRT37_dn_DLX2_dn_3577	KRT37_code_potential_somatic	KRT37	DLX2	3577	ENSG00000263022	ENSG00000115844	-1	1.897	-0.230774	4.66e-08	3.23989	1.42452	1	0.25	4	1	Mutated Gene
CMF-01299	KIAA1210_up_MEOX2_dn_2193	KIAA1210_code_potential_somatic	KIAA1210	MEOX2	2193	ENSG00000250423	ENSG00000106511	1	1.87557	-0.181713	1.87e-05	-3.40721	1.70553	1	0.142857	14	2	Mutated Gene
CMF-01309	OR2H1_dn_TEAD1_up_2394	OR2H1_code_potential_somatic	OR2H1	TEAD1	2394	ENSG00000235132	ENSG00000187079	-1	1.70918	0.452239	5.58e-29	-4.24207	1.34852	1	0.2	15	3	Mutated Gene
CMF-01315	OR2H1_up_FOXD3_dn_575	OR2H1_code_potential_somatic	OR2H1	FOXD3	575	ENSG00000235132	ENSG00000187140	1	1.43736	-0.236178	2.2e-08	-4.27485	1.36836	1	0.2	25	5	Mutated Gene
CMF-01317	OR2H1_dn_HMBOX1_up_1551	OR2H1_code_potential_somatic	OR2H1	HMBOX1	1551	ENSG00000235132	ENSG00000147421	-1	1.43358	0.139966	0.00101903	-5.13627	1.54857	1	0.428571	7	3	Mutated Gene
CMF-01326	OR2H1_dn_MEOX2_up_2196	OR2H1_code_potential_somatic	OR2H1	MEOX2	2196	ENSG00000235132	ENSG00000106511	-1	1.62071	0.386566	5.65e-21	-4.60296	1.44878	1	0.0714286	14	1	Mutated Gene
CMF-01350	SDPR_up_SP100_up_2585	SDPR_code_potential_somatic	SDPR	SP100	2585	ENSG00000168497	ENSG00000067066	1	1.3752	0.620081	1.58e-59	3.72348	1.46486	1	0.333333	3	1	Mutated Gene
CMF-01352	SDPR_dn_SOX5_dn_257	SDPR_code_potential_somatic	SDPR	SOX5	257	ENSG00000168497	ENSG00000134532	-1	1.32343	-0.254778	1.44e-09	5.31921	2.20312	1	0.166667	18	3	Mutated Gene
CMF-01353	SDPR_dn_SOX5_dn_259	SDPR_code_potential_somatic	SDPR	SOX5	259	ENSG00000168497	ENSG00000134532	-1	1.32343	-0.408069	2.1e-23	4.40143	1.64063	1	0.166667	18	3	Mutated Gene
CMF-01354	SDPR_dn_FOXO4_dn_3105	SDPR_code_potential_somatic	SDPR	FOXO4	3105	ENSG00000168497	ENSG00000184481	-1	2.08513	-0.219174	2.19e-07	4.075	1.41986	1	0.117647	17	2	Mutated Gene
CMF-01356	SDPR_dn_NR0B1_dn_2532	SDPR_code_potential_somatic	SDPR	NR0B1	2532	ENSG00000168497	ENSG00000169297	-1	3.10631	-0.308138	1.62e-13	9.78159	4.27189	1	0.333333	3	1	Mutated Gene
CMF-01381	CNTN5_up_NR2F1_dn_2778	CNTN5_code_potential_somatic	CNTN5	NR2F1	2778	ENSG00000149972	ENSG00000175745	1	1.64232	-0.326147	4.78e-15	-4.86038	2.09147	1	0.133333	15	2	Mutated Gene
CMF-01382	CNTN5_dn_ARID3A_up_680	CNTN5_code_potential_somatic	CNTN5	ARID3A	680	ENSG00000149972	ENSG00000116017	-1	3.33463	0.236517	2.1e-08	-3.82604	1.48378	1	0.0526316	19	1	Mutated Gene
CMF-01386	CNTN5_dn_HOXD1_up_3622	CNTN5_code_potential_somatic	CNTN5	HOXD1	3622	ENSG00000149972	ENSG00000128645	-1	1.53794	0.242567	8.85e-09	-5.06401	1.55708	1	0.5	2	1	Mutated Gene
CMF-01389	CNTN5_dn_CEBPZ_up_2994	CNTN5_code_potential_somatic	CNTN5	CEBPZ	2994	ENSG00000149972	ENSG00000115816	-1	1.31449	0.28166	1.88e-11	-4.71394	1.61614	0.75	0.25	12	4	Mutated Gene
CMF-01391	CNTN5_up_SOX2_dn_2687	CNTN5_code_potential_somatic	CNTN5	SOX2	2687	ENSG00000149972	ENSG00000181449	1	2.9282	-0.335055	7.65e-16	-3.87392	1.44011	0.666667	0.125	16	3	Mutated Gene
CMF-01392	CNTN5_up_SOX2_dn_2688	CNTN5_code_potential_somatic	CNTN5	SOX2	2688	ENSG00000149972	ENSG00000181449	1	2.9282	-0.341735	1.86e-16	-5.05933	1.78729	0.666667	0.125	16	3	Mutated Gene
CMF-01394	CNTN5_up_HOXD3_dn_2252	CNTN5_code_potential_somatic	CNTN5	HOXD3	2252	ENSG00000149972	ENSG00000128652	1	2.08667	-0.330766	1.86e-15	-5.34429	1.96366	0.75	0.333333	9	4	Mutated Gene
CMF-01398	CNTN5_dn_CEBPB_up_1300	CNTN5_code_potential_somatic	CNTN5	CEBPB	1300	ENSG00000149972	ENSG00000172216	-1	14.5484	0.753867	1.14e-101	-8.63337	7.8032	0.833333	0.217391	23	6	Mutated Gene
CMF-01400	CNTN5_dn_CEBPB_up_1306	CNTN5_code_potential_somatic	CNTN5	CEBPB	1306	ENSG00000149972	ENSG00000172216	-1	14.5484	0.577164	5.44e-50	-5.04802	2.93411	0.833333	0.217391	23	6	Mutated Gene
CMF-01406	UGGT1_dn_SPIB_up_3629	UGGT1_code_potential_somatic	UGGT1	SPIB	3629	ENSG00000136731	ENSG00000269404	-1	2.57627	0.240539	1.18e-08	-3.01269	1.31286	1	0.25	4	1	Mutated Gene
CMF-01412	SLC28A3_dn_FOXO1_up_698	SLC28A3_code_potential_somatic	SLC28A3	FOXO1	698	ENSG00000197506	ENSG00000150907	-1	8.47247	0.455689	1.89e-29	-4.94687	2.35605	1	0.047619	21	1	Mutated Gene
CMF-01413	SLC28A3_dn_MAF_up_177	SLC28A3_code_potential_somatic	SLC28A3	MAF	177	ENSG00000197506	ENSG00000178573	-1	3.20271	0.41065	1.05e-23	-3.56601	1.69649	1	0.210526	19	4	Mutated Gene
CMF-01414	SLC28A3_dn_MAF_up_184	SLC28A3_code_potential_somatic	SLC28A3	MAF	184	ENSG00000197506	ENSG00000178573	-1	3.20271	0.453101	4.26e-29	-2.74503	1.36215	1	0.210526	19	4	Mutated Gene
CMF-01415	SLC28A3_dn_MAF_up_175	SLC28A3_code_potential_somatic	SLC28A3	MAF	175	ENSG00000197506	ENSG00000178573	-1	3.20271	0.463824	1.39e-30	-4.04573	1.70575	1	0.210526	19	4	Mutated Gene
CMF-01416	SLC28A3_dn_MAF_up_179	SLC28A3_code_potential_somatic	SLC28A3	MAF	179	ENSG00000197506	ENSG00000178573	-1	3.20271	0.561377	7.96e-47	-3.84453	1.34627	1	0.210526	19	4	Mutated Gene
CMF-01417	SLC28A3_dn_ARID5A_up_160	SLC28A3_code_potential_somatic	SLC28A3	ARID5A	160	ENSG00000197506	ENSG00000196843	-1	1.70307	0.366472	7.33e-19	-8.81765	11.3048	1	0.133333	15	2	Mutated Gene
CMF-01428	MYO7B_dn_POU4F1_up_2764	MYO7B_code_potential_somatic	MYO7B	POU4F1	2764	ENSG00000169994	ENSG00000152192	-1	1.86753	0.333294	1.1e-15	-2.81296	1.3257	1	0.0909091	11	1	Mutated Gene
CMF-01430	MYO7B_up_CEBPA_up_2604	MYO7B_code_potential_somatic	MYO7B	CEBPA	2604	ENSG00000169994	ENSG00000245848	1	6.25573	0.299155	8.59e-13	6.49736	2.01462	1	0.047619	21	1	Mutated Gene
CMF-01441	MTOR_up_MTF1_up_974	MTOR_code_potential_somatic	MTOR	MTF1	974	ENSG00000198793	ENSG00000188786	1	1.34222	0.377782	4.94e-20	3.87933	1.59284	1	0.173913	23	4	Mutated Gene
CMF-01442	MTOR_up_MTF1_up_968	MTOR_code_potential_somatic	MTOR	MTF1	968	ENSG00000198793	ENSG00000188786	1	1.34222	0.278602	3.16e-11	4.42278	1.96747	1	0.173913	23	4	Mutated Gene
CMF-01443	MTOR_up_MTF1_up_970	MTOR_code_potential_somatic	MTOR	MTF1	970	ENSG00000198793	ENSG00000188786	1	1.34222	0.412905	5.65e-24	3.12103	1.33006	1	0.173913	23	4	Mutated Gene
CMF-01444	MTOR_dn_FGF9_dn_1767	MTOR_code_potential_somatic	MTOR	FGF9	1767	ENSG00000198793	ENSG00000102678	-1	3.79252	-0.592767	2.71e-53	5.92442	2.73869	1	0.25	4	1	Mutated Gene
CMF-01447	MTOR_up_STAT3_up_1532	MTOR_code_potential_somatic	MTOR	STAT3	1532	ENSG00000198793	ENSG00000168610	1	1.62857	0.72538	1.3e-90	4.54599	1.7929	1	0.2	25	5	Mutated Gene
CMF-01450	MTOR_up_NR2E1_up_2384	MTOR_code_potential_somatic	MTOR	NR2E1	2384	ENSG00000198793	ENSG00000112333	1	1.50863	0.536756	3.24e-42	3.45434	1.74994	1	0.444444	9	4	Mutated Gene
CMF-01454	MTOR_dn_SATB1_dn_1680	MTOR_code_potential_somatic	MTOR	SATB1	1680	ENSG00000198793	ENSG00000182568	-1	2.76771	-0.334278	9e-16	3.57978	1.5164	0.8	0.166667	24	5	Mutated Gene
CMF-01459	MTOR_up_ZNF652_up_3643	MTOR_code_potential_somatic	MTOR	ZNF652	3643	ENSG00000198793	ENSG00000198740	1	1.53176	0.140834	0.000947	2.84895	1.31036	1	0.333333	6	2	Mutated Gene
CMF-01462	MTOR_dn_HOXA3_dn_1462	MTOR_code_potential_somatic	MTOR	HOXA3	1462	ENSG00000198793	ENSG00000105997	-1	1.64702	-0.182716	1.68e-05	4.08284	1.85238	0.75	0.136364	22	4	Mutated Gene
CMF-01464	MTOR_dn_HOXA3_dn_1470	MTOR_code_potential_somatic	MTOR	HOXA3	1470	ENSG00000198793	ENSG00000105997	-1	1.64702	-0.147945	0.000512	5.32629	2.33901	0.75	0.136364	22	4	Mutated Gene
CMF-01466	MTOR_up_JUN_up_218	MTOR_code_potential_somatic	MTOR	JUN	218	ENSG00000198793	ENSG00000177606	1	1.56412	0.540695	6.29e-43	5.51376	2.70728	1	0.28	25	7	Mutated Gene
CMF-01467	MTOR_up_JUN_up_226	MTOR_code_potential_somatic	MTOR	JUN	226	ENSG00000198793	ENSG00000177606	1	1.56412	0.348174	4.62e-17	3.52731	1.59626	1	0.28	25	7	Mutated Gene
CMF-01468	MTOR_up_JUN_up_231	MTOR_code_potential_somatic	MTOR	JUN	231	ENSG00000198793	ENSG00000177606	1	1.56412	0.453231	4.09e-29	4.03976	1.71534	1	0.28	25	7	Mutated Gene
CMF-01469	MTOR_up_JUN_up_214	MTOR_code_potential_somatic	MTOR	JUN	214	ENSG00000198793	ENSG00000177606	1	1.56412	0.493367	5.84e-35	3.54491	1.51707	1	0.28	25	7	Mutated Gene
CMF-01470	MTOR_up_JUN_up_224	MTOR_code_potential_somatic	MTOR	JUN	224	ENSG00000198793	ENSG00000177606	1	1.56412	0.569892	1.64e-48	4.0911	1.63999	1	0.28	25	7	Mutated Gene
CMF-01471	MTOR_up_JUN_up_216	MTOR_code_potential_somatic	MTOR	JUN	216	ENSG00000198793	ENSG00000177606	1	1.56412	0.584179	1.88e-51	4.49059	1.89021	1	0.28	25	7	Mutated Gene
CMF-01472	MTOR_dn_SP4_dn_2346	MTOR_code_potential_somatic	MTOR	SP4	2346	ENSG00000198793	ENSG00000105866	-1	1.67246	-0.213399	4.6e-07	3.89569	1.71776	1	0.125	8	1	Mutated Gene
CMF-01474	MTOR_dn_LHX3_dn_2002	MTOR_code_potential_somatic	MTOR	LHX3	2002	ENSG00000198793	ENSG00000107187	-1	1.58223	-0.240831	1.14e-08	3.61905	1.48431	1	0.333333	24	8	Mutated Gene
CMF-01475	MTOR_dn_LHX3_dn_2006	MTOR_code_potential_somatic	MTOR	LHX3	2006	ENSG00000198793	ENSG00000107187	-1	1.58223	-0.205783	1.18e-06	4.58641	2.05715	1	0.333333	24	8	Mutated Gene
CMF-01476	MTOR_dn_LHX3_dn_2011	MTOR_code_potential_somatic	MTOR	LHX3	2011	ENSG00000198793	ENSG00000107187	-1	1.58223	-0.266382	2.35e-10	3.75019	1.60604	1	0.333333	24	8	Mutated Gene
CMF-01480	MTOR_dn_LHX3_dn_1996	MTOR_code_potential_somatic	MTOR	LHX3	1996	ENSG00000198793	ENSG00000107187	-1	1.58223	-0.169537	6.65e-05	3.19801	1.40514	1	0.333333	24	8	Mutated Gene
CMF-01481	MTOR_dn_LHX3_dn_1994	MTOR_code_potential_somatic	MTOR	LHX3	1994	ENSG00000198793	ENSG00000107187	-1	1.58223	-0.229383	5.63e-08	6.25947	3.67872	1	0.333333	24	8	Mutated Gene
CMF-01482	MTOR_dn_PATZ1_dn_867	MTOR_code_potential_somatic	MTOR	PATZ1	867	ENSG00000198793	ENSG00000100105	-1	1.62284	-0.289991	4.44e-12	7.04021	2.79913	1	0.333333	3	1	Mutated Gene
CMF-01485	MTOR_dn_POU4F2_dn_2784	MTOR_code_potential_somatic	MTOR	POU4F2	2784	ENSG00000198793	ENSG00000151615	-1	2.23422	-0.392561	1.24e-21	3.36029	1.53786	1	0.230769	13	3	Mutated Gene
CMF-01488	MTOR_dn_SPDEF_dn_1812	MTOR_code_potential_somatic	MTOR	SPDEF	1812	ENSG00000198793	ENSG00000124664	-1	1.34609	-0.308988	1.38e-13	7.2038	3.60309	1	0.235294	17	4	Mutated Gene
CMF-01491	MTOR_dn_GATA2_dn_1802	MTOR_code_potential_somatic	MTOR	GATA2	1802	ENSG00000198793	ENSG00000179348	-1	4.11509	-0.277736	3.66e-11	3.87551	1.88167	1	0.25	4	1	Mutated Gene
CMF-01494	MTOR_up_CEBPG_up_1036	MTOR_code_potential_somatic	MTOR	CEBPG	1036	ENSG00000198793	ENSG00000153879	1	1.72093	0.36687	6.68e-19	6.91442	3.3654	1	0.217391	23	5	Mutated Gene
CMF-01502	MTOR_up_PRDM4_up_2086	MTOR_code_potential_somatic	MTOR	PRDM4	2086	ENSG00000198793	ENSG00000110851	1	1.73214	0.173973	4.23e-05	3.27518	1.478	1	0.375	8	3	Mutated Gene
CMF-01507	MTOR_dn_HOXA11_dn_2737	MTOR_code_potential_somatic	MTOR	HOXA11	2737	ENSG00000198793	ENSG00000005073	-1	31.3203	-0.345345	8.55e-17	3.56365	1.66657	1	0.4	5	2	Mutated Gene
CMF-01510	MTOR_dn_FOXA2_dn_2021	MTOR_code_potential_somatic	MTOR	FOXA2	2021	ENSG00000198793	ENSG00000125798	-1	2.65757	-0.376344	7e-20	4.35277	1.91497	1	0.363636	11	4	Mutated Gene
CMF-01512	MTOR_dn_FOXA2_dn_2020	MTOR_code_potential_somatic	MTOR	FOXA2	2020	ENSG00000198793	ENSG00000125798	-1	2.65757	-0.29269	2.75e-12	5.9083	2.89299	1	0.363636	11	4	Mutated Gene
CMF-01517	MTOR_dn_NR0B1_dn_2532	MTOR_code_potential_somatic	MTOR	NR0B1	2532	ENSG00000198793	ENSG00000169297	-1	1.44009	-0.308138	1.62e-13	3.37935	1.48389	1	0.666667	3	2	Mutated Gene
CMF-01523	CACNA1B_dn_NKX2-8_dn_670	CACNA1B_code_potential_somatic	CACNA1B	NKX2-8	670	ENSG00000148408	ENSG00000136327	-1	2.13911	-0.345837	7.69e-17	2.71761	1.36761	1	0.166667	12	2	Mutated Gene
CMF-01524	CACNA1B_dn_NKX2-8_dn_666	CACNA1B_code_potential_somatic	CACNA1B	NKX2-8	666	ENSG00000148408	ENSG00000136327	-1	2.13911	-0.418206	1.3e-24	3.70839	1.91811	1	0.166667	12	2	Mutated Gene
CMF-01528	CACNA1B_up_SHOX2_up_3542	CACNA1B_code_potential_somatic	CACNA1B	SHOX2	3542	ENSG00000148408	ENSG00000168779	1	1.30868	0.356096	7.94e-18	2.8055	1.55719	1	0.6	5	3	Mutated Gene
CMF-01533	CACNA1B_up_NR3C1_up_2031	CACNA1B_code_potential_somatic	CACNA1B	NR3C1	2031	ENSG00000148408	ENSG00000113580	1	2.59165	0.345058	9.1e-17	5.92509	3.56179	1	0.190476	21	4	Mutated Gene
CMF-01537	CACNA1B_dn_HOXA3_dn_1463	CACNA1B_code_potential_somatic	CACNA1B	HOXA3	1463	ENSG00000148408	ENSG00000105997	-1	1.32159	-0.291988	3.12e-12	2.64501	1.32192	1	0.318182	22	7	Mutated Gene
CMF-01541	CACNA1B_dn_HOXA3_dn_1476	CACNA1B_code_potential_somatic	CACNA1B	HOXA3	1476	ENSG00000148408	ENSG00000105997	-1	1.32159	-0.187371	1.01e-05	3.56676	1.88444	1	0.318182	22	7	Mutated Gene
CMF-01543	CACNA1B_dn_HOXA3_dn_1470	CACNA1B_code_potential_somatic	CACNA1B	HOXA3	1470	ENSG00000148408	ENSG00000105997	-1	1.32159	-0.147945	0.000512	3.99846	2.29494	1	0.318182	22	7	Mutated Gene
CMF-01546	CACNA1B_dn_PAX7_dn_3697	CACNA1B_code_potential_somatic	CACNA1B	PAX7	3697	ENSG00000148408	ENSG00000009709	-1	1.485	-0.246361	5.09e-09	3.69528	1.95601	1	0.333333	3	1	Mutated Gene
CMF-01547	CACNA1B_up_NKX2-5_up_1937	CACNA1B_code_potential_somatic	CACNA1B	NKX2-5	1937	ENSG00000148408	ENSG00000183072	1	1.33884	0.301244	5.85e-13	3.23683	1.62907	1	0.166667	6	1	Mutated Gene
CMF-01548	CACNA1B_dn_HOXB13_dn_3231	CACNA1B_code_potential_somatic	CACNA1B	HOXB13	3231	ENSG00000148408	ENSG00000159184	-1	11.7419	-0.309045	1.36e-13	3.2555	1.67049	1	0.133333	15	2	Mutated Gene
CMF-01550	CACNA1B_dn_HOXB8_dn_1699	CACNA1B_code_potential_somatic	CACNA1B	HOXB8	1699	ENSG00000148408	ENSG00000120068	-1	1.83648	-0.277053	4.1e-11	3.69726	1.8938	1	0.142857	7	1	Mutated Gene
CMF-01552	CACNA1B_dn_TLX2_dn_1571	CACNA1B_code_potential_somatic	CACNA1B	TLX2	1571	ENSG00000148408	ENSG00000115297	-1	1.51624	-0.213589	4.49e-07	4.17153	2.30929	1	0.2	25	5	Mutated Gene
CMF-01556	CACNA1B_dn_POU4F2_dn_2784	CACNA1B_code_potential_somatic	CACNA1B	POU4F2	2784	ENSG00000148408	ENSG00000151615	-1	3.38187	-0.392561	1.24e-21	3.54232	1.67615	1	0.230769	13	3	Mutated Gene
CMF-01559	CACNA1B_dn_LHX5_dn_3056	CACNA1B_code_potential_somatic	CACNA1B	LHX5	3056	ENSG00000148408	ENSG00000089116	-1	1.78022	-0.134258	0.00163279	2.77436	1.42893	1	0.181818	11	2	Mutated Gene
CMF-01564	CACNA1B_up_FOXO3_up_738	CACNA1B_code_potential_somatic	CACNA1B	FOXO3	738	ENSG00000148408	ENSG00000118689	1	1.76639	0.327751	3.45e-15	3.12906	1.60427	0.666667	0.0833333	24	3	Mutated Gene
CMF-01569	CACNA1B_dn_ELF3_dn_3683	CACNA1B_code_potential_somatic	CACNA1B	ELF3	3683	ENSG00000148408	ENSG00000163435	-1	1.57428	-0.146742	0.000569	3.00718	1.59214	1	0.142857	14	2	Mutated Gene
CMF-01572	CACNA1B_up_ZNF148_up_821	CACNA1B_code_potential_somatic	CACNA1B	ZNF148	821	ENSG00000148408	ENSG00000163848	1	2.29699	0.22987	5.27e-08	3.74378	1.94561	1	0.0869565	23	2	Mutated Gene
CMF-01575	CACNA1B_dn_FOXA2_dn_2029	CACNA1B_code_potential_somatic	CACNA1B	FOXA2	2029	ENSG00000148408	ENSG00000125798	-1	1.7253	-0.331932	1.46e-15	2.72661	1.43012	1	0.272727	11	3	Mutated Gene
CMF-01576	CACNA1B_dn_FOXA2_dn_2020	CACNA1B_code_potential_somatic	CACNA1B	FOXA2	2020	ENSG00000148408	ENSG00000125798	-1	1.7253	-0.29269	2.75e-12	4.27757	2.28592	1	0.272727	11	3	Mutated Gene
CMF-01579	CACNA1B_dn_POU6F2_dn_2609	CACNA1B_code_potential_somatic	CACNA1B	POU6F2	2609	ENSG00000148408	ENSG00000106536	-1	1.35159	-0.313608	5.69e-14	3.17998	1.6917	1	0.25	12	3	Mutated Gene
CMF-01593	MCM6_dn_FGF9_dn_1770	MCM6_code_potential_somatic	MCM6	FGF9	1770	ENSG00000076003	ENSG00000102678	-1	1.85217	-0.471692	1.04e-31	8.55054	11.8232	1	0.25	4	1	Mutated Gene
CMF-01594	MCM6_up_SP100_up_2585	MCM6_code_potential_somatic	MCM6	SP100	2585	ENSG00000076003	ENSG00000067066	1	1.4296	0.620081	1.58e-59	6.7814	2.4645	1	0.333333	3	1	Mutated Gene
CMF-01595	MCM6_dn_SATB1_up_1693	MCM6_code_potential_somatic	MCM6	SATB1	1693	ENSG00000076003	ENSG00000182568	-1	7.1198	0.646256	4.15e-66	-3.69469	3.17904	1	0.125	24	3	Mutated Gene
CMF-01596	MCM6_dn_SATB1_dn_1679	MCM6_code_potential_somatic	MCM6	SATB1	1679	ENSG00000076003	ENSG00000182568	-1	7.1198	-0.377615	5.15e-20	6.70776	2.6236	1	0.125	24	3	Mutated Gene
CMF-01597	MCM6_dn_SATB1_dn_1676	MCM6_code_potential_somatic	MCM6	SATB1	1676	ENSG00000076003	ENSG00000182568	-1	7.1198	-0.531056	3.35e-41	3.96585	1.35209	1	0.125	24	3	Mutated Gene
CMF-01599	MCM6_dn_FOXL1_dn_1853	MCM6_code_potential_somatic	MCM6	FOXL1	1853	ENSG00000076003	ENSG00000176678	-1	2.31995	-0.255543	1.28e-09	7.34903	4.61182	1	0.08	25	2	Mutated Gene
CMF-01600	MCM6_up_MAFB_up_1912	MCM6_code_potential_somatic	MCM6	MAFB	1912	ENSG00000076003	ENSG00000204103	1	1.48361	0.536736	3.27e-42	5.04815	1.60823	1	0.28	25	7	Mutated Gene
CMF-01601	MCM6_up_MAFB_up_1901	MCM6_code_potential_somatic	MCM6	MAFB	1901	ENSG00000076003	ENSG00000204103	1	1.48361	0.451649	6.71e-29	4.86308	1.62784	1	0.28	25	7	Mutated Gene
CMF-01602	MCM6_up_MAFB_up_1905	MCM6_code_potential_somatic	MCM6	MAFB	1905	ENSG00000076003	ENSG00000204103	1	1.48361	0.685187	3.47e-77	8.49248	2.82443	1	0.28	25	7	Mutated Gene
CMF-01603	MCM6_up_MAFB_up_1902	MCM6_code_potential_somatic	MCM6	MAFB	1902	ENSG00000076003	ENSG00000204103	1	1.48361	0.803624	3.71e-125	9.72279	4.14902	1	0.28	25	7	Mutated Gene
CMF-01604	MCM6_up_MAFB_up_1911	MCM6_code_potential_somatic	MCM6	MAFB	1911	ENSG00000076003	ENSG00000204103	1	1.48361	0.522998	8.42e-40	4.40647	1.4578	1	0.28	25	7	Mutated Gene
CMF-01605	MCM6_up_MAFB_up_1903	MCM6_code_potential_somatic	MCM6	MAFB	1903	ENSG00000076003	ENSG00000204103	1	1.48361	0.364126	1.27e-18	6.10897	3.14152	1	0.28	25	7	Mutated Gene
CMF-01607	MCM6_dn_ALX4_dn_2926	MCM6_code_potential_somatic	MCM6	ALX4	2926	ENSG00000076003	ENSG00000052850	-1	1.74893	-0.243926	7.26e-09	8.96224	4.6872	1	0.05	20	1	Mutated Gene
CMF-01608	MCM6_up_ATF5_up_362	MCM6_code_potential_somatic	MCM6	ATF5	362	ENSG00000076003	ENSG00000169136	1	2.07362	0.374349	1.13e-19	6.89478	2.08853	1	0.428571	14	6	Mutated Gene
CMF-01609	MCM6_up_ATF5_up_359	MCM6_code_potential_somatic	MCM6	ATF5	359	ENSG00000076003	ENSG00000169136	1	2.07362	0.309614	1.22e-13	7.85473	3.45464	1	0.428571	14	6	Mutated Gene
CMF-01610	MCM6_up_ATF5_up_358	MCM6_code_potential_somatic	MCM6	ATF5	358	ENSG00000076003	ENSG00000169136	1	2.07362	0.357714	5.51e-18	5.20965	1.81513	1	0.428571	14	6	Mutated Gene
CMF-01611	MCM6_up_ATF5_up_357	MCM6_code_potential_somatic	MCM6	ATF5	357	ENSG00000076003	ENSG00000169136	1	2.07362	0.341948	1.78e-16	7.07021	2.54846	1	0.428571	14	6	Mutated Gene
CMF-01612	MCM6_up_ATF5_up_356	MCM6_code_potential_somatic	MCM6	ATF5	356	ENSG00000076003	ENSG00000169136	1	2.07362	0.279975	2.51e-11	7.19053	2.45519	1	0.428571	14	6	Mutated Gene
CMF-01613	MCM6_up_ATF5_up_367	MCM6_code_potential_somatic	MCM6	ATF5	367	ENSG00000076003	ENSG00000169136	1	2.07362	0.336496	5.66e-16	9.29832	8.14322	1	0.428571	14	6	Mutated Gene
CMF-01614	MCM6_dn_SIX6_dn_3173	MCM6_code_potential_somatic	MCM6	SIX6	3173	ENSG00000076003	ENSG00000184302	-1	3.01478	-0.335166	7.48e-16	12.1265	5.41202	1	0.5	4	2	Mutated Gene
CMF-01615	MCM6_dn_SIX6_dn_3175	MCM6_code_potential_somatic	MCM6	SIX6	3175	ENSG00000076003	ENSG00000184302	-1	3.01478	-0.395699	5.52e-22	4.39753	1.53394	1	0.5	4	2	Mutated Gene
CMF-01617	MCM6_dn_LHX3_dn_1995	MCM6_code_potential_somatic	MCM6	LHX3	1995	ENSG00000076003	ENSG00000107187	-1	2.05396	-0.290824	3.84e-12	5.61211	1.75488	1	0.25	24	6	Mutated Gene
CMF-01618	MCM6_dn_LHX3_dn_2008	MCM6_code_potential_somatic	MCM6	LHX3	2008	ENSG00000076003	ENSG00000107187	-1	2.05396	-0.23226	3.8e-08	7.46262	3.29022	1	0.25	24	6	Mutated Gene
CMF-01619	MCM6_dn_LHX3_dn_2005	MCM6_code_potential_somatic	MCM6	LHX3	2005	ENSG00000076003	ENSG00000107187	-1	2.05396	-0.25982	6.63e-10	4.96333	1.53345	1	0.25	24	6	Mutated Gene
CMF-01621	MCM6_dn_LHX3_dn_2007	MCM6_code_potential_somatic	MCM6	LHX3	2007	ENSG00000076003	ENSG00000107187	-1	2.05396	-0.239873	1.3e-08	4.99348	1.76704	1	0.25	24	6	Mutated Gene
CMF-01623	MCM6_up_IKZF1_up_3137	MCM6_code_potential_somatic	MCM6	IKZF1	3137	ENSG00000076003	ENSG00000185811	1	2.0885	0.493239	6.11e-35	7.89815	3.53046	1	0.375	16	6	Mutated Gene
CMF-01624	MCM6_up_IKZF1_up_3133	MCM6_code_potential_somatic	MCM6	IKZF1	3133	ENSG00000076003	ENSG00000185811	1	2.0885	0.408574	1.84e-23	10.1396	4.17396	1	0.375	16	6	Mutated Gene
CMF-01625	MCM6_up_IKZF1_up_3135	MCM6_code_potential_somatic	MCM6	IKZF1	3135	ENSG00000076003	ENSG00000185811	1	2.0885	0.509972	1.29e-37	13.6408	27.0788	1	0.375	16	6	Mutated Gene
CMF-01626	MCM6_up_IKZF1_up_3134	MCM6_code_potential_somatic	MCM6	IKZF1	3134	ENSG00000076003	ENSG00000185811	1	2.0885	0.6509	2.41e-67	6.2635	2.43047	1	0.375	16	6	Mutated Gene
CMF-01627	MCM6_up_IKZF1_up_3138	MCM6_code_potential_somatic	MCM6	IKZF1	3138	ENSG00000076003	ENSG00000185811	1	2.0885	0.488578	3.2e-34	11.9632	11.5077	1	0.375	16	6	Mutated Gene
CMF-01629	MCM6_dn_TEF_dn_2659	MCM6_code_potential_somatic	MCM6	TEF	2659	ENSG00000076003	ENSG00000167074	-1	3.2139	-0.214454	4.02e-07	5.20299	1.71786	1	0.0666667	15	1	Mutated Gene
CMF-01630	MCM6_dn_THRB_dn_438	MCM6_code_potential_somatic	MCM6	THRB	438	ENSG00000076003	ENSG00000151090	-1	1.76703	-0.159019	0.000186	6.81375	2.46564	1	0.333333	6	2	Mutated Gene
CMF-01631	MCM6_dn_THRB_dn_440	MCM6_code_potential_somatic	MCM6	THRB	440	ENSG00000076003	ENSG00000151090	-1	1.76703	-0.155474	0.000259	3.71843	1.62964	1	0.333333	6	2	Mutated Gene
CMF-01632	MCM6_dn_MNX1_dn_2262	MCM6_code_potential_somatic	MCM6	MNX1	2262	ENSG00000076003	ENSG00000130675	-1	4.31331	-0.325153	5.84e-15	8.30494	10.5481	1	0.25	4	1	Mutated Gene
CMF-01633	MCM6_up_STAT6_up_2279	MCM6_code_potential_somatic	MCM6	STAT6	2279	ENSG00000076003	ENSG00000166888	1	3.76718	0.559213	2.1e-46	4.35221	1.45338	1	0.272727	11	3	Mutated Gene
CMF-01635	MCM6_up_STAT6_up_2287	MCM6_code_potential_somatic	MCM6	STAT6	2287	ENSG00000076003	ENSG00000166888	1	3.76718	0.554509	1.68e-45	13.6301	9.45672	1	0.272727	11	3	Mutated Gene
CMF-01636	MCM6_dn_HOXD13_dn_3758	MCM6_code_potential_somatic	MCM6	HOXD13	3758	ENSG00000076003	ENSG00000128714	-1	12.1489	-0.202811	1.7e-06	6.68589	2.15979	1	1	1	1	Mutated Gene
CMF-01637	MCM6_up_MAFF_up_3371	MCM6_code_potential_somatic	MCM6	MAFF	3371	ENSG00000076003	ENSG00000185022	1	1.71314	0.298672	9.38e-13	13.9136	27.2145	1	1	2	2	Mutated Gene
CMF-01638	MCM6_up_MAFF_up_3370	MCM6_code_potential_somatic	MCM6	MAFF	3370	ENSG00000076003	ENSG00000185022	1	1.71314	0.283073	1.48e-11	3.45358	1.33635	1	1	2	2	Mutated Gene
CMF-01648	ZNF814_up_NF1_up_2315	ZNF814_code_potential_somatic	ZNF814	NF1	2315	ENSG00000204514	ENSG00000196712	1	1.9863	0.170174	6.23e-05	3.13706	1.98803	1	0.545455	11	6	Mutated Gene
CMF-01651	ZNF814_up_NF1_dn_2310	ZNF814_code_potential_somatic	ZNF814	NF1	2310	ENSG00000204514	ENSG00000196712	1	1.9863	-0.39179	1.51e-21	-2.88901	1.906	1	0.545455	11	6	Mutated Gene
CMF-01652	ZNF814_up_NF1_dn_2309	ZNF814_code_potential_somatic	ZNF814	NF1	2309	ENSG00000204514	ENSG00000196712	1	1.9863	-0.247333	4.41e-09	-2.28537	1.385	1	0.545455	11	6	Mutated Gene
CMF-01654	ZNF814_dn_ELF3_up_3684	ZNF814_code_potential_somatic	ZNF814	ELF3	3684	ENSG00000204514	ENSG00000163435	-1	2.63672	0.239743	1.33e-08	-3.27689	2.39954	1	0.0714286	14	1	Mutated Gene
CMF-01655	ZNF814_dn_BACH1_up_2754	ZNF814_code_potential_somatic	ZNF814	BACH1	2754	ENSG00000204514	ENSG00000156273	-1	1.47975	0.498695	8.52e-36	-3.59369	2.60798	1	0.0909091	11	1	Mutated Gene
CMF-01657	MMRN1_dn_IKZF2_dn_1886	MMRN1_code_potential_somatic	MMRN1	IKZF2	1886	ENSG00000138722	ENSG00000030419	-1	1.98826	-0.178341	2.68e-05	7.21782	10.4483	1	0.1875	16	3	Mutated Gene
CMF-01660	MMRN1_dn_NR1H4_dn_2342	MMRN1_code_potential_somatic	MMRN1	NR1H4	2342	ENSG00000138722	ENSG00000012504	-1	1.56959	-0.265348	2.77e-10	3.44693	2.2199	1	0.166667	6	1	Mutated Gene
CMF-01661	MMRN1_dn_POU4F1_dn_2756	MMRN1_code_potential_somatic	MMRN1	POU4F1	2756	ENSG00000138722	ENSG00000152192	-1	1.95766	-0.343902	1.17e-16	4.51337	1.50671	1	0.181818	11	2	Mutated Gene
CMF-01662	MMRN1_dn_POU4F1_dn_2760	MMRN1_code_potential_somatic	MMRN1	POU4F1	2760	ENSG00000138722	ENSG00000152192	-1	1.95766	-0.292787	2.71e-12	6.15651	1.90258	1	0.181818	11	2	Mutated Gene
CMF-01663	MMRN1_dn_MAZ_up_607	MMRN1_code_potential_somatic	MMRN1	MAZ	607	ENSG00000138722	ENSG00000103495	-1	1.67869	0.533846	1.07e-41	-8.02337	5.38022	1	0.04	25	1	Mutated Gene
CMF-01664	MMRN1_dn_PGR_dn_3403	MMRN1_code_potential_somatic	MMRN1	PGR	3403	ENSG00000138722	ENSG00000082175	-1	3.15633	-0.245261	5.98e-09	3.52112	1.33987	1	0.125	8	1	Mutated Gene
CMF-01667	MMRN1_up_NKX2-5_up_1938	MMRN1_code_potential_somatic	MMRN1	NKX2-5	1938	ENSG00000138722	ENSG00000183072	1	2.17344	0.168702	7.23e-05	5.25803	1.86543	1	0.166667	6	1	Mutated Gene
CMF-01670	MMRN1_dn_NKX6-1_dn_2843	MMRN1_code_potential_somatic	MMRN1	NKX6-1	2843	ENSG00000138722	ENSG00000163623	-1	1.36152	-0.322501	9.94e-15	4.13314	1.40335	0.666667	0.1	20	3	Mutated Gene
CMF-01674	MMRN1_up_MAX_up_3503	MMRN1_code_potential_somatic	MMRN1	MAX	3503	ENSG00000138722	ENSG00000125952	1	1.53944	0.325628	5.31e-15	6.34993	5.12091	1	0.111111	18	2	Mutated Gene
CMF-01675	MMRN1_up_POU3F2_up_2159	MMRN1_code_potential_somatic	MMRN1	POU3F2	2159	ENSG00000138722	ENSG00000184486	1	1.40848	0.516129	1.23e-38	3.96936	1.37669	1	0.0588235	17	1	Mutated Gene
CMF-01677	MMRN1_dn_RARG_dn_2801	MMRN1_code_potential_somatic	MMRN1	RARG	2801	ENSG00000138722	ENSG00000172819	-1	4.07278	-0.181918	1.83e-05	4.21706	1.44479	1	0.333333	6	2	Mutated Gene
CMF-01680	SLCO5A1_dn_FOXO1_up_708	SLCO5A1_code_potential_somatic	SLCO5A1	FOXO1	708	ENSG00000137571	ENSG00000150907	-1	1.46964	0.215655	3.45e-07	-2.62671	1.3723	1	0.0952381	21	2	Mutated Gene
CMF-01684	SGOL2_dn_SATB1_up_1693	SGOL2_code_potential_somatic	SGOL2	SATB1	1693	NA	ENSG00000182568	-1	2.2891	0.646256	4.15e-66	-5.71852	2.45578	1	0.166667	24	4	Mutated Gene
CMF-01685	SGOL2_dn_SATB1_dn_1684	SGOL2_code_potential_somatic	SGOL2	SATB1	1684	NA	ENSG00000182568	-1	2.2891	-0.291637	3.32e-12	3.53043	1.4905	1	0.166667	24	4	Mutated Gene
CMF-01690	SGOL2_dn_SOX12_up_1115	SGOL2_code_potential_somatic	SGOL2	SOX12	1115	NA	ENSG00000177732	-1	4.17863	0.492325	8.47e-35	-12.2043	7.96138	1	0.0555556	18	1	Mutated Gene
CMF-01709	SGOL2_up_FOXC2_dn_2644	SGOL2_code_potential_somatic	SGOL2	FOXC2	2644	NA	ENSG00000176692	1	1.56899	-0.280355	2.35e-11	-4.92127	1.9067	1	0.363636	11	4	Mutated Gene
CMF-01713	SGOL2_up_ETV7_dn_843	SGOL2_code_potential_somatic	SGOL2	ETV7	843	NA	ENSG00000010030	1	2.38339	-0.231191	4.4e-08	-3.71682	1.91226	1	0.4	5	2	Mutated Gene
CMF-01716	SGOL2_up_NKX3-1_dn_788	SGOL2_code_potential_somatic	SGOL2	NKX3-1	788	NA	ENSG00000167034	1	3.90174	-0.160643	0.000159	-3.20263	1.59789	1	0.12	25	3	Mutated Gene
CMF-01720	MDC1_dn_MNX1_up_2261	MDC1_code_potential_somatic	MDC1	MNX1	2261	ENSG00000237095	ENSG00000130675	-1	1.41309	0.199844	2.41e-06	-2.78093	1.40719	1	0.25	4	1	Mutated Gene
CMF-01725	ARHGAP5_dn_STAT4_dn_1156	ARHGAP5_code_potential_somatic	ARHGAP5	STAT4	1156	ENSG00000100852	ENSG00000138378	-1	1.33792	-0.376368	6.96e-20	6.42421	2.00583	1	0.0625	16	1	Mutated Gene
CMF-01727	ARHGAP5_dn_PGR_dn_3403	ARHGAP5_code_potential_somatic	ARHGAP5	PGR	3403	ENSG00000100852	ENSG00000082175	-1	1.46099	-0.245261	5.98e-09	4.71971	2.03477	1	0.125	8	1	Mutated Gene
CMF-01729	ARHGAP5_up_FOS_up_3397	ARHGAP5_code_potential_somatic	ARHGAP5	FOS	3397	ENSG00000100852	ENSG00000170345	1	2.25123	0.178915	2.52e-05	4.1133	1.55028	1	0.166667	6	1	Mutated Gene
CMF-01731	ARHGAP5_dn_MNX1_dn_2260	ARHGAP5_code_potential_somatic	ARHGAP5	MNX1	2260	ENSG00000100852	ENSG00000130675	-1	1.61906	-0.379452	3.29e-20	5.58482	1.75635	1	0.5	4	2	Mutated Gene
CMF-01732	ARHGAP5_dn_MNX1_up_2261	ARHGAP5_code_potential_somatic	ARHGAP5	MNX1	2261	ENSG00000100852	ENSG00000130675	-1	1.61906	0.199844	2.41e-06	-4.37057	1.46586	1	0.5	4	2	Mutated Gene
CMF-01733	ARHGAP5_up_MSX1_up_2824	ARHGAP5_code_potential_somatic	ARHGAP5	MSX1	2824	ENSG00000100852	ENSG00000163132	1	16.3813	0.316335	3.35e-14	2.87545	1.33946	0.5	0.0833333	12	2	Mutated Gene
CMF-01734	SLC6A19_dn_HOXD1_up_3622	SLC6A19_code_potential_somatic	SLC6A19	HOXD1	3622	ENSG00000174358	ENSG00000128645	-1	2.67418	0.242567	8.85e-09	-3.76079	1.42772	1	0.5	2	1	Mutated Gene
CMF-01739	SLC6A19_up_POU3F2_dn_2172	SLC6A19_code_potential_somatic	SLC6A19	POU3F2	2172	ENSG00000174358	ENSG00000184486	1	4.96876	-0.255216	1.35e-09	-4.39073	1.42208	1	0.0588235	17	1	Mutated Gene
CMF-01740	SLC6A19_up_CTF1_dn_2077	SLC6A19_code_potential_somatic	SLC6A19	CTF1	2077	ENSG00000174358	ENSG00000150281	1	1.56557	-0.300243	7.04e-13	-3.20518	1.96982	1	0.5	2	1	Mutated Gene
CMF-01745	ACAN_dn_GATA6_up_1256	ACAN_code_potential_somatic	ACAN	GATA6	1256	ENSG00000157766	ENSG00000141448	-1	5.94742	0.349693	3.31e-17	-4.00482	1.78912	1	0.0555556	18	1	Mutated Gene
CMF-01753	ATP2B2_up_ZNF35_up_1632	ATP2B2_code_potential_somatic	ATP2B2	ZNF35	1632	ENSG00000157087	ENSG00000281306	1	1.40727	0.197039	3.36e-06	3.78338	1.58535	0.5	0.0666667	15	2	Mutated Gene
CMF-01755	ATP2B2_up_PARP1_up_2374	ATP2B2_code_potential_somatic	ATP2B2	PARP1	2374	ENSG00000157087	ENSG00000143799	1	2.30829	0.479275	8.08e-33	3.04845	1.75794	1	0.181818	11	2	Mutated Gene
CMF-01761	ATP2B2_dn_FOXP3_dn_1956	ATP2B2_code_potential_somatic	ATP2B2	FOXP3	1956	ENSG00000157087	ENSG00000049768	-1	1.48901	-0.188465	8.93e-06	3.33702	1.66015	1	0.0833333	12	1	Mutated Gene
CMF-01773	MAGEC2_up_GTF2I_up_3481	MAGEC2_code_potential_somatic	MAGEC2	GTF2I	3481	ENSG00000046774	ENSG00000263001	1	4.70164	0.325284	5.69e-15	3.431	1.7318	1	0.142857	7	1	Mutated Gene
CMF-01778	TMEM146_up_MAFB_up_1909	TMEM146_code_potential_somatic	TMEM146	MAFB	1909	NA	ENSG00000204103	1	1.661	0.473552	5.61e-32	3.17331	1.33427	1	0.04	25	1	Mutated Gene
CMF-01781	TMEM146_up_NR1H3_up_3093	TMEM146_code_potential_somatic	TMEM146	NR1H3	3093	NA	ENSG00000025434	1	1.65003	0.423007	3.38e-25	3.37684	1.3952	1	0.25	4	1	Mutated Gene
CMF-01782	TMEM146_dn_TRAF4_dn_2271	TMEM146_code_potential_somatic	TMEM146	TRAF4	2271	NA	ENSG00000076604	-1	2.67256	-0.293531	2.37e-12	4.8321	1.84795	1	0.0714286	14	1	Mutated Gene
CMF-01784	TMPRSS15_dn_FGF9_dn_1770	TMPRSS15_code_potential_somatic	TMPRSS15	FGF9	1770	ENSG00000154646	ENSG00000102678	-1	1.73136	-0.471692	1.04e-31	4.26263	2.06838	1	0.5	4	2	Mutated Gene
CMF-01785	TMPRSS15_dn_FGF9_dn_1767	TMPRSS15_code_potential_somatic	TMPRSS15	FGF9	1767	ENSG00000154646	ENSG00000102678	-1	1.73136	-0.592767	2.71e-53	3.36159	1.82503	1	0.5	4	2	Mutated Gene
CMF-01786	TMPRSS15_up_STAT3_up_1535	TMPRSS15_code_potential_somatic	TMPRSS15	STAT3	1535	ENSG00000154646	ENSG00000168610	1	2.251	0.517519	7.19e-39	4.96485	3.08275	1	0.24	25	6	Mutated Gene
CMF-01790	TMPRSS15_up_STAT3_up_1521	TMPRSS15_code_potential_somatic	TMPRSS15	STAT3	1521	ENSG00000154646	ENSG00000168610	1	2.251	0.714689	8.18e-87	5.49293	3.21228	1	0.24	25	6	Mutated Gene
CMF-01792	TMPRSS15_up_LHX2_up_3707	TMPRSS15_code_potential_somatic	TMPRSS15	LHX2	3707	ENSG00000154646	ENSG00000106689	1	1.35639	0.095501	0.0253762	4.25551	2.08328	0.5	0.142857	7	2	Mutated Gene
CMF-01793	TMPRSS15_up_NFKB1_up_297	TMPRSS15_code_potential_somatic	TMPRSS15	NFKB1	297	ENSG00000154646	ENSG00000109320	1	2.15371	0.763435	9.87e-106	3.20521	1.59525	1	0.16	25	4	Mutated Gene
CMF-01795	TMPRSS15_up_NFKB1_up_292	TMPRSS15_code_potential_somatic	TMPRSS15	NFKB1	292	ENSG00000154646	ENSG00000109320	1	2.15371	0.410695	1.03e-23	3.1931	1.58507	1	0.16	25	4	Mutated Gene
CMF-01799	TMPRSS15_up_ATF3_up_469	TMPRSS15_code_potential_somatic	TMPRSS15	ATF3	469	ENSG00000154646	ENSG00000162772	1	2.00772	0.659709	9.48e-70	5.3232	2.42551	1	0.4	5	2	Mutated Gene
CMF-01802	TMPRSS15_up_EGR1_up_995	TMPRSS15_code_potential_somatic	TMPRSS15	EGR1	995	ENSG00000154646	ENSG00000120738	1	1.53734	0.363385	1.5e-18	4.15732	2.15592	1	0.25	20	5	Mutated Gene
CMF-01804	TMPRSS15_up_EGR1_up_996	TMPRSS15_code_potential_somatic	TMPRSS15	EGR1	996	ENSG00000154646	ENSG00000120738	1	1.53734	0.419674	8.64e-25	3.30864	1.63522	1	0.25	20	5	Mutated Gene
CMF-01805	TMPRSS15_up_EGR1_up_1003	TMPRSS15_code_potential_somatic	TMPRSS15	EGR1	1003	ENSG00000154646	ENSG00000120738	1	1.53734	0.366835	6.73e-19	3.07681	1.4879	1	0.25	20	5	Mutated Gene
CMF-01806	TMPRSS15_dn_FEV_dn_3030	TMPRSS15_code_potential_somatic	TMPRSS15	FEV	3030	ENSG00000154646	ENSG00000163497	-1	2.04218	-0.187238	1.02e-05	6.5034	3.14576	1	0.6	5	3	Mutated Gene
CMF-01807	TMPRSS15_dn_FEV_dn_3033	TMPRSS15_code_potential_somatic	TMPRSS15	FEV	3033	ENSG00000154646	ENSG00000163497	-1	2.04218	-0.265675	2.63e-10	5.01158	2.46741	1	0.6	5	3	Mutated Gene
CMF-01808	TMPRSS15_dn_FEV_dn_3031	TMPRSS15_code_potential_somatic	TMPRSS15	FEV	3031	ENSG00000154646	ENSG00000163497	-1	2.04218	-0.275914	4.96e-11	3.01684	1.47256	1	0.6	5	3	Mutated Gene
CMF-01809	TMPRSS15_up_BCL6_up_625	TMPRSS15_code_potential_somatic	TMPRSS15	BCL6	625	ENSG00000154646	ENSG00000113916	1	1.36344	0.287984	6.32e-12	3.25105	1.56295	1	0.26087	23	6	Mutated Gene
CMF-01810	TMPRSS15_up_BCL6_up_626	TMPRSS15_code_potential_somatic	TMPRSS15	BCL6	626	ENSG00000154646	ENSG00000113916	1	1.36344	0.324345	6.87e-15	4.94502	2.56458	1	0.26087	23	6	Mutated Gene
CMF-01812	TMPRSS15_up_BCL6_up_622	TMPRSS15_code_potential_somatic	TMPRSS15	BCL6	622	ENSG00000154646	ENSG00000113916	1	1.36344	0.278039	3.47e-11	4.60393	2.53291	1	0.26087	23	6	Mutated Gene
CMF-01813	TMPRSS15_up_BCL6_up_635	TMPRSS15_code_potential_somatic	TMPRSS15	BCL6	635	ENSG00000154646	ENSG00000113916	1	1.36344	0.423032	3.35e-25	4.86725	2.37978	1	0.26087	23	6	Mutated Gene
CMF-01815	TMPRSS15_up_TEAD3_up_2104	TMPRSS15_code_potential_somatic	TMPRSS15	TEAD3	2104	ENSG00000154646	ENSG00000007866	1	1.32827	0.418144	1.33e-24	2.69106	1.36463	1	0.2	15	3	Mutated Gene
CMF-01816	TMPRSS15_up_TEAD3_up_2105	TMPRSS15_code_potential_somatic	TMPRSS15	TEAD3	2105	ENSG00000154646	ENSG00000007866	1	1.32827	0.533545	1.21e-41	5.10352	2.42084	1	0.2	15	3	Mutated Gene
CMF-01817	TMPRSS15_up_TEAD3_up_2111	TMPRSS15_code_potential_somatic	TMPRSS15	TEAD3	2111	ENSG00000154646	ENSG00000007866	1	1.32827	0.436858	6.06e-27	3.09943	1.64329	1	0.2	15	3	Mutated Gene
CMF-01818	TMPRSS15_up_FOSL1_up_1985	TMPRSS15_code_potential_somatic	TMPRSS15	FOSL1	1985	ENSG00000154646	ENSG00000175592	1	1.35718	0.702495	1.09e-82	4.00058	1.94116	1	0.333333	12	4	Mutated Gene
CMF-01819	TMPRSS15_up_FOSL1_up_1983	TMPRSS15_code_potential_somatic	TMPRSS15	FOSL1	1983	ENSG00000154646	ENSG00000175592	1	1.35718	0.590551	8.2e-53	4.74845	2.36667	1	0.333333	12	4	Mutated Gene
CMF-01820	TMPRSS15_up_FOSL1_up_1982	TMPRSS15_code_potential_somatic	TMPRSS15	FOSL1	1982	ENSG00000154646	ENSG00000175592	1	1.35718	0.534911	6.93e-42	2.97607	1.5193	1	0.333333	12	4	Mutated Gene
CMF-01821	TMPRSS15_up_FOSL1_up_1992	TMPRSS15_code_potential_somatic	TMPRSS15	FOSL1	1992	ENSG00000154646	ENSG00000175592	1	1.35718	0.741727	8.86e-97	4.24872	2.06271	1	0.333333	12	4	Mutated Gene
CMF-01826	TMPRSS15_up_STAT5B_up_1546	TMPRSS15_code_potential_somatic	TMPRSS15	STAT5B	1546	ENSG00000154646	ENSG00000173757	1	1.3661	0.333421	1.08e-15	3.92376	1.85605	1	0.333333	9	3	Mutated Gene
CMF-01827	TMPRSS15_dn_PBX1_dn_3166	TMPRSS15_code_potential_somatic	TMPRSS15	PBX1	3166	ENSG00000154646	ENSG00000185630	-1	2.05495	-0.36977	3.38e-19	3.30569	1.61012	1	0.0833333	12	1	Mutated Gene
CMF-01828	TMPRSS15_up_NFE2L2_up_1381	TMPRSS15_code_potential_somatic	TMPRSS15	NFE2L2	1381	ENSG00000154646	ENSG00000116044	1	1.37679	0.49196	9.65e-35	5.38865	2.61167	0.5	0.1	10	2	Mutated Gene
CMF-01830	TMPRSS15_dn_DLX5_dn_3309	TMPRSS15_code_potential_somatic	TMPRSS15	DLX5	3309	ENSG00000154646	ENSG00000105880	-1	2.74917	-0.350549	2.74e-17	3.14496	1.71328	1	0.5	6	3	Mutated Gene
CMF-01833	TMPRSS15_up_TCF3_up_1590	TMPRSS15_code_potential_somatic	TMPRSS15	TCF3	1590	ENSG00000154646	ENSG00000071564	1	1.65513	0.310065	1.12e-13	3.15685	1.51937	1	0.277778	18	5	Mutated Gene
CMF-01835	TMPRSS15_up_TCF3_up_1597	TMPRSS15_code_potential_somatic	TMPRSS15	TCF3	1597	ENSG00000154646	ENSG00000071564	1	1.65513	0.405531	4.16e-23	5.34304	2.47881	1	0.277778	18	5	Mutated Gene
CMF-01838	TMPRSS15_dn_MNX1_dn_2260	TMPRSS15_code_potential_somatic	TMPRSS15	MNX1	2260	ENSG00000154646	ENSG00000130675	-1	3.08953	-0.379452	3.29e-20	5.33971	2.4378	1	0.25	4	1	Mutated Gene
CMF-01839	TMPRSS15_dn_HOXA11_dn_2737	TMPRSS15_code_potential_somatic	TMPRSS15	HOXA11	2737	ENSG00000154646	ENSG00000005073	-1	1.97084	-0.345345	8.55e-17	3.45554	1.63537	1	0.2	5	1	Mutated Gene
CMF-01841	TMPRSS15_up_FOXG1_up_2830	TMPRSS15_code_potential_somatic	TMPRSS15	FOXG1	2830	ENSG00000154646	ENSG00000176165	1	2.10867	0.311624	8.33e-14	5.39366	2.52089	1	0.230769	13	3	Mutated Gene
CMF-01842	TMPRSS15_up_FOXG1_up_2837	TMPRSS15_code_potential_somatic	TMPRSS15	FOXG1	2837	ENSG00000154646	ENSG00000176165	1	2.10867	0.229526	5.53e-08	2.73976	1.31684	1	0.230769	13	3	Mutated Gene
CMF-01844	TMPRSS15_dn_FOXA2_dn_2021	TMPRSS15_code_potential_somatic	TMPRSS15	FOXA2	2021	ENSG00000154646	ENSG00000125798	-1	2.1167	-0.376344	7e-20	3.2462	1.56454	1	0.363636	11	4	Mutated Gene
CMF-01845	TMPRSS15_dn_FOXA2_dn_2029	TMPRSS15_code_potential_somatic	TMPRSS15	FOXA2	2029	ENSG00000154646	ENSG00000125798	-1	2.1167	-0.331932	1.46e-15	3.22485	1.5342	1	0.363636	11	4	Mutated Gene
CMF-01846	TMPRSS15_dn_FOXA2_dn_2020	TMPRSS15_code_potential_somatic	TMPRSS15	FOXA2	2020	ENSG00000154646	ENSG00000125798	-1	2.1167	-0.29269	2.75e-12	3.85211	1.93269	1	0.363636	11	4	Mutated Gene
CMF-01848	TMPRSS15_dn_ZNF232_dn_1760	TMPRSS15_code_potential_somatic	TMPRSS15	ZNF232	1760	ENSG00000154646	ENSG00000167840	-1	1.36197	-0.11774	0.00578828	2.65835	1.31255	0.5	0.2	5	2	Mutated Gene
CMF-01849	DAO_dn_IRF2_up_420	DAO_code_potential_somatic	DAO	IRF2	420	ENSG00000110887	ENSG00000168310	-1	1.35327	0.48255	2.62e-33	-7.08527	2.73564	1	0.04	25	1	Mutated Gene
CMF-01851	DAO_up_HOXA3_dn_1465	DAO_code_potential_somatic	DAO	HOXA3	1465	ENSG00000110887	ENSG00000105997	1	1.44168	-0.21472	3.89e-07	-4.70857	1.99743	1	0.0909091	22	2	Mutated Gene
CMF-01852	DAO_dn_ATF5_up_358	DAO_code_potential_somatic	DAO	ATF5	358	ENSG00000110887	ENSG00000169136	-1	1.5062	0.357714	5.51e-18	-7.56663	2.90469	1	0.214286	14	3	Mutated Gene
CMF-01857	DAO_dn_STAT5A_up_2946	DAO_code_potential_somatic	DAO	STAT5A	2946	ENSG00000110887	ENSG00000126561	-1	1.81174	0.442552	1.1e-27	-3.09537	1.31872	1	0.190476	21	4	Mutated Gene
CMF-01858	DAO_dn_STAT5A_up_2958	DAO_code_potential_somatic	DAO	STAT5A	2958	ENSG00000110887	ENSG00000126561	-1	1.81174	0.540727	6.21e-43	-3.43094	1.43905	1	0.190476	21	4	Mutated Gene
CMF-01861	DAO_dn_HMGA2_up_3603	DAO_code_potential_somatic	DAO	HMGA2	3603	ENSG00000110887	ENSG00000149948	-1	2.29402	0.3692	3.86e-19	-2.95401	1.5043	1	0.5	2	1	Mutated Gene
CMF-01862	DAO_dn_ELF4_up_3010	DAO_code_potential_somatic	DAO	ELF4	3010	ENSG00000110887	ENSG00000102034	-1	1.89598	0.716096	2.65e-87	-3.65908	1.50859	1	0.15	20	3	Mutated Gene
CMF-01866	DAO_dn_STAT6_up_2281	DAO_code_potential_somatic	DAO	STAT6	2281	ENSG00000110887	ENSG00000166888	-1	1.75443	0.490792	1.46e-34	-3.34117	1.41491	1	0.181818	11	2	Mutated Gene
CMF-01867	DAO_dn_STAT6_up_2287	DAO_code_potential_somatic	DAO	STAT6	2287	ENSG00000110887	ENSG00000166888	-1	1.75443	0.554509	1.68e-45	-5.71011	2.2036	1	0.181818	11	2	Mutated Gene
CMF-01868	CYP4F8_up_TEAD1_up_2393	CYP4F8_code_potential_somatic	CYP4F8	TEAD1	2393	ENSG00000186526	ENSG00000187079	1	7.5736	0.389866	2.46e-21	5.03099	1.6034	1	0.266667	15	4	Mutated Gene
CMF-01869	CYP4F8_up_TEAD1_up_2395	CYP4F8_code_potential_somatic	CYP4F8	TEAD1	2395	ENSG00000186526	ENSG00000187079	1	7.5736	0.279915	2.53e-11	15.4383	13.4008	1	0.266667	15	4	Mutated Gene
CMF-01870	CYP4F8_up_TEAD1_up_2394	CYP4F8_code_potential_somatic	CYP4F8	TEAD1	2394	ENSG00000186526	ENSG00000187079	1	7.5736	0.452239	5.58e-29	7.06375	2.10108	1	0.266667	15	4	Mutated Gene
CMF-01873	CYP4F8_up_TRIM28_up_759	CYP4F8_code_potential_somatic	CYP4F8	TRIM28	759	ENSG00000186526	ENSG00000130726	1	3.10275	0.385018	8.32e-21	4.33737	1.38653	1	0.142857	7	1	Mutated Gene
CMF-01878	CYP4F8_dn_LMX1B_dn_2927	CYP4F8_code_potential_somatic	CYP4F8	LMX1B	2927	ENSG00000186526	ENSG00000136944	-1	1.59546	-0.191291	6.5e-06	4.32932	1.42143	0.666667	0.181818	11	3	Mutated Gene
CMF-01880	CYP4F8_dn_POU4F1_dn_2756	CYP4F8_code_potential_somatic	CYP4F8	POU4F1	2756	ENSG00000186526	ENSG00000152192	-1	2.08076	-0.343902	1.17e-16	14.7194	6.61087	1	0.181818	11	2	Mutated Gene
CMF-01881	CYP4F8_dn_POU4F1_dn_2760	CYP4F8_code_potential_somatic	CYP4F8	POU4F1	2760	ENSG00000186526	ENSG00000152192	-1	2.08076	-0.292787	2.71e-12	11.069	3.84649	1	0.181818	11	2	Mutated Gene
CMF-01882	CYP4F8_dn_SIX6_dn_3176	CYP4F8_code_potential_somatic	CYP4F8	SIX6	3176	ENSG00000186526	ENSG00000184302	-1	6.4775	-0.332675	1.26e-15	12.1893	13.5395	1	0.25	4	1	Mutated Gene
CMF-01885	CYP4F8_up_FOXJ3_up_1162	CYP4F8_code_potential_somatic	CYP4F8	FOXJ3	1162	ENSG00000186526	ENSG00000198815	1	3.96927	0.615257	2.21e-58	4.60359	1.72597	1	0.130435	23	3	Mutated Gene
CMF-01887	CYP4F8_up_FOXJ3_up_1178	CYP4F8_code_potential_somatic	CYP4F8	FOXJ3	1178	ENSG00000186526	ENSG00000198815	1	3.96927	0.496232	2.08e-35	9.89379	4.59264	1	0.130435	23	3	Mutated Gene
CMF-01892	CYP4F8_dn_TLX2_dn_1566	CYP4F8_code_potential_somatic	CYP4F8	TLX2	1566	ENSG00000186526	ENSG00000115297	-1	1.58611	-0.286501	8.18e-12	6.35621	2.67075	1	0.12	25	3	Mutated Gene
CMF-01893	CYP4F8_dn_TLX2_dn_1568	CYP4F8_code_potential_somatic	CYP4F8	TLX2	1568	ENSG00000186526	ENSG00000115297	-1	1.58611	-0.204114	1.45e-06	8.11328	2.33143	1	0.12	25	3	Mutated Gene
CMF-01895	CYP4F8_dn_POU4F2_dn_2782	CYP4F8_code_potential_somatic	CYP4F8	POU4F2	2782	ENSG00000186526	ENSG00000151615	-1	2.80629	-0.339616	2.93e-16	6.91381	1.98005	1	0.153846	13	2	Mutated Gene
CMF-01896	CYP4F8_dn_SPDEF_dn_1819	CYP4F8_code_potential_somatic	CYP4F8	SPDEF	1819	ENSG00000186526	ENSG00000124664	-1	7.63887	-0.249143	3.37e-09	9.03323	3.65358	1	0.0588235	17	1	Mutated Gene
CMF-01898	CYP4F8_up_TCF3_up_1590	CYP4F8_code_potential_somatic	CYP4F8	TCF3	1590	ENSG00000186526	ENSG00000071564	1	2.36101	0.310065	1.12e-13	7.21419	2.19478	1	0.111111	18	2	Mutated Gene
CMF-01901	CYP4F8_dn_CEBPE_dn_2670	CYP4F8_code_potential_somatic	CYP4F8	CEBPE	2670	ENSG00000186526	ENSG00000092067	-1	1.40154	-0.285204	1.02e-11	7.56682	2.31716	1	0.0769231	13	1	Mutated Gene
CMF-01902	CYP4F8_dn_MNX1_dn_2260	CYP4F8_code_potential_somatic	CYP4F8	MNX1	2260	ENSG00000186526	ENSG00000130675	-1	2.67335	-0.379452	3.29e-20	10.2836	3.13307	1	0.5	4	2	Mutated Gene
CMF-01903	CYP4F8_dn_MNX1_up_2261	CYP4F8_code_potential_somatic	CYP4F8	MNX1	2261	ENSG00000186526	ENSG00000130675	-1	2.67335	0.199844	2.41e-06	-4.41526	2.01217	1	0.5	4	2	Mutated Gene
CMF-01908	CYP4F8_dn_HOXA11_dn_2738	CYP4F8_code_potential_somatic	CYP4F8	HOXA11	2738	ENSG00000186526	ENSG00000005073	-1	1.75223	-0.33306	1.16e-15	4.0436	1.3083	1	0.4	5	2	Mutated Gene
CMF-01909	CYP4F8_dn_HOXA11_dn_2737	CYP4F8_code_potential_somatic	CYP4F8	HOXA11	2737	ENSG00000186526	ENSG00000005073	-1	1.75223	-0.345345	8.55e-17	7.39106	2.12127	1	0.4	5	2	Mutated Gene
CMF-01911	CYP4F8_up_FOXG1_up_2828	CYP4F8_code_potential_somatic	CYP4F8	FOXG1	2828	ENSG00000186526	ENSG00000176165	1	1.59124	0.584437	1.65e-51	8.57589	2.65823	1	0.0769231	13	1	Mutated Gene
CMF-01912	CYP4F8_dn_FOXA2_dn_2021	CYP4F8_code_potential_somatic	CYP4F8	FOXA2	2021	ENSG00000186526	ENSG00000125798	-1	10.2737	-0.376344	7e-20	11.1436	3.86275	1	0.181818	11	2	Mutated Gene
CMF-01916	CYP4F8_dn_HOXB9_dn_1239	CYP4F8_code_potential_somatic	CYP4F8	HOXB9	1239	ENSG00000186526	ENSG00000170689	-1	2.03026	-0.233113	3.37e-08	7.12391	2.09355	1	0.1	10	1	Mutated Gene
CMF-01919	PCDH9_dn_TEAD4_up_3366	PCDH9_code_potential_somatic	PCDH9	TEAD4	3366	ENSG00000184226	ENSG00000197905	-1	1.88947	0.331376	1.64e-15	-4.10864	1.67239	1	0.666667	6	4	Mutated Gene
CMF-01921	PCDH9_dn_TEAD4_up_3364	PCDH9_code_potential_somatic	PCDH9	TEAD4	3364	ENSG00000184226	ENSG00000197905	-1	1.88947	0.376569	6.63e-20	-5.42068	2.42064	1	0.666667	6	4	Mutated Gene
CMF-01922	PCDH9_up_NR2F1_dn_2781	PCDH9_code_potential_somatic	PCDH9	NR2F1	2781	ENSG00000184226	ENSG00000175745	1	2.18965	-0.227138	7.64e-08	-3.13866	1.36154	1	0.266667	15	4	Mutated Gene
CMF-01923	PCDH9_up_NR2F1_dn_2767	PCDH9_code_potential_somatic	PCDH9	NR2F1	2767	ENSG00000184226	ENSG00000175745	1	2.18965	-0.268039	1.8e-10	-4.27134	1.77317	1	0.266667	15	4	Mutated Gene
CMF-01924	PCDH9_up_NR2F1_up_2768	PCDH9_code_potential_somatic	PCDH9	NR2F1	2768	ENSG00000184226	ENSG00000175745	1	2.18965	0.118977	0.00529149	3.20127	1.45538	1	0.266667	15	4	Mutated Gene
CMF-01926	PCDH9_dn_ELF5_up_3348	PCDH9_code_potential_somatic	PCDH9	ELF5	3348	ENSG00000184226	ENSG00000135374	-1	2.0121	0.159645	0.000175	-3.94013	1.68774	1	0.0625	16	1	Mutated Gene
CMF-01929	PCDH9_dn_PPARG_up_2331	PCDH9_code_potential_somatic	PCDH9	PPARG	2331	ENSG00000184226	ENSG00000132170	-1	1.60126	0.463361	1.62e-30	-4.34885	1.80078	1	0.266667	15	4	Mutated Gene
CMF-01930	PCDH9_dn_PPARG_up_2323	PCDH9_code_potential_somatic	PCDH9	PPARG	2323	ENSG00000184226	ENSG00000132170	-1	1.60126	0.380537	2.52e-20	-4.79028	2.00171	1	0.266667	15	4	Mutated Gene
CMF-01931	PCDH9_dn_SPI1_up_378	PCDH9_code_potential_somatic	PCDH9	SPI1	378	ENSG00000184226	ENSG00000066336	-1	1.64588	0.609322	5.33e-57	-3.48411	1.47775	1	0.44	25	11	Mutated Gene
CMF-01932	PCDH9_dn_SPI1_up_376	PCDH9_code_potential_somatic	PCDH9	SPI1	376	ENSG00000184226	ENSG00000066336	-1	1.64588	0.636849	1.14e-63	-5.64301	2.25363	1	0.44	25	11	Mutated Gene
CMF-01937	PCDH9_dn_SPI1_up_370	PCDH9_code_potential_somatic	PCDH9	SPI1	370	ENSG00000184226	ENSG00000066336	-1	1.64588	0.853546	1.01e-156	-3.40784	1.42514	1	0.44	25	11	Mutated Gene
CMF-01939	PCDH9_dn_SPI1_up_371	PCDH9_code_potential_somatic	PCDH9	SPI1	371	ENSG00000184226	ENSG00000066336	-1	1.64588	0.775736	3.02e-111	-4.25835	1.80471	1	0.44	25	11	Mutated Gene
CMF-01941	PCDH9_dn_SPI1_up_385	PCDH9_code_potential_somatic	PCDH9	SPI1	385	ENSG00000184226	ENSG00000066336	-1	1.64588	0.38983	2.48e-21	-3.35209	1.4973	1	0.44	25	11	Mutated Gene
CMF-01943	PCDH9_dn_LMX1B_dn_2927	PCDH9_code_potential_somatic	PCDH9	LMX1B	2927	ENSG00000184226	ENSG00000136944	-1	1.46683	-0.191291	6.5e-06	2.97838	1.36671	1	0.181818	11	2	Mutated Gene
CMF-01944	PCDH9_dn_PGR_dn_3403	PCDH9_code_potential_somatic	PCDH9	PGR	3403	ENSG00000184226	ENSG00000082175	-1	2.19797	-0.245261	5.98e-09	5.25179	2.07896	0.5	0.125	8	2	Mutated Gene
CMF-01945	PCDH9_dn_TFAP2C_up_1346	PCDH9_code_potential_somatic	PCDH9	TFAP2C	1346	ENSG00000184226	ENSG00000087510	-1	1.46117	0.125616	0.00322367	-3.07081	1.41069	1	0.133333	15	2	Mutated Gene
CMF-01949	PCDH9_dn_HLX_up_3582	PCDH9_code_potential_somatic	PCDH9	HLX	3582	ENSG00000184226	ENSG00000136630	-1	2.50273	0.50634	5.07e-37	-2.79931	1.31082	1	0.3	10	3	Mutated Gene
CMF-01951	PCDH9_dn_STAT5A_up_2943	PCDH9_code_potential_somatic	PCDH9	STAT5A	2943	ENSG00000184226	ENSG00000126561	-1	2.98765	0.546446	5.52e-44	-5.30711	2.23607	0.923077	0.571429	21	13	Mutated Gene
CMF-01952	PCDH9_dn_STAT5A_up_2946	PCDH9_code_potential_somatic	PCDH9	STAT5A	2946	ENSG00000184226	ENSG00000126561	-1	2.98765	0.442552	1.1e-27	-5.6567	2.16349	0.923077	0.571429	21	13	Mutated Gene
CMF-01953	PCDH9_dn_STAT5A_up_2949	PCDH9_code_potential_somatic	PCDH9	STAT5A	2949	ENSG00000184226	ENSG00000126561	-1	2.98765	0.589216	1.59e-52	-5.8809	3.2641	0.923077	0.571429	21	13	Mutated Gene
CMF-01954	PCDH9_dn_STAT5A_up_2953	PCDH9_code_potential_somatic	PCDH9	STAT5A	2953	ENSG00000184226	ENSG00000126561	-1	2.98765	0.505581	6.73e-37	-4.01795	1.74557	0.923077	0.571429	21	13	Mutated Gene
CMF-01956	PCDH9_dn_STAT5A_up_2958	PCDH9_code_potential_somatic	PCDH9	STAT5A	2958	ENSG00000184226	ENSG00000126561	-1	2.98765	0.540727	6.21e-43	-11.7611	6.31521	0.923077	0.571429	21	13	Mutated Gene
CMF-01957	PCDH9_dn_STAT5A_up_2945	PCDH9_code_potential_somatic	PCDH9	STAT5A	2945	ENSG00000184226	ENSG00000126561	-1	2.98765	0.546843	4.66e-44	-3.4169	1.57609	0.923077	0.571429	21	13	Mutated Gene
CMF-01958	PCDH9_dn_STAT5A_up_2954	PCDH9_code_potential_somatic	PCDH9	STAT5A	2954	ENSG00000184226	ENSG00000126561	-1	2.98765	0.432136	2.44e-26	-3.89158	1.73167	0.923077	0.571429	21	13	Mutated Gene
CMF-01959	PCDH9_dn_STAT5A_up_2955	PCDH9_code_potential_somatic	PCDH9	STAT5A	2955	ENSG00000184226	ENSG00000126561	-1	2.98765	0.564773	1.72e-47	-3.6855	1.69389	0.923077	0.571429	21	13	Mutated Gene
CMF-01963	PCDH9_dn_GATA6_up_1256	PCDH9_code_potential_somatic	PCDH9	GATA6	1256	ENSG00000184226	ENSG00000141448	-1	2.38691	0.349693	3.31e-17	-7.95009	4.35444	1	0.222222	18	4	Mutated Gene
CMF-01966	PCDH9_dn_ZFX_up_798	PCDH9_code_potential_somatic	PCDH9	ZFX	798	ENSG00000184226	ENSG00000005889	-1	2.04305	0.287703	6.64e-12	-3.54303	1.4757	1	0.0434783	23	1	Mutated Gene
CMF-01967	PCDH9_dn_SP1_up_1376	PCDH9_code_potential_somatic	PCDH9	SP1	1376	ENSG00000184226	ENSG00000185591	-1	1.65837	0.194332	4.59e-06	-6.58805	3.89995	1	0.125	8	1	Mutated Gene
CMF-01968	PCDH9_dn_POU4F2_dn_2782	PCDH9_code_potential_somatic	PCDH9	POU4F2	2782	ENSG00000184226	ENSG00000151615	-1	2.84459	-0.339616	2.93e-16	4.44424	2.07497	0.5	0.0769231	13	2	Mutated Gene
CMF-01969	PCDH9_dn_HMGA2_up_3603	PCDH9_code_potential_somatic	PCDH9	HMGA2	3603	ENSG00000184226	ENSG00000149948	-1	4.12218	0.3692	3.86e-19	-4.7078	2.32313	1	0.5	2	1	Mutated Gene
CMF-01970	PCDH9_dn_DLX5_dn_3309	PCDH9_code_potential_somatic	PCDH9	DLX5	3309	ENSG00000184226	ENSG00000105880	-1	3.72258	-0.350549	2.74e-17	10.2263	3.63118	1	0.166667	6	1	Mutated Gene
CMF-01972	PCDH9_dn_ELF4_up_3010	PCDH9_code_potential_somatic	PCDH9	ELF4	3010	ENSG00000184226	ENSG00000102034	-1	6.5112	0.716096	2.65e-87	-3.34543	1.39126	1	0.25	20	5	Mutated Gene
CMF-01973	PCDH9_dn_ELF4_up_3017	PCDH9_code_potential_somatic	PCDH9	ELF4	3017	ENSG00000184226	ENSG00000102034	-1	6.5112	0.589135	1.65e-52	-5.41382	2.48331	1	0.25	20	5	Mutated Gene
CMF-01974	PCDH9_dn_ELF4_up_3016	PCDH9_code_potential_somatic	PCDH9	ELF4	3016	ENSG00000184226	ENSG00000102034	-1	6.5112	0.647042	2.57e-66	-3.72183	1.65775	1	0.25	20	5	Mutated Gene
CMF-01975	PCDH9_dn_ELF4_up_3029	PCDH9_code_potential_somatic	PCDH9	ELF4	3029	ENSG00000184226	ENSG00000102034	-1	6.5112	0.646493	3.59e-66	-3.55609	1.5308	1	0.25	20	5	Mutated Gene
CMF-01976	PCDH9_dn_NKX6-1_dn_2843	PCDH9_code_potential_somatic	PCDH9	NKX6-1	2843	ENSG00000184226	ENSG00000163623	-1	1.77584	-0.322501	9.94e-15	3.64473	1.59142	0.5	0.05	20	2	Mutated Gene
CMF-01978	PCDH9_dn_VDR_up_232	PCDH9_code_potential_somatic	PCDH9	VDR	232	ENSG00000184226	ENSG00000111424	-1	2.43165	0.547508	3.5e-44	-4.05195	1.65796	1	0.285714	14	4	Mutated Gene
CMF-01979	PCDH9_dn_VDR_up_245	PCDH9_code_potential_somatic	PCDH9	VDR	245	ENSG00000184226	ENSG00000111424	-1	2.43165	0.604698	6.08e-56	-3.22907	1.42011	1	0.285714	14	4	Mutated Gene
CMF-01981	PCDH9_up_SOX2_up_2690	PCDH9_code_potential_somatic	PCDH9	SOX2	2690	ENSG00000184226	ENSG00000181449	1	3.42321	0.300908	6.23e-13	3.08602	1.61651	1	0.1875	16	3	Mutated Gene
CMF-01982	PCDH9_up_SOX2_up_2685	PCDH9_code_potential_somatic	PCDH9	SOX2	2685	ENSG00000184226	ENSG00000181449	1	3.42321	0.163194	0.000124	3.17552	1.42448	1	0.1875	16	3	Mutated Gene
CMF-01983	PCDH9_up_SOX2_dn_2688	PCDH9_code_potential_somatic	PCDH9	SOX2	2688	ENSG00000184226	ENSG00000181449	1	3.42321	-0.341735	1.86e-16	-6.17963	2.52733	1	0.1875	16	3	Mutated Gene
CMF-01985	PCDH9_dn_MAX_up_3491	PCDH9_code_potential_somatic	PCDH9	MAX	3491	ENSG00000184226	ENSG00000125952	-1	1.83685	0.351578	2.18e-17	-3.66833	1.6325	1	0.166667	18	3	Mutated Gene
CMF-01986	PCDH9_dn_MAX_up_3501	PCDH9_code_potential_somatic	PCDH9	MAX	3501	ENSG00000184226	ENSG00000125952	-1	1.83685	0.363909	1.33e-18	-3.26019	1.47312	1	0.166667	18	3	Mutated Gene
CMF-01991	PCDH9_dn_RUNX3_up_197	PCDH9_code_potential_somatic	PCDH9	RUNX3	197	ENSG00000184226	ENSG00000020633	-1	1.64237	0.502832	1.87e-36	-3.89572	1.98011	1	0.454545	11	5	Mutated Gene
CMF-01992	PCDH9_dn_RUNX3_up_192	PCDH9_code_potential_somatic	PCDH9	RUNX3	192	ENSG00000184226	ENSG00000020633	-1	1.64237	0.627754	2.16e-61	-3.35149	1.40385	1	0.454545	11	5	Mutated Gene
CMF-01993	PCDH9_dn_STAT6_up_2279	PCDH9_code_potential_somatic	PCDH9	STAT6	2279	ENSG00000184226	ENSG00000166888	-1	1.43018	0.559213	2.1e-46	-4.0405	1.66382	1	0.454545	11	5	Mutated Gene
CMF-01994	PCDH9_dn_STAT6_up_2281	PCDH9_code_potential_somatic	PCDH9	STAT6	2281	ENSG00000184226	ENSG00000166888	-1	1.43018	0.490792	1.46e-34	-3.03428	1.30879	1	0.454545	11	5	Mutated Gene
CMF-01997	PCDH9_dn_STAT6_up_2280	PCDH9_code_potential_somatic	PCDH9	STAT6	2280	ENSG00000184226	ENSG00000166888	-1	1.43018	0.486308	7.1e-34	-3.136	1.37972	1	0.454545	11	5	Mutated Gene
CMF-01998	PCDH9_dn_FOXA2_dn_2021	PCDH9_code_potential_somatic	PCDH9	FOXA2	2021	ENSG00000184226	ENSG00000125798	-1	2.00468	-0.376344	7e-20	3.4044	1.52651	0.5	0.0909091	11	2	Mutated Gene
CMF-02000	PCDH9_up_NKX2-2_dn_3293	PCDH9_code_potential_somatic	PCDH9	NKX2-2	3293	ENSG00000184226	ENSG00000125820	1	1.3515	-0.294871	1.86e-12	-3.51518	1.56717	1	0.294118	17	5	Mutated Gene
CMF-02003	PCDH9_up_NKX2-2_dn_3291	PCDH9_code_potential_somatic	PCDH9	NKX2-2	3291	ENSG00000184226	ENSG00000125820	1	1.3515	-0.237534	1.82e-08	-3.00328	1.34863	1	0.294118	17	5	Mutated Gene
CMF-02005	PCDH9_dn_MSX2_dn_3391	PCDH9_code_potential_somatic	PCDH9	MSX2	3391	ENSG00000184226	ENSG00000120149	-1	2.1325	-0.399636	1.98e-22	4.245	1.72987	1	0.333333	6	2	Mutated Gene
CMF-02007	PCDH9_dn_PLAG1_up_2510	PCDH9_code_potential_somatic	PCDH9	PLAG1	2510	ENSG00000184226	ENSG00000181690	-1	1.81512	0.218881	2.28e-07	-3.86407	1.62133	1	0.2	5	1	Mutated Gene
CMF-02010	TCHH_dn_PITX1_up_2472	TCHH_code_potential_somatic	TCHH	PITX1	2472	ENSG00000159450	ENSG00000069011	-1	1.5248	0.209187	7.79e-07	-2.81168	1.82517	1	0.333333	3	1	Mutated Gene
CMF-02018	TCHH_dn_BRF1_dn_2979	TCHH_code_potential_somatic	TCHH	BRF1	2979	ENSG00000159450	ENSG00000185024	-1	1.43565	-0.310593	1.01e-13	3.14097	2.07031	1	0.5	2	1	Mutated Gene
CMF-02032	TCHH_up_CEBPZ_dn_2999	TCHH_code_potential_somatic	TCHH	CEBPZ	2999	ENSG00000159450	ENSG00000115816	1	1.73979	-0.149659	0.000439	-2.30391	1.43183	1	0.0833333	12	1	Mutated Gene
CMF-02035	TCHH_dn_FOXD2_dn_2583	TCHH_code_potential_somatic	TCHH	FOXD2	2583	ENSG00000159450	ENSG00000186564	-1	1.34795	-0.252496	2.04e-09	4.88865	3.86025	1	0.5	6	3	Mutated Gene
CMF-02037	TCHH_dn_SPDEF_dn_1814	TCHH_code_potential_somatic	TCHH	SPDEF	1814	ENSG00000159450	ENSG00000124664	-1	1.88978	-0.232457	3.7e-08	3.73644	2.56073	1	0.0588235	17	1	Mutated Gene
CMF-02038	TCHH_up_NFE2L2_up_1379	TCHH_code_potential_somatic	TCHH	NFE2L2	1379	ENSG00000159450	ENSG00000116044	1	3.33352	0.262758	4.18e-10	2.66659	1.68316	1	0.2	10	2	Mutated Gene
CMF-02046	TCHH_dn_SREBF2_up_1387	TCHH_code_potential_somatic	TCHH	SREBF2	1387	ENSG00000159450	ENSG00000198911	-1	2.67187	0.340285	2.54e-16	-3.73629	2.70738	1	0.2	5	1	Mutated Gene
CMF-02047	CNGA4_up_TEAD4_up_3366	CNGA4_code_potential_somatic	CNGA4	TEAD4	3366	ENSG00000132259	ENSG00000197905	1	1.40789	0.331376	1.64e-15	5.77141	2.659	1	0.166667	6	1	Mutated Gene
CMF-02053	FRYL_up_SOX12_up_1115	FRYL_code_potential_somatic	FRYL	SOX12	1115	ENSG00000075539	ENSG00000177732	1	1.83154	0.492325	8.47e-35	3.35871	1.83566	1	0.0555556	18	1	Mutated Gene
CMF-02075	FLNC_up_VSX1_dn_2365	FLNC_code_potential_somatic	FLNC	VSX1	2365	ENSG00000128591	ENSG00000100987	1	1.586	-0.228939	5.99e-08	-6.1545	3.33495	1	0.0625	16	1	Mutated Gene
CMF-02078	FOXA1_dn_ALX4_dn_2911	FOXA1_code_potential_somatic	FOXA1	ALX4	2911	ENSG00000129514	ENSG00000052850	-1	1.52739	-0.310715	9.92e-14	2.70845	1.31177	1	0.05	20	1	Mutated Gene
CMF-02090	ABCA4_up_SRF_up_1140	ABCA4_code_potential_somatic	ABCA4	SRF	1140	ENSG00000198691	ENSG00000112658	1	1.72228	0.209302	7.68e-07	6.22776	1.87983	1	0.333333	18	6	Mutated Gene
CMF-02094	ABCA4_up_SRF_up_1138	ABCA4_code_potential_somatic	ABCA4	SRF	1138	ENSG00000198691	ENSG00000112658	1	1.72228	0.237938	1.72e-08	4.91892	5.76768	1	0.333333	18	6	Mutated Gene
CMF-02095	ABCA4_up_SRF_up_1129	ABCA4_code_potential_somatic	ABCA4	SRF	1129	ENSG00000198691	ENSG00000112658	1	1.72228	0.331948	1.46e-15	5.06762	1.62205	1	0.333333	18	6	Mutated Gene
CMF-02097	ABCA4_up_BPTF_up_2864	ABCA4_code_potential_somatic	ABCA4	BPTF	2864	ENSG00000198691	ENSG00000171634	1	3.89167	0.310598	1.01e-13	4.38356	1.48454	1	0.190476	21	4	Mutated Gene
CMF-02103	ABCA4_dn_LMX1B_dn_2931	ABCA4_code_potential_somatic	ABCA4	LMX1B	2931	ENSG00000198691	ENSG00000136944	-1	1.71088	-0.194672	4.42e-06	3.59421	1.52812	1	0.454545	11	5	Mutated Gene
CMF-02107	ABCA4_up_IRF7_up_2479	ABCA4_code_potential_somatic	ABCA4	IRF7	2479	ENSG00000198691	ENSG00000276561	1	3.13948	0.345057	9.11e-17	5.09145	2.22508	0.75	0.142857	21	4	Mutated Gene
CMF-02108	ABCA4_up_IRF7_up_2491	ABCA4_code_potential_somatic	ABCA4	IRF7	2491	ENSG00000198691	ENSG00000276561	1	3.13948	0.655838	1.11e-68	4.4358	1.63297	0.75	0.142857	21	4	Mutated Gene
CMF-02109	ABCA4_up_IRF7_up_2492	ABCA4_code_potential_somatic	ABCA4	IRF7	2492	ENSG00000198691	ENSG00000276561	1	3.13948	0.233436	3.23e-08	4.97029	1.57812	0.75	0.142857	21	4	Mutated Gene
CMF-02114	ABCA4_up_SOX9_up_1225	ABCA4_code_potential_somatic	ABCA4	SOX9	1225	ENSG00000198691	ENSG00000125398	1	1.45757	0.591669	4.7e-53	6.05408	2.03502	1	0.1875	16	3	Mutated Gene
CMF-02121	ABCA4_up_BCL6_up_635	ABCA4_code_potential_somatic	ABCA4	BCL6	635	ENSG00000198691	ENSG00000113916	1	2.55219	0.423032	3.35e-25	4.91892	5.76768	1	0.173913	23	4	Mutated Gene
CMF-02126	ABCA4_up_JUN_up_231	ABCA4_code_potential_somatic	ABCA4	JUN	231	ENSG00000198691	ENSG00000177606	1	1.35925	0.453231	4.09e-29	3.87945	1.36851	1	0.12	25	3	Mutated Gene
CMF-02137	ABCA4_up_YY1_up_62	ABCA4_code_potential_somatic	ABCA4	YY1	62	ENSG00000198691	ENSG00000100811	1	6.77177	0.317407	2.72e-14	4.47379	1.74551	1	0.2	25	5	Mutated Gene
CMF-02155	ABCA4_dn_FOXC2_dn_2652	ABCA4_code_potential_somatic	ABCA4	FOXC2	2652	ENSG00000198691	ENSG00000176692	-1	1.8781	-0.182793	1.67e-05	7.33932	2.31942	1	0.181818	11	2	Mutated Gene
CMF-02157	ABCA4_up_FOXO3_up_752	ABCA4_code_potential_somatic	ABCA4	FOXO3	752	ENSG00000198691	ENSG00000118689	1	1.81032	0.328234	3.13e-15	7.33932	2.31942	1	0.166667	24	4	Mutated Gene
CMF-02168	ABCA4_up_MSX1_up_2817	ABCA4_code_potential_somatic	ABCA4	MSX1	2817	ENSG00000198691	ENSG00000163132	1	3.24406	0.372448	1.79e-19	5.1708	1.75766	1	0.166667	12	2	Mutated Gene
CMF-02169	ABCA4_dn_TRAF4_up_2273	ABCA4_code_potential_somatic	ABCA4	TRAF4	2273	ENSG00000198691	ENSG00000076604	-1	3.63676	0.298013	1.06e-12	-3.59309	1.44419	0.5	0.0714286	14	2	Mutated Gene
CMF-02170	ABCA4_up_STAT1_up_2465	ABCA4_code_potential_somatic	ABCA4	STAT1	2465	ENSG00000198691	ENSG00000115415	1	1.78127	0.257191	9.96e-10	2.94117	1.82718	1	0.142857	21	3	Mutated Gene
CMF-02172	ABCA4_up_STAT1_up_2454	ABCA4_code_potential_somatic	ABCA4	STAT1	2454	ENSG00000198691	ENSG00000115415	1	1.78127	0.445926	3.93e-28	3.77951	1.77646	1	0.142857	21	3	Mutated Gene
CMF-02186	ATP8B4_up_REST_dn_464	ATP8B4_code_potential_somatic	ATP8B4	REST	464	ENSG00000104043	ENSG00000084093	1	2.03468	-0.146936	0.000559	-2.74229	1.35211	1	0.2	5	1	Mutated Gene
CMF-02187	ANO1_dn_NR4A2_up_3754	ANO1_code_potential_somatic	ANO1	NR4A2	3754	ENSG00000131620	ENSG00000153234	-1	18.7719	0.2154	3.57e-07	-3.73144	1.31608	1	0.25	4	1	Mutated Gene
CMF-02188	ANO1_dn_GATA6_up_1256	ANO1_code_potential_somatic	ANO1	GATA6	1256	ENSG00000131620	ENSG00000141448	-1	2.31229	0.349693	3.31e-17	-3.83234	1.39657	1	0.0555556	18	1	Mutated Gene
CMF-02193	ANO1_dn_GATA3_dn_3102	ANO1_code_potential_somatic	ANO1	GATA3	3102	ENSG00000131620	ENSG00000107485	-1	2.36812	-0.354975	1.02e-17	7.341	2.35007	1	0.285714	7	2	Mutated Gene
CMF-02198	OR4N2_up_TCF3_dn_1598	OR4N2_code_potential_somatic	OR4N2	TCF3	1598	ENSG00000176294	ENSG00000071564	1	2.05784	-0.275623	5.2e-11	-7.00959	2.34434	1	0.111111	18	2	Mutated Gene
CMF-02200	OR4N2_dn_NFYA_up_510	OR4N2_code_potential_somatic	OR4N2	NFYA	510	ENSG00000176294	ENSG00000001167	-1	2.96945	0.270739	1.16e-10	-4.00178	1.3199	0.5	0.0909091	11	2	Mutated Gene
CMF-02204	PPL_dn_PPARG_up_2323	PPL_code_potential_somatic	PPL	PPARG	2323	ENSG00000118898	ENSG00000132170	-1	3.75801	0.380537	2.52e-20	-15.6494	19.959	1	0.0666667	15	1	Mutated Gene
CMF-02206	PPL_dn_MEF2A_up_2884	PPL_code_potential_somatic	PPL	MEF2A	2884	ENSG00000118898	ENSG00000068305	-1	1.5948	0.310857	9.65e-14	-4.40902	1.42835	1	0.08	25	2	Mutated Gene
CMF-02208	PPL_dn_TFAP2C_up_1346	PPL_code_potential_somatic	PPL	TFAP2C	1346	ENSG00000118898	ENSG00000087510	-1	1.68122	0.125616	0.00322367	-10.1774	6.41018	0.75	0.2	15	4	Mutated Gene
CMF-02211	PPL_dn_GATA6_up_1261	PPL_code_potential_somatic	PPL	GATA6	1261	ENSG00000118898	ENSG00000141448	-1	8.98463	0.223911	1.18e-07	-5.91981	1.92634	1	0.166667	18	3	Mutated Gene
CMF-02213	PPL_dn_HMGA2_up_3603	PPL_code_potential_somatic	PPL	HMGA2	3603	ENSG00000118898	ENSG00000149948	-1	1.77549	0.3692	3.86e-19	-4.29971	1.38461	1	0.5	2	1	Mutated Gene
CMF-02219	PPL_up_HOXD3_dn_2252	PPL_code_potential_somatic	PPL	HOXD3	2252	ENSG00000118898	ENSG00000128652	1	1.50331	-0.330766	1.86e-15	-5.05929	1.71503	1	0.111111	9	1	Mutated Gene
CMF-02222	KCNA10_dn_HOXB6_up_3337	KCNA10_code_potential_somatic	KCNA10	HOXB6	3337	ENSG00000143105	ENSG00000108511	-1	1.52958	0.296395	1.42e-12	-6.17554	1.87518	1	0.333333	3	1	Mutated Gene
CMF-02225	KCNA10_dn_GATA6_up_1261	KCNA10_code_potential_somatic	KCNA10	GATA6	1261	ENSG00000143105	ENSG00000141448	-1	1.66687	0.223911	1.18e-07	-11.0455	4.87668	1	0.222222	18	4	Mutated Gene
CMF-02227	KCNA10_dn_GATA6_up_1258	KCNA10_code_potential_somatic	KCNA10	GATA6	1258	ENSG00000143105	ENSG00000141448	-1	1.66687	0.176821	3.15e-05	-4.09471	1.38844	1	0.222222	18	4	Mutated Gene
CMF-02228	KCNA10_dn_CEBPG_up_1037	KCNA10_code_potential_somatic	KCNA10	CEBPG	1037	ENSG00000143105	ENSG00000153879	-1	2.32999	0.39191	1.46e-21	-5.04645	2.9935	1	0.0434783	23	1	Mutated Gene
CMF-02234	IMPG1_dn_NR3C1_up_2049	IMPG1_code_potential_somatic	IMPG1	NR3C1	2049	ENSG00000112706	ENSG00000113580	-1	1.36271	0.253697	1.7e-09	-4.04171	1.33891	1	0.190476	21	4	Mutated Gene
CMF-02237	IMPG1_dn_NR3C1_up_2033	IMPG1_code_potential_somatic	IMPG1	NR3C1	2033	ENSG00000112706	ENSG00000113580	-1	1.36271	0.352625	1.73e-17	-11.6234	7.45579	1	0.190476	21	4	Mutated Gene
CMF-02245	GPR65_dn_FEV_dn_3031	GPR65_code_potential_somatic	GPR65	FEV	3031	ENSG00000140030	ENSG00000163497	-1	7.52424	-0.275914	4.96e-11	4.06453	1.37759	1	0.2	5	1	Mutated Gene
CMF-02247	GPR65_dn_PAX7_dn_3697	GPR65_code_potential_somatic	GPR65	PAX7	3697	ENSG00000140030	ENSG00000009709	-1	4.48921	-0.246361	5.09e-09	6.55021	2.41846	1	0.333333	3	1	Mutated Gene
CMF-02248	GPR65_up_SMAD3_up_2543	GPR65_code_potential_somatic	GPR65	SMAD3	2543	ENSG00000140030	ENSG00000166949	1	2.37803	0.242019	9.57e-09	4.25033	1.3559	1	0.133333	15	2	Mutated Gene
CMF-02249	GPR65_up_SMAD3_up_2538	GPR65_code_potential_somatic	GPR65	SMAD3	2538	ENSG00000140030	ENSG00000166949	1	2.37803	0.429214	5.7e-26	5.89899	1.95091	1	0.133333	15	2	Mutated Gene
CMF-02250	GPR65_up_NKX2-5_up_1936	GPR65_code_potential_somatic	GPR65	NKX2-5	1936	ENSG00000140030	ENSG00000183072	1	1.80005	0.24345	7.78e-09	4.34395	1.48147	1	0.333333	6	2	Mutated Gene
CMF-02251	GPR65_up_NKX2-5_up_1938	GPR65_code_potential_somatic	GPR65	NKX2-5	1938	ENSG00000140030	ENSG00000183072	1	1.80005	0.168702	7.23e-05	4.02579	1.33324	1	0.333333	6	2	Mutated Gene
CMF-02252	GPR65_up_SP1_up_1376	GPR65_code_potential_somatic	GPR65	SP1	1376	ENSG00000140030	ENSG00000185591	1	2.74202	0.194332	4.59e-06	3.8164	1.33067	1	0.125	8	1	Mutated Gene
CMF-02258	GPR65_dn_PKNOX1_up_2338	GPR65_code_potential_somatic	GPR65	PKNOX1	2338	ENSG00000140030	ENSG00000160199	-1	1.93025	0.322493	9.95e-15	-7.56809	2.75411	1	0.25	4	1	Mutated Gene
CMF-02261	GPR65_dn_DLX2_dn_3576	GPR65_code_potential_somatic	GPR65	DLX2	3576	ENSG00000140030	ENSG00000115844	-1	2.49255	-0.242968	8.35e-09	4.34221	1.45543	1	0.25	4	1	Mutated Gene
CMF-02262	CHD9_dn_FGF9_dn_1767	CHD9_code_potential_somatic	CHD9	FGF9	1767	ENSG00000177200	ENSG00000102678	-1	5.27532	-0.592767	2.71e-53	2.54204	1.48157	1	0.25	4	1	Mutated Gene
CMF-02266	CHD9_up_IRF7_up_2482	CHD9_code_potential_somatic	CHD9	IRF7	2482	ENSG00000177200	ENSG00000276561	1	1.43224	0.57747	4.7e-50	2.32944	1.32205	1	0.0952381	21	2	Mutated Gene
CMF-02267	CHD9_up_POU3F1_dn_1663	CHD9_code_potential_somatic	CHD9	POU3F1	1663	ENSG00000177200	ENSG00000185668	1	1.42909	-0.285101	1.04e-11	-2.55554	1.49416	1	0.04	25	1	Mutated Gene
CMF-02278	SMC3_dn_PKNOX1_up_2338	SMC3_code_potential_somatic	SMC3	PKNOX1	2338	ENSG00000108055	ENSG00000160199	-1	1.57023	0.322493	9.95e-15	-9.54818	3.63581	1	0.25	4	1	Mutated Gene
CMF-02283	ERG_up_GABPA_up_38	ERG_code_potential_somatic	ERG	GABPA	38	ENSG00000157554	ENSG00000154727	1	1.43162	0.220437	1.86e-07	3.3643	2.20973	1	0.5	8	4	Mutated Gene
CMF-02285	ERG_up_MTF1_up_983	ERG_code_potential_somatic	ERG	MTF1	983	ENSG00000157554	ENSG00000188786	1	1.39261	0.413465	4.84e-24	4.081	1.45039	1	0.130435	23	3	Mutated Gene
CMF-02287	ERG_dn_FGF9_dn_1767	ERG_code_potential_somatic	ERG	FGF9	1767	ENSG00000157554	ENSG00000102678	-1	2.52964	-0.592767	2.71e-53	8.53808	3.49547	1	0.25	4	1	Mutated Gene
CMF-02291	ERG_up_ARID5B_up_3008	ERG_code_potential_somatic	ERG	ARID5B	3008	ENSG00000157554	ENSG00000150347	1	1.83582	0.443874	7.35e-28	3.99176	1.32113	1	0.5	4	2	Mutated Gene
CMF-02295	ERG_dn_FOXL1_dn_1848	ERG_code_potential_somatic	ERG	FOXL1	1848	ENSG00000157554	ENSG00000176678	-1	1.52954	-0.2109	6.3e-07	4.23579	1.39306	1	0.12	25	3	Mutated Gene
CMF-02297	ERG_up_ATF3_up_466	ERG_code_potential_somatic	ERG	ATF3	466	ENSG00000157554	ENSG00000162772	1	1.35722	0.52992	5.3e-41	3.37543	1.31266	1	0.2	5	1	Mutated Gene
CMF-02303	ERG_dn_SIX6_dn_3173	ERG_code_potential_somatic	ERG	SIX6	3173	ENSG00000157554	ENSG00000184302	-1	2.14356	-0.335166	7.48e-16	7.78058	5.30401	1	0.25	4	1	Mutated Gene
CMF-02305	ERG_up_BCL6_up_635	ERG_code_potential_somatic	ERG	BCL6	635	ENSG00000157554	ENSG00000113916	1	1.4729	0.423032	3.35e-25	4.53929	1.56984	1	0.0869565	23	2	Mutated Gene
CMF-02307	ERG_up_PRRX1_up_3071	ERG_code_potential_somatic	ERG	PRRX1	3071	ENSG00000157554	ENSG00000116132	1	2.42641	0.453766	3.46e-29	4.14407	1.37742	1	0.222222	18	4	Mutated Gene
CMF-02308	ERG_up_PRRX1_up_3073	ERG_code_potential_somatic	ERG	PRRX1	3073	ENSG00000157554	ENSG00000116132	1	2.42641	0.461058	3.4e-30	3.99865	1.43095	1	0.222222	18	4	Mutated Gene
CMF-02312	ERG_dn_GATA6_dn_1248	ERG_code_potential_somatic	ERG	GATA6	1248	ENSG00000157554	ENSG00000141448	-1	5.50684	-0.143422	0.000759	4.85665	1.55283	0.5	0.111111	18	4	Mutated Gene
CMF-02313	ERG_dn_HOXB13_dn_3231	ERG_code_potential_somatic	ERG	HOXB13	3231	ENSG00000157554	ENSG00000159184	-1	1.68253	-0.309045	1.36e-13	4.44407	1.40474	1	0.2	15	3	Mutated Gene
CMF-02317	ERG_dn_BARX2_dn_1751	ERG_code_potential_somatic	ERG	BARX2	1751	ENSG00000157554	ENSG00000043039	-1	1.5475	-0.10963	0.0102213	3.98489	1.41246	1	0.142857	7	1	Mutated Gene
CMF-02318	ERG_up_RFX2_up_2298	ERG_code_potential_somatic	ERG	RFX2	2298	ENSG00000157554	ENSG00000087903	1	1.55153	0.513448	3.45e-38	3.98732	1.4232	1	0.166667	6	1	Mutated Gene
CMF-02321	ERG_dn_GATA2_dn_1802	ERG_code_potential_somatic	ERG	GATA2	1802	ENSG00000157554	ENSG00000179348	-1	1.49286	-0.277736	3.66e-11	4.14578	1.40775	1	0.25	4	1	Mutated Gene
CMF-02323	ERG_dn_TEF_dn_2660	ERG_code_potential_somatic	ERG	TEF	2660	ENSG00000157554	ENSG00000167074	-1	1.58718	-0.308811	1.42e-13	3.73694	1.37733	1	0.133333	15	2	Mutated Gene
CMF-02325	ERG_dn_GBX2_dn_2078	ERG_code_potential_somatic	ERG	GBX2	2078	ENSG00000157554	ENSG00000168505	-1	1.3013	-0.380076	2.82e-20	4.81613	1.48308	1	0.142857	7	1	Mutated Gene
CMF-02327	ERG_dn_VSX1_dn_2358	ERG_code_potential_somatic	ERG	VSX1	2358	ENSG00000157554	ENSG00000100987	-1	4.69727	-0.285916	9.06e-12	6.21811	2.18551	1	0.125	16	2	Mutated Gene
CMF-02329	ERG_up_REL_up_248	ERG_code_potential_somatic	ERG	REL	248	ENSG00000157554	ENSG00000162924	1	4.21629	0.32312	8.78e-15	5.58783	2.06712	1	0.25	8	2	Mutated Gene
CMF-02331	ERG_dn_PAX5_dn_352	ERG_code_potential_somatic	ERG	PAX5	352	ENSG00000157554	ENSG00000196092	-1	2.10461	-0.252958	1.9e-09	4.14783	1.35877	1	0.333333	6	2	Mutated Gene
CMF-02333	ERG_dn_FOXA2_dn_2020	ERG_code_potential_somatic	ERG	FOXA2	2020	ENSG00000157554	ENSG00000125798	-1	1.55543	-0.29269	2.75e-12	3.92484	1.30913	1	0.363636	11	4	Mutated Gene
CMF-02349	KCNH6_dn_TLX2_dn_1566	KCNH6_code_potential_somatic	KCNH6	TLX2	1566	ENSG00000173826	ENSG00000115297	-1	1.34307	-0.286501	8.18e-12	4.3042	1.52612	1	0.16	25	4	Mutated Gene
CMF-02357	KCNH6_dn_NFATC4_up_2705	KCNH6_code_potential_somatic	KCNH6	NFATC4	2705	ENSG00000173826	ENSG00000100968	-1	3.15155	0.275018	5.75e-11	-3.21926	1.56814	0.5	0.1	10	2	Mutated Gene
CMF-02373	SETBP1_dn_HOXD11_up_1734	SETBP1_code_potential_somatic	SETBP1	HOXD11	1734	ENSG00000152217	ENSG00000128713	-1	2.62318	0.22862	6.25e-08	-3.31095	1.44701	1	0.333333	3	1	Mutated Gene
CMF-02381	FLG2_up_ETS1_dn_3416	FLG2_code_potential_somatic	FLG2	ETS1	3416	ENSG00000143520	ENSG00000134954	1	2.83509	-0.26513	2.87e-10	-2.77851	1.72937	1	0.333333	3	1	Mutated Gene
CMF-02383	LRP2_up_STAT3_up_1530	LRP2_code_potential_somatic	LRP2	STAT3	1530	ENSG00000081479	ENSG00000168610	1	1.78891	0.579698	1.63e-50	2.32044	1.50622	1	0.28	25	7	Mutated Gene
CMF-02386	LRP2_up_STAT3_up_1521	LRP2_code_potential_somatic	LRP2	STAT3	1521	ENSG00000081479	ENSG00000168610	1	1.78891	0.714689	8.18e-87	2.14192	1.33901	1	0.28	25	7	Mutated Gene
CMF-02387	LRP2_up_STAT3_up_1532	LRP2_code_potential_somatic	LRP2	STAT3	1532	ENSG00000081479	ENSG00000168610	1	1.78891	0.72538	1.3e-90	2.31867	1.5078	1	0.28	25	7	Mutated Gene
CMF-02390	LRP2_up_ARID5B_up_3006	LRP2_code_potential_somatic	LRP2	ARID5B	3006	ENSG00000081479	ENSG00000150347	1	1.52402	0.480978	4.51e-33	3.28144	2.48458	1	0.25	4	1	Mutated Gene
CMF-02391	LRP2_dn_LHX1_dn_2964	LRP2_code_potential_somatic	LRP2	LHX1	2964	ENSG00000081479	ENSG00000274577	-1	1.71715	-0.377747	4.98e-20	2.69047	1.83802	1	0.294118	17	5	Mutated Gene
CMF-02393	LRP2_dn_LHX1_dn_2963	LRP2_code_potential_somatic	LRP2	LHX1	2963	ENSG00000081479	ENSG00000274577	-1	1.71715	-0.447409	2.49e-28	2.45635	1.62293	1	0.294118	17	5	Mutated Gene
CMF-02396	LRP2_up_ATF3_up_469	LRP2_code_potential_somatic	LRP2	ATF3	469	ENSG00000081479	ENSG00000162772	1	1.4615	0.659709	9.48e-70	3.0767	2.21025	1	0.2	5	1	Mutated Gene
CMF-02398	LRP2_up_MEF2A_up_2883	LRP2_code_potential_somatic	LRP2	MEF2A	2883	ENSG00000081479	ENSG00000068305	1	1.69511	0.49563	2.59e-35	2.21084	1.39516	1	0.12	25	3	Mutated Gene
CMF-02400	LRP2_up_FOXC1_up_649	LRP2_code_potential_somatic	LRP2	FOXC1	649	ENSG00000081479	ENSG00000054598	1	1.75679	0.357684	5.54e-18	2.88249	2.02317	1	0.05	20	1	Mutated Gene
CMF-02401	LRP2_dn_PAX7_dn_3697	LRP2_code_potential_somatic	LRP2	PAX7	3697	ENSG00000081479	ENSG00000009709	-1	1.96033	-0.246361	5.09e-09	2.21961	1.4052	1	1	3	3	Mutated Gene
CMF-02402	LRP2_dn_PAX7_dn_3698	LRP2_code_potential_somatic	LRP2	PAX7	3698	ENSG00000081479	ENSG00000009709	-1	1.96033	-0.212244	5.32e-07	2.38598	1.56553	1	1	3	3	Mutated Gene
CMF-02409	LRP2_dn_TLX2_dn_1571	LRP2_code_potential_somatic	LRP2	TLX2	1571	ENSG00000081479	ENSG00000115297	-1	1.31151	-0.213589	4.49e-07	2.67661	1.81834	1	0.16	25	4	Mutated Gene
CMF-02413	LRP2_dn_LHX5_dn_3056	LRP2_code_potential_somatic	LRP2	LHX5	3056	ENSG00000081479	ENSG00000089116	-1	1.42543	-0.134258	0.00163279	2.2298	1.41159	1	0.272727	11	3	Mutated Gene
CMF-02414	LRP2_dn_LHX5_dn_3052	LRP2_code_potential_somatic	LRP2	LHX5	3052	ENSG00000081479	ENSG00000089116	-1	1.42543	-0.177528	2.92e-05	2.5775	1.72983	1	0.272727	11	3	Mutated Gene
CMF-02416	LRP2_up_KLF4_up_2122	LRP2_code_potential_somatic	LRP2	KLF4	2122	ENSG00000081479	ENSG00000136826	1	1.59057	0.294138	2.13e-12	2.5976	1.75227	1	0.2	10	2	Mutated Gene
CMF-02417	LRP2_up_KLF4_up_2118	LRP2_code_potential_somatic	LRP2	KLF4	2118	ENSG00000081479	ENSG00000136826	1	1.59057	0.302956	4.27e-13	2.10116	1.30697	1	0.2	10	2	Mutated Gene
CMF-02418	LRP2_up_BACH1_up_2748	LRP2_code_potential_somatic	LRP2	BACH1	2748	ENSG00000081479	ENSG00000156273	1	1.3118	0.428194	7.65e-26	2.28467	1.46717	1	0.272727	11	3	Mutated Gene
CMF-02419	LRP2_up_BACH1_up_2747	LRP2_code_potential_somatic	LRP2	BACH1	2747	ENSG00000081479	ENSG00000156273	1	1.3118	0.60726	1.59e-56	2.52489	1.67027	1	0.272727	11	3	Mutated Gene
CMF-02423	IGF2BP1_dn_PPARG_up_2326	IGF2BP1_code_potential_somatic	IGF2BP1	PPARG	2326	ENSG00000159217	ENSG00000132170	-1	1.95163	0.141694	0.00088	-6.69269	2.74977	1	0.133333	15	2	Mutated Gene
CMF-02424	IGF2BP1_dn_PPARG_up_2317	IGF2BP1_code_potential_somatic	IGF2BP1	PPARG	2317	ENSG00000159217	ENSG00000132170	-1	1.95163	0.452657	4.9e-29	-3.53378	1.34614	1	0.133333	15	2	Mutated Gene
CMF-02429	IGF2BP1_dn_SPI1_up_370	IGF2BP1_code_potential_somatic	IGF2BP1	SPI1	370	ENSG00000159217	ENSG00000066336	-1	1.44372	0.853546	1.01e-156	-4.73992	1.58524	1	0.16	25	4	Mutated Gene
CMF-02430	IGF2BP1_dn_SPI1_up_371	IGF2BP1_code_potential_somatic	IGF2BP1	SPI1	371	ENSG00000159217	ENSG00000066336	-1	1.44372	0.775736	3.02e-111	-3.86395	1.31704	1	0.16	25	4	Mutated Gene
CMF-02437	IGF2BP1_dn_NFE2L2_up_1379	IGF2BP1_code_potential_somatic	IGF2BP1	NFE2L2	1379	ENSG00000159217	ENSG00000116044	-1	1.39	0.262758	4.18e-10	-4.72187	1.6565	1	0.1	10	1	Mutated Gene
CMF-02438	IGF2BP1_up_THRB_dn_438	IGF2BP1_code_potential_somatic	IGF2BP1	THRB	438	ENSG00000159217	ENSG00000151090	1	1.61566	-0.159019	0.000186	-5.1789	1.75151	1	0.166667	6	1	Mutated Gene
CMF-02439	IGF2BP1_up_SCRT1_dn_108	IGF2BP1_code_potential_somatic	IGF2BP1	SCRT1	108	ENSG00000159217	ENSG00000261678	1	2.25797	-0.216172	3.23e-07	-5.2527	1.81922	1	0.5	4	2	Mutated Gene
CMF-02441	IGF2BP1_up_FOXP3_dn_1956	IGF2BP1_code_potential_somatic	IGF2BP1	FOXP3	1956	ENSG00000159217	ENSG00000049768	1	2.033	-0.188465	8.93e-06	-4.04443	1.41551	1	0.0833333	12	1	Mutated Gene
CMF-02442	IGF2BP1_up_NFIX_dn_1330	IGF2BP1_code_potential_somatic	IGF2BP1	NFIX	1330	ENSG00000159217	ENSG00000008441	1	1.37399	-0.335004	7.73e-16	-6.25862	3.55135	1	0.111111	9	1	Mutated Gene
CMF-02444	IGF2BP1_up_NKX3-1_dn_780	IGF2BP1_code_potential_somatic	IGF2BP1	NKX3-1	780	ENSG00000159217	ENSG00000167034	1	1.49459	-0.219276	2.16e-07	-6.0914	1.93652	1	0.08	25	2	Mutated Gene
CMF-02455	DNAH9_dn_ELF5_dn_3353	DNAH9_code_potential_somatic	DNAH9	ELF5	3353	ENSG00000007174	ENSG00000135374	-1	1.54739	-0.315719	3.78e-14	3.05116	1.95613	1	0.1875	16	3	Mutated Gene
CMF-02461	DNAH9_up_FOXO1_up_708	DNAH9_code_potential_somatic	DNAH9	FOXO1	708	ENSG00000007174	ENSG00000150907	1	1.80653	0.215655	3.45e-07	2.45476	1.44066	1	0.142857	21	3	Mutated Gene
CMF-02488	DNAH9_dn_ASCL2_dn_2566	DNAH9_code_potential_somatic	DNAH9	ASCL2	2566	ENSG00000007174	ENSG00000183734	-1	1.44399	-0.281298	2e-11	2.4208	1.47658	1	0.25	12	3	Mutated Gene
CMF-02493	DNAH9_up_PARP1_up_2374	DNAH9_code_potential_somatic	DNAH9	PARP1	2374	ENSG00000007174	ENSG00000143799	1	1.64109	0.479275	8.08e-33	3.18068	1.99854	1	0.181818	11	2	Mutated Gene
CMF-02494	DNAH9_up_MEIS2_up_3285	DNAH9_code_potential_somatic	DNAH9	MEIS2	3285	ENSG00000007174	ENSG00000134138	1	1.50362	0.293987	2.19e-12	2.26067	1.30294	1	0.333333	3	1	Mutated Gene
CMF-02519	MMP3_dn_TNFRSF25_dn_2814	MMP3_code_potential_somatic	MMP3	TNFRSF25	2814	ENSG00000149968	ENSG00000215788	-1	2.94674	-0.222868	1.35e-07	5.65023	1.84025	1	0.5	2	1	Mutated Gene
CMF-02523	MMP3_dn_HOXA3_dn_1467	MMP3_code_potential_somatic	MMP3	HOXA3	1467	ENSG00000149968	ENSG00000105997	-1	1.39708	-0.258557	8.07e-10	7.30419	2.34821	1	0.181818	22	4	Mutated Gene
CMF-02526	MMP3_up_TBP_up_3475	MMP3_code_potential_somatic	MMP3	TBP	3475	ENSG00000149968	ENSG00000112592	1	6.92441	0.210117	6.94e-07	3.5174	1.43078	1	0.277778	18	5	Mutated Gene
CMF-02528	MMP3_up_TBP_up_3462	MMP3_code_potential_somatic	MMP3	TBP	3462	ENSG00000149968	ENSG00000112592	1	6.92441	0.455198	2.2e-29	3.3919	1.48914	1	0.277778	18	5	Mutated Gene
CMF-02538	MMP3_dn_POU4F2_dn_2783	MMP3_code_potential_somatic	MMP3	POU4F2	2783	ENSG00000149968	ENSG00000151615	-1	2.39884	-0.364772	1.09e-18	4.50136	1.55364	1	0.307692	13	4	Mutated Gene
CMF-02541	MMP3_dn_POU4F2_dn_2788	MMP3_code_potential_somatic	MMP3	POU4F2	2788	ENSG00000149968	ENSG00000151615	-1	2.39884	-0.252569	2.02e-09	5.52859	1.63032	1	0.307692	13	4	Mutated Gene
CMF-02549	MMP3_dn_FOXA2_dn_2021	MMP3_code_potential_somatic	MMP3	FOXA2	2021	ENSG00000149968	ENSG00000125798	-1	5.43758	-0.376344	7e-20	4.11138	1.35401	1	0.272727	11	3	Mutated Gene
CMF-02555	MMP3_dn_OSR2_dn_2383	MMP3_code_potential_somatic	MMP3	OSR2	2383	ENSG00000149968	ENSG00000164920	-1	7.12599	-0.215868	3.36e-07	5.80252	1.75259	1	0.333333	3	1	Mutated Gene
CMF-02558	HECW1_up_TBP_up_3475	HECW1_code_potential_somatic	HECW1	TBP	3475	ENSG00000002746	ENSG00000112592	1	2.76359	0.210117	6.94e-07	4.12489	2.15187	1	0.166667	18	3	Mutated Gene
CMF-02567	PLCL1_dn_ZNF263_up_564	PLCL1_code_potential_somatic	PLCL1	ZNF263	564	ENSG00000115896	ENSG00000006194	-1	1.39289	0.268997	1.54e-10	-4.97923	1.92324	1	0.1	20	2	Mutated Gene
CMF-02586	ROBO1_dn_SPI1_up_383	ROBO1_code_potential_somatic	ROBO1	SPI1	383	ENSG00000169855	ENSG00000066336	-1	1.31127	0.727861	1.62e-91	-5.14678	1.59628	1	0.2	25	5	Mutated Gene
CMF-02594	ROBO1_dn_GATA6_up_1256	ROBO1_code_potential_somatic	ROBO1	GATA6	1256	ENSG00000169855	ENSG00000141448	-1	3.04108	0.349693	3.31e-17	-4.91473	1.64533	1	0.111111	18	2	Mutated Gene
CMF-02599	ROBO1_up_ZNF143_up_51	ROBO1_code_potential_somatic	ROBO1	ZNF143	51	ENSG00000169855	ENSG00000166478	1	3.97345	0.361198	2.49e-18	7.38995	2.56025	1	0.153846	13	2	Mutated Gene
CMF-02616	LBP_dn_SATB1_up_1682	LBP_code_potential_somatic	LBP	SATB1	1682	ENSG00000129988	ENSG00000182568	-1	1.58986	0.431102	3.29e-26	-9.08551	3.11889	1	0.125	24	3	Mutated Gene
CMF-02624	LBP_dn_POU4F1_up_2757	LBP_code_potential_somatic	LBP	POU4F1	2757	ENSG00000129988	ENSG00000152192	-1	1.45835	0.234583	2.75e-08	-5.54476	1.79453	1	0.0909091	11	1	Mutated Gene
CMF-02632	LBP_dn_SOX5_up_269	LBP_code_potential_somatic	LBP	SOX5	269	ENSG00000129988	ENSG00000134532	-1	2.67196	0.305111	2.86e-13	-7.27122	2.58067	1	0.166667	18	3	Mutated Gene
CMF-02635	LBP_dn_GATA6_dn_1248	LBP_code_potential_somatic	LBP	GATA6	1248	ENSG00000129988	ENSG00000141448	-1	3.46578	-0.143422	0.000759	4.63715	1.56574	0.5	0.0555556	18	2	Mutated Gene
CMF-02637	LBP_up_YY1_up_59	LBP_code_potential_somatic	LBP	YY1	59	ENSG00000129988	ENSG00000100811	1	1.82561	0.318777	2.08e-14	3.69191	1.33474	0.666667	0.16	25	6	Mutated Gene
CMF-02643	LBP_dn_E2F1_up_530	LBP_code_potential_somatic	LBP	E2F1	530	ENSG00000129988	ENSG00000101412	-1	1.33962	0.620166	1.51e-59	-4.47783	1.65799	1	0.166667	18	3	Mutated Gene
CMF-02644	LBP_dn_DLX5_dn_3309	LBP_code_potential_somatic	LBP	DLX5	3309	ENSG00000129988	ENSG00000105880	-1	2.08619	-0.350549	2.74e-17	4.31269	2.88564	1	0.166667	6	1	Mutated Gene
CMF-02660	LRRC66_dn_HOXB8_dn_1699	LRRC66_code_potential_somatic	LRRC66	HOXB8	1699	ENSG00000188993	ENSG00000120068	-1	3.75639	-0.277053	4.1e-11	3.30159	2.8232	1	0.142857	7	1	Mutated Gene
CMF-02674	FOXD4L5_up_ESRRG_up_2734	FOXD4L5_code_potential_somatic	FOXD4L5	ESRRG	2734	ENSG00000204779	ENSG00000196482	1	5.04063	0.104058	0.0148098	5.27179	1.94854	1	0.428571	7	3	Mutated Gene
CMF-02680	SLC9A10_dn_ARID5B_up_3006	SLC9A10_code_potential_somatic	SLC9A10	ARID5B	3006	NA	ENSG00000150347	-1	1.49421	0.480978	4.51e-33	-5.05892	1.53304	1	0.25	4	1	Mutated Gene
CMF-02682	SLC9A10_dn_MAFB_up_1912	SLC9A10_code_potential_somatic	SLC9A10	MAFB	1912	NA	ENSG00000204103	-1	2.14837	0.536736	3.27e-42	-6.74651	3.12951	1	0.12	25	3	Mutated Gene
CMF-02684	SLC9A10_dn_MAFB_up_1902	SLC9A10_code_potential_somatic	SLC9A10	MAFB	1902	NA	ENSG00000204103	-1	2.14837	0.803624	3.71e-125	-3.69295	2.37911	1	0.12	25	3	Mutated Gene
CMF-02685	SLC9A10_dn_HMGA2_up_3603	SLC9A10_code_potential_somatic	SLC9A10	HMGA2	3603	NA	ENSG00000149948	-1	1.47929	0.3692	3.86e-19	-9.21885	9.75111	1	0.5	2	1	Mutated Gene
CMF-02693	UBE3C_dn_EGR1_up_998	UBE3C_code_potential_somatic	UBE3C	EGR1	998	ENSG00000009335	ENSG00000120738	-1	1.50636	0.405859	3.81e-23	-2.94815	1.56255	1	0.05	20	1	Mutated Gene
CMF-02696	UBE3C_dn_HLX_up_3580	UBE3C_code_potential_somatic	UBE3C	HLX	3580	ENSG00000009335	ENSG00000136630	-1	1.88709	0.487016	5.54e-34	-2.78226	1.4989	1	0.1	10	1	Mutated Gene
CMF-02697	UBE3C_dn_RUNX3_up_197	UBE3C_code_potential_somatic	UBE3C	RUNX3	197	ENSG00000009335	ENSG00000020633	-1	1.48068	0.502832	1.87e-36	-2.58009	1.36388	1	0.0909091	11	1	Mutated Gene
CMF-02700	ABCA5_up_IRF7_up_2489	ABCA5_code_potential_somatic	ABCA5	IRF7	2489	ENSG00000154265	ENSG00000276561	1	1.35461	0.694167	5.41e-80	6.92482	2.10865	1	0.238095	21	5	Mutated Gene
CMF-02701	ABCA5_up_IRF7_up_2491	ABCA5_code_potential_somatic	ABCA5	IRF7	2491	ENSG00000154265	ENSG00000276561	1	1.35461	0.655838	1.11e-68	9.86514	3.60206	1	0.238095	21	5	Mutated Gene
CMF-02702	ABCA5_up_IRF7_up_2482	ABCA5_code_potential_somatic	ABCA5	IRF7	2482	ENSG00000154265	ENSG00000276561	1	1.35461	0.57747	4.7e-50	4.19182	1.46986	1	0.238095	21	5	Mutated Gene
CMF-02703	ABCA5_up_IRF7_up_2476	ABCA5_code_potential_somatic	ABCA5	IRF7	2476	ENSG00000154265	ENSG00000276561	1	1.35461	0.583276	2.91e-51	4.46545	1.73747	1	0.238095	21	5	Mutated Gene
CMF-02704	ABCA5_up_IRF7_up_2495	ABCA5_code_potential_somatic	ABCA5	IRF7	2495	ENSG00000154265	ENSG00000276561	1	1.35461	0.666088	1.53e-71	8.00212	2.03515	1	0.238095	21	5	Mutated Gene
CMF-02707	ABCA5_dn_POU4F1_dn_2756	ABCA5_code_potential_somatic	ABCA5	POU4F1	2756	ENSG00000154265	ENSG00000152192	-1	1.51982	-0.343902	1.17e-16	4.73265	1.64997	1	0.181818	11	2	Mutated Gene
CMF-02708	ABCA5_dn_POU4F1_dn_2760	ABCA5_code_potential_somatic	ABCA5	POU4F1	2760	ENSG00000154265	ENSG00000152192	-1	1.51982	-0.292787	2.71e-12	7.11005	2.52683	1	0.181818	11	2	Mutated Gene
CMF-02709	ABCA5_up_EP300_up_3413	ABCA5_code_potential_somatic	ABCA5	EP300	3413	ENSG00000154265	ENSG00000100393	1	3.10964	0.457343	1.12e-29	8.14931	13.7197	1	0.2	5	1	Mutated Gene
CMF-02710	ABCA5_dn_PGR_dn_3403	ABCA5_code_potential_somatic	ABCA5	PGR	3403	ENSG00000154265	ENSG00000082175	-1	1.53183	-0.245261	5.98e-09	4.31662	1.42352	1	0.125	8	1	Mutated Gene
CMF-02711	ABCA5_dn_LHX3_dn_2006	ABCA5_code_potential_somatic	ABCA5	LHX3	2006	ENSG00000154265	ENSG00000107187	-1	4.99544	-0.205783	1.18e-06	12.3466	6.69221	1	0.0833333	24	2	Mutated Gene
CMF-02714	ABCA5_up_SMAD3_up_2538	ABCA5_code_potential_somatic	ABCA5	SMAD3	2538	ENSG00000154265	ENSG00000166949	1	1.63248	0.429214	5.7e-26	3.33205	2.47965	1	0.133333	15	2	Mutated Gene
CMF-02716	ABCA5_up_PARP1_up_2371	ABCA5_code_potential_somatic	ABCA5	PARP1	2371	ENSG00000154265	ENSG00000143799	1	3.12711	0.221831	1.55e-07	5.2627	1.69603	1	0.0909091	11	1	Mutated Gene
CMF-02718	ABCA5_up_FOXF2_up_2291	ABCA5_code_potential_somatic	ABCA5	FOXF2	2291	ENSG00000154265	ENSG00000137273	1	1.35193	0.349399	3.53e-17	4.838	1.88865	1	0.1	10	1	Mutated Gene
CMF-02719	ABCA5_dn_DLX5_dn_3309	ABCA5_code_potential_somatic	ABCA5	DLX5	3309	ENSG00000154265	ENSG00000105880	-1	1.57199	-0.350549	2.74e-17	3.84255	1.3057	1	0.333333	6	2	Mutated Gene
CMF-02724	ABCA5_dn_SOX30_dn_1875	ABCA5_code_potential_somatic	ABCA5	SOX30	1875	ENSG00000154265	ENSG00000039600	-1	1.92976	-0.137051	0.00129925	4.18464	1.40145	1	0.2	10	2	Mutated Gene
CMF-02727	ABCA5_up_STAT1_up_2459	ABCA5_code_potential_somatic	ABCA5	STAT1	2459	ENSG00000154265	ENSG00000115415	1	2.09064	0.305665	2.58e-13	7.59964	2.56547	1	0.0952381	21	2	Mutated Gene
CMF-02729	ABCA5_dn_FOXA2_dn_2021	ABCA5_code_potential_somatic	ABCA5	FOXA2	2021	ENSG00000154265	ENSG00000125798	-1	4.5953	-0.376344	7e-20	4.47746	1.56677	1	0.0909091	11	1	Mutated Gene
CMF-02731	ABCA5_up_SMAD1_up_1484	ABCA5_code_potential_somatic	ABCA5	SMAD1	1484	ENSG00000154265	ENSG00000170365	1	4.28886	0.383216	1.3e-20	2.54385	1.60602	1	0.047619	21	1	Mutated Gene
CMF-02732	ABCA5_dn_POU6F2_dn_2616	ABCA5_code_potential_somatic	ABCA5	POU6F2	2616	ENSG00000154265	ENSG00000106536	-1	4.4606	-0.238501	1.58e-08	8.1386	3.0626	1	0.0833333	12	1	Mutated Gene
CMF-02733	ABCA5_up_MEIS1_up_3281	ABCA5_code_potential_somatic	ABCA5	MEIS1	3281	ENSG00000154265	ENSG00000143995	1	2.53281	0.310205	1.09e-13	5.07854	1.69393	1	0.4	5	2	Mutated Gene
CMF-02736	TMEM229B_dn_EGR1_up_1003	TMEM229B_code_potential_somatic	TMEM229B	EGR1	1003	ENSG00000198133	ENSG00000120738	-1	1.80635	0.366835	6.73e-19	-3.82329	1.30709	1	0.05	20	1	Mutated Gene
CMF-02741	BCAM_dn_TEAD1_up_2393	BCAM_code_potential_somatic	BCAM	TEAD1	2393	ENSG00000187244	ENSG00000187079	-1	3.44359	0.389866	2.46e-21	-4.23222	1.37646	1	0.266667	15	4	Mutated Gene
CMF-02742	BCAM_dn_TEAD1_up_2394	BCAM_code_potential_somatic	BCAM	TEAD1	2394	ENSG00000187244	ENSG00000187079	-1	3.44359	0.452239	5.58e-29	-5.01558	1.63119	1	0.266667	15	4	Mutated Gene
CMF-02748	BCAM_up_SATB1_up_1682	BCAM_code_potential_somatic	BCAM	SATB1	1682	ENSG00000187244	ENSG00000182568	1	1.43848	0.431102	3.29e-26	3.16754	1.34428	0.75	0.125	24	4	Mutated Gene
CMF-02750	BCAM_dn_MEOX2_up_2196	BCAM_code_potential_somatic	BCAM	MEOX2	2196	ENSG00000187244	ENSG00000106511	-1	4.10266	0.386566	5.65e-21	-4.48836	1.48466	1	0.214286	14	3	Mutated Gene
CMF-02752	BCAM_dn_MEOX2_up_2199	BCAM_code_potential_somatic	BCAM	MEOX2	2199	ENSG00000187244	ENSG00000106511	-1	4.10266	0.328209	3.14e-15	-4.82839	1.83378	1	0.214286	14	3	Mutated Gene
CMF-02754	BCAM_dn_SIRT6_up_2523	BCAM_code_potential_somatic	BCAM	SIRT6	2523	ENSG00000187244	ENSG00000077463	-1	1.4859	0.256208	1.16e-09	-4.14697	1.44733	0.666667	0.333333	6	3	Mutated Gene
CMF-02762	BCAM_up_NKX6-1_dn_2843	BCAM_code_potential_somatic	BCAM	NKX6-1	2843	ENSG00000187244	ENSG00000163623	1	1.47089	-0.322501	9.94e-15	-5.96233	1.846	1	0.1	20	2	Mutated Gene
CMF-02770	BRD8_dn_FOSL1_up_1988	BRD8_code_potential_somatic	BRD8	FOSL1	1988	ENSG00000112983	ENSG00000175592	-1	2.0121	0.602879	1.57e-55	-3.89331	1.32537	1	0.0833333	12	1	Mutated Gene
CMF-02772	BRD8_dn_HMGA2_up_3603	BRD8_code_potential_somatic	BRD8	HMGA2	3603	ENSG00000112983	ENSG00000149948	-1	12.0932	0.3692	3.86e-19	-4.62601	2.37442	1	0.5	2	1	Mutated Gene
CMF-02774	DHX30_up_NFATC1_up_3776	DHX30_code_potential_somatic	DHX30	NFATC1	3776	ENSG00000132153	ENSG00000131196	1	2.12008	0.159087	0.000184	6.57971	1.87865	1	0.5	2	1	Mutated Gene
CMF-02777	DHX30_up_NFKB1_up_300	DHX30_code_potential_somatic	DHX30	NFKB1	300	ENSG00000132153	ENSG00000109320	1	3.38921	0.523218	7.72e-40	8.54599	2.42427	1	0.12	25	3	Mutated Gene
CMF-02778	DHX30_up_NFKB1_up_299	DHX30_code_potential_somatic	DHX30	NFKB1	299	ENSG00000132153	ENSG00000109320	1	3.38921	0.772743	7.15e-110	9.49984	2.54077	1	0.12	25	3	Mutated Gene
CMF-02779	DHX30_dn_SOX12_up_1115	DHX30_code_potential_somatic	DHX30	SOX12	1115	ENSG00000132153	ENSG00000177732	-1	1.64625	0.492325	8.47e-35	-3.98936	1.37594	1	0.0555556	18	1	Mutated Gene
CMF-02781	DHX30_up_ESRRA_up_1970	DHX30_code_potential_somatic	DHX30	ESRRA	1970	ENSG00000132153	ENSG00000173153	1	3.78777	0.236526	2.09e-08	4.39913	1.39226	1	0.105263	19	2	Mutated Gene
CMF-02786	DHX30_dn_HOXA3_dn_1465	DHX30_code_potential_somatic	DHX30	HOXA3	1465	ENSG00000132153	ENSG00000105997	-1	1.39874	-0.21472	3.89e-07	5.02873	1.54788	1	0.0454545	22	1	Mutated Gene
CMF-02788	DHX30_dn_FEV_dn_3030	DHX30_code_potential_somatic	DHX30	FEV	3030	ENSG00000132153	ENSG00000163497	-1	1.42421	-0.187238	1.02e-05	6.07228	1.75447	1	0.4	5	2	Mutated Gene
CMF-02789	DHX30_dn_FEV_dn_3034	DHX30_code_potential_somatic	DHX30	FEV	3034	ENSG00000132153	ENSG00000163497	-1	1.42421	-0.1939	4.83e-06	4.09502	1.35085	1	0.4	5	2	Mutated Gene
CMF-02790	DHX30_dn_SIX6_dn_3174	DHX30_code_potential_somatic	DHX30	SIX6	3174	ENSG00000132153	ENSG00000184302	-1	6.14595	-0.303876	3.6e-13	5.91603	1.77026	1	0.5	4	2	Mutated Gene
CMF-02791	DHX30_dn_SIX6_dn_3176	DHX30_code_potential_somatic	DHX30	SIX6	3176	ENSG00000132153	ENSG00000184302	-1	6.14595	-0.332675	1.26e-15	3.80727	1.33418	1	0.5	4	2	Mutated Gene
CMF-02792	DHX30_dn_SP4_up_2352	DHX30_code_potential_somatic	DHX30	SP4	2352	ENSG00000132153	ENSG00000105866	-1	1.913	0.307321	1.89e-13	-8.66021	3.72517	1	0.25	8	2	Mutated Gene
CMF-02794	DHX30_up_IKZF1_up_3137	DHX30_code_potential_somatic	DHX30	IKZF1	3137	ENSG00000132153	ENSG00000185811	1	1.40945	0.493239	6.11e-35	5.25538	1.58499	1	0.25	16	4	Mutated Gene
CMF-02796	DHX30_up_IKZF1_up_3138	DHX30_code_potential_somatic	DHX30	IKZF1	3138	ENSG00000132153	ENSG00000185811	1	1.40945	0.488578	3.2e-34	7.22538	1.98833	1	0.25	16	4	Mutated Gene
CMF-02798	DHX30_dn_ZIC3_dn_3781	DHX30_code_potential_somatic	DHX30	ZIC3	3781	ENSG00000132153	ENSG00000156925	-1	2.28266	-0.233581	3.16e-08	4.20915	1.33979	1	1	1	1	Mutated Gene
CMF-02799	DHX30_dn_MNX1_up_2261	DHX30_code_potential_somatic	DHX30	MNX1	2261	ENSG00000132153	ENSG00000130675	-1	1.55876	0.199844	2.41e-06	-4.53314	1.87351	1	0.25	4	1	Mutated Gene
CMF-02802	DHX30_dn_TRAF4_dn_2266	DHX30_code_potential_somatic	DHX30	TRAF4	2266	ENSG00000132153	ENSG00000076604	-1	10.426	-0.180308	2.17e-05	4.79494	1.49317	1	0.214286	14	3	Mutated Gene
CMF-02803	DHX30_dn_TRAF4_dn_2268	DHX30_code_potential_somatic	DHX30	TRAF4	2268	ENSG00000132153	ENSG00000076604	-1	10.426	-0.175113	3.76e-05	4.97805	1.51317	1	0.214286	14	3	Mutated Gene
CMF-02805	DHX30_dn_TCF7L1_dn_445	DHX30_code_potential_somatic	DHX30	TCF7L1	445	ENSG00000132153	ENSG00000152284	-1	1.7972	-0.284418	1.17e-11	5.28191	1.63989	1	0.222222	9	2	Mutated Gene
CMF-02806	DHX30_dn_TCF7L1_dn_450	DHX30_code_potential_somatic	DHX30	TCF7L1	450	ENSG00000132153	ENSG00000152284	-1	1.7972	-0.283311	1.42e-11	11.8598	5.62929	1	0.222222	9	2	Mutated Gene
CMF-02815	MST1_up_SRF_up_1129	MST1_code_potential_somatic	MST1	SRF	1129	ENSG00000173531	ENSG00000112658	1	2.20834	0.331948	1.46e-15	5.43649	1.89218	1	0.111111	18	2	Mutated Gene
CMF-02818	MST1_dn_LMX1B_dn_2931	MST1_code_potential_somatic	MST1	LMX1B	2931	ENSG00000173531	ENSG00000136944	-1	1.42402	-0.194672	4.42e-06	4.02922	1.36715	1	0.272727	11	3	Mutated Gene
CMF-02821	MST1_up_TEAD3_up_2105	MST1_code_potential_somatic	MST1	TEAD3	2105	ENSG00000173531	ENSG00000007866	1	1.42196	0.533545	1.21e-41	5.06502	1.7957	1	0.0666667	15	1	Mutated Gene
CMF-02823	MST1_dn_GATA6_dn_1253	MST1_code_potential_somatic	MST1	GATA6	1253	ENSG00000173531	ENSG00000141448	-1	2.26734	-0.122566	0.00405976	5.72986	2.03843	1	0.166667	18	3	Mutated Gene
CMF-02832	MST1_up_TCF3_up_1597	MST1_code_potential_somatic	MST1	TCF3	1597	ENSG00000173531	ENSG00000071564	1	1.84633	0.405531	4.16e-23	5.67298	2.0085	1	0.111111	18	2	Mutated Gene
CMF-02836	MST1_dn_GBX2_dn_2082	MST1_code_potential_somatic	MST1	GBX2	2082	ENSG00000173531	ENSG00000168505	-1	1.76711	-0.284397	1.18e-11	9.17821	2.77664	1	0.285714	7	2	Mutated Gene
CMF-02838	MST1_up_RUNX3_up_201	MST1_code_potential_somatic	MST1	RUNX3	201	ENSG00000173531	ENSG00000020633	1	1.49366	0.372775	1.65e-19	4.30151	1.38302	1	0.0909091	11	1	Mutated Gene
CMF-02839	MST1_up_SMAD1_up_1490	MST1_code_potential_somatic	MST1	SMAD1	1490	ENSG00000173531	ENSG00000170365	1	1.47386	0.555503	1.09e-45	3.88929	1.39861	1	0.0952381	21	2	Mutated Gene
CMF-02858	SRRM2_up_TRIM28_up_759	SRRM2_code_potential_somatic	SRRM2	TRIM28	759	ENSG00000167978	ENSG00000130726	1	1.69067	0.385018	8.32e-21	4.92498	1.54034	1	0.285714	7	2	Mutated Gene
CMF-02864	SRRM2_dn_FOXD3_dn_575	SRRM2_code_potential_somatic	SRRM2	FOXD3	575	ENSG00000167978	ENSG00000187140	-1	1.31232	-0.236178	2.2e-08	7.2228	2.2422	1	0.08	25	2	Mutated Gene
CMF-02867	SRRM2_up_HMBOX1_up_1551	SRRM2_code_potential_somatic	SRRM2	HMBOX1	1551	ENSG00000167978	ENSG00000147421	1	2.60308	0.139966	0.00101903	4.43395	1.4293	1	0.428571	7	3	Mutated Gene
CMF-02871	SRRM2_up_NR3C1_up_2032	SRRM2_code_potential_somatic	SRRM2	NR3C1	2032	ENSG00000167978	ENSG00000113580	1	10.0867	0.343019	1.41e-16	5.63767	1.83945	1	0.142857	21	3	Mutated Gene
CMF-02873	SRRM2_up_IRF7_up_2479	SRRM2_code_potential_somatic	SRRM2	IRF7	2479	ENSG00000167978	ENSG00000276561	1	1.4679	0.345057	9.11e-17	4.06923	1.40955	1	0.142857	21	3	Mutated Gene
CMF-02874	SRRM2_up_IRF7_up_2489	SRRM2_code_potential_somatic	SRRM2	IRF7	2489	ENSG00000167978	ENSG00000276561	1	1.4679	0.694167	5.41e-80	4.27993	1.39679	1	0.142857	21	3	Mutated Gene
CMF-02875	SRRM2_up_IRF7_up_2495	SRRM2_code_potential_somatic	SRRM2	IRF7	2495	ENSG00000167978	ENSG00000276561	1	1.4679	0.666088	1.53e-71	4.93655	1.6308	1	0.142857	21	3	Mutated Gene
CMF-02876	SRRM2_dn_POU4F1_dn_2756	SRRM2_code_potential_somatic	SRRM2	POU4F1	2756	ENSG00000167978	ENSG00000152192	-1	3.36611	-0.343902	1.17e-16	7.07264	2.19022	1	0.272727	11	3	Mutated Gene
CMF-02877	SRRM2_dn_POU4F1_dn_2760	SRRM2_code_potential_somatic	SRRM2	POU4F1	2760	ENSG00000167978	ENSG00000152192	-1	3.36611	-0.292787	2.71e-12	6.30695	2.03963	1	0.272727	11	3	Mutated Gene
CMF-02878	SRRM2_dn_POU4F1_up_2764	SRRM2_code_potential_somatic	SRRM2	POU4F1	2764	ENSG00000167978	ENSG00000152192	-1	3.36611	0.333294	1.1e-15	-3.491	1.61245	1	0.272727	11	3	Mutated Gene
CMF-02879	SRRM2_dn_SIX6_dn_3176	SRRM2_code_potential_somatic	SRRM2	SIX6	3176	ENSG00000167978	ENSG00000184302	-1	9.62408	-0.332675	1.26e-15	6.79247	2.04369	1	0.25	4	1	Mutated Gene
CMF-02880	SRRM2_up_ATF4_up_3749	SRRM2_code_potential_somatic	SRRM2	ATF4	3749	ENSG00000167978	ENSG00000128272	1	2.82789	0.315131	4.24e-14	8.45277	2.59384	1	0.333333	3	1	Mutated Gene
CMF-02881	SRRM2_up_MEOX2_up_2196	SRRM2_code_potential_somatic	SRRM2	MEOX2	2196	ENSG00000167978	ENSG00000106511	1	1.37136	0.386566	5.65e-21	12.1162	3.54546	1	0.214286	14	3	Mutated Gene
CMF-02883	SRRM2_up_MEOX2_up_2202	SRRM2_code_potential_somatic	SRRM2	MEOX2	2202	ENSG00000167978	ENSG00000106511	1	1.37136	0.398173	2.9e-22	8.73843	3.10009	1	0.214286	14	3	Mutated Gene
CMF-02885	SRRM2_up_FOXC1_up_650	SRRM2_code_potential_somatic	SRRM2	FOXC1	650	ENSG00000167978	ENSG00000054598	1	1.68109	0.376626	6.54e-20	7.31707	2.33609	1	0.15	20	3	Mutated Gene
CMF-02886	SRRM2_up_FOXC1_up_655	SRRM2_code_potential_somatic	SRRM2	FOXC1	655	ENSG00000167978	ENSG00000054598	1	1.68109	0.445577	4.38e-28	9.10389	2.6329	1	0.15	20	3	Mutated Gene
CMF-02892	SRRM2_dn_TLX2_dn_1566	SRRM2_code_potential_somatic	SRRM2	TLX2	1566	ENSG00000167978	ENSG00000115297	-1	1.85924	-0.286501	8.18e-12	4.68269	1.6983	1	0.16	25	4	Mutated Gene
CMF-02893	SRRM2_dn_TLX2_dn_1568	SRRM2_code_potential_somatic	SRRM2	TLX2	1568	ENSG00000167978	ENSG00000115297	-1	1.85924	-0.204114	1.45e-06	6.35885	1.94609	1	0.16	25	4	Mutated Gene
CMF-02894	SRRM2_dn_POU4F2_dn_2782	SRRM2_code_potential_somatic	SRRM2	POU4F2	2782	ENSG00000167978	ENSG00000151615	-1	1.91628	-0.339616	2.93e-16	6.85488	2.13294	1	0.0769231	13	1	Mutated Gene
CMF-02895	SRRM2_up_NR2F2_up_3037	SRRM2_code_potential_somatic	SRRM2	NR2F2	3037	ENSG00000167978	ENSG00000185551	1	2.67865	0.189586	7.88e-06	3.94844	1.37257	1	0.333333	3	1	Mutated Gene
CMF-02896	SRRM2_dn_CEBPE_dn_2670	SRRM2_code_potential_somatic	SRRM2	CEBPE	2670	ENSG00000167978	ENSG00000092067	-1	3.45246	-0.285204	1.02e-11	12.8308	8.81289	0.5	0.0769231	13	2	Mutated Gene
CMF-02897	SRRM2_dn_MNX1_dn_2260	SRRM2_code_potential_somatic	SRRM2	MNX1	2260	ENSG00000167978	ENSG00000130675	-1	7.293	-0.379452	3.29e-20	7.11289	2.10487	1	0.5	4	2	Mutated Gene
CMF-02898	SRRM2_dn_MNX1_up_2261	SRRM2_code_potential_somatic	SRRM2	MNX1	2261	ENSG00000167978	ENSG00000130675	-1	7.293	0.199844	2.41e-06	-2.5708	1.38099	1	0.5	4	2	Mutated Gene
CMF-02899	SRRM2_up_SOX2_up_2685	SRRM2_code_potential_somatic	SRRM2	SOX2	2685	ENSG00000167978	ENSG00000181449	1	2.19268	0.163194	0.000124	8.28128	2.75475	1	0.0625	16	1	Mutated Gene
CMF-02901	SRRM2_dn_E2F2_dn_548	SRRM2_code_potential_somatic	SRRM2	E2F2	548	ENSG00000167978	ENSG00000282899	-1	5.01065	-0.199965	2.38e-06	6.23598	2.43011	1	0.333333	3	1	Mutated Gene
CMF-02902	SRRM2_dn_HOXA11_dn_2737	SRRM2_code_potential_somatic	SRRM2	HOXA11	2737	ENSG00000167978	ENSG00000005073	-1	1.64541	-0.345345	8.55e-17	4.76871	1.51562	1	0.2	5	1	Mutated Gene
CMF-02907	SRRM2_up_MZF1_up_1011	SRRM2_code_potential_somatic	SRRM2	MZF1	1011	ENSG00000167978	ENSG00000099326	1	1.32932	0.340622	2.36e-16	6.02488	1.8554	1	0.3125	16	5	Mutated Gene
CMF-02909	SRRM2_dn_FOXA2_dn_2021	SRRM2_code_potential_somatic	SRRM2	FOXA2	2021	ENSG00000167978	ENSG00000125798	-1	1.42206	-0.376344	7e-20	7.59998	2.42274	1	0.181818	11	2	Mutated Gene
CMF-02912	CDK13_up_MEOX2_up_2202	CDK13_code_potential_somatic	CDK13	MEOX2	2202	ENSG00000065883	ENSG00000106511	1	1.61459	0.398173	2.9e-22	3.18436	1.41488	1	0.0714286	14	1	Mutated Gene
CMF-02914	CDK13_dn_SOX3_dn_1732	CDK13_code_potential_somatic	CDK13	SOX3	1732	ENSG00000065883	ENSG00000134595	-1	1.51803	-0.322527	9.89e-15	3.45083	1.80202	1	0.166667	6	1	Mutated Gene
CMF-02922	KCNU1_dn_ELF3_up_3695	KCNU1_code_potential_somatic	KCNU1	ELF3	3695	ENSG00000215262	ENSG00000163435	-1	1.64638	0.172285	5.03e-05	-4.51239	2.26427	1	0.0714286	14	1	Mutated Gene
CMF-02925	OR5K4_dn_DLX5_dn_3309	OR5K4_code_potential_somatic	OR5K4	DLX5	3309	ENSG00000196098	ENSG00000105880	-1	3.08427	-0.350549	2.74e-17	7.06016	6.52739	1	0.166667	6	1	Mutated Gene
CMF-02926	OR5K4_dn_MSX2_dn_3391	OR5K4_code_potential_somatic	OR5K4	MSX2	3391	ENSG00000196098	ENSG00000120149	-1	1.79029	-0.399636	1.98e-22	2.99815	1.55916	1	0.166667	6	1	Mutated Gene
CMF-02929	FBXO38_dn_NR4A2_up_3754	FBXO38_code_potential_somatic	FBXO38	NR4A2	3754	ENSG00000145868	ENSG00000153234	-1	2.47983	0.2154	3.57e-07	-3.98157	1.40441	1	0.25	4	1	Mutated Gene
CMF-02934	FBXO38_dn_CPEB1_up_3792	FBXO38_code_potential_somatic	FBXO38	CPEB1	3792	ENSG00000145868	ENSG00000277445	-1	2.35363	0.267907	1.84e-10	-5.65723	1.88933	1	0.333333	3	1	Mutated Gene
CMF-02951	ADCY5_dn_SP1_dn_1370	ADCY5_code_potential_somatic	ADCY5	SP1	1370	ENSG00000173175	ENSG00000185591	-1	1.53562	-0.163525	0.00012	2.9734	1.42586	1	0.625	8	5	Mutated Gene
CMF-02955	ADCY5_dn_SP1_dn_1373	ADCY5_code_potential_somatic	ADCY5	SP1	1373	ENSG00000173175	ENSG00000185591	-1	1.53562	-0.341747	1.86e-16	4.16034	2.25746	1	0.625	8	5	Mutated Gene
CMF-02966	ASZ1_dn_ELF5_dn_3353	ASZ1_code_potential_somatic	ASZ1	ELF5	3353	ENSG00000154438	ENSG00000135374	-1	5.31789	-0.315719	3.78e-14	3.34813	1.58174	1	0.1875	16	3	Mutated Gene
CMF-02973	HFM1_dn_ZNF263_up_557	HFM1_code_potential_somatic	HFM1	ZNF263	557	ENSG00000162669	ENSG00000006194	-1	2.00544	0.25705	1.02e-09	-3.88426	1.54228	0.5	0.05	20	2	Mutated Gene
CMF-02975	HFM1_dn_HOXA3_dn_1466	HFM1_code_potential_somatic	HFM1	HOXA3	1466	ENSG00000162669	ENSG00000105997	-1	2.14842	-0.245622	5.67e-09	3.64344	2.26697	1	0.136364	22	3	Mutated Gene
CMF-02978	HFM1_dn_POU4F1_dn_2760	HFM1_code_potential_somatic	HFM1	POU4F1	2760	ENSG00000162669	ENSG00000152192	-1	1.39136	-0.292787	2.71e-12	7.01484	3.61477	1	0.0909091	11	1	Mutated Gene
CMF-02979	HFM1_dn_FEV_dn_3033	HFM1_code_potential_somatic	HFM1	FEV	3033	ENSG00000162669	ENSG00000163497	-1	8.38815	-0.265675	2.63e-10	4.04806	1.52102	1	0.2	5	1	Mutated Gene
CMF-02980	HFM1_dn_SIX6_dn_3174	HFM1_code_potential_somatic	HFM1	SIX6	3174	ENSG00000162669	ENSG00000184302	-1	7.36835	-0.303876	3.6e-13	6.20804	2.04347	1	0.25	4	1	Mutated Gene
CMF-02982	HFM1_dn_PAX7_dn_3697	HFM1_code_potential_somatic	HFM1	PAX7	3697	ENSG00000162669	ENSG00000009709	-1	1.50987	-0.246361	5.09e-09	4.41909	2.25887	1	0.333333	3	1	Mutated Gene
CMF-02983	HFM1_dn_HOXB8_dn_1699	HFM1_code_potential_somatic	HFM1	HOXB8	1699	ENSG00000162669	ENSG00000120068	-1	15.3439	-0.277053	4.1e-11	5.75515	2.21032	0.5	0.142857	7	2	Mutated Gene
CMF-02984	HFM1_dn_NKX6-1_dn_2841	HFM1_code_potential_somatic	HFM1	NKX6-1	2841	ENSG00000162669	ENSG00000163623	-1	1.63541	-0.362956	1.66e-18	6.10461	2.12489	1	0.05	20	1	Mutated Gene
CMF-03000	SPEF2_up_ZNF652_up_3645	SPEF2_code_potential_somatic	SPEF2	ZNF652	3645	ENSG00000152582	ENSG00000198740	1	1.7314	0.407037	2.78e-23	7.12948	2.68786	1	0.166667	6	1	Mutated Gene
CMF-03004	SPEF2_up_BPTF_dn_2879	SPEF2_code_potential_somatic	SPEF2	BPTF	2879	ENSG00000152582	ENSG00000171634	1	1.79065	-0.336112	6.13e-16	-4.17768	1.46386	1	0.142857	21	3	Mutated Gene
CMF-03007	SPEF2_dn_SPIB_up_3629	SPEF2_code_potential_somatic	SPEF2	SPIB	3629	ENSG00000152582	ENSG00000269404	-1	1.31897	0.240539	1.18e-08	-5.81915	2.12117	1	0.25	4	1	Mutated Gene
CMF-03008	SPEF2_dn_ELF4_up_3017	SPEF2_code_potential_somatic	SPEF2	ELF4	3017	ENSG00000152582	ENSG00000102034	-1	2.11311	0.589135	1.65e-52	-4.66143	1.60988	1	0.05	20	1	Mutated Gene
CMF-03016	SPEF2_dn_STAT6_up_2280	SPEF2_code_potential_somatic	SPEF2	STAT6	2280	ENSG00000152582	ENSG00000166888	-1	3.49699	0.486308	7.1e-34	-4.06765	1.54367	1	0.0909091	11	1	Mutated Gene
CMF-03027	OR5D14_up_STAT3_up_1530	OR5D14_code_potential_somatic	OR5D14	STAT3	1530	ENSG00000186113	ENSG00000168610	1	2.44836	0.579698	1.63e-50	5.12843	1.58343	1	0.16	25	4	Mutated Gene
CMF-03029	OR5D14_up_STAT3_up_1521	OR5D14_code_potential_somatic	OR5D14	STAT3	1521	ENSG00000186113	ENSG00000168610	1	2.44836	0.714689	8.18e-87	6.34666	1.85295	1	0.16	25	4	Mutated Gene
CMF-03031	OR5D14_dn_LHX1_dn_2972	OR5D14_code_potential_somatic	OR5D14	LHX1	2972	ENSG00000186113	ENSG00000274577	-1	1.68008	-0.314189	5.09e-14	5.01121	1.59847	1	0.117647	17	2	Mutated Gene
CMF-03034	OR5D14_dn_PAX1_dn_254	OR5D14_code_potential_somatic	OR5D14	PAX1	254	ENSG00000186113	ENSG00000125813	-1	2.40014	-0.212088	5.43e-07	4.24737	1.41056	1	0.333333	3	1	Mutated Gene
CMF-03036	OR5D14_up_NR3C1_up_2032	OR5D14_code_potential_somatic	OR5D14	NR3C1	2032	ENSG00000186113	ENSG00000113580	1	1.4067	0.343019	1.41e-16	4.80843	1.69012	1	0.190476	21	4	Mutated Gene
CMF-03037	OR5D14_up_NR3C1_up_2051	OR5D14_code_potential_somatic	OR5D14	NR3C1	2051	ENSG00000186113	ENSG00000113580	1	1.4067	0.374692	1.04e-19	4.34793	1.53502	1	0.190476	21	4	Mutated Gene
CMF-03038	OR5D14_up_NR3C1_up_2043	OR5D14_code_potential_somatic	OR5D14	NR3C1	2043	ENSG00000186113	ENSG00000113580	1	1.4067	0.224405	1.1e-07	5.5762	1.67323	1	0.190476	21	4	Mutated Gene
CMF-03040	OR5D14_up_FOXC1_up_650	OR5D14_code_potential_somatic	OR5D14	FOXC1	650	ENSG00000186113	ENSG00000054598	1	1.92748	0.376626	6.54e-20	3.98407	1.41703	1	0.35	20	7	Mutated Gene
CMF-03045	OR5D14_up_FOXC1_up_651	OR5D14_code_potential_somatic	OR5D14	FOXC1	651	ENSG00000186113	ENSG00000054598	1	1.92748	0.465029	9.4e-31	4.89661	1.61317	1	0.35	20	7	Mutated Gene
CMF-03047	OR5D14_up_RUNX1_up_275	OR5D14_code_potential_somatic	OR5D14	RUNX1	275	ENSG00000186113	ENSG00000159216	1	1.43306	0.403097	7.95e-23	4.69115	1.51781	1	0.2	15	3	Mutated Gene
CMF-03048	OR5D14_up_RUNX1_up_283	OR5D14_code_potential_somatic	OR5D14	RUNX1	283	ENSG00000186113	ENSG00000159216	1	1.43306	0.570079	1.5e-48	4.10837	1.37357	1	0.2	15	3	Mutated Gene
CMF-03050	OR5D14_dn_POU3F1_dn_1645	OR5D14_code_potential_somatic	OR5D14	POU3F1	1645	ENSG00000186113	ENSG00000185668	-1	1.93751	-0.28016	2.43e-11	5.04968	1.53782	1	0.12	25	3	Mutated Gene
CMF-03056	OR5D14_dn_POU4F2_dn_2783	OR5D14_code_potential_somatic	OR5D14	POU4F2	2783	ENSG00000186113	ENSG00000151615	-1	2.75303	-0.364772	1.09e-18	4.32675	1.36433	1	0.538462	13	7	Mutated Gene
CMF-03060	OR5D14_dn_POU4F2_dn_2782	OR5D14_code_potential_somatic	OR5D14	POU4F2	2782	ENSG00000186113	ENSG00000151615	-1	2.75303	-0.339616	2.93e-16	4.08276	1.464	1	0.538462	13	7	Mutated Gene
CMF-03063	OR5D14_up_FOXO3_up_738	OR5D14_code_potential_somatic	OR5D14	FOXO3	738	ENSG00000186113	ENSG00000118689	1	1.73132	0.327751	3.45e-15	5.43588	1.62472	0.75	0.125	24	4	Mutated Gene
CMF-03067	OR5D14_dn_FOXA2_dn_2021	OR5D14_code_potential_somatic	OR5D14	FOXA2	2021	ENSG00000186113	ENSG00000125798	-1	1.87334	-0.376344	7e-20	5.44056	1.99906	1	0.272727	11	3	Mutated Gene
CMF-03068	OR5D14_dn_FOXA2_dn_2029	OR5D14_code_potential_somatic	OR5D14	FOXA2	2029	ENSG00000186113	ENSG00000125798	-1	1.87334	-0.331932	1.46e-15	4.65891	1.67381	1	0.272727	11	3	Mutated Gene
CMF-03071	OR5D14_dn_DLX2_dn_3577	OR5D14_code_potential_somatic	OR5D14	DLX2	3577	ENSG00000186113	ENSG00000115844	-1	2.32062	-0.230774	4.66e-08	4.67931	1.44823	1	0.25	4	1	Mutated Gene
CMF-03075	SFRS2IP_up_SP1_dn_1370	SFRS2IP_code_potential_somatic	SFRS2IP	SP1	1370	NA	ENSG00000185591	1	1.3384	-0.163525	0.00012	-4.61999	3.66296	1	0.125	8	1	Mutated Gene
CMF-03077	LAMA3_dn_NFKB1_up_300	LAMA3_code_potential_somatic	LAMA3	NFKB1	300	ENSG00000053747	ENSG00000109320	-1	1.35252	0.523218	7.72e-40	-2.63099	1.45096	1	0.08	25	2	Mutated Gene
CMF-03080	LAMA3_dn_ESRRA_up_1970	LAMA3_code_potential_somatic	LAMA3	ESRRA	1970	ENSG00000053747	ENSG00000173153	-1	1.31136	0.236526	2.09e-08	-5.11585	2.34585	1	0.105263	19	2	Mutated Gene
CMF-03083	LAMA3_dn_SPI1_up_378	LAMA3_code_potential_somatic	LAMA3	SPI1	378	ENSG00000053747	ENSG00000066336	-1	3.61221	0.609322	5.33e-57	-4.19846	1.89316	1	0.28	25	7	Mutated Gene
CMF-03087	LAMA3_dn_SPI1_up_385	LAMA3_code_potential_somatic	LAMA3	SPI1	385	ENSG00000053747	ENSG00000066336	-1	3.61221	0.38983	2.48e-21	-3.59163	2.10814	1	0.28	25	7	Mutated Gene
CMF-03090	LAMA3_dn_LMO2_up_203	LAMA3_code_potential_somatic	LAMA3	LMO2	203	ENSG00000053747	ENSG00000135363	-1	2.64852	0.285348	9.99e-12	-3.46241	1.47445	1	0.25	4	1	Mutated Gene
CMF-03091	LAMA3_dn_IKZF1_up_3137	LAMA3_code_potential_somatic	LAMA3	IKZF1	3137	ENSG00000053747	ENSG00000185811	-1	1.89485	0.493239	6.11e-35	-3.42484	1.53127	1	0.0625	16	1	Mutated Gene
CMF-03093	LAMA3_dn_CEBPA_up_2587	LAMA3_code_potential_somatic	LAMA3	CEBPA	2587	ENSG00000053747	ENSG00000245848	-1	2.66328	0.408115	2.08e-23	-3.17812	1.38469	1	0.190476	21	4	Mutated Gene
CMF-03094	LAMA3_dn_CEBPA_up_2604	LAMA3_code_potential_somatic	LAMA3	CEBPA	2604	ENSG00000053747	ENSG00000245848	-1	2.66328	0.299155	8.59e-13	-3.39281	1.49442	1	0.190476	21	4	Mutated Gene
CMF-03095	LAMA3_dn_CEBPA_up_2601	LAMA3_code_potential_somatic	LAMA3	CEBPA	2601	ENSG00000053747	ENSG00000245848	-1	2.66328	0.353951	1.29e-17	-2.75377	1.40487	1	0.190476	21	4	Mutated Gene
CMF-03097	LAMA3_dn_PRDM1_up_157	LAMA3_code_potential_somatic	LAMA3	PRDM1	157	ENSG00000053747	ENSG00000057657	-1	3.34883	0.395891	5.25e-22	-3.51774	1.71328	1	0.190476	21	4	Mutated Gene
CMF-03098	LAMA3_dn_PRDM1_up_146	LAMA3_code_potential_somatic	LAMA3	PRDM1	146	ENSG00000053747	ENSG00000057657	-1	3.34883	0.501885	2.65e-36	-3.88987	1.65904	1	0.190476	21	4	Mutated Gene
CMF-03099	LAMA3_dn_PRDM1_up_145	LAMA3_code_potential_somatic	LAMA3	PRDM1	145	ENSG00000053747	ENSG00000057657	-1	3.34883	0.353477	1.43e-17	-3.92357	1.8566	1	0.190476	21	4	Mutated Gene
CMF-03101	LAMA3_dn_VDR_up_240	LAMA3_code_potential_somatic	LAMA3	VDR	240	ENSG00000053747	ENSG00000111424	-1	1.78693	0.632402	1.51e-62	-3.4158	1.50128	1	0.0714286	14	1	Mutated Gene
CMF-03102	LAMA3_up_VSX1_dn_2364	LAMA3_code_potential_somatic	LAMA3	VSX1	2364	ENSG00000053747	ENSG00000100987	1	1.59134	-0.239065	1.46e-08	-3.04039	1.56385	1	0.0625	16	1	Mutated Gene
CMF-03105	LAMA3_dn_STAT6_up_2279	LAMA3_code_potential_somatic	LAMA3	STAT6	2279	ENSG00000053747	ENSG00000166888	-1	1.86198	0.559213	2.1e-46	-8.02956	8.50518	1	0.272727	11	3	Mutated Gene
CMF-03107	LAMA3_dn_STAT6_up_2287	LAMA3_code_potential_somatic	LAMA3	STAT6	2287	ENSG00000053747	ENSG00000166888	-1	1.86198	0.554509	1.68e-45	-6.71547	3.18113	1	0.272727	11	3	Mutated Gene
CMF-03113	DNAH8_up_YY1_up_59	DNAH8_code_potential_somatic	DNAH8	YY1	59	ENSG00000124721	ENSG00000100811	1	1.34445	0.318777	2.08e-14	2.39893	1.449	1	0.04	25	1	Mutated Gene
CMF-03119	EEF1A1_dn_LHX1_dn_2962	EEF1A1_code_potential_somatic	EEF1A1	LHX1	2962	ENSG00000156508	ENSG00000274577	-1	1.94621	-0.465808	7.29e-31	6.04626	2.53656	1	0.176471	17	3	Mutated Gene
CMF-03121	EEF1A1_dn_LHX1_dn_2971	EEF1A1_code_potential_somatic	EEF1A1	LHX1	2971	ENSG00000156508	ENSG00000274577	-1	1.94621	-0.407411	2.51e-23	3.80338	2.06424	1	0.176471	17	3	Mutated Gene
CMF-03123	EEF1A1_dn_LMX1B_dn_2927	EEF1A1_code_potential_somatic	EEF1A1	LMX1B	2927	ENSG00000156508	ENSG00000136944	-1	2.29724	-0.191291	6.5e-06	4.56501	1.97608	1	0.181818	11	2	Mutated Gene
CMF-03124	EEF1A1_dn_SOX10_dn_3069	EEF1A1_code_potential_somatic	EEF1A1	SOX10	3069	ENSG00000156508	ENSG00000100146	-1	1.67436	-0.275974	4.91e-11	3.60488	1.62194	0.5	0.125	8	2	Mutated Gene
CMF-03125	EEF1A1_dn_POU4F1_dn_2756	EEF1A1_code_potential_somatic	EEF1A1	POU4F1	2756	ENSG00000156508	ENSG00000152192	-1	7.76605	-0.343902	1.17e-16	7.03215	3.13462	1	0.181818	11	2	Mutated Gene
CMF-03126	EEF1A1_dn_POU4F1_dn_2760	EEF1A1_code_potential_somatic	EEF1A1	POU4F1	2760	ENSG00000156508	ENSG00000152192	-1	7.76605	-0.292787	2.71e-12	3.76838	1.69664	1	0.181818	11	2	Mutated Gene
CMF-03128	EEF1A1_dn_PGR_dn_3403	EEF1A1_code_potential_somatic	EEF1A1	PGR	3403	ENSG00000156508	ENSG00000082175	-1	1.46312	-0.245261	5.98e-09	5.69635	2.37328	1	0.25	8	2	Mutated Gene
CMF-03132	EEF1A1_up_JUN_up_218	EEF1A1_code_potential_somatic	EEF1A1	JUN	218	ENSG00000156508	ENSG00000177606	1	1.55275	0.540695	6.29e-43	7.0842	3.86331	1	0.08	25	2	Mutated Gene
CMF-03134	EEF1A1_up_ZNF410_up_2722	EEF1A1_code_potential_somatic	EEF1A1	ZNF410	2722	ENSG00000156508	ENSG00000119725	1	1.36971	0.199942	2.39e-06	3.03836	1.32515	1	0.0909091	11	1	Mutated Gene
CMF-03135	EEF1A1_up_MEOX2_up_2196	EEF1A1_code_potential_somatic	EEF1A1	MEOX2	2196	ENSG00000156508	ENSG00000106511	1	1.4797	0.386566	5.65e-21	7.89841	4.77979	1	0.214286	14	3	Mutated Gene
CMF-03137	EEF1A1_up_MEOX2_up_2203	EEF1A1_code_potential_somatic	EEF1A1	MEOX2	2203	ENSG00000156508	ENSG00000106511	1	1.4797	0.320968	1.35e-14	3.80338	2.06424	1	0.214286	14	3	Mutated Gene
CMF-03138	EEF1A1_dn_TFAP2C_dn_1340	EEF1A1_code_potential_somatic	EEF1A1	TFAP2C	1340	ENSG00000156508	ENSG00000087510	-1	1.37781	-0.186117	1.16e-05	4.56016	2.01737	1	0.0666667	15	1	Mutated Gene
CMF-03140	EEF1A1_dn_GATA6_dn_1253	EEF1A1_code_potential_somatic	EEF1A1	GATA6	1253	ENSG00000156508	ENSG00000141448	-1	2.39129	-0.122566	0.00405976	9.89992	7.34965	1	0.166667	18	3	Mutated Gene
CMF-03142	EEF1A1_dn_GATA6_dn_1248	EEF1A1_code_potential_somatic	EEF1A1	GATA6	1248	ENSG00000156508	ENSG00000141448	-1	2.39129	-0.143422	0.000759	3.85533	1.73194	1	0.166667	18	3	Mutated Gene
CMF-03143	EEF1A1_dn_POU4F2_dn_2782	EEF1A1_code_potential_somatic	EEF1A1	POU4F2	2782	ENSG00000156508	ENSG00000151615	-1	2.09302	-0.339616	2.93e-16	4.63864	2.05687	1	0.0769231	13	1	Mutated Gene
CMF-03145	EEF1A1_dn_NKX6-1_dn_2843	EEF1A1_code_potential_somatic	EEF1A1	NKX6-1	2843	ENSG00000156508	ENSG00000163623	-1	2.17362	-0.322501	9.94e-15	6.32091	2.63028	1	0.05	20	1	Mutated Gene
CMF-03147	EEF1A1_dn_HOXA11_dn_2738	EEF1A1_code_potential_somatic	EEF1A1	HOXA11	2738	ENSG00000156508	ENSG00000005073	-1	1.43495	-0.33306	1.16e-15	6.23781	2.93644	1	0.4	5	2	Mutated Gene
CMF-03148	EEF1A1_dn_HOXA11_dn_2737	EEF1A1_code_potential_somatic	EEF1A1	HOXA11	2737	ENSG00000156508	ENSG00000005073	-1	1.43495	-0.345345	8.55e-17	8.7111	5.53495	1	0.4	5	2	Mutated Gene
CMF-03150	EEF1A1_dn_FOXA2_dn_2021	EEF1A1_code_potential_somatic	EEF1A1	FOXA2	2021	ENSG00000156508	ENSG00000125798	-1	1.80322	-0.376344	7e-20	5.16039	2.1613	1	0.181818	11	2	Mutated Gene
CMF-03151	EEF1A1_dn_FOXA2_dn_2020	EEF1A1_code_potential_somatic	EEF1A1	FOXA2	2020	ENSG00000156508	ENSG00000125798	-1	1.80322	-0.29269	2.75e-12	3.99435	1.73551	1	0.181818	11	2	Mutated Gene
CMF-03152	EEF1A1_dn_NR0B1_dn_2532	EEF1A1_code_potential_somatic	EEF1A1	NR0B1	2532	ENSG00000156508	ENSG00000169297	-1	5.74725	-0.308138	1.62e-13	3.15176	1.41167	1	0.333333	3	1	Mutated Gene
CMF-03156	WDR90_up_SATB1_dn_1679	WDR90_code_potential_somatic	WDR90	SATB1	1679	ENSG00000161996	ENSG00000182568	1	1.59849	-0.377615	5.15e-20	-3.65398	1.9865	1	0.291667	24	7	Mutated Gene
CMF-03160	WDR90_up_SATB1_dn_1676	WDR90_code_potential_somatic	WDR90	SATB1	1676	ENSG00000161996	ENSG00000182568	1	1.59849	-0.531056	3.35e-41	-3.69207	1.92497	1	0.291667	24	7	Mutated Gene
CMF-03169	WDR90_up_GTF2I_dn_3483	WDR90_code_potential_somatic	WDR90	GTF2I	3483	ENSG00000161996	ENSG00000263001	1	2.44066	-0.309664	1.21e-13	-5.72192	2.6158	1	0.142857	7	1	Mutated Gene
CMF-03171	WDR90_up_TCF3_dn_1598	WDR90_code_potential_somatic	WDR90	TCF3	1598	ENSG00000161996	ENSG00000071564	1	2.72268	-0.275623	5.2e-11	-2.67465	1.48638	1	0.166667	18	3	Mutated Gene
CMF-03172	WDR90_up_TCF3_dn_1592	WDR90_code_potential_somatic	WDR90	TCF3	1592	ENSG00000161996	ENSG00000071564	1	2.72268	-0.300935	6.2e-13	-3.39851	1.66475	1	0.166667	18	3	Mutated Gene
CMF-03175	WDR90_up_POU3F2_dn_2161	WDR90_code_potential_somatic	WDR90	POU3F2	2161	ENSG00000161996	ENSG00000184486	1	1.64135	-0.262456	4.39e-10	-3.39266	1.66549	1	0.117647	17	2	Mutated Gene
CMF-03177	WDR90_up_SF1_dn_2412	WDR90_code_potential_somatic	WDR90	SF1	2412	ENSG00000161996	ENSG00000168066	1	2.25705	-0.203212	1.62e-06	-3.25212	1.53367	1	0.5	6	3	Mutated Gene
CMF-03179	WDR90_up_SF1_up_2411	WDR90_code_potential_somatic	WDR90	SF1	2411	ENSG00000161996	ENSG00000168066	1	2.25705	0.109396	0.0103847	5.72715	3.83211	1	0.5	6	3	Mutated Gene
CMF-03182	ZNF91_dn_GATA6_up_1256	ZNF91_code_potential_somatic	ZNF91	GATA6	1256	ENSG00000167232	ENSG00000141448	-1	1.9752	0.349693	3.31e-17	-3.40409	1.90184	1	0.111111	18	2	Mutated Gene
CMF-03190	GCC2_up_SATB1_dn_1681	GCC2_code_potential_somatic	GCC2	SATB1	1681	ENSG00000135968	ENSG00000182568	1	2.27686	-0.487164	5.26e-34	-3.22473	1.38036	1	0.0416667	24	1	Mutated Gene
CMF-03191	GCC2_dn_NR1H3_up_3090	GCC2_code_potential_somatic	GCC2	NR1H3	3090	ENSG00000135968	ENSG00000025434	-1	1.82615	0.528999	7.69e-41	-3.38465	1.45117	1	0.25	4	1	Mutated Gene
CMF-03192	GCC2_dn_STAT5A_up_2958	GCC2_code_potential_somatic	GCC2	STAT5A	2958	ENSG00000135968	ENSG00000126561	-1	1.52288	0.540727	6.21e-43	-4.12209	1.98596	1	0.0952381	21	2	Mutated Gene
CMF-03193	GCC2_dn_STAT5A_up_2945	GCC2_code_potential_somatic	GCC2	STAT5A	2945	ENSG00000135968	ENSG00000126561	-1	1.52288	0.546843	4.66e-44	-3.33855	1.41514	1	0.0952381	21	2	Mutated Gene
CMF-03194	GCC2_dn_ELF4_up_3024	GCC2_code_potential_somatic	GCC2	ELF4	3024	ENSG00000135968	ENSG00000102034	-1	2.89379	0.551707	5.72e-45	-3.32061	1.37666	1	0.05	20	1	Mutated Gene
CMF-03196	GCC2_dn_MAX_up_3493	GCC2_code_potential_somatic	GCC2	MAX	3493	ENSG00000135968	ENSG00000125952	-1	1.71661	0.221107	1.7e-07	-4.01122	1.75324	1	0.0555556	18	1	Mutated Gene
CMF-03197	GCC2_dn_ELF3_up_3686	GCC2_code_potential_somatic	GCC2	ELF3	3686	ENSG00000135968	ENSG00000163435	-1	2.03929	0.192224	5.85e-06	-3.40417	1.46442	1	0.0714286	14	1	Mutated Gene
CMF-03204	RFX6_dn_IKZF2_dn_1890	RFX6_code_potential_somatic	RFX6	IKZF2	1890	ENSG00000185002	ENSG00000030419	-1	2.14503	-0.252453	2.05e-09	2.47937	1.33727	1	0.0625	16	1	Mutated Gene
CMF-03206	RFX6_up_IRF3_up_2441	RFX6_code_potential_somatic	RFX6	IRF3	2441	ENSG00000185002	ENSG00000126456	1	1.43556	0.341413	2e-16	2.9662	1.68446	1	0.04	25	1	Mutated Gene
CMF-03210	RFX6_dn_PAX2_dn_1183	RFX6_code_potential_somatic	RFX6	PAX2	1183	ENSG00000185002	ENSG00000075891	-1	3.62881	-0.315154	4.22e-14	4.09582	2.10112	1	0.25	4	1	Mutated Gene
CMF-03211	RFX6_dn_FOXA2_dn_2020	RFX6_code_potential_somatic	RFX6	FOXA2	2020	ENSG00000185002	ENSG00000125798	-1	3.22881	-0.29269	2.75e-12	3.10233	1.55443	1	0.0909091	11	1	Mutated Gene
CMF-03212	PTPRM_dn_LHX1_dn_2962	PTPRM_code_potential_somatic	PTPRM	LHX1	2962	ENSG00000173482	ENSG00000274577	-1	5.48951	-0.465808	7.29e-31	4.62778	2.88615	1	0.0588235	17	1	Mutated Gene
CMF-03215	PTPRM_dn_ALX4_dn_2922	PTPRM_code_potential_somatic	PTPRM	ALX4	2922	ENSG00000173482	ENSG00000052850	-1	4.71713	-0.269713	1.37e-10	3.99058	1.39651	0.5	0.05	20	2	Mutated Gene
CMF-03217	PTPRM_dn_SOX1_dn_1830	PTPRM_code_potential_somatic	PTPRM	SOX1	1830	ENSG00000173482	ENSG00000182968	-1	22.6497	-0.23943	1.39e-08	4.67669	1.89998	1	0.1	20	2	Mutated Gene
CMF-03219	PTPRM_dn_POU4F1_up_2757	PTPRM_code_potential_somatic	PTPRM	POU4F1	2757	ENSG00000173482	ENSG00000152192	-1	30.5233	0.234583	2.75e-08	-5.86763	1.97136	1	0.181818	11	2	Mutated Gene
CMF-03220	PTPRM_dn_POU4F1_dn_2756	PTPRM_code_potential_somatic	PTPRM	POU4F1	2756	ENSG00000173482	ENSG00000152192	-1	30.5233	-0.343902	1.17e-16	5.64296	3.14008	1	0.181818	11	2	Mutated Gene
CMF-03223	PTPRM_dn_TLX2_dn_1568	PTPRM_code_potential_somatic	PTPRM	TLX2	1568	ENSG00000173482	ENSG00000115297	-1	9.28792	-0.204114	1.45e-06	5.31715	3.09772	1	0.04	25	1	Mutated Gene
CMF-03224	PTPRM_dn_POU4F2_dn_2782	PTPRM_code_potential_somatic	PTPRM	POU4F2	2782	ENSG00000173482	ENSG00000151615	-1	2.89318	-0.339616	2.93e-16	4.13666	1.73489	1	0.0769231	13	1	Mutated Gene
CMF-03225	PTPRM_dn_MNX1_dn_2260	PTPRM_code_potential_somatic	PTPRM	MNX1	2260	ENSG00000173482	ENSG00000130675	-1	3.70469	-0.379452	3.29e-20	8.32447	4.61822	1	0.25	4	1	Mutated Gene
CMF-03227	PTPRM_dn_SOX30_dn_1873	PTPRM_code_potential_somatic	PTPRM	SOX30	1873	ENSG00000173482	ENSG00000039600	-1	1.44654	-0.135586	0.0014655	4.99484	2.30685	1	0.1	10	1	Mutated Gene
CMF-03228	PTPRM_dn_FOXA2_dn_2021	PTPRM_code_potential_somatic	PTPRM	FOXA2	2021	ENSG00000173482	ENSG00000125798	-1	2.06463	-0.376344	7e-20	4.49844	1.70898	0.666667	0.181818	11	3	Mutated Gene
CMF-03232	FAT4_dn_POU4F1_dn_2762	FAT4_code_potential_somatic	FAT4	POU4F1	2762	ENSG00000196159	ENSG00000152192	-1	1.5513	-0.25143	2.39e-09	8.5121	13.213	1	0.181818	11	2	Mutated Gene
CMF-03233	FAT4_dn_POU4F1_dn_2763	FAT4_code_potential_somatic	FAT4	POU4F1	2763	ENSG00000196159	ENSG00000152192	-1	1.5513	-0.244971	6.24e-09	6.64148	3.45895	1	0.181818	11	2	Mutated Gene
CMF-03234	FAT4_dn_POU4F2_dn_2790	FAT4_code_potential_somatic	FAT4	POU4F2	2790	ENSG00000196159	ENSG00000151615	-1	1.92321	-0.3291	2.62e-15	4.95722	2.26901	1	0.153846	13	2	Mutated Gene
CMF-03237	FAT4_dn_SOX3_dn_1732	FAT4_code_potential_somatic	FAT4	SOX3	1732	ENSG00000196159	ENSG00000134595	-1	4.00736	-0.322527	9.89e-15	8.06802	2.90228	1	0.166667	6	1	Mutated Gene
CMF-03241	OBSCN_dn_IRF7_up_2495	OBSCN_code_potential_somatic	OBSCN	IRF7	2495	ENSG00000154358	ENSG00000276561	-1	1.31897	0.666088	1.53e-71	-2.39478	1.50583	1	0.047619	21	1	Mutated Gene
CMF-03242	OBSCN_dn_IRF5_up_1083	OBSCN_code_potential_somatic	OBSCN	IRF5	1083	ENSG00000154358	ENSG00000128604	-1	2.26876	0.433443	1.66e-26	-2.18553	1.32529	1	0.0909091	11	1	Mutated Gene
CMF-03255	HRNR_dn_BCL6_up_622	HRNR_code_potential_somatic	HRNR	BCL6	622	ENSG00000197915	ENSG00000113916	-1	1.46712	0.278039	3.47e-11	-3.13277	1.86703	1	0.0869565	23	2	Mutated Gene
CMF-03266	HRNR_dn_ZFX_up_794	HRNR_code_potential_somatic	HRNR	ZFX	794	ENSG00000197915	ENSG00000005889	-1	2.81214	0.373165	1.51e-19	-2.45616	1.3806	1	0.217391	23	5	Mutated Gene
CMF-03267	HRNR_dn_ZFX_up_798	HRNR_code_potential_somatic	HRNR	ZFX	798	ENSG00000197915	ENSG00000005889	-1	2.81214	0.287703	6.64e-12	-3.87266	2.32966	1	0.217391	23	5	Mutated Gene
CMF-03270	HRNR_dn_NFAT5_up_3668	HRNR_code_potential_somatic	HRNR	NFAT5	3668	ENSG00000197915	ENSG00000102908	-1	1.35631	0.269767	1.36e-10	-2.8286	1.61681	1	0.25	4	1	Mutated Gene
CMF-03272	HRNR_dn_MNX1_dn_2260	HRNR_code_potential_somatic	HRNR	MNX1	2260	ENSG00000197915	ENSG00000130675	-1	1.57287	-0.379452	3.29e-20	2.94207	1.68304	1	0.25	4	1	Mutated Gene
CMF-03287	HRNR_dn_MSX2_dn_3391	HRNR_code_potential_somatic	HRNR	MSX2	3391	ENSG00000197915	ENSG00000120149	-1	2.41232	-0.399636	1.98e-22	2.82184	1.57115	1	0.166667	6	1	Mutated Gene
CMF-03288	HRNR_dn_PLAG1_up_2510	HRNR_code_potential_somatic	HRNR	PLAG1	2510	ENSG00000197915	ENSG00000181690	-1	1.43412	0.218881	2.28e-07	-3.09303	1.77947	1	0.2	5	1	Mutated Gene
CMF-03289	NOTCH2_dn_FGF9_dn_1767	NOTCH2_code_potential_somatic	NOTCH2	FGF9	1767	ENSG00000134250	ENSG00000102678	-1	3.81804	-0.592767	2.71e-53	4.15299	2.11461	1	0.25	4	1	Mutated Gene
CMF-03290	NOTCH2_dn_NR4A2_up_3754	NOTCH2_code_potential_somatic	NOTCH2	NR4A2	3754	ENSG00000134250	ENSG00000153234	-1	3.10832	0.2154	3.57e-07	-4.79458	1.63665	1	0.25	4	1	Mutated Gene
CMF-03292	NOTCH2_dn_POU4F1_up_2757	NOTCH2_code_potential_somatic	NOTCH2	POU4F1	2757	ENSG00000134250	ENSG00000152192	-1	2.24828	0.234583	2.75e-08	-5.77206	1.88844	0.5	0.0909091	11	2	Mutated Gene
CMF-03295	NOTCH2_dn_ZFX_up_794	NOTCH2_code_potential_somatic	NOTCH2	ZFX	794	ENSG00000134250	ENSG00000005889	-1	1.37714	0.373165	1.51e-19	-13.1648	14.3595	1	0.173913	23	4	Mutated Gene
CMF-03303	NOTCH2_dn_FOXJ2_up_718	NOTCH2_code_potential_somatic	NOTCH2	FOXJ2	718	ENSG00000134250	ENSG00000065970	-1	1.38499	0.29156	3.37e-12	-8.36719	3.4122	0.875	0.411765	17	8	Mutated Gene
CMF-03310	NOTCH2_dn_NFIL3_up_3677	NOTCH2_code_potential_somatic	NOTCH2	NFIL3	3677	ENSG00000134250	ENSG00000165030	-1	1.77167	0.235695	2.35e-08	-8.31555	2.24788	1	0.142857	7	1	Mutated Gene
CMF-03311	PLCD1_dn_ZEB1_up_2125	PLCD1_code_potential_somatic	PLCD1	ZEB1	2125	ENSG00000187091	ENSG00000148516	-1	1.7639	0.484671	1.26e-33	-3.64394	1.4058	1	0.153846	13	2	Mutated Gene
CMF-03316	PLCD1_up_CTF1_dn_2077	PLCD1_code_potential_somatic	PLCD1	CTF1	2077	ENSG00000187091	ENSG00000150281	1	1.52822	-0.300243	7.04e-13	-3.97189	1.55556	1	1	2	2	Mutated Gene
CMF-03320	C14orf115_dn_HOXA3_dn_1474	C14orf115_code_potential_somatic	C14orf115	HOXA3	1474	NA	ENSG00000105997	-1	1.54046	-0.184888	1.33e-05	3.60626	1.88299	0.5	0.0454545	22	2	Mutated Gene
CMF-03322	C14orf115_dn_POU3F1_dn_1649	C14orf115_code_potential_somatic	C14orf115	POU3F1	1649	NA	ENSG00000185668	-1	1.37066	-0.282962	1.51e-11	4.11389	1.53306	1	0.08	25	2	Mutated Gene
CMF-03323	C14orf115_up_ZFX_up_794	C14orf115_code_potential_somatic	C14orf115	ZFX	794	NA	ENSG00000005889	1	1.51509	0.373165	1.51e-19	3.31322	1.94622	1	0.0869565	23	2	Mutated Gene
CMF-03325	C14orf115_dn_NKX6-1_dn_2849	C14orf115_code_potential_somatic	C14orf115	NKX6-1	2849	NA	ENSG00000163623	-1	2.30798	-0.332655	1.26e-15	3.91742	2.14733	1	0.05	20	1	Mutated Gene
CMF-03328	C12orf63_up_IRF7_up_2479	C12orf63_code_potential_somatic	C12orf63	IRF7	2479	NA	ENSG00000276561	1	1.71109	0.345057	9.11e-17	7.37421	4.32847	1	0.142857	21	3	Mutated Gene
CMF-03329	C12orf63_up_IRF7_up_2491	C12orf63_code_potential_somatic	C12orf63	IRF7	2491	NA	ENSG00000276561	1	1.71109	0.655838	1.11e-68	4.94247	1.64038	1	0.142857	21	3	Mutated Gene
CMF-03330	C12orf63_up_IRF7_up_2495	C12orf63_code_potential_somatic	C12orf63	IRF7	2495	NA	ENSG00000276561	1	1.71109	0.666088	1.53e-71	7.27844	2.98856	1	0.142857	21	3	Mutated Gene
CMF-03338	ENPP2_up_MEOX2_up_2196	ENPP2_code_potential_somatic	ENPP2	MEOX2	2196	ENSG00000136960	ENSG00000106511	1	2.06581	0.386566	5.65e-21	5.39451	3.0242	1	0.214286	14	3	Mutated Gene
CMF-03340	ENPP2_up_MEOX2_up_2202	ENPP2_code_potential_somatic	ENPP2	MEOX2	2202	ENSG00000136960	ENSG00000106511	1	2.06581	0.398173	2.9e-22	3.00401	1.30914	1	0.214286	14	3	Mutated Gene
CMF-03341	ENPP2_up_FOXC1_up_650	ENPP2_code_potential_somatic	ENPP2	FOXC1	650	ENSG00000136960	ENSG00000054598	1	1.30187	0.376626	6.54e-20	3.00593	1.31456	1	0.1	20	2	Mutated Gene
CMF-03342	ENPP2_up_FOXC1_up_655	ENPP2_code_potential_somatic	ENPP2	FOXC1	655	ENSG00000136960	ENSG00000054598	1	1.30187	0.445577	4.38e-28	4.37523	1.92101	1	0.1	20	2	Mutated Gene
CMF-03349	ACRC_up_GTF2IRD1_dn_3186	ACRC_code_potential_somatic	ACRC	GTF2IRD1	3186	ENSG00000147174	ENSG00000006704	1	2.60948	-0.245742	5.57e-09	-5.5557	1.85795	1	0.5	2	1	Mutated Gene
CMF-03355	ACRC_up_NR3C1_up_2051	ACRC_code_potential_somatic	ACRC	NR3C1	2051	ENSG00000147174	ENSG00000113580	1	7.18262	0.374692	1.04e-19	5.34632	2.32282	0.666667	0.0952381	21	3	Mutated Gene
CMF-03372	ACRC_dn_POU4F2_dn_2782	ACRC_code_potential_somatic	ACRC	POU4F2	2782	ENSG00000147174	ENSG00000151615	-1	2.44716	-0.339616	2.93e-16	4.8608	1.63434	1	0.0769231	13	1	Mutated Gene
CMF-03375	ACRC_dn_FOXC2_dn_2644	ACRC_code_potential_somatic	ACRC	FOXC2	2644	ENSG00000147174	ENSG00000176692	-1	1.51925	-0.280355	2.35e-11	2.54225	1.50151	1	0.181818	11	2	Mutated Gene
CMF-03378	ACRC_dn_HOXA11_dn_2737	ACRC_code_potential_somatic	ACRC	HOXA11	2737	ENSG00000147174	ENSG00000005073	-1	1.98557	-0.345345	8.55e-17	3.93275	1.30585	1	0.2	5	1	Mutated Gene
CMF-03381	ACRC_up_FOXG1_up_2828	ACRC_code_potential_somatic	ACRC	FOXG1	2828	ENSG00000147174	ENSG00000176165	1	6.20783	0.584437	1.65e-51	4.74942	1.54985	1	0.153846	13	2	Mutated Gene
CMF-03383	ACRC_dn_HOXB9_dn_1239	ACRC_code_potential_somatic	ACRC	HOXB9	1239	ENSG00000147174	ENSG00000170689	-1	1.66955	-0.233113	3.37e-08	4.52158	1.51548	1	0.1	10	1	Mutated Gene
CMF-03389	CCDC60_dn_E2F4_up_3190	CCDC60_code_potential_somatic	CCDC60	E2F4	3190	ENSG00000183273	ENSG00000205250	-1	1.62162	0.24551	5.76e-09	-3.12664	1.60744	1	0.333333	3	1	Mutated Gene
CMF-03393	CCDC60_dn_TP53_up_1776	CCDC60_code_potential_somatic	CCDC60	TP53	1776	ENSG00000183273	ENSG00000141510	-1	2.14225	0.346162	7.16e-17	-2.98235	1.4356	1	0.0769231	13	1	Mutated Gene
CMF-03403	CCDC60_dn_GATA6_up_1256	CCDC60_code_potential_somatic	CCDC60	GATA6	1256	ENSG00000183273	ENSG00000141448	-1	3.83124	0.349693	3.31e-17	-2.93108	1.49432	1	0.166667	18	3	Mutated Gene
CMF-03406	CCDC60_dn_ELF4_up_3029	CCDC60_code_potential_somatic	CCDC60	ELF4	3029	ENSG00000183273	ENSG00000102034	-1	2.64401	0.646493	3.59e-66	-3.34786	1.92301	1	0.05	20	1	Mutated Gene
CMF-03411	CCDC60_dn_KLF4_up_2115	CCDC60_code_potential_somatic	CCDC60	KLF4	2115	ENSG00000183273	ENSG00000136826	-1	1.64568	0.226364	8.48e-08	-2.73636	1.3732	1	0.4	10	4	Mutated Gene
CMF-03418	CCDC60_dn_STAT6_up_2281	CCDC60_code_potential_somatic	CCDC60	STAT6	2281	ENSG00000183273	ENSG00000166888	-1	1.48875	0.490792	1.46e-34	-2.62441	1.33002	1	0.181818	11	2	Mutated Gene
CMF-03423	KIAA1211_dn_ATF5_up_367	KIAA1211_code_potential_somatic	KIAA1211	ATF5	367	ENSG00000109265	ENSG00000169136	-1	3.60493	0.336496	5.66e-16	-3.61659	2.55422	1	0.285714	14	4	Mutated Gene
CMF-03430	KIAA1211_dn_FOXC1_up_649	KIAA1211_code_potential_somatic	KIAA1211	FOXC1	649	ENSG00000109265	ENSG00000054598	-1	1.50309	0.357684	5.54e-18	-3.89529	1.86625	1	0.15	20	3	Mutated Gene
CMF-03431	KIAA1211_dn_FOXC1_up_663	KIAA1211_code_potential_somatic	KIAA1211	FOXC1	663	ENSG00000109265	ENSG00000054598	-1	1.50309	0.404226	5.89e-23	-3.08935	1.46339	1	0.15	20	3	Mutated Gene
CMF-03436	ZNF28_dn_FOXD1_up_2421	ZNF28_code_potential_somatic	ZNF28	FOXD1	2421	ENSG00000198538	ENSG00000251493	-1	1.82867	0.295648	1.62e-12	-2.57657	1.8306	1	0.2	10	2	Mutated Gene
CMF-03440	ZNF28_dn_JUN_up_211	ZNF28_code_potential_somatic	ZNF28	JUN	211	ENSG00000198538	ENSG00000177606	-1	1.59957	0.521992	1.25e-39	-3.63245	1.84582	1	0.12	25	3	Mutated Gene
CMF-03441	ZNF28_dn_FOXJ3_up_1166	ZNF28_code_potential_somatic	ZNF28	FOXJ3	1166	ENSG00000198538	ENSG00000198815	-1	3.86135	0.436257	7.24e-27	-3.11675	1.4467	1	0.0869565	23	2	Mutated Gene
CMF-03442	ZNF28_dn_FOXJ3_up_1178	ZNF28_code_potential_somatic	ZNF28	FOXJ3	1178	ENSG00000198538	ENSG00000198815	-1	3.86135	0.496232	2.08e-35	-2.97866	1.49722	1	0.0869565	23	2	Mutated Gene
CMF-03444	ZNF28_dn_FOXF2_up_2289	ZNF28_code_potential_somatic	ZNF28	FOXF2	2289	ENSG00000198538	ENSG00000137273	-1	7.50526	0.415081	3.1e-24	-2.90626	1.32548	1	0.3	10	3	Mutated Gene
CMF-03446	ZNF28_up_HSF4_dn_2797	ZNF28_code_potential_somatic	ZNF28	HSF4	2797	ENSG00000198538	ENSG00000102878	1	2.26866	-0.224755	1.05e-07	-3.75613	1.61326	1	0.25	4	1	Mutated Gene
CMF-03456	AK7_up_SREBF1_up_2504	AK7_code_potential_somatic	AK7	SREBF1	2504	ENSG00000140057	ENSG00000072310	1	2.05928	0.313729	5.56e-14	3.61167	1.71987	1	0.0833333	12	1	Mutated Gene
CMF-03466	AK7_dn_TP73_dn_1962	AK7_code_potential_somatic	AK7	TP73	1962	ENSG00000140057	ENSG00000078900	-1	1.36226	-0.311102	9.21e-14	2.3095	1.43121	1	1	1	1	Mutated Gene
CMF-03470	AK7_up_KLF4_up_2120	AK7_code_potential_somatic	AK7	KLF4	2120	ENSG00000140057	ENSG00000136826	1	1.72236	0.313586	5.71e-14	3.06932	1.59531	1	0.1	10	1	Mutated Gene
CMF-03493	SLC4A10_dn_POU2F1_dn_1443	SLC4A10_code_potential_somatic	SLC4A10	POU2F1	1443	ENSG00000144290	ENSG00000143190	-1	3.5457	-0.206111	1.14e-06	4.16293	1.41501	1	0.0526316	19	1	Mutated Gene
CMF-03495	SLC4A10_up_HBP1_up_1925	SLC4A10_code_potential_somatic	SLC4A10	HBP1	1925	ENSG00000144290	ENSG00000105856	1	1.85882	0.290739	3.89e-12	3.99198	1.37323	1	0.25	12	3	Mutated Gene
CMF-03496	SLC4A10_up_HBP1_up_1928	SLC4A10_code_potential_somatic	SLC4A10	HBP1	1928	ENSG00000144290	ENSG00000105856	1	1.85882	0.292483	2.86e-12	6.43578	1.7851	1	0.25	12	3	Mutated Gene
CMF-03497	SLC4A10_up_HBP1_up_1931	SLC4A10_code_potential_somatic	SLC4A10	HBP1	1931	ENSG00000144290	ENSG00000105856	1	1.85882	0.399744	1.93e-22	8.81109	2.4781	1	0.25	12	3	Mutated Gene
CMF-03502	SCN1A_dn_LHX1_dn_2964	SCN1A_code_potential_somatic	SCN1A	LHX1	2964	ENSG00000144285	ENSG00000274577	-1	1.95707	-0.377747	4.98e-20	3.44865	1.47347	1	0.176471	17	3	Mutated Gene
CMF-03504	SCN1A_dn_LHX1_dn_2971	SCN1A_code_potential_somatic	SCN1A	LHX1	2971	ENSG00000144285	ENSG00000274577	-1	1.95707	-0.407411	2.51e-23	4.06278	2.08263	1	0.176471	17	3	Mutated Gene
CMF-03509	SCN1A_up_SOX9_up_1225	SCN1A_code_potential_somatic	SCN1A	SOX9	1225	ENSG00000144285	ENSG00000125398	1	1.8731	0.591669	4.7e-53	3.34633	1.45323	1	0.1875	16	3	Mutated Gene
CMF-03510	SCN1A_up_MEOX2_up_2195	SCN1A_code_potential_somatic	SCN1A	MEOX2	2195	ENSG00000144285	ENSG00000106511	1	2.12674	0.269444	1.44e-10	4.16445	2.61328	1	0.142857	14	2	Mutated Gene
CMF-03511	SCN1A_up_MEOX2_up_2203	SCN1A_code_potential_somatic	SCN1A	MEOX2	2203	ENSG00000144285	ENSG00000106511	1	2.12674	0.320968	1.35e-14	4.06278	2.08263	1	0.142857	14	2	Mutated Gene
CMF-03512	SCN1A_up_HLX_up_3583	SCN1A_code_potential_somatic	SCN1A	HLX	3583	ENSG00000144285	ENSG00000136630	1	2.14083	0.30982	1.18e-13	4.2249	2.59847	1	0.2	10	2	Mutated Gene
CMF-03513	SCN1A_up_HLX_up_3588	SCN1A_code_potential_somatic	SCN1A	HLX	3588	ENSG00000144285	ENSG00000136630	1	2.14083	0.40117	1.32e-22	3.2237	1.43784	1	0.2	10	2	Mutated Gene
CMF-03515	SCN1A_dn_GATA2_dn_1802	SCN1A_code_potential_somatic	SCN1A	GATA2	1802	ENSG00000144285	ENSG00000179348	-1	1.70252	-0.277736	3.66e-11	3.22798	1.56	1	0.5	4	2	Mutated Gene
CMF-03520	GRIN2A_dn_NKX2-8_dn_666	GRIN2A_code_potential_somatic	GRIN2A	NKX2-8	666	ENSG00000183454	ENSG00000136327	-1	1.45529	-0.418206	1.3e-24	4.46291	3.00486	1	0.0833333	12	1	Mutated Gene
CMF-03521	GRIN2A_dn_FGF9_dn_1767	GRIN2A_code_potential_somatic	GRIN2A	FGF9	1767	ENSG00000183454	ENSG00000102678	-1	1.34519	-0.592767	2.71e-53	3.27638	2.04628	1	0.25	4	1	Mutated Gene
CMF-03524	GRIN2A_up_MAF_up_184	GRIN2A_code_potential_somatic	GRIN2A	MAF	184	ENSG00000183454	ENSG00000178573	1	1.89727	0.453101	4.26e-29	2.37717	1.35845	1	0.105263	19	2	Mutated Gene
CMF-03525	GRIN2A_up_MAF_up_189	GRIN2A_code_potential_somatic	GRIN2A	MAF	189	ENSG00000183454	ENSG00000178573	1	1.89727	0.397226	3.71e-22	2.45193	1.41268	1	0.105263	19	2	Mutated Gene
CMF-03533	GRIN2A_dn_HNF1A_dn_1784	GRIN2A_code_potential_somatic	GRIN2A	HNF1A	1784	ENSG00000183454	ENSG00000135100	-1	1.70518	-0.256698	1.07e-09	3.70347	2.41912	1	0.166667	18	3	Mutated Gene
CMF-03537	GRIN2A_dn_NR0B1_dn_2532	GRIN2A_code_potential_somatic	GRIN2A	NR0B1	2532	ENSG00000183454	ENSG00000169297	-1	3.47333	-0.308138	1.62e-13	2.53219	1.47204	1	0.333333	3	1	Mutated Gene
CMF-03538	OR2M3_up_TP53_up_1781	OR2M3_code_potential_somatic	OR2M3	TP53	1781	ENSG00000228198	ENSG00000141510	1	1.90489	0.17078	5.86e-05	4.61774	2.19595	1	0.153846	13	2	Mutated Gene
CMF-03560	COL4A6_up_HLTF_up_3419	COL4A6_code_potential_somatic	COL4A6	HLTF	3419	ENSG00000197565	ENSG00000071794	1	2.3554	0.168206	7.6e-05	2.99326	2.32635	1	0.5	4	2	Mutated Gene
CMF-03566	COL4A6_up_FOXG1_up_2830	COL4A6_code_potential_somatic	COL4A6	FOXG1	2830	ENSG00000197565	ENSG00000176165	1	1.57553	0.311624	8.33e-14	5.83333	3.46892	1	0.307692	13	4	Mutated Gene
CMF-03574	RGS12_up_SATB1_up_1693	RGS12_code_potential_somatic	RGS12	SATB1	1693	ENSG00000159788	ENSG00000182568	1	1.30715	0.646256	4.15e-66	18.1611	9.2445	1	0.333333	24	8	Mutated Gene
CMF-03575	RGS12_up_SATB1_up_1682	RGS12_code_potential_somatic	RGS12	SATB1	1682	ENSG00000159788	ENSG00000182568	1	1.30715	0.431102	3.29e-26	4.73382	1.46718	1	0.333333	24	8	Mutated Gene
CMF-03583	RGS12_up_ZNF35_up_1632	RGS12_code_potential_somatic	RGS12	ZNF35	1632	ENSG00000159788	ENSG00000281306	1	1.36333	0.197039	3.36e-06	4.51248	1.4387	1	0.133333	15	2	Mutated Gene
CMF-03584	RGS12_up_HOXC4_up_3339	RGS12_code_potential_somatic	RGS12	HOXC4	3339	ENSG00000159788	ENSG00000198353	1	1.4157	0.272718	8.41e-11	7.52037	3.89678	1	0.428571	7	3	Mutated Gene
CMF-03589	RGS12_dn_ASCL2_dn_2566	RGS12_code_potential_somatic	RGS12	ASCL2	2566	ENSG00000159788	ENSG00000183734	-1	1.7668	-0.281298	2e-11	7.72938	3.79501	1	0.166667	12	2	Mutated Gene
CMF-03591	RGS12_dn_RFX2_up_2298	RGS12_code_potential_somatic	RGS12	RFX2	2298	ENSG00000159788	ENSG00000087903	-1	1.4117	0.513448	3.45e-38	-3.53579	1.33822	1	0.166667	6	1	Mutated Gene
CMF-03593	RGS12_up_HOXD3_up_2253	RGS12_code_potential_somatic	RGS12	HOXD3	2253	ENSG00000159788	ENSG00000128652	1	6.27131	0.186594	1.1e-05	4.17626	1.51826	1	0.444444	9	4	Mutated Gene
CMF-03599	RGS12_dn_CTF1_dn_2077	RGS12_code_potential_somatic	RGS12	CTF1	2077	ENSG00000159788	ENSG00000150281	-1	2.19527	-0.300243	7.04e-13	4.32491	1.42981	1	0.5	2	1	Mutated Gene
CMF-03604	RGS12_up_ZNF232_dn_1761	RGS12_code_potential_somatic	RGS12	ZNF232	1761	ENSG00000159788	ENSG00000167840	1	2.48433	-0.274424	6.35e-11	-3.8271	1.59041	1	0.2	5	1	Mutated Gene
CMF-03606	SSPO_dn_NRF1_up_488	SSPO_code_potential_somatic	SSPO	NRF1	488	ENSG00000197558	ENSG00000106459	-1	1.40029	0.376762	6.33e-20	-2.75931	1.4716	0.666667	0.0909091	22	3	Mutated Gene
CMF-03609	SSPO_dn_FEV_dn_3032	SSPO_code_potential_somatic	SSPO	FEV	3032	ENSG00000197558	ENSG00000163497	-1	2.5636	-0.252676	1.98e-09	2.87771	1.59095	0.5	0.2	5	2	Mutated Gene
CMF-03610	SSPO_dn_FOXJ3_up_1162	SSPO_code_potential_somatic	SSPO	FOXJ3	1162	ENSG00000197558	ENSG00000198815	-1	1.8115	0.615257	2.21e-58	-2.65757	1.41395	1	0.0869565	23	2	Mutated Gene
CMF-03611	SSPO_dn_FOXJ3_up_1170	SSPO_code_potential_somatic	SSPO	FOXJ3	1170	ENSG00000197558	ENSG00000198815	-1	1.8115	0.236189	2.2e-08	-3.05482	1.70958	1	0.0869565	23	2	Mutated Gene
CMF-03614	SSPO_dn_CPEB1_up_3792	SSPO_code_potential_somatic	SSPO	CPEB1	3792	ENSG00000197558	ENSG00000277445	-1	1.64486	0.267907	1.84e-10	-4.4243	2.45618	1	0.333333	3	1	Mutated Gene
CMF-03642	DSP_dn_NKX2-8_dn_666	DSP_code_potential_somatic	DSP	NKX2-8	666	ENSG00000096696	ENSG00000136327	-1	3.45494	-0.418206	1.3e-24	2.53751	1.45061	1	0.666667	12	8	Mutated Gene
CMF-03662	DSP_up_MTF1_up_983	DSP_code_potential_somatic	DSP	MTF1	983	ENSG00000096696	ENSG00000188786	1	1.32588	0.413465	4.84e-24	3.27567	1.96266	1	0.478261	23	11	Mutated Gene
CMF-03668	DSP_up_STAT3_up_1535	DSP_code_potential_somatic	DSP	STAT3	1535	ENSG00000096696	ENSG00000168610	1	2.02989	0.517519	7.19e-39	2.79584	1.63638	1	0.28	25	7	Mutated Gene
CMF-03672	DSP_up_STAT3_up_1539	DSP_code_potential_somatic	DSP	STAT3	1539	ENSG00000096696	ENSG00000168610	1	2.02989	0.298917	8.97e-13	2.35642	1.32429	1	0.28	25	7	Mutated Gene
CMF-03675	DSP_up_NR2E1_up_2391	DSP_code_potential_somatic	DSP	NR2E1	2391	ENSG00000096696	ENSG00000112333	1	2.0311	0.386558	5.66e-21	4.38595	2.74211	1	0.666667	9	6	Mutated Gene
CMF-03680	DSP_up_LHX2_up_3707	DSP_code_potential_somatic	DSP	LHX2	3707	ENSG00000096696	ENSG00000106689	1	2.79317	0.095501	0.0253762	2.98616	1.78256	1	0.285714	7	2	Mutated Gene
CMF-03683	DSP_up_ARID5B_up_3006	DSP_code_potential_somatic	DSP	ARID5B	3006	ENSG00000096696	ENSG00000150347	1	1.73663	0.480978	4.51e-33	3.07914	1.83082	1	0.5	4	2	Mutated Gene
CMF-03684	DSP_up_NFKB1_up_297	DSP_code_potential_somatic	DSP	NFKB1	297	ENSG00000096696	ENSG00000109320	1	1.94431	0.763435	9.87e-106	2.82733	1.62165	0.923077	0.48	25	13	Mutated Gene
CMF-03687	DSP_up_NFKB1_up_302	DSP_code_potential_somatic	DSP	NFKB1	302	ENSG00000096696	ENSG00000109320	1	1.94431	0.198228	2.92e-06	2.68846	1.53113	0.923077	0.48	25	13	Mutated Gene
CMF-03692	DSP_up_NFKB1_up_292	DSP_code_potential_somatic	DSP	NFKB1	292	ENSG00000096696	ENSG00000109320	1	1.94431	0.410695	1.03e-23	2.64596	1.5287	0.923077	0.48	25	13	Mutated Gene
CMF-03693	DSP_up_NFKB1_up_290	DSP_code_potential_somatic	DSP	NFKB1	290	ENSG00000096696	ENSG00000109320	1	1.94431	0.578057	3.56e-50	2.53936	1.47105	0.923077	0.48	25	13	Mutated Gene
CMF-03695	DSP_up_NFKB1_up_299	DSP_code_potential_somatic	DSP	NFKB1	299	ENSG00000096696	ENSG00000109320	1	1.94431	0.772743	7.15e-110	2.76875	1.61942	0.923077	0.48	25	13	Mutated Gene
CMF-03702	DSP_dn_LHX1_dn_2972	DSP_code_potential_somatic	DSP	LHX1	2972	ENSG00000096696	ENSG00000274577	-1	3.28975	-0.314189	5.09e-14	2.86765	1.65823	1	0.470588	17	8	Mutated Gene
CMF-03708	DSP_dn_FOXD3_dn_576	DSP_code_potential_somatic	DSP	FOXD3	576	ENSG00000096696	ENSG00000187140	-1	2.23304	-0.399677	1.96e-22	2.35101	1.30994	1	0.6	25	15	Mutated Gene
CMF-03711	DSP_dn_FOXD3_dn_577	DSP_code_potential_somatic	DSP	FOXD3	577	ENSG00000096696	ENSG00000187140	-1	2.23304	-0.181168	1.98e-05	2.80786	1.62956	1	0.6	25	15	Mutated Gene
CMF-03731	DSP_dn_FOXL1_dn_1848	DSP_code_potential_somatic	DSP	FOXL1	1848	ENSG00000096696	ENSG00000176678	-1	3.72701	-0.2109	6.3e-07	2.98445	1.75375	1	0.68	25	17	Mutated Gene
CMF-03732	DSP_dn_FOXL1_dn_1853	DSP_code_potential_somatic	DSP	FOXL1	1853	ENSG00000096696	ENSG00000176678	-1	3.72701	-0.255543	1.28e-09	2.34445	1.30511	1	0.68	25	17	Mutated Gene
CMF-03749	DSP_up_ZNF263_up_557	DSP_code_potential_somatic	DSP	ZNF263	557	ENSG00000096696	ENSG00000006194	1	1.51748	0.25705	1.02e-09	2.90084	1.7439	1	0.5	20	10	Mutated Gene
CMF-03752	DSP_up_SREBF1_up_2503	DSP_code_potential_somatic	DSP	SREBF1	2503	ENSG00000096696	ENSG00000072310	1	1.34254	0.584832	1.36e-51	2.47039	1.40884	1	0.25	12	3	Mutated Gene
CMF-03753	DSP_up_SREBF1_up_2504	DSP_code_potential_somatic	DSP	SREBF1	2504	ENSG00000096696	ENSG00000072310	1	1.34254	0.313729	5.56e-14	2.77758	1.58663	1	0.25	12	3	Mutated Gene
CMF-03755	DSP_up_MAF_up_185	DSP_code_potential_somatic	DSP	MAF	185	ENSG00000096696	ENSG00000178573	1	2.90688	0.504163	1.14e-36	2.8367	1.66377	1	0.421053	19	8	Mutated Gene
CMF-03757	DSP_up_MAF_up_173	DSP_code_potential_somatic	DSP	MAF	173	ENSG00000096696	ENSG00000178573	1	2.90688	0.617071	8.24e-59	2.6127	1.5256	1	0.421053	19	8	Mutated Gene
CMF-03759	DSP_up_MAF_up_176	DSP_code_potential_somatic	DSP	MAF	176	ENSG00000096696	ENSG00000178573	1	2.90688	0.416851	1.9e-24	2.9758	1.71731	1	0.421053	19	8	Mutated Gene
CMF-03765	DSP_up_NR3C1_up_2031	DSP_code_potential_somatic	DSP	NR3C1	2031	ENSG00000096696	ENSG00000113580	1	3.10651	0.345058	9.1e-17	2.84942	1.66455	1	0.380952	21	8	Mutated Gene
CMF-03771	DSP_up_NR3C1_up_2043	DSP_code_potential_somatic	DSP	NR3C1	2043	ENSG00000096696	ENSG00000113580	1	3.10651	0.224405	1.1e-07	3.03551	1.78751	1	0.380952	21	8	Mutated Gene
CMF-03778	DSP_dn_POU2F3_dn_1706	DSP_code_potential_somatic	DSP	POU2F3	1706	ENSG00000096696	ENSG00000137709	-1	2.79803	-0.276802	4.27e-11	2.66687	1.53208	1	0.75	16	12	Mutated Gene
CMF-03785	DSP_dn_LMX1B_dn_2931	DSP_code_potential_somatic	DSP	LMX1B	2931	ENSG00000096696	ENSG00000136944	-1	1.7642	-0.194672	4.42e-06	5.1658	3.2271	1	0.545455	11	6	Mutated Gene
CMF-03796	DSP_dn_HOXA3_dn_1460	DSP_code_potential_somatic	DSP	HOXA3	1460	ENSG00000096696	ENSG00000105997	-1	2.47579	-0.268044	1.8e-10	2.60923	1.48644	1	0.409091	22	9	Mutated Gene
CMF-03798	DSP_dn_HOXA3_dn_1476	DSP_code_potential_somatic	DSP	HOXA3	1476	ENSG00000096696	ENSG00000105997	-1	2.47579	-0.187371	1.01e-05	2.59253	1.4706	1	0.409091	22	9	Mutated Gene
CMF-03803	DSP_dn_FEV_dn_3030	DSP_code_potential_somatic	DSP	FEV	3030	ENSG00000096696	ENSG00000163497	-1	5.8854	-0.187238	1.02e-05	2.56204	1.4736	1	0.2	5	1	Mutated Gene
CMF-03804	DSP_up_MEF2A_up_2887	DSP_code_potential_somatic	DSP	MEF2A	2887	ENSG00000096696	ENSG00000068305	1	3.76177	0.545898	6.97e-44	2.3902	1.36127	1	0.56	25	14	Mutated Gene
CMF-03812	DSP_up_MEF2A_up_2883	DSP_code_potential_somatic	DSP	MEF2A	2883	ENSG00000096696	ENSG00000068305	1	3.76177	0.49563	2.59e-35	2.33965	1.30193	1	0.56	25	14	Mutated Gene
CMF-03833	DSP_up_MEOX2_up_2199	DSP_code_potential_somatic	DSP	MEOX2	2199	ENSG00000096696	ENSG00000106511	1	1.87083	0.328209	3.14e-15	4.8664	3.14775	0.875	0.5	14	8	Mutated Gene
CMF-03835	DSP_up_MEOX2_up_2202	DSP_code_potential_somatic	DSP	MEOX2	2202	ENSG00000096696	ENSG00000106511	1	1.87083	0.398173	2.9e-22	2.98616	1.78256	0.875	0.5	14	8	Mutated Gene
CMF-03838	DSP_dn_TFAP2C_dn_1340	DSP_code_potential_somatic	DSP	TFAP2C	1340	ENSG00000096696	ENSG00000087510	-1	2.0436	-0.186117	1.16e-05	2.66158	1.53419	1	0.4	15	6	Mutated Gene
CMF-03843	DSP_dn_ESR1_dn_1188	DSP_code_potential_somatic	DSP	ESR1	1188	ENSG00000096696	ENSG00000091831	-1	2.09968	-0.168684	7.24e-05	3.04357	1.80914	1	0.285714	7	2	Mutated Gene
CMF-03845	DSP_up_NR3C2_up_2018	DSP_code_potential_somatic	DSP	NR3C2	2018	ENSG00000096696	ENSG00000151623	1	2.18142	0.374636	1.06e-19	3.68818	2.26634	1	0.5	2	1	Mutated Gene
CMF-03848	DSP_dn_PAX7_dn_3698	DSP_code_potential_somatic	DSP	PAX7	3698	ENSG00000096696	ENSG00000009709	-1	1.71681	-0.212244	5.32e-07	2.78099	1.62231	1	0.666667	3	2	Mutated Gene
CMF-03852	DSP_up_SMAD3_up_2550	DSP_code_potential_somatic	DSP	SMAD3	2550	ENSG00000096696	ENSG00000166949	1	1.77129	0.386789	5.34e-21	3.79215	2.3248	1	0.266667	15	4	Mutated Gene
CMF-03854	DSP_dn_EMX1_dn_3049	DSP_code_potential_somatic	DSP	EMX1	3049	ENSG00000096696	ENSG00000135638	-1	1.58541	-0.189397	8.04e-06	4.10586	2.69118	1	0.571429	14	8	Mutated Gene
CMF-03860	DSP_dn_EMX1_dn_3048	DSP_code_potential_somatic	DSP	EMX1	3048	ENSG00000096696	ENSG00000135638	-1	1.58541	-0.206305	1.11e-06	4.27481	2.624	1	0.571429	14	8	Mutated Gene
CMF-03877	DSP_dn_GATA6_dn_1253	DSP_code_potential_somatic	DSP	GATA6	1253	ENSG00000096696	ENSG00000141448	-1	3.15053	-0.122566	0.00405976	2.44936	1.39354	0.6	0.333333	18	10	Mutated Gene
CMF-03880	DSP_dn_GATA6_dn_1248	DSP_code_potential_somatic	DSP	GATA6	1248	ENSG00000096696	ENSG00000141448	-1	3.15053	-0.143422	0.000759	3.18095	1.89625	0.6	0.333333	18	10	Mutated Gene
CMF-03887	DSP_dn_HOXB13_dn_3240	DSP_code_potential_somatic	DSP	HOXB13	3240	ENSG00000096696	ENSG00000159184	-1	4.02195	-0.289201	5.11e-12	3.43216	2.03464	1	0.666667	15	10	Mutated Gene
CMF-03892	DSP_dn_HOXB8_dn_1699	DSP_code_potential_somatic	DSP	HOXB8	1699	ENSG00000096696	ENSG00000120068	-1	1.35168	-0.277053	4.1e-11	2.55269	1.44021	1	0.571429	7	4	Mutated Gene
CMF-03897	DSP_up_PARP1_up_2372	DSP_code_potential_somatic	DSP	PARP1	2372	ENSG00000096696	ENSG00000143799	1	1.50523	0.231945	3.97e-08	2.37522	1.32602	1	0.545455	11	6	Mutated Gene
CMF-03900	DSP_up_PARP1_up_2374	DSP_code_potential_somatic	DSP	PARP1	2374	ENSG00000096696	ENSG00000143799	1	1.50523	0.479275	8.08e-33	2.36324	1.32365	1	0.545455	11	6	Mutated Gene
CMF-03901	DSP_dn_BARX2_dn_1755	DSP_code_potential_somatic	DSP	BARX2	1755	ENSG00000096696	ENSG00000043039	-1	1.44793	-0.223709	1.21e-07	2.89201	1.74165	1	0.428571	7	3	Mutated Gene
CMF-03906	DSP_dn_FOXD2_dn_2583	DSP_code_potential_somatic	DSP	FOXD2	2583	ENSG00000096696	ENSG00000186564	-1	1.40491	-0.252496	2.04e-09	5.08784	3.24323	1	1	6	6	Mutated Gene
CMF-03915	DSP_up_YY1_up_62	DSP_code_potential_somatic	DSP	YY1	62	ENSG00000096696	ENSG00000100811	1	1.49123	0.317407	2.72e-14	3.07034	1.79587	1	0.32	25	8	Mutated Gene
CMF-03920	DSP_up_CEBPA_up_2603	DSP_code_potential_somatic	DSP	CEBPA	2603	ENSG00000096696	ENSG00000245848	1	1.41714	0.169798	6.47e-05	4.31499	2.7314	1	0.619048	21	13	Mutated Gene
CMF-03925	DSP_up_CEBPA_up_2596	DSP_code_potential_somatic	DSP	CEBPA	2596	ENSG00000096696	ENSG00000245848	1	1.41714	0.273132	7.86e-11	2.86287	1.68235	1	0.619048	21	13	Mutated Gene
CMF-03926	DSP_up_CEBPA_up_2587	DSP_code_potential_somatic	DSP	CEBPA	2587	ENSG00000096696	ENSG00000245848	1	1.41714	0.408115	2.08e-23	2.90128	1.70459	1	0.619048	21	13	Mutated Gene
CMF-03932	DSP_up_NFE2L2_up_1379	DSP_code_potential_somatic	DSP	NFE2L2	1379	ENSG00000096696	ENSG00000116044	1	2.62116	0.262758	4.18e-10	3.31683	1.99081	1	0.6	10	6	Mutated Gene
CMF-03941	DSP_dn_GATA2_dn_1802	DSP_code_potential_somatic	DSP	GATA2	1802	ENSG00000096696	ENSG00000179348	-1	1.9506	-0.277736	3.66e-11	2.40242	1.35633	1	0.5	4	2	Mutated Gene
CMF-03947	DSP_up_ELF4_up_3024	DSP_code_potential_somatic	DSP	ELF4	3024	ENSG00000096696	ENSG00000102034	1	1.69386	0.551707	5.72e-45	2.33289	1.30532	0.875	0.35	20	8	Mutated Gene
CMF-03949	DSP_up_ELF4_up_3012	DSP_code_potential_somatic	DSP	ELF4	3012	ENSG00000096696	ENSG00000102034	1	1.69386	0.549433	1.53e-44	2.76033	1.59295	0.875	0.35	20	8	Mutated Gene
CMF-03951	DSP_dn_NKX6-1_dn_2844	DSP_code_potential_somatic	DSP	NKX6-1	2844	ENSG00000096696	ENSG00000163623	-1	2.12667	-0.367979	5.15e-19	2.82424	1.63277	1	0.75	20	15	Mutated Gene
CMF-03957	DSP_dn_NKX6-1_dn_2852	DSP_code_potential_somatic	DSP	NKX6-1	2852	ENSG00000096696	ENSG00000163623	-1	2.12667	-0.251917	2.23e-09	3.07662	1.83357	1	0.75	20	15	Mutated Gene
CMF-03961	DSP_dn_NKX6-1_dn_2849	DSP_code_potential_somatic	DSP	NKX6-1	2849	ENSG00000096696	ENSG00000163623	-1	2.12667	-0.332655	1.26e-15	3.0187	1.78291	1	0.75	20	15	Mutated Gene
CMF-03962	DSP_dn_NKX6-1_dn_2841	DSP_code_potential_somatic	DSP	NKX6-1	2841	ENSG00000096696	ENSG00000163623	-1	2.12667	-0.362956	1.66e-18	2.34738	1.30664	1	0.75	20	15	Mutated Gene
CMF-03966	DSP_up_HLTF_up_3419	DSP_code_potential_somatic	DSP	HLTF	3419	ENSG00000096696	ENSG00000071794	1	1.66053	0.168206	7.6e-05	3.69248	2.21515	1	0.75	4	3	Mutated Gene
CMF-03972	DSP_up_FOXJ2_up_718	DSP_code_potential_somatic	DSP	FOXJ2	718	ENSG00000096696	ENSG00000065970	1	2.09774	0.29156	3.37e-12	2.64541	1.51153	1	0.764706	17	13	Mutated Gene
CMF-03989	DSP_dn_FOXC2_dn_2644	DSP_code_potential_somatic	DSP	FOXC2	2644	ENSG00000096696	ENSG00000176692	-1	2.02823	-0.280355	2.35e-11	2.6807	1.54768	1	0.727273	11	8	Mutated Gene
CMF-03994	DSP_dn_PAX2_dn_1183	DSP_code_potential_somatic	DSP	PAX2	1183	ENSG00000096696	ENSG00000075891	-1	1.30208	-0.315154	4.22e-14	3.40975	2.02887	1	0.75	4	3	Mutated Gene
CMF-03997	DSP_dn_IRF4_dn_3772	DSP_code_potential_somatic	DSP	IRF4	3772	ENSG00000096696	ENSG00000137265	-1	3.43537	-0.337089	4.99e-16	4.74102	2.86898	1	0.4	5	2	Mutated Gene
CMF-04003	DSP_up_REL_up_246	DSP_code_potential_somatic	DSP	REL	246	ENSG00000096696	ENSG00000162924	1	2.7302	0.595374	7.31e-54	2.71319	1.60054	0.5	0.125	8	2	Mutated Gene
CMF-04007	DSP_up_ATF1_up_457	DSP_code_potential_somatic	DSP	ATF1	457	ENSG00000096696	ENSG00000123268	1	2.00048	0.195139	4.19e-06	2.80841	1.63555	0.75	0.428571	7	4	Mutated Gene
CMF-04010	DSP_up_BACH1_up_2748	DSP_code_potential_somatic	DSP	BACH1	2748	ENSG00000096696	ENSG00000156273	1	2.06552	0.428194	7.65e-26	2.65123	1.51818	1	0.272727	11	3	Mutated Gene
CMF-04011	DSP_up_BACH1_up_2747	DSP_code_potential_somatic	DSP	BACH1	2747	ENSG00000096696	ENSG00000156273	1	2.06552	0.60726	1.59e-56	2.72374	1.55887	1	0.272727	11	3	Mutated Gene
CMF-04012	DSP_up_BACH1_up_2749	DSP_code_potential_somatic	DSP	BACH1	2749	ENSG00000096696	ENSG00000156273	1	2.06552	0.513866	2.94e-38	2.39858	1.36775	1	0.272727	11	3	Mutated Gene
CMF-04014	DSP_up_STAT6_up_2285	DSP_code_potential_somatic	DSP	STAT6	2285	ENSG00000096696	ENSG00000166888	1	1.344	0.425018	1.9e-25	5.52687	3.67408	0.75	0.272727	11	4	Mutated Gene
CMF-04015	DSP_up_STAT6_up_2287	DSP_code_potential_somatic	DSP	STAT6	2287	ENSG00000096696	ENSG00000166888	1	1.344	0.554509	1.68e-45	2.37347	1.33643	0.75	0.272727	11	4	Mutated Gene
CMF-04016	DSP_up_FOXG1_dn_2836	DSP_code_potential_somatic	DSP	FOXG1	2836	ENSG00000096696	ENSG00000176165	1	2.03126	-0.211688	5.7e-07	-2.61541	1.69167	0.833333	0.384615	13	6	Mutated Gene
CMF-04032	DSP_dn_HNF1A_dn_1784	DSP_code_potential_somatic	DSP	HNF1A	1784	ENSG00000096696	ENSG00000135100	-1	1.62745	-0.256698	1.07e-09	2.9719	1.74756	1	0.722222	18	13	Mutated Gene
CMF-04034	DSP_dn_HNF1A_dn_1788	DSP_code_potential_somatic	DSP	HNF1A	1788	ENSG00000096696	ENSG00000135100	-1	1.62745	-0.229193	5.78e-08	2.62223	1.49495	1	0.722222	18	13	Mutated Gene
CMF-04038	DSP_dn_HNF1A_dn_1790	DSP_code_potential_somatic	DSP	HNF1A	1790	ENSG00000096696	ENSG00000135100	-1	1.62745	-0.108993	0.0106725	2.37292	1.33463	1	0.722222	18	13	Mutated Gene
CMF-04051	DSP_dn_DLX2_dn_3577	DSP_code_potential_somatic	DSP	DLX2	3577	ENSG00000096696	ENSG00000115844	-1	1.6222	-0.230774	4.66e-08	3.23451	1.99042	1	0.25	4	1	Mutated Gene
CMF-04080	OR4D5_dn_POU4F1_up_2764	OR4D5_code_potential_somatic	OR4D5	POU4F1	2764	ENSG00000171014	ENSG00000152192	-1	3.94519	0.333294	1.1e-15	-2.86129	1.39709	1	0.0909091	11	1	Mutated Gene
CMF-04088	JAG2_dn_POU3F3_dn_2622	JAG2_code_potential_somatic	JAG2	POU3F3	2622	ENSG00000184916	ENSG00000198914	-1	1.73636	-0.275625	5.2e-11	4.95197	1.79887	1	0.0526316	19	1	Mutated Gene
CMF-04093	JAG2_up_PAX6_up_1294	JAG2_code_potential_somatic	JAG2	PAX6	1294	ENSG00000184916	ENSG00000007372	1	1.65091	0.150937	0.000392	3.69173	1.65175	1	0.1875	16	3	Mutated Gene
CMF-04095	JAG2_up_IRF2_up_415	JAG2_code_potential_somatic	JAG2	IRF2	415	ENSG00000184916	ENSG00000168310	1	1.58219	0.476167	2.32e-32	4.47623	1.64706	1	0.12	25	3	Mutated Gene
CMF-04096	JAG2_up_IRF2_up_418	JAG2_code_potential_somatic	JAG2	IRF2	418	ENSG00000184916	ENSG00000168310	1	1.58219	0.512083	5.81e-38	2.81198	1.48862	1	0.12	25	3	Mutated Gene
CMF-04107	JAG2_dn_POU4F1_dn_2763	JAG2_code_potential_somatic	JAG2	POU4F1	2763	ENSG00000184916	ENSG00000152192	-1	2.71418	-0.244971	6.24e-09	6.04637	2.06267	1	0.0909091	11	1	Mutated Gene
CMF-04108	JAG2_dn_FEV_dn_3031	JAG2_code_potential_somatic	JAG2	FEV	3031	ENSG00000184916	ENSG00000163497	-1	13.0495	-0.275914	4.96e-11	4.3986	1.52518	1	0.2	5	1	Mutated Gene
CMF-04111	JAG2_dn_RUNX2_dn_3449	JAG2_code_potential_somatic	JAG2	RUNX2	3449	ENSG00000184916	ENSG00000124813	-1	1.85871	-0.191456	6.38e-06	4.23363	1.53822	1	0.1	10	1	Mutated Gene
CMF-04115	JAG2_up_NR3C2_up_2018	JAG2_code_potential_somatic	JAG2	NR3C2	2018	ENSG00000184916	ENSG00000151623	1	1.71079	0.374636	1.06e-19	4.41038	1.53203	1	0.5	2	1	Mutated Gene
CMF-04128	JAG2_dn_TEF_dn_2656	JAG2_code_potential_somatic	JAG2	TEF	2656	ENSG00000184916	ENSG00000167074	-1	1.64525	-0.269221	1.49e-10	4.03324	1.3285	1	0.133333	15	2	Mutated Gene
CMF-04139	KIAA2026_up_SP4_dn_2346	KIAA2026_code_potential_somatic	KIAA2026	SP4	2346	ENSG00000183354	ENSG00000105866	1	1.52628	-0.213399	4.6e-07	-6.71767	3.5148	1	0.125	8	1	Mutated Gene
CMF-04140	KIAA2026_dn_LHX3_dn_1995	KIAA2026_code_potential_somatic	KIAA2026	LHX3	1995	ENSG00000183354	ENSG00000107187	-1	10.3287	-0.290824	3.84e-12	3.80903	2.18765	1	0.0416667	24	1	Mutated Gene
CMF-04144	ESPNP_up_NR2E1_up_2391	ESPNP_code_potential_somatic	ESPNP	NR2E1	2391	NA	ENSG00000112333	1	1.4176	0.386558	5.66e-21	3.26256	1.39232	1	0.222222	9	2	Mutated Gene
CMF-04153	ESPNP_up_RORA_up_1942	ESPNP_code_potential_somatic	ESPNP	RORA	1942	NA	ENSG00000069667	1	1.37527	0.322629	9.69e-15	3.79478	1.62741	1	0.125	8	1	Mutated Gene
CMF-04157	ESPNP_dn_LMX1B_dn_2931	ESPNP_code_potential_somatic	ESPNP	LMX1B	2931	NA	ENSG00000136944	-1	1.92212	-0.194672	4.42e-06	3.20416	1.37824	1	0.0909091	11	1	Mutated Gene
CMF-04158	ESPNP_dn_SOX1_dn_1828	ESPNP_code_potential_somatic	ESPNP	SOX1	1828	NA	ENSG00000182968	-1	2.2002	-0.232435	3.71e-08	3.85758	1.65713	1	0.05	20	1	Mutated Gene
CMF-04160	ESPNP_up_FOXC1_up_647	ESPNP_code_potential_somatic	ESPNP	FOXC1	647	NA	ENSG00000054598	1	1.76354	0.331297	1.67e-15	3.07439	1.34097	1	0.15	20	3	Mutated Gene
CMF-04164	ESPNP_dn_GATA6_dn_1248	ESPNP_code_potential_somatic	ESPNP	GATA6	1248	NA	ENSG00000141448	-1	3.44989	-0.143422	0.000759	4.04479	1.77066	0.5	0.0555556	18	2	Mutated Gene
CMF-04165	ESPNP_dn_FOXD2_dn_2583	ESPNP_code_potential_somatic	ESPNP	FOXD2	2583	NA	ENSG00000186564	-1	1.70303	-0.252496	2.04e-09	5.01623	2.03267	1	0.333333	6	2	Mutated Gene
CMF-04167	ESPNP_dn_TP73_dn_1962	ESPNP_code_potential_somatic	ESPNP	TP73	1962	NA	ENSG00000078900	-1	2.3796	-0.311102	9.21e-14	4.24911	1.78148	1	1	1	1	Mutated Gene
CMF-04168	ESPNP_dn_POU4F2_dn_2790	ESPNP_code_potential_somatic	ESPNP	POU4F2	2790	NA	ENSG00000151615	-1	1.38164	-0.3291	2.62e-15	3.10464	1.31042	1	0.153846	13	2	Mutated Gene
CMF-04169	ESPNP_dn_POU4F2_dn_2788	ESPNP_code_potential_somatic	ESPNP	POU4F2	2788	NA	ENSG00000151615	-1	1.38164	-0.252569	2.02e-09	4.53723	1.82562	1	0.153846	13	2	Mutated Gene
CMF-04175	ESPNP_up_HBP1_up_1932	ESPNP_code_potential_somatic	ESPNP	HBP1	1932	NA	ENSG00000105856	1	1.7862	0.298196	1.02e-12	2.82819	1.3018	1	0.25	12	3	Mutated Gene
CMF-04176	ESPNP_up_HBP1_up_1928	ESPNP_code_potential_somatic	ESPNP	HBP1	1928	NA	ENSG00000105856	1	1.7862	0.292483	2.86e-12	4.22703	1.84903	1	0.25	12	3	Mutated Gene
CMF-04177	ESPNP_up_HBP1_up_1931	ESPNP_code_potential_somatic	ESPNP	HBP1	1931	NA	ENSG00000105856	1	1.7862	0.399744	1.93e-22	4.99138	2.10116	1	0.25	12	3	Mutated Gene
CMF-04179	RBPJL_dn_FGF9_dn_1768	RBPJL_code_potential_somatic	RBPJL	FGF9	1768	ENSG00000124232	ENSG00000102678	-1	1.80101	-0.466615	5.59e-31	5.96336	2.14937	1	0.25	4	1	Mutated Gene
CMF-04180	RBPJL_dn_LHX2_dn_3708	RBPJL_code_potential_somatic	RBPJL	LHX2	3708	ENSG00000124232	ENSG00000106689	-1	2.22053	-0.351868	2.04e-17	8.50084	2.67054	1	0.428571	7	3	Mutated Gene
CMF-04183	RBPJL_dn_VAX2_dn_1271	RBPJL_code_potential_somatic	RBPJL	VAX2	1271	ENSG00000124232	ENSG00000116035	-1	2.41281	-0.294509	1.99e-12	3.24224	1.35817	1	0.285714	7	2	Mutated Gene
CMF-04186	RBPJL_dn_LHX1_dn_2961	RBPJL_code_potential_somatic	RBPJL	LHX1	2961	ENSG00000124232	ENSG00000274577	-1	1.5663	-0.265812	2.58e-10	3.52417	1.43082	0.857143	0.352941	17	7	Mutated Gene
CMF-04187	RBPJL_dn_LHX1_dn_2963	RBPJL_code_potential_somatic	RBPJL	LHX1	2963	ENSG00000124232	ENSG00000274577	-1	1.5663	-0.447409	2.49e-28	3.26757	1.34542	0.857143	0.352941	17	7	Mutated Gene
CMF-04188	RBPJL_dn_LHX1_dn_2971	RBPJL_code_potential_somatic	RBPJL	LHX1	2971	ENSG00000124232	ENSG00000274577	-1	1.5663	-0.407411	2.51e-23	3.93181	1.5936	0.857143	0.352941	17	7	Mutated Gene
CMF-04191	RBPJL_dn_SOX4_dn_2053	RBPJL_code_potential_somatic	RBPJL	SOX4	2053	ENSG00000124232	ENSG00000124766	-1	1.66987	-0.28044	2.32e-11	3.71552	1.50417	0.666667	0.133333	15	3	Mutated Gene
CMF-04195	RBPJL_dn_SOX12_dn_1100	RBPJL_code_potential_somatic	RBPJL	SOX12	1100	ENSG00000124232	ENSG00000177732	-1	1.72984	-0.318466	2.21e-14	8.27166	2.97396	1	0.277778	18	5	Mutated Gene
CMF-04196	RBPJL_dn_SOX12_dn_1102	RBPJL_code_potential_somatic	RBPJL	SOX12	1102	ENSG00000124232	ENSG00000177732	-1	1.72984	-0.316077	3.53e-14	4.10523	1.6091	1	0.277778	18	5	Mutated Gene
CMF-04197	RBPJL_dn_SOX12_dn_1107	RBPJL_code_potential_somatic	RBPJL	SOX12	1107	ENSG00000124232	ENSG00000177732	-1	1.72984	-0.403409	7.32e-23	15.5157	4.85663	1	0.277778	18	5	Mutated Gene
CMF-04198	RBPJL_dn_SOX12_up_1115	RBPJL_code_potential_somatic	RBPJL	SOX12	1115	ENSG00000124232	ENSG00000177732	-1	1.72984	0.492325	8.47e-35	-3.96095	1.76142	1	0.277778	18	5	Mutated Gene
CMF-04199	RBPJL_dn_SOX12_up_1113	RBPJL_code_potential_somatic	RBPJL	SOX12	1113	ENSG00000124232	ENSG00000177732	-1	1.72984	0.509949	1.31e-37	-5.11462	2.09896	1	0.277778	18	5	Mutated Gene
CMF-04202	RBPJL_up_ATF3_up_469	RBPJL_code_potential_somatic	RBPJL	ATF3	469	ENSG00000124232	ENSG00000162772	1	1.43907	0.659709	9.48e-70	3.23393	1.34583	1	0.6	5	3	Mutated Gene
CMF-04203	RBPJL_up_ATF3_up_466	RBPJL_code_potential_somatic	RBPJL	ATF3	466	ENSG00000124232	ENSG00000162772	1	1.43907	0.52992	5.3e-41	4.69468	1.79022	1	0.6	5	3	Mutated Gene
CMF-04204	RBPJL_up_SREBF1_up_2503	RBPJL_code_potential_somatic	RBPJL	SREBF1	2503	ENSG00000124232	ENSG00000072310	1	1.36918	0.584832	1.36e-51	7.31574	2.82853	1	0.333333	12	4	Mutated Gene
CMF-04205	RBPJL_up_SREBF1_up_2500	RBPJL_code_potential_somatic	RBPJL	SREBF1	2500	ENSG00000124232	ENSG00000072310	1	1.36918	0.228259	6.57e-08	4.37781	1.71073	1	0.333333	12	4	Mutated Gene
CMF-04206	RBPJL_up_SREBF1_up_2501	RBPJL_code_potential_somatic	RBPJL	SREBF1	2501	ENSG00000124232	ENSG00000072310	1	1.36918	0.320931	1.36e-14	4.54824	1.75414	1	0.333333	12	4	Mutated Gene
CMF-04207	RBPJL_up_SREBF1_up_2498	RBPJL_code_potential_somatic	RBPJL	SREBF1	2498	ENSG00000124232	ENSG00000072310	1	1.36918	0.328135	3.19e-15	5.36027	2.02047	1	0.333333	12	4	Mutated Gene
CMF-04209	RBPJL_dn_PAX1_dn_254	RBPJL_code_potential_somatic	RBPJL	PAX1	254	ENSG00000124232	ENSG00000125813	-1	4.45814	-0.212088	5.43e-07	3.41645	1.40879	1	0.666667	3	2	Mutated Gene
CMF-04211	RBPJL_dn_THRA_dn_107	RBPJL_code_potential_somatic	RBPJL	THRA	107	ENSG00000124232	ENSG00000126351	-1	2.12423	-0.23649	2.11e-08	10.8202	3.33099	1	0.454545	11	5	Mutated Gene
CMF-04212	RBPJL_dn_THRA_dn_99	RBPJL_code_potential_somatic	RBPJL	THRA	99	ENSG00000124232	ENSG00000126351	-1	2.12423	-0.622977	3.17e-60	7.01364	2.50352	1	0.454545	11	5	Mutated Gene
CMF-04213	RBPJL_dn_THRA_dn_97	RBPJL_code_potential_somatic	RBPJL	THRA	97	ENSG00000124232	ENSG00000126351	-1	2.12423	-0.257436	9.59e-10	3.13913	1.30521	1	0.454545	11	5	Mutated Gene
CMF-04218	RBPJL_up_IRF1_up_118	RBPJL_code_potential_somatic	RBPJL	IRF1	118	ENSG00000124232	ENSG00000125347	1	1.9068	0.541352	4.77e-43	3.40831	1.3931	1	0.4	25	10	Mutated Gene
CMF-04219	RBPJL_up_IRF1_up_114	RBPJL_code_potential_somatic	RBPJL	IRF1	114	ENSG00000124232	ENSG00000125347	1	1.9068	0.613185	6.77e-58	6.55781	2.39458	1	0.4	25	10	Mutated Gene
CMF-04220	RBPJL_up_IRF1_up_123	RBPJL_code_potential_somatic	RBPJL	IRF1	123	ENSG00000124232	ENSG00000125347	1	1.9068	0.622342	4.52e-60	4.62459	1.78578	1	0.4	25	10	Mutated Gene
CMF-04222	RBPJL_up_IRF1_up_133	RBPJL_code_potential_somatic	RBPJL	IRF1	133	ENSG00000124232	ENSG00000125347	1	1.9068	0.583766	2.29e-51	4.89125	1.87696	1	0.4	25	10	Mutated Gene
CMF-04223	RBPJL_up_IRF1_up_115	RBPJL_code_potential_somatic	RBPJL	IRF1	115	ENSG00000124232	ENSG00000125347	1	1.9068	0.721879	2.39e-89	3.26129	1.39385	1	0.4	25	10	Mutated Gene
CMF-04225	RBPJL_up_IRF1_up_117	RBPJL_code_potential_somatic	RBPJL	IRF1	117	ENSG00000124232	ENSG00000125347	1	1.9068	0.634728	3.93e-63	5.16805	1.93556	1	0.4	25	10	Mutated Gene
CMF-04226	RBPJL_dn_FEV_dn_3034	RBPJL_code_potential_somatic	RBPJL	FEV	3034	ENSG00000124232	ENSG00000163497	-1	2.09158	-0.1939	4.83e-06	5.37469	1.95525	1	0.4	5	2	Mutated Gene
CMF-04227	RBPJL_dn_FEV_dn_3032	RBPJL_code_potential_somatic	RBPJL	FEV	3032	ENSG00000124232	ENSG00000163497	-1	2.09158	-0.252676	1.98e-09	3.26796	1.34961	1	0.4	5	2	Mutated Gene
CMF-04230	RBPJL_dn_MAZ_up_607	RBPJL_code_potential_somatic	RBPJL	MAZ	607	ENSG00000124232	ENSG00000103495	-1	2.04148	0.533846	1.07e-41	-5.44548	2.16593	1	0.12	25	3	Mutated Gene
CMF-04235	RBPJL_dn_LHX3_dn_2011	RBPJL_code_potential_somatic	RBPJL	LHX3	2011	ENSG00000124232	ENSG00000107187	-1	1.34913	-0.266382	2.35e-10	3.6574	1.50926	1	0.458333	24	11	Mutated Gene
CMF-04236	RBPJL_dn_LHX3_dn_2015	RBPJL_code_potential_somatic	RBPJL	LHX3	2015	ENSG00000124232	ENSG00000107187	-1	1.34913	-0.21885	2.29e-07	9.07897	2.96526	1	0.458333	24	11	Mutated Gene
CMF-04238	RBPJL_dn_LHX3_dn_1999	RBPJL_code_potential_somatic	RBPJL	LHX3	1999	ENSG00000124232	ENSG00000107187	-1	1.34913	-0.226487	8.34e-08	3.6913	1.48205	1	0.458333	24	11	Mutated Gene
CMF-04242	RBPJL_dn_LHX3_dn_2007	RBPJL_code_potential_somatic	RBPJL	LHX3	2007	ENSG00000124232	ENSG00000107187	-1	1.34913	-0.239873	1.3e-08	16.2537	4.86692	1	0.458333	24	11	Mutated Gene
CMF-04243	RBPJL_dn_LHX3_dn_1997	RBPJL_code_potential_somatic	RBPJL	LHX3	1997	ENSG00000124232	ENSG00000107187	-1	1.34913	-0.303974	3.53e-13	5.2113	1.94019	1	0.458333	24	11	Mutated Gene
CMF-04246	RBPJL_up_RUNX1_up_276	RBPJL_code_potential_somatic	RBPJL	RUNX1	276	ENSG00000124232	ENSG00000159216	1	1.53136	0.616586	1.07e-58	5.18289	2.00246	1	0.266667	15	4	Mutated Gene
CMF-04249	RBPJL_dn_POU3F1_dn_1646	RBPJL_code_potential_somatic	RBPJL	POU3F1	1646	ENSG00000124232	ENSG00000185668	-1	3.37454	-0.260651	5.82e-10	3.72778	1.4995	0.75	0.24	25	8	Mutated Gene
CMF-04250	RBPJL_dn_POU3F1_dn_1649	RBPJL_code_potential_somatic	RBPJL	POU3F1	1649	ENSG00000124232	ENSG00000185668	-1	3.37454	-0.282962	1.51e-11	3.18002	1.40451	0.75	0.24	25	8	Mutated Gene
CMF-04251	RBPJL_dn_POU3F1_dn_1645	RBPJL_code_potential_somatic	RBPJL	POU3F1	1645	ENSG00000124232	ENSG00000185668	-1	3.37454	-0.28016	2.43e-11	4.41915	1.76294	0.75	0.24	25	8	Mutated Gene
CMF-04254	RBPJL_dn_POU3F1_dn_1660	RBPJL_code_potential_somatic	RBPJL	POU3F1	1660	ENSG00000124232	ENSG00000185668	-1	3.37454	-0.24516	6.07e-09	3.99995	1.62121	0.75	0.24	25	8	Mutated Gene
CMF-04255	RBPJL_up_STAT5A_up_2943	RBPJL_code_potential_somatic	RBPJL	STAT5A	2943	ENSG00000124232	ENSG00000126561	1	1.4873	0.546446	5.52e-44	4.63411	1.78459	1	0.333333	21	7	Mutated Gene
CMF-04256	RBPJL_up_STAT5A_up_2946	RBPJL_code_potential_somatic	RBPJL	STAT5A	2946	ENSG00000124232	ENSG00000126561	1	1.4873	0.442552	1.1e-27	3.24139	1.33535	1	0.333333	21	7	Mutated Gene
CMF-04257	RBPJL_up_STAT5A_up_2949	RBPJL_code_potential_somatic	RBPJL	STAT5A	2949	ENSG00000124232	ENSG00000126561	1	1.4873	0.589216	1.59e-52	3.61177	1.47042	1	0.333333	21	7	Mutated Gene
CMF-04258	RBPJL_up_STAT5A_up_2953	RBPJL_code_potential_somatic	RBPJL	STAT5A	2953	ENSG00000124232	ENSG00000126561	1	1.4873	0.505581	6.73e-37	8.9023	2.93698	1	0.333333	21	7	Mutated Gene
CMF-04259	RBPJL_up_STAT5A_up_2945	RBPJL_code_potential_somatic	RBPJL	STAT5A	2945	ENSG00000124232	ENSG00000126561	1	1.4873	0.546843	4.66e-44	16.1957	18.5764	1	0.333333	21	7	Mutated Gene
CMF-04260	RBPJL_up_STAT5A_up_2955	RBPJL_code_potential_somatic	RBPJL	STAT5A	2955	ENSG00000124232	ENSG00000126561	1	1.4873	0.564773	1.72e-47	4.75995	1.81955	1	0.333333	21	7	Mutated Gene
CMF-04262	RBPJL_dn_NEUROD1_dn_3574	RBPJL_code_potential_somatic	RBPJL	NEUROD1	3574	ENSG00000124232	ENSG00000162992	-1	2.42123	-0.243967	7.22e-09	11.098	3.3542	1	0.4	5	2	Mutated Gene
CMF-04268	RBPJL_up_PRRX1_up_3071	RBPJL_code_potential_somatic	RBPJL	PRRX1	3071	ENSG00000124232	ENSG00000116132	1	3.84199	0.453766	3.46e-29	6.13073	2.18829	0.916667	0.611111	18	12	Mutated Gene
CMF-04269	RBPJL_up_PRRX1_up_3073	RBPJL_code_potential_somatic	RBPJL	PRRX1	3073	ENSG00000124232	ENSG00000116132	1	3.84199	0.461058	3.4e-30	6.21002	2.28984	0.916667	0.611111	18	12	Mutated Gene
CMF-04271	RBPJL_up_PRRX1_up_3072	RBPJL_code_potential_somatic	RBPJL	PRRX1	3072	ENSG00000124232	ENSG00000116132	1	3.84199	0.539302	1.13e-42	8.60047	3.84543	0.916667	0.611111	18	12	Mutated Gene
CMF-04275	RBPJL_up_PRRX1_up_3080	RBPJL_code_potential_somatic	RBPJL	PRRX1	3080	ENSG00000124232	ENSG00000116132	1	3.84199	0.446363	3.44e-28	8.21196	2.64256	0.916667	0.611111	18	12	Mutated Gene
CMF-04276	RBPJL_up_ARID5A_up_171	RBPJL_code_potential_somatic	RBPJL	ARID5A	171	ENSG00000124232	ENSG00000196843	1	1.75132	0.368298	4.78e-19	7.1452	3.13508	1	0.2	15	3	Mutated Gene
CMF-04277	RBPJL_up_ARID5A_up_160	RBPJL_code_potential_somatic	RBPJL	ARID5A	160	ENSG00000124232	ENSG00000196843	1	1.75132	0.366472	7.33e-19	3.79468	1.5491	1	0.2	15	3	Mutated Gene
CMF-04278	RBPJL_up_ARID5A_up_165	RBPJL_code_potential_somatic	RBPJL	ARID5A	165	ENSG00000124232	ENSG00000196843	1	1.75132	0.489078	2.68e-34	3.20128	1.33113	1	0.2	15	3	Mutated Gene
CMF-04281	RBPJL_up_SP1_dn_1370	RBPJL_code_potential_somatic	RBPJL	SP1	1370	ENSG00000124232	ENSG00000185591	1	1.93184	-0.163525	0.00012	-3.53352	1.48583	1	0.25	8	2	Mutated Gene
CMF-04282	RBPJL_up_SP1_dn_1373	RBPJL_code_potential_somatic	RBPJL	SP1	1373	ENSG00000124232	ENSG00000185591	1	1.93184	-0.341747	1.86e-16	-5.20487	1.99801	1	0.25	8	2	Mutated Gene
CMF-04283	RBPJL_up_YY1_up_62	RBPJL_code_potential_somatic	RBPJL	YY1	62	ENSG00000124232	ENSG00000100811	1	1.30407	0.317407	2.72e-14	5.4053	2.31306	1	0.08	25	2	Mutated Gene
CMF-04286	RBPJL_dn_POU4F2_dn_2784	RBPJL_code_potential_somatic	RBPJL	POU4F2	2784	ENSG00000124232	ENSG00000151615	-1	2.14388	-0.392561	1.24e-21	3.17697	1.36022	1	0.230769	13	3	Mutated Gene
CMF-04287	RBPJL_dn_POU4F2_dn_2790	RBPJL_code_potential_somatic	RBPJL	POU4F2	2790	ENSG00000124232	ENSG00000151615	-1	2.14388	-0.3291	2.62e-15	11.3636	3.63871	1	0.230769	13	3	Mutated Gene
CMF-04291	RBPJL_dn_E2F1_up_530	RBPJL_code_potential_somatic	RBPJL	E2F1	530	ENSG00000124232	ENSG00000101412	-1	2.2096	0.620166	1.51e-59	-3.52749	1.4652	1	0.222222	18	4	Mutated Gene
CMF-04297	RBPJL_dn_MNX1_dn_2262	RBPJL_code_potential_somatic	RBPJL	MNX1	2262	ENSG00000124232	ENSG00000130675	-1	1.95694	-0.325153	5.84e-15	6.08783	2.19575	1	0.25	4	1	Mutated Gene
CMF-04301	RBPJL_dn_GBX2_dn_2078	RBPJL_code_potential_somatic	RBPJL	GBX2	2078	ENSG00000124232	ENSG00000168505	-1	1.83679	-0.380076	2.82e-20	5.79707	2.20875	1	0.285714	7	2	Mutated Gene
CMF-04303	RBPJL_up_IRF8_up_411	RBPJL_code_potential_somatic	RBPJL	IRF8	411	ENSG00000124232	ENSG00000140968	1	1.47551	0.422349	4.07e-25	8.21152	3.76942	1	0.333333	18	6	Mutated Gene
CMF-04304	RBPJL_up_IRF8_up_406	RBPJL_code_potential_somatic	RBPJL	IRF8	406	ENSG00000124232	ENSG00000140968	1	1.47551	0.365777	8.62e-19	4.6542	1.78884	1	0.333333	18	6	Mutated Gene
CMF-04306	RBPJL_up_IRF8_up_398	RBPJL_code_potential_somatic	RBPJL	IRF8	398	ENSG00000124232	ENSG00000140968	1	1.47551	0.362309	1.93e-18	5.15459	2.00375	1	0.333333	18	6	Mutated Gene
CMF-04307	RBPJL_up_IRF8_up_403	RBPJL_code_potential_somatic	RBPJL	IRF8	403	ENSG00000124232	ENSG00000140968	1	1.47551	0.517711	6.68e-39	4.61199	1.83506	1	0.333333	18	6	Mutated Gene
CMF-04308	RBPJL_up_IRF8_up_397	RBPJL_code_potential_somatic	RBPJL	IRF8	397	ENSG00000124232	ENSG00000140968	1	1.47551	0.666773	9.74e-72	5.94743	2.18001	1	0.333333	18	6	Mutated Gene
CMF-04309	RBPJL_dn_SOX11_dn_848	RBPJL_code_potential_somatic	RBPJL	SOX11	848	ENSG00000124232	ENSG00000176887	-1	1.33289	-0.399896	1.85e-22	7.40249	2.64125	1	0.263158	19	5	Mutated Gene
CMF-04315	RBPJL_dn_MYCN_dn_1806	RBPJL_code_potential_somatic	RBPJL	MYCN	1806	ENSG00000124232	ENSG00000134323	-1	1.70656	-0.506094	5.56e-37	4.0993	1.68504	1	0.4	5	2	Mutated Gene
CMF-04318	RBPJL_up_CEBPB_up_1300	RBPJL_code_potential_somatic	RBPJL	CEBPB	1300	ENSG00000124232	ENSG00000172216	1	2.48642	0.753867	1.14e-101	7.61455	2.74979	1	0.478261	23	11	Mutated Gene
CMF-04320	RBPJL_up_CEBPB_up_1309	RBPJL_code_potential_somatic	RBPJL	CEBPB	1309	ENSG00000124232	ENSG00000172216	1	2.48642	0.79127	9.87e-119	13.4549	3.92514	1	0.478261	23	11	Mutated Gene
CMF-04321	RBPJL_up_CEBPB_up_1304	RBPJL_code_potential_somatic	RBPJL	CEBPB	1304	ENSG00000124232	ENSG00000172216	1	2.48642	0.532257	2.05e-41	4.76156	1.87263	1	0.478261	23	11	Mutated Gene
CMF-04322	RBPJL_up_CEBPB_up_1321	RBPJL_code_potential_somatic	RBPJL	CEBPB	1321	ENSG00000124232	ENSG00000172216	1	2.48642	0.588392	2.39e-52	3.19549	1.31784	1	0.478261	23	11	Mutated Gene
CMF-04326	RBPJL_up_CEBPB_up_1314	RBPJL_code_potential_somatic	RBPJL	CEBPB	1314	ENSG00000124232	ENSG00000172216	1	2.48642	0.735517	2.21e-94	3.49815	1.43266	1	0.478261	23	11	Mutated Gene
CMF-04327	RBPJL_up_CEBPB_up_1317	RBPJL_code_potential_somatic	RBPJL	CEBPB	1317	ENSG00000124232	ENSG00000172216	1	2.48642	0.646224	4.23e-66	3.81859	1.57903	1	0.478261	23	11	Mutated Gene
CMF-04336	RBPJL_dn_SOX3_dn_1732	RBPJL_code_potential_somatic	RBPJL	SOX3	1732	ENSG00000124232	ENSG00000134595	-1	2.35578	-0.322527	9.89e-15	8.49923	2.74688	1	0.833333	6	5	Mutated Gene
CMF-04337	RBPJL_dn_SOX3_dn_1730	RBPJL_code_potential_somatic	RBPJL	SOX3	1730	ENSG00000124232	ENSG00000134595	-1	2.35578	-0.272746	8.37e-11	7.61617	2.54712	1	0.833333	6	5	Mutated Gene
CMF-04338	RBPJL_dn_SOX3_dn_1731	RBPJL_code_potential_somatic	RBPJL	SOX3	1731	ENSG00000124232	ENSG00000134595	-1	2.35578	-0.23353	3.18e-08	7.15216	2.37671	1	0.833333	6	5	Mutated Gene
CMF-04339	RBPJL_dn_TRAF4_dn_2271	RBPJL_code_potential_somatic	RBPJL	TRAF4	2271	ENSG00000124232	ENSG00000076604	-1	2.19863	-0.293531	2.37e-12	9.04814	2.83246	0.5	0.0714286	14	2	Mutated Gene
CMF-04342	RBPJL_dn_POU6F2_dn_2612	RBPJL_code_potential_somatic	RBPJL	POU6F2	2612	ENSG00000124232	ENSG00000106536	-1	1.35234	-0.154042	0.000295	4.41655	1.75565	1	0.333333	12	4	Mutated Gene
CMF-04344	RBPJL_dn_POU6F2_dn_2609	RBPJL_code_potential_somatic	RBPJL	POU6F2	2609	ENSG00000124232	ENSG00000106536	-1	1.35234	-0.313608	5.69e-14	4.5872	1.83912	1	0.333333	12	4	Mutated Gene
CMF-04350	RBPJL_dn_DLX2_dn_3577	RBPJL_code_potential_somatic	RBPJL	DLX2	3577	ENSG00000124232	ENSG00000115844	-1	2.72924	-0.230774	4.66e-08	3.24224	1.35817	1	0.5	4	2	Mutated Gene
CMF-04352	RBPJL_dn_TCF7L1_dn_449	RBPJL_code_potential_somatic	RBPJL	TCF7L1	449	ENSG00000124232	ENSG00000152284	-1	1.94779	-0.321692	1.17e-14	5.20773	1.94886	1	0.222222	9	2	Mutated Gene
CMF-04353	RBPJL_dn_TCF7L1_dn_445	RBPJL_code_potential_somatic	RBPJL	TCF7L1	445	ENSG00000124232	ENSG00000152284	-1	1.94779	-0.284418	1.17e-11	4.60352	1.80611	1	0.222222	9	2	Mutated Gene
CMF-04354	RBPJL_dn_NR0B1_dn_2533	RBPJL_code_potential_somatic	RBPJL	NR0B1	2533	ENSG00000124232	ENSG00000169297	-1	1.48416	-0.341498	1.96e-16	4.8755	1.8473	1	0.333333	3	1	Mutated Gene
CMF-04368	LILRB1_dn_PAX1_dn_254	LILRB1_code_potential_somatic	LILRB1	PAX1	254	ENSG00000277807	ENSG00000125813	-1	3.02327	-0.212088	5.43e-07	2.78189	1.36742	1	0.333333	3	1	Mutated Gene
CMF-04371	LILRB1_up_IRF8_up_397	LILRB1_code_potential_somatic	LILRB1	IRF8	397	ENSG00000277807	ENSG00000140968	1	2.28504	0.666773	9.74e-72	4.54886	2.31694	1	0.0555556	18	1	Mutated Gene
CMF-04374	TYK2_dn_MAF_up_179	TYK2_code_potential_somatic	TYK2	MAF	179	ENSG00000105397	ENSG00000178573	-1	2.22017	0.561377	7.96e-47	-3.91154	1.50912	1	0.105263	19	2	Mutated Gene
CMF-04376	TYK2_dn_TFAP2C_up_1346	TYK2_code_potential_somatic	TYK2	TFAP2C	1346	ENSG00000105397	ENSG00000087510	-1	1.48149	0.125616	0.00322367	-6.18816	2.13803	1	0.2	15	3	Mutated Gene
CMF-04379	TYK2_dn_PRRX2_up_3726	TYK2_code_potential_somatic	TYK2	PRRX2	3726	ENSG00000105397	ENSG00000167157	-1	3.45611	0.0999361	0.0192856	-4.43105	1.57437	0.5	0.0909091	11	2	Mutated Gene
CMF-04380	TYK2_up_POU6F1_dn_3378	TYK2_code_potential_somatic	TYK2	POU6F1	3378	ENSG00000105397	ENSG00000184271	1	1.61612	-0.29139	3.47e-12	-5.88102	1.86177	1	0.25	8	2	Mutated Gene
CMF-04381	TYK2_up_POU6F1_dn_3379	TYK2_code_potential_somatic	TYK2	POU6F1	3379	ENSG00000105397	ENSG00000184271	1	1.61612	-0.284996	1.06e-11	-4.57881	2.27195	1	0.25	8	2	Mutated Gene
CMF-04384	TYK2_dn_FOXJ2_up_718	TYK2_code_potential_somatic	TYK2	FOXJ2	718	ENSG00000105397	ENSG00000065970	-1	1.50053	0.29156	3.37e-12	-5.33219	1.87725	1	0.176471	17	3	Mutated Gene
CMF-04388	TYK2_dn_CPEB1_up_3792	TYK2_code_potential_somatic	TYK2	CPEB1	3792	ENSG00000105397	ENSG00000277445	-1	1.84567	0.267907	1.84e-10	-4.21467	1.41726	1	0.333333	3	1	Mutated Gene
CMF-04390	ATP8B3_up_ZBTB16_up_2185	ATP8B3_code_potential_somatic	ATP8B3	ZBTB16	2185	ENSG00000130270	ENSG00000109906	1	1.79211	0.310551	1.02e-13	4.66952	4.62425	1	0.125	16	2	Mutated Gene
CMF-04395	ATP8B3_up_RORA_up_1942	ATP8B3_code_potential_somatic	ATP8B3	RORA	1942	ENSG00000130270	ENSG00000069667	1	1.54333	0.322629	9.69e-15	3.73218	1.33369	1	0.25	8	2	Mutated Gene
CMF-04402	ATP8B3_up_HBP1_up_1931	ATP8B3_code_potential_somatic	ATP8B3	HBP1	1931	ENSG00000130270	ENSG00000105856	1	1.7787	0.399744	1.93e-22	3.97919	1.39011	1	0.166667	12	2	Mutated Gene
CMF-04405	COL12A1_up_MAF_up_189	COL12A1_code_potential_somatic	COL12A1	MAF	189	ENSG00000111799	ENSG00000178573	1	1.43423	0.397226	3.71e-22	5.34946	1.66364	1	0.0526316	19	1	Mutated Gene
CMF-04409	COL12A1_dn_PGR_dn_3406	COL12A1_code_potential_somatic	COL12A1	PGR	3406	ENSG00000111799	ENSG00000082175	-1	1.88924	-0.208083	8.93e-07	4.65924	1.42403	1	0.125	8	1	Mutated Gene
CMF-04411	COL12A1_dn_PAX7_dn_3698	COL12A1_code_potential_somatic	COL12A1	PAX7	3698	ENSG00000111799	ENSG00000009709	-1	1.93662	-0.212244	5.32e-07	4.30854	1.35229	1	0.333333	3	1	Mutated Gene
CMF-04413	COL12A1_up_PRRX1_up_3071	COL12A1_code_potential_somatic	COL12A1	PRRX1	3071	ENSG00000111799	ENSG00000116132	1	1.37374	0.453766	3.46e-29	7.29547	2.31428	1	0.222222	18	4	Mutated Gene
CMF-04414	COL12A1_up_PRRX1_up_3072	COL12A1_code_potential_somatic	COL12A1	PRRX1	3072	ENSG00000111799	ENSG00000116132	1	1.37374	0.539302	1.13e-42	3.9586	1.30557	1	0.222222	18	4	Mutated Gene
CMF-04417	COL12A1_up_CEBPA_up_2605	COL12A1_code_potential_somatic	COL12A1	CEBPA	2605	ENSG00000111799	ENSG00000245848	1	1.40508	0.390969	1.86e-21	4.08925	1.33245	1	0.0952381	21	2	Mutated Gene
CMF-04418	COL12A1_up_CEBPA_up_2604	COL12A1_code_potential_somatic	COL12A1	CEBPA	2604	ENSG00000111799	ENSG00000245848	1	1.40508	0.299155	8.59e-13	5.0792	1.67171	1	0.0952381	21	2	Mutated Gene
CMF-04425	COL12A1_up_MAX_up_3501	COL12A1_code_potential_somatic	COL12A1	MAX	3501	ENSG00000111799	ENSG00000125952	1	2.03435	0.363909	1.33e-18	4.08788	1.31784	1	0.166667	18	3	Mutated Gene
CMF-04431	NOS3_up_TEF_dn_2660	NOS3_code_potential_somatic	NOS3	TEF	2660	ENSG00000164867	ENSG00000167074	1	1.56117	-0.308811	1.42e-13	-3.07258	1.44587	1	0.0666667	15	1	Mutated Gene
CMF-04434	MEN1_dn_LHX1_dn_2971	MEN1_code_potential_somatic	MEN1	LHX1	2971	ENSG00000133895	ENSG00000274577	-1	5.11608	-0.407411	2.51e-23	2.91228	1.34164	1	0.117647	17	2	Mutated Gene
CMF-04436	MEN1_dn_POU4F2_dn_2790	MEN1_code_potential_somatic	MEN1	POU4F2	2790	ENSG00000133895	ENSG00000151615	-1	1.90582	-0.3291	2.62e-15	3.3375	1.30718	1	0.0769231	13	1	Mutated Gene
CMF-04441	ADAM6_dn_SPDEF_dn_1814	ADAM6_code_potential_somatic	ADAM6	SPDEF	1814	NA	ENSG00000124664	-1	2.11922	-0.232457	3.7e-08	4.5526	1.66911	1	0.0588235	17	1	Mutated Gene
CMF-04444	ADAM6_dn_ETS1_dn_3416	ADAM6_code_potential_somatic	ADAM6	ETS1	3416	NA	ENSG00000134954	-1	1.44863	-0.26513	2.87e-10	4.74754	1.62562	1	0.333333	3	1	Mutated Gene
CMF-04445	ADAM6_up_MSX1_up_2819	ADAM6_code_potential_somatic	ADAM6	MSX1	2819	NA	ENSG00000163132	1	3.83332	0.174068	4.19e-05	2.8959	1.94614	1	0.166667	12	2	Mutated Gene
CMF-04450	MYH8_dn_VAX2_dn_1271	MYH8_code_potential_somatic	MYH8	VAX2	1271	ENSG00000133020	ENSG00000116035	-1	1.82417	-0.294509	1.99e-12	2.76187	1.44808	1	0.142857	7	1	Mutated Gene
CMF-04452	MYH8_up_LEF1_up_1408	MYH8_code_potential_somatic	MYH8	LEF1	1408	ENSG00000133020	ENSG00000138795	1	1.91704	0.417591	1.55e-24	6.79793	4.33166	1	0.277778	18	5	Mutated Gene
CMF-04461	MYH8_dn_SOX1_dn_1828	MYH8_code_potential_somatic	MYH8	SOX1	1828	ENSG00000133020	ENSG00000182968	-1	2.02939	-0.232435	3.71e-08	4.88979	2.82357	1	0.25	20	5	Mutated Gene
CMF-04463	MYH8_dn_SOX1_dn_1829	MYH8_code_potential_somatic	MYH8	SOX1	1829	ENSG00000133020	ENSG00000182968	-1	2.02939	-0.246592	4.92e-09	2.76099	1.49773	1	0.25	20	5	Mutated Gene
CMF-04465	MYH8_dn_FEV_dn_3034	MYH8_code_potential_somatic	MYH8	FEV	3034	ENSG00000133020	ENSG00000163497	-1	4.06757	-0.1939	4.83e-06	3.60523	1.99541	1	0.6	5	3	Mutated Gene
CMF-04466	MYH8_dn_FEV_dn_3032	MYH8_code_potential_somatic	MYH8	FEV	3032	ENSG00000133020	ENSG00000163497	-1	4.06757	-0.252676	1.98e-09	3.25343	1.87375	1	0.6	5	3	Mutated Gene
CMF-04467	MYH8_dn_FEV_dn_3031	MYH8_code_potential_somatic	MYH8	FEV	3031	ENSG00000133020	ENSG00000163497	-1	4.06757	-0.275914	4.96e-11	2.50251	1.3073	1	0.6	5	3	Mutated Gene
CMF-04469	MYH8_dn_ZIC1_up_3438	MYH8_code_potential_somatic	MYH8	ZIC1	3438	ENSG00000133020	ENSG00000152977	-1	1.70851	0.219463	2.11e-07	-2.61409	1.39662	0.5	0.125	8	2	Mutated Gene
CMF-04474	MYH8_dn_SCRT1_dn_109	MYH8_code_potential_somatic	MYH8	SCRT1	109	ENSG00000133020	ENSG00000261678	-1	1.73663	-0.276458	4.53e-11	3.049	1.68468	1	0.25	4	1	Mutated Gene
CMF-04476	MYH8_up_GATA3_up_3096	MYH8_code_potential_somatic	MYH8	GATA3	3096	ENSG00000133020	ENSG00000107485	1	1.3648	0.192536	5.64e-06	3.70618	1.96244	1	0.142857	7	1	Mutated Gene
CMF-04479	MYH8_dn_POU6F2_dn_2609	MYH8_code_potential_somatic	MYH8	POU6F2	2609	ENSG00000133020	ENSG00000106536	-1	6.70657	-0.313608	5.69e-14	2.90016	1.51299	1	0.25	12	3	Mutated Gene
CMF-04480	MYH8_dn_HNF1A_dn_1784	MYH8_code_potential_somatic	MYH8	HNF1A	1784	ENSG00000133020	ENSG00000135100	-1	2.04599	-0.256698	1.07e-09	4.89093	2.77112	1	0.277778	18	5	Mutated Gene
CMF-04492	MYH8_dn_FOXO4_dn_3111	MYH8_code_potential_somatic	MYH8	FOXO4	3111	ENSG00000133020	ENSG00000184481	-1	2.1416	-0.19247	5.68e-06	3.81095	2.14246	1	0.352941	17	6	Mutated Gene
CMF-04496	MYH8_dn_FOXO4_dn_3103	MYH8_code_potential_somatic	MYH8	FOXO4	3103	ENSG00000133020	ENSG00000184481	-1	2.1416	-0.303685	3.73e-13	2.7474	1.43245	1	0.352941	17	6	Mutated Gene
CMF-04497	MYH8_up_HBP1_up_1932	MYH8_code_potential_somatic	MYH8	HBP1	1932	ENSG00000133020	ENSG00000105856	1	1.63894	0.298196	1.02e-12	3.94464	2.04435	1	0.416667	12	5	Mutated Gene
CMF-04498	MYH8_up_HBP1_up_1926	MYH8_code_potential_somatic	MYH8	HBP1	1926	ENSG00000133020	ENSG00000105856	1	1.63894	0.190496	7.11e-06	2.98153	1.65341	1	0.416667	12	5	Mutated Gene
CMF-04499	MYH8_up_HBP1_up_1928	MYH8_code_potential_somatic	MYH8	HBP1	1928	ENSG00000133020	ENSG00000105856	1	1.63894	0.292483	2.86e-12	4.33887	2.37919	1	0.416667	12	5	Mutated Gene
CMF-04500	MYH8_up_HBP1_up_1931	MYH8_code_potential_somatic	MYH8	HBP1	1931	ENSG00000133020	ENSG00000105856	1	1.63894	0.399744	1.93e-22	3.13726	1.6656	1	0.416667	12	5	Mutated Gene
CMF-04501	MYH8_up_HBP1_up_1924	MYH8_code_potential_somatic	MYH8	HBP1	1924	ENSG00000133020	ENSG00000105856	1	1.63894	0.164472	0.00011	3.81355	2.11393	1	0.416667	12	5	Mutated Gene
CMF-04504	LAMC3_up_LHX2_dn_3708	LAMC3_code_potential_somatic	LAMC3	LHX2	3708	ENSG00000050555	ENSG00000106689	1	2.55394	-0.351868	2.04e-17	-4.32917	2.04194	1	0.142857	7	1	Mutated Gene
CMF-04505	LAMC3_dn_NFKB1_up_297	LAMC3_code_potential_somatic	LAMC3	NFKB1	297	ENSG00000050555	ENSG00000109320	-1	1.50008	0.763435	9.87e-106	-2.96598	1.45846	0.857143	0.24	25	7	Mutated Gene
CMF-04509	LAMC3_dn_NFKB1_up_290	LAMC3_code_potential_somatic	LAMC3	NFKB1	290	ENSG00000050555	ENSG00000109320	-1	1.50008	0.578057	3.56e-50	-2.86548	1.40744	0.857143	0.24	25	7	Mutated Gene
CMF-04510	LAMC3_dn_NFKB1_up_299	LAMC3_code_potential_somatic	LAMC3	NFKB1	299	ENSG00000050555	ENSG00000109320	-1	1.50008	0.772743	7.15e-110	-3.38006	1.66522	0.857143	0.24	25	7	Mutated Gene
CMF-04512	LAMC3_up_SATB1_up_1693	LAMC3_code_potential_somatic	LAMC3	SATB1	1693	ENSG00000050555	ENSG00000182568	1	1.32231	0.646256	4.15e-66	3.12615	1.51522	1	0.166667	24	4	Mutated Gene
CMF-04513	LAMC3_up_SATB1_dn_1680	LAMC3_code_potential_somatic	LAMC3	SATB1	1680	ENSG00000050555	ENSG00000182568	1	1.32231	-0.334278	9e-16	-3.26931	1.5688	1	0.166667	24	4	Mutated Gene
CMF-04516	LAMC3_up_SOX4_dn_2053	LAMC3_code_potential_somatic	LAMC3	SOX4	2053	ENSG00000050555	ENSG00000124766	1	2.51784	-0.28044	2.32e-11	-2.94701	1.44295	0.8	0.266667	15	5	Mutated Gene
CMF-04517	LAMC3_up_SOX4_dn_2056	LAMC3_code_potential_somatic	LAMC3	SOX4	2056	ENSG00000050555	ENSG00000124766	1	2.51784	-0.308043	1.65e-13	-2.65354	1.31823	0.8	0.266667	15	5	Mutated Gene
CMF-04520	LAMC3_up_SOX12_up_1105	LAMC3_code_potential_somatic	LAMC3	SOX12	1105	ENSG00000050555	ENSG00000177732	1	1.37274	0.504484	1.01e-36	2.71304	1.33839	1	0.166667	18	3	Mutated Gene
CMF-04525	LAMC3_dn_ESRRA_up_1970	LAMC3_code_potential_somatic	LAMC3	ESRRA	1970	ENSG00000050555	ENSG00000173153	-1	1.63835	0.236526	2.09e-08	-2.97715	1.4565	0.714286	0.263158	19	7	Mutated Gene
CMF-04528	LAMC3_dn_ESRRA_up_1968	LAMC3_code_potential_somatic	LAMC3	ESRRA	1968	ENSG00000050555	ENSG00000173153	-1	1.63835	0.256017	1.19e-09	-2.77816	1.3336	0.714286	0.263158	19	7	Mutated Gene
CMF-04531	LAMC3_dn_SPI1_up_378	LAMC3_code_potential_somatic	LAMC3	SPI1	378	ENSG00000050555	ENSG00000066336	-1	1.7082	0.609322	5.33e-57	-4.11055	2.14188	1	0.36	25	9	Mutated Gene
CMF-04536	LAMC3_dn_SPI1_up_370	LAMC3_code_potential_somatic	LAMC3	SPI1	370	ENSG00000050555	ENSG00000066336	-1	1.7082	0.853546	1.01e-156	-2.84977	1.39658	1	0.36	25	9	Mutated Gene
CMF-04538	LAMC3_dn_SPI1_up_385	LAMC3_code_potential_somatic	LAMC3	SPI1	385	ENSG00000050555	ENSG00000066336	-1	1.7082	0.38983	2.48e-21	-2.69633	1.34944	1	0.36	25	9	Mutated Gene
CMF-04541	LAMC3_dn_TAL1_up_315	LAMC3_code_potential_somatic	LAMC3	TAL1	315	ENSG00000050555	ENSG00000162367	-1	1.42197	0.255667	1.26e-09	-2.81902	1.37894	1	0.272727	11	3	Mutated Gene
CMF-04544	LAMC3_dn_IRF5_up_1089	LAMC3_code_potential_somatic	LAMC3	IRF5	1089	ENSG00000050555	ENSG00000128604	-1	1.31157	0.391427	1.65e-21	-2.92232	1.41946	1	0.272727	11	3	Mutated Gene
CMF-04548	LAMC3_up_HOXC4_up_3339	LAMC3_code_potential_somatic	LAMC3	HOXC4	3339	ENSG00000050555	ENSG00000198353	1	2.78044	0.272718	8.41e-11	3.3994	1.69022	1	0.142857	7	1	Mutated Gene
CMF-04550	LAMC3_dn_STAT5A_up_2940	LAMC3_code_potential_somatic	LAMC3	STAT5A	2940	ENSG00000050555	ENSG00000126561	-1	1.76255	0.556934	5.77e-46	-2.74666	1.38483	1	0.285714	21	6	Mutated Gene
CMF-04551	LAMC3_dn_STAT5A_up_2954	LAMC3_code_potential_somatic	LAMC3	STAT5A	2954	ENSG00000050555	ENSG00000126561	-1	1.76255	0.432136	2.44e-26	-2.61663	1.3202	1	0.285714	21	6	Mutated Gene
CMF-04552	LAMC3_dn_STAT5A_up_2955	LAMC3_code_potential_somatic	LAMC3	STAT5A	2955	ENSG00000050555	ENSG00000126561	-1	1.76255	0.564773	1.72e-47	-2.70474	1.31852	1	0.285714	21	6	Mutated Gene
CMF-04558	LAMC3_dn_GATA6_up_1256	LAMC3_code_potential_somatic	LAMC3	GATA6	1256	ENSG00000050555	ENSG00000141448	-1	1.54095	0.349693	3.31e-17	-2.87932	1.44321	1	0.444444	18	8	Mutated Gene
CMF-04561	LAMC3_dn_GATA6_up_1258	LAMC3_code_potential_somatic	LAMC3	GATA6	1258	ENSG00000050555	ENSG00000141448	-1	1.54095	0.176821	3.15e-05	-2.82724	1.36043	1	0.444444	18	8	Mutated Gene
CMF-04565	LAMC3_dn_TFCP2L1_up_2536	LAMC3_code_potential_somatic	LAMC3	TFCP2L1	2536	ENSG00000050555	ENSG00000115112	-1	1.48847	0.273969	6.84e-11	-2.82739	1.35602	1	0.333333	3	1	Mutated Gene
CMF-04566	LAMC3_dn_IKZF1_up_3137	LAMC3_code_potential_somatic	LAMC3	IKZF1	3137	ENSG00000050555	ENSG00000185811	-1	4.1241	0.493239	6.11e-35	-4.19292	2.08897	1	0.3125	16	5	Mutated Gene
CMF-04567	LAMC3_dn_IKZF1_up_3135	LAMC3_code_potential_somatic	LAMC3	IKZF1	3135	ENSG00000050555	ENSG00000185811	-1	4.1241	0.509972	1.29e-37	-3.33498	1.67825	1	0.3125	16	5	Mutated Gene
CMF-04568	LAMC3_dn_IKZF1_up_3140	LAMC3_code_potential_somatic	LAMC3	IKZF1	3140	ENSG00000050555	ENSG00000185811	-1	4.1241	0.265387	2.76e-10	-4.19448	1.98517	1	0.3125	16	5	Mutated Gene
CMF-04570	LAMC3_dn_IKZF1_up_3138	LAMC3_code_potential_somatic	LAMC3	IKZF1	3138	ENSG00000050555	ENSG00000185811	-1	4.1241	0.488578	3.2e-34	-3.71514	1.80546	1	0.3125	16	5	Mutated Gene
CMF-04571	LAMC3_dn_IRF3_up_2446	LAMC3_code_potential_somatic	LAMC3	IRF3	2446	ENSG00000050555	ENSG00000126456	-1	2.01949	0.378612	4.04e-20	-3.10537	1.52859	1	0.12	25	3	Mutated Gene
CMF-04572	LAMC3_dn_IRF3_up_2449	LAMC3_code_potential_somatic	LAMC3	IRF3	2449	ENSG00000050555	ENSG00000126456	-1	2.01949	0.212734	5e-07	-4.63563	2.33086	1	0.12	25	3	Mutated Gene
CMF-04573	LAMC3_dn_IRF3_up_2430	LAMC3_code_potential_somatic	LAMC3	IRF3	2430	ENSG00000050555	ENSG00000126456	-1	2.01949	0.330452	1.99e-15	-4.70844	2.33953	1	0.12	25	3	Mutated Gene
CMF-04574	LAMC3_dn_PRDM1_up_153	LAMC3_code_potential_somatic	LAMC3	PRDM1	153	ENSG00000050555	ENSG00000057657	-1	2.43198	0.482377	2.78e-33	-4.63563	2.33086	1	0.333333	21	7	Mutated Gene
CMF-04575	LAMC3_dn_PRDM1_up_141	LAMC3_code_potential_somatic	LAMC3	PRDM1	141	ENSG00000050555	ENSG00000057657	-1	2.43198	0.22676	8.04e-08	-3.16372	1.50756	1	0.333333	21	7	Mutated Gene
CMF-04576	LAMC3_dn_PRDM1_up_137	LAMC3_code_potential_somatic	LAMC3	PRDM1	137	ENSG00000050555	ENSG00000057657	-1	2.43198	0.452288	5.49e-29	-3.01023	1.47369	1	0.333333	21	7	Mutated Gene
CMF-04578	LAMC3_dn_PRDM1_up_145	LAMC3_code_potential_somatic	LAMC3	PRDM1	145	ENSG00000050555	ENSG00000057657	-1	2.43198	0.353477	1.43e-17	-2.84711	1.54138	1	0.333333	21	7	Mutated Gene
CMF-04580	LAMC3_dn_PRDM1_up_150	LAMC3_code_potential_somatic	LAMC3	PRDM1	150	ENSG00000050555	ENSG00000057657	-1	2.43198	0.385782	6.87e-21	-3.51891	1.73002	1	0.333333	21	7	Mutated Gene
CMF-04581	LAMC3_dn_NR1H2_up_3606	LAMC3_code_potential_somatic	LAMC3	NR1H2	3606	ENSG00000050555	ENSG00000131408	-1	1.40806	0.408206	2.03e-23	-3.85906	1.84768	1	0.25	4	1	Mutated Gene
CMF-04582	LAMC3_dn_VDR_up_232	LAMC3_code_potential_somatic	LAMC3	VDR	232	ENSG00000050555	ENSG00000111424	-1	2.21844	0.547508	3.5e-44	-2.96275	1.44177	1	0.357143	14	5	Mutated Gene
CMF-04584	LAMC3_dn_VDR_up_240	LAMC3_code_potential_somatic	LAMC3	VDR	240	ENSG00000050555	ENSG00000111424	-1	2.21844	0.632402	1.51e-62	-3.35781	1.66459	1	0.357143	14	5	Mutated Gene
CMF-04587	LAMC3_up_SOX11_dn_856	LAMC3_code_potential_somatic	LAMC3	SOX11	856	ENSG00000050555	ENSG00000176887	1	3.66202	-0.180812	2.06e-05	-3.10475	1.57574	1	0.105263	19	2	Mutated Gene
CMF-04589	LAMC3_up_MYCN_dn_1806	LAMC3_code_potential_somatic	LAMC3	MYCN	1806	ENSG00000050555	ENSG00000134323	1	2.35409	-0.506094	5.56e-37	-2.876	1.39772	1	0.4	5	2	Mutated Gene
CMF-04592	LAMC3_dn_ELF3_up_3684	LAMC3_code_potential_somatic	LAMC3	ELF3	3684	ENSG00000050555	ENSG00000163435	-1	1.91581	0.239743	1.33e-08	-2.72703	1.31618	1	0.142857	14	2	Mutated Gene
CMF-04597	LAMC3_dn_NFATC4_up_2712	LAMC3_code_potential_somatic	LAMC3	NFATC4	2712	ENSG00000050555	ENSG00000100968	-1	1.40483	0.223395	1.26e-07	-3.30706	1.61278	1	0.3	10	3	Mutated Gene
CMF-04599	LAMC3_dn_NFATC4_up_2707	LAMC3_code_potential_somatic	LAMC3	NFATC4	2707	ENSG00000050555	ENSG00000100968	-1	1.40483	0.23172	4.09e-08	-3.81686	1.9439	1	0.3	10	3	Mutated Gene
CMF-04601	LAMC3_dn_STAT6_up_2279	LAMC3_code_potential_somatic	LAMC3	STAT6	2279	ENSG00000050555	ENSG00000166888	-1	1.9455	0.559213	2.1e-46	-3.89584	1.92441	1	0.363636	11	4	Mutated Gene
CMF-04602	LAMC3_dn_STAT6_up_2285	LAMC3_code_potential_somatic	LAMC3	STAT6	2285	ENSG00000050555	ENSG00000166888	-1	1.9455	0.425018	1.9e-25	-3.73782	1.763	1	0.363636	11	4	Mutated Gene
CMF-04603	LAMC3_dn_STAT6_up_2287	LAMC3_code_potential_somatic	LAMC3	STAT6	2287	ENSG00000050555	ENSG00000166888	-1	1.9455	0.554509	1.68e-45	-6.79435	5.71	1	0.363636	11	4	Mutated Gene
CMF-04604	LAMC3_dn_STAT6_up_2280	LAMC3_code_potential_somatic	LAMC3	STAT6	2280	ENSG00000050555	ENSG00000166888	-1	1.9455	0.486308	7.1e-34	-3.18711	1.53247	1	0.363636	11	4	Mutated Gene
CMF-04607	LAMC3_up_NKX2-2_dn_3293	LAMC3_code_potential_somatic	LAMC3	NKX2-2	3293	ENSG00000050555	ENSG00000125820	1	2.63022	-0.294871	1.86e-12	-2.94338	1.45671	0.833333	0.294118	17	6	Mutated Gene
CMF-04611	LAMC3_dn_FLI1_up_3267	LAMC3_code_potential_somatic	LAMC3	FLI1	3267	ENSG00000050555	ENSG00000151702	-1	1.72503	0.38132	2.08e-20	-5.79578	3.25751	1	0.363636	11	4	Mutated Gene
CMF-04612	LAMC3_dn_FLI1_up_3264	LAMC3_code_potential_somatic	LAMC3	FLI1	3264	ENSG00000050555	ENSG00000151702	-1	1.72503	0.355104	9.92e-18	-2.73905	1.38237	1	0.363636	11	4	Mutated Gene
CMF-04613	LAMC3_dn_FLI1_up_3265	LAMC3_code_potential_somatic	LAMC3	FLI1	3265	ENSG00000050555	ENSG00000151702	-1	1.72503	0.260278	6.17e-10	-3.6281	1.73891	1	0.363636	11	4	Mutated Gene
CMF-04623	YSK4_dn_TEF_dn_2660	YSK4_code_potential_somatic	YSK4	TEF	2660	NA	ENSG00000167074	-1	3.2608	-0.308811	1.42e-13	8.34236	5.70595	1	0.0666667	15	1	Mutated Gene
CMF-04624	CYP4F12_up_TEAD1_dn_2400	CYP4F12_code_potential_somatic	CYP4F12	TEAD1	2400	ENSG00000186204	ENSG00000187079	1	1.86041	-0.153798	0.000302	-6.42257	3.51654	1	0.0666667	15	1	Mutated Gene
CMF-04625	CYP4F12_dn_CDX1_up_3126	CYP4F12_code_potential_somatic	CYP4F12	CDX1	3126	ENSG00000186204	ENSG00000113722	-1	2.70327	0.268684	1.62e-10	-3.2656	1.45789	1	0.428571	7	3	Mutated Gene
CMF-04627	CYP4F12_dn_CDX1_up_3131	CYP4F12_code_potential_somatic	CYP4F12	CDX1	3131	ENSG00000186204	ENSG00000113722	-1	2.70327	0.198638	2.78e-06	-6.17157	5.45167	1	0.428571	7	3	Mutated Gene
CMF-04630	CYP4F12_dn_SREBF1_up_2503	CYP4F12_code_potential_somatic	CYP4F12	SREBF1	2503	ENSG00000186204	ENSG00000072310	-1	2.12136	0.584832	1.36e-51	-2.8983	1.47558	1	0.166667	12	2	Mutated Gene
CMF-04631	CYP4F12_dn_SREBF1_up_2501	CYP4F12_code_potential_somatic	CYP4F12	SREBF1	2501	ENSG00000186204	ENSG00000072310	-1	2.12136	0.320931	1.36e-14	-3.75567	1.95098	1	0.166667	12	2	Mutated Gene
CMF-04640	CYP4F12_up_TCF3_dn_1592	CYP4F12_code_potential_somatic	CYP4F12	TCF3	1592	ENSG00000186204	ENSG00000071564	1	1.47426	-0.300935	6.2e-13	-2.98824	1.31914	1	0.111111	18	2	Mutated Gene
CMF-04644	CYP4F12_up_MYCN_dn_1806	CYP4F12_code_potential_somatic	CYP4F12	MYCN	1806	ENSG00000186204	ENSG00000134323	1	1.31697	-0.506094	5.56e-37	-3.05574	1.84321	1	0.4	5	2	Mutated Gene
CMF-04646	CYP4F12_dn_RUNX3_up_196	CYP4F12_code_potential_somatic	CYP4F12	RUNX3	196	ENSG00000186204	ENSG00000020633	-1	2.02348	0.445932	3.93e-28	-5.2529	2.75799	1	0.181818	11	2	Mutated Gene
CMF-04652	DMD_dn_FGF9_dn_1768	DMD_code_potential_somatic	DMD	FGF9	1768	ENSG00000198947	ENSG00000102678	-1	1.43956	-0.466615	5.59e-31	2.46105	1.50522	1	0.25	4	1	Mutated Gene
CMF-04654	DMD_up_IRF1_up_119	DMD_code_potential_somatic	DMD	IRF1	119	ENSG00000198947	ENSG00000125347	1	2.35122	0.420825	6.25e-25	2.7187	1.70875	1	0.12	25	3	Mutated Gene
CMF-04655	DMD_up_IRF1_up_115	DMD_code_potential_somatic	DMD	IRF1	115	ENSG00000198947	ENSG00000125347	1	2.35122	0.721879	2.39e-89	2.39741	1.48727	1	0.12	25	3	Mutated Gene
CMF-04656	DMD_up_STAT5A_up_2945	DMD_code_potential_somatic	DMD	STAT5A	2945	ENSG00000198947	ENSG00000126561	1	1.62596	0.546843	4.66e-44	2.35651	1.41742	1	0.047619	21	1	Mutated Gene
CMF-04662	DMD_dn_NR2C2_dn_3509	DMD_code_potential_somatic	DMD	NR2C2	3509	ENSG00000198947	ENSG00000177463	-1	1.47182	-0.20855	8.43e-07	2.4738	1.5174	1	0.333333	3	1	Mutated Gene
CMF-04669	RUSC2_dn_PPARG_up_2331	RUSC2_code_potential_somatic	RUSC2	PPARG	2331	ENSG00000198853	ENSG00000132170	-1	1.83381	0.463361	1.62e-30	-3.60048	1.79755	1	0.133333	15	2	Mutated Gene
CMF-04673	RUSC2_dn_ELF1_up_334	RUSC2_code_potential_somatic	RUSC2	ELF1	334	ENSG00000198853	ENSG00000120690	-1	2.57976	0.584592	1.53e-51	-5.33139	1.88593	1	0.166667	24	4	Mutated Gene
CMF-04675	RUSC2_dn_ARID3A_up_679	RUSC2_code_potential_somatic	RUSC2	ARID3A	679	ENSG00000198853	ENSG00000116017	-1	4.85372	0.302385	4.74e-13	-4.23057	1.53458	1	0.210526	19	4	Mutated Gene
CMF-04678	RUSC2_dn_ATF5_up_365	RUSC2_code_potential_somatic	RUSC2	ATF5	365	ENSG00000198853	ENSG00000169136	-1	1.56096	0.268219	1.75e-10	-4.13686	1.435	1	0.214286	14	3	Mutated Gene
CMF-04681	RUSC2_up_RREB1_dn_890	RUSC2_code_potential_somatic	RUSC2	RREB1	890	ENSG00000198853	ENSG00000124782	1	3.52306	-0.192803	5.47e-06	-4.53002	1.58727	0.5	0.0666667	15	2	Mutated Gene
CMF-04682	RUSC2_dn_STAT5A_up_2946	RUSC2_code_potential_somatic	RUSC2	STAT5A	2946	ENSG00000198853	ENSG00000126561	-1	1.36374	0.442552	1.1e-27	-4.86863	2.44713	1	0.190476	21	4	Mutated Gene
CMF-04684	RUSC2_dn_STAT5A_up_2958	RUSC2_code_potential_somatic	RUSC2	STAT5A	2958	ENSG00000198853	ENSG00000126561	-1	1.36374	0.540727	6.21e-43	-3.20898	1.41083	1	0.190476	21	4	Mutated Gene
CMF-04687	RUSC2_dn_HMGA2_up_3604	RUSC2_code_potential_somatic	RUSC2	HMGA2	3604	ENSG00000198853	ENSG00000149948	-1	1.46868	0.30313	4.13e-13	-9.80658	8.05995	1	0.5	2	1	Mutated Gene
CMF-04691	RUSC2_dn_KLF4_up_2116	RUSC2_code_potential_somatic	RUSC2	KLF4	2116	ENSG00000198853	ENSG00000136826	-1	2.0838	0.290847	3.82e-12	-5.77584	2.05576	1	0.2	10	2	Mutated Gene
CMF-04696	RUSC2_dn_BACH1_up_2747	RUSC2_code_potential_somatic	RUSC2	BACH1	2747	ENSG00000198853	ENSG00000156273	-1	1.50474	0.60726	1.59e-56	-7.35966	2.63785	1	0.181818	11	2	Mutated Gene
CMF-04697	RUSC2_dn_STAT6_up_2279	RUSC2_code_potential_somatic	RUSC2	STAT6	2279	ENSG00000198853	ENSG00000166888	-1	2.21844	0.559213	2.1e-46	-9.42426	10.7415	1	0.181818	11	2	Mutated Gene
CMF-04704	SLC22A2_dn_LHX1_dn_2961	SLC22A2_code_potential_somatic	SLC22A2	LHX1	2961	ENSG00000112499	ENSG00000274577	-1	1.41015	-0.265812	2.58e-10	4.59599	4.20367	1	0.117647	17	2	Mutated Gene
CMF-04707	SLC22A2_dn_NKX6-1_dn_2852	SLC22A2_code_potential_somatic	SLC22A2	NKX6-1	2852	ENSG00000112499	ENSG00000163623	-1	1.4242	-0.251917	2.23e-09	6.67185	2.8792	1	0.05	20	1	Mutated Gene
CMF-04709	ADAMTS7_up_SATB1_up_1682	ADAMTS7_code_potential_somatic	ADAMTS7	SATB1	1682	ENSG00000136378	ENSG00000182568	1	1.34733	0.431102	3.29e-26	3.18993	1.35336	0.666667	0.0833333	24	3	Mutated Gene
CMF-04711	ADAMTS7_up_TNFRSF25_dn_2814	ADAMTS7_code_potential_somatic	ADAMTS7	TNFRSF25	2814	ENSG00000136378	ENSG00000215788	1	1.36917	-0.222868	1.35e-07	-3.73135	1.56778	1	0.5	2	1	Mutated Gene
CMF-04713	ADAMTS7_up_ATF2_up_3256	ADAMTS7_code_potential_somatic	ADAMTS7	ATF2	3256	ENSG00000136378	ENSG00000115966	1	2.44018	0.245337	5.91e-09	3.94812	1.47465	1	0.142857	7	1	Mutated Gene
CMF-04724	ADAMTS20_up_NR2E1_up_2391	ADAMTS20_code_potential_somatic	ADAMTS20	NR2E1	2391	ENSG00000173157	ENSG00000112333	1	3.66782	0.386558	5.66e-21	4.55512	1.84569	1	0.555556	9	5	Mutated Gene
CMF-04729	ADAMTS20_dn_VAX2_dn_1271	ADAMTS20_code_potential_somatic	ADAMTS20	VAX2	1271	ENSG00000173157	ENSG00000116035	-1	1.43143	-0.294509	1.99e-12	3.419	1.48004	1	0.285714	7	2	Mutated Gene
CMF-04731	ADAMTS20_dn_SOX12_up_1113	ADAMTS20_code_potential_somatic	ADAMTS20	SOX12	1113	ENSG00000173157	ENSG00000177732	-1	28.6682	0.509949	1.31e-37	-3.82012	1.78158	0.5	0.0555556	18	2	Mutated Gene
CMF-04732	ADAMTS20_up_SREBF1_up_2503	ADAMTS20_code_potential_somatic	ADAMTS20	SREBF1	2503	ENSG00000173157	ENSG00000072310	1	1.31766	0.584832	1.36e-51	2.94116	1.34491	1	0.166667	12	2	Mutated Gene
CMF-04734	ADAMTS20_up_MAF_up_185	ADAMTS20_code_potential_somatic	ADAMTS20	MAF	185	ENSG00000173157	ENSG00000178573	1	1.3814	0.504163	1.14e-36	3.21021	1.43443	1	0.157895	19	3	Mutated Gene
CMF-04735	ADAMTS20_up_MAF_up_189	ADAMTS20_code_potential_somatic	ADAMTS20	MAF	189	ENSG00000173157	ENSG00000178573	1	1.3814	0.397226	3.71e-22	3.29287	2.89263	1	0.157895	19	3	Mutated Gene
CMF-04741	ADAMTS20_dn_SOX1_dn_1831	ADAMTS20_code_potential_somatic	ADAMTS20	SOX1	1831	ENSG00000173157	ENSG00000182968	-1	1.91871	-0.332908	1.2e-15	3.5818	1.51737	1	0.2	20	4	Mutated Gene
CMF-04743	ADAMTS20_dn_POU4F1_dn_2758	ADAMTS20_code_potential_somatic	ADAMTS20	POU4F1	2758	ENSG00000173157	ENSG00000152192	-1	2.98825	-0.184457	1.39e-05	4.20792	1.78519	1	0.272727	11	3	Mutated Gene
CMF-04744	ADAMTS20_dn_POU4F1_dn_2763	ADAMTS20_code_potential_somatic	ADAMTS20	POU4F1	2763	ENSG00000173157	ENSG00000152192	-1	2.98825	-0.244971	6.24e-09	5.29327	2.12241	1	0.272727	11	3	Mutated Gene
CMF-04745	ADAMTS20_dn_POU4F1_up_2764	ADAMTS20_code_potential_somatic	ADAMTS20	POU4F1	2764	ENSG00000173157	ENSG00000152192	-1	2.98825	0.333294	1.1e-15	-2.91924	1.39768	1	0.272727	11	3	Mutated Gene
CMF-04746	ADAMTS20_dn_FEV_dn_3031	ADAMTS20_code_potential_somatic	ADAMTS20	FEV	3031	ENSG00000173157	ENSG00000163497	-1	2.31107	-0.275914	4.96e-11	3.48927	1.55235	1	0.2	5	1	Mutated Gene
CMF-04749	ADAMTS20_up_BCL6_up_627	ADAMTS20_code_potential_somatic	ADAMTS20	BCL6	627	ENSG00000173157	ENSG00000113916	1	19.3856	0.319742	1.72e-14	3.30849	2.96012	1	0.0869565	23	2	Mutated Gene
CMF-04750	ADAMTS20_up_JUN_up_228	ADAMTS20_code_potential_somatic	ADAMTS20	JUN	228	ENSG00000173157	ENSG00000177606	1	1.59596	0.404413	5.6e-23	2.72229	1.32	1	0.2	25	5	Mutated Gene
CMF-04751	ADAMTS20_up_JUN_up_214	ADAMTS20_code_potential_somatic	ADAMTS20	JUN	214	ENSG00000173157	ENSG00000177606	1	1.59596	0.493367	5.84e-35	9.02888	9.4097	1	0.2	25	5	Mutated Gene
CMF-04752	ADAMTS20_up_JUN_up_225	ADAMTS20_code_potential_somatic	ADAMTS20	JUN	225	ENSG00000173157	ENSG00000177606	1	1.59596	0.525991	2.57e-40	8.90654	5.58905	1	0.2	25	5	Mutated Gene
CMF-04753	ADAMTS20_up_JUN_up_224	ADAMTS20_code_potential_somatic	ADAMTS20	JUN	224	ENSG00000173157	ENSG00000177606	1	1.59596	0.569892	1.64e-48	4.3077	1.86531	1	0.2	25	5	Mutated Gene
CMF-04755	ADAMTS20_up_MEOX2_up_2203	ADAMTS20_code_potential_somatic	ADAMTS20	MEOX2	2203	ENSG00000173157	ENSG00000106511	1	1.79653	0.320968	1.35e-14	3.0878	1.35812	1	0.0714286	14	1	Mutated Gene
CMF-04756	ADAMTS20_dn_LHX3_dn_2002	ADAMTS20_code_potential_somatic	ADAMTS20	LHX3	2002	ENSG00000173157	ENSG00000107187	-1	2.97952	-0.240831	1.14e-08	4.85506	2.013	1	0.166667	24	4	Mutated Gene
CMF-04759	ADAMTS20_dn_LHX3_dn_1996	ADAMTS20_code_potential_somatic	ADAMTS20	LHX3	1996	ENSG00000173157	ENSG00000107187	-1	2.97952	-0.169537	6.65e-05	2.93626	1.32013	1	0.166667	24	4	Mutated Gene
CMF-04760	ADAMTS20_up_STAT5A_up_2945	ADAMTS20_code_potential_somatic	ADAMTS20	STAT5A	2945	ENSG00000173157	ENSG00000126561	1	3.44413	0.546843	4.66e-44	6.24587	3.83182	0.75	0.142857	21	4	Mutated Gene
CMF-04761	ADAMTS20_up_STAT5A_up_2955	ADAMTS20_code_potential_somatic	ADAMTS20	STAT5A	2955	ENSG00000173157	ENSG00000126561	1	3.44413	0.564773	1.72e-47	3.99706	1.69977	0.75	0.142857	21	4	Mutated Gene
CMF-04765	ADAMTS20_up_ZIC1_up_3437	ADAMTS20_code_potential_somatic	ADAMTS20	ZIC1	3437	ENSG00000173157	ENSG00000152977	1	1.46572	0.162352	0.000135	3.85053	1.72343	1	0.25	8	2	Mutated Gene
CMF-04766	ADAMTS20_up_ZIC1_up_3436	ADAMTS20_code_potential_somatic	ADAMTS20	ZIC1	3436	ENSG00000173157	ENSG00000152977	1	1.46572	0.243634	7.58e-09	3.38436	1.56888	1	0.25	8	2	Mutated Gene
CMF-04767	ADAMTS20_dn_TP73_dn_1962	ADAMTS20_code_potential_somatic	ADAMTS20	TP73	1962	ENSG00000173157	ENSG00000078900	-1	3.13465	-0.311102	9.21e-14	3.00522	1.38019	1	1	1	1	Mutated Gene
CMF-04771	ADAMTS20_dn_E2F1_up_530	ADAMTS20_code_potential_somatic	ADAMTS20	E2F1	530	ENSG00000173157	ENSG00000101412	-1	2.82601	0.620166	1.51e-59	-4.23519	1.83282	1	0.222222	18	4	Mutated Gene
CMF-04776	ADAMTS20_dn_LHX5_dn_3056	ADAMTS20_code_potential_somatic	ADAMTS20	LHX5	3056	ENSG00000173157	ENSG00000089116	-1	1.51229	-0.134258	0.00163279	5.71105	2.59853	1	0.181818	11	2	Mutated Gene
CMF-04782	ADAMTS20_dn_GFI1_dn_1217	ADAMTS20_code_potential_somatic	ADAMTS20	GFI1	1217	ENSG00000173157	ENSG00000162676	-1	1.48194	-0.187986	9.42e-06	9.3308	4.79496	0.75	0.230769	13	4	Mutated Gene
CMF-04783	ADAMTS20_dn_PAX2_dn_1185	ADAMTS20_code_potential_somatic	ADAMTS20	PAX2	1185	ENSG00000173157	ENSG00000075891	-1	1.94795	-0.227947	6.85e-08	4.27989	1.82291	1	0.25	4	1	Mutated Gene
CMF-04789	ADAMTS20_dn_NR0B1_dn_2532	ADAMTS20_code_potential_somatic	ADAMTS20	NR0B1	2532	ENSG00000173157	ENSG00000169297	-1	2.27868	-0.308138	1.62e-13	3.12423	1.48812	1	0.333333	3	1	Mutated Gene
CMF-04790	SLC6A3_up_POU3F3_dn_2623	SLC6A3_code_potential_somatic	SLC6A3	POU3F3	2623	ENSG00000276996	ENSG00000198914	1	5.69267	-0.348225	4.57e-17	-3.33141	1.41169	1	0.210526	19	4	Mutated Gene
CMF-04793	SLC6A3_up_POU3F3_dn_2634	SLC6A3_code_potential_somatic	SLC6A3	POU3F3	2634	ENSG00000276996	ENSG00000198914	1	5.69267	-0.294847	1.87e-12	-3.22827	1.34504	1	0.210526	19	4	Mutated Gene
CMF-04794	SLC6A3_dn_DR1_up_2982	SLC6A3_code_potential_somatic	SLC6A3	DR1	2982	ENSG00000276996	ENSG00000117505	-1	1.78296	0.359521	3.65e-18	-4.59915	1.8322	1	0.5	8	4	Mutated Gene
CMF-04799	SLC6A3_dn_STAT5A_up_2950	SLC6A3_code_potential_somatic	SLC6A3	STAT5A	2950	ENSG00000276996	ENSG00000126561	-1	1.35904	0.373705	1.32e-19	-3.13404	1.40666	1	0.238095	21	5	Mutated Gene
CMF-04800	SLC6A3_dn_STAT5A_up_2953	SLC6A3_code_potential_somatic	SLC6A3	STAT5A	2953	ENSG00000276996	ENSG00000126561	-1	1.35904	0.505581	6.73e-37	-2.94841	1.36802	1	0.238095	21	5	Mutated Gene
CMF-04801	SLC6A3_dn_STAT5A_up_2954	SLC6A3_code_potential_somatic	SLC6A3	STAT5A	2954	ENSG00000276996	ENSG00000126561	-1	1.35904	0.432136	2.44e-26	-4.23154	1.73673	1	0.238095	21	5	Mutated Gene
CMF-04805	SLC6A3_up_SOX21_dn_3568	SLC6A3_code_potential_somatic	SLC6A3	SOX21	3568	ENSG00000276996	ENSG00000125285	1	1.37458	-0.209295	7.69e-07	-4.16837	1.71934	1	0.222222	9	2	Mutated Gene
CMF-04808	SLC6A3_dn_VDR_up_245	SLC6A3_code_potential_somatic	SLC6A3	VDR	245	ENSG00000276996	ENSG00000111424	-1	1.70434	0.604698	6.08e-56	-3.42202	1.47962	1	0.142857	14	2	Mutated Gene
CMF-04810	SLC6A3_up_ETV7_dn_843	SLC6A3_code_potential_somatic	SLC6A3	ETV7	843	ENSG00000276996	ENSG00000010030	1	1.90707	-0.231191	4.4e-08	-3.1121	1.30288	1	0.4	5	2	Mutated Gene
CMF-04814	NEFM_dn_NKX2-8_dn_666	NEFM_code_potential_somatic	NEFM	NKX2-8	666	ENSG00000104722	ENSG00000136327	-1	2.46145	-0.418206	1.3e-24	4.45458	1.93669	1	0.0833333	12	1	Mutated Gene
CMF-04817	NEFM_up_NR2E1_up_2391	NEFM_code_potential_somatic	NEFM	NR2E1	2391	ENSG00000104722	ENSG00000112333	1	1.3672	0.386558	5.66e-21	3.90905	1.80065	1	0.333333	9	3	Mutated Gene
CMF-04826	NEFM_dn_FOXL1_dn_1848	NEFM_code_potential_somatic	NEFM	FOXL1	1848	ENSG00000104722	ENSG00000176678	-1	2.70744	-0.2109	6.3e-07	5.75532	2.66714	0.857143	0.24	25	7	Mutated Gene
CMF-04831	NEFM_up_SREBF1_up_2503	NEFM_code_potential_somatic	NEFM	SREBF1	2503	ENSG00000104722	ENSG00000072310	1	1.7029	0.584832	1.36e-51	3.84853	1.64742	1	0.166667	12	2	Mutated Gene
CMF-04832	NEFM_up_SREBF1_up_2504	NEFM_code_potential_somatic	NEFM	SREBF1	2504	ENSG00000104722	ENSG00000072310	1	1.7029	0.313729	5.56e-14	3.04964	1.30752	1	0.166667	12	2	Mutated Gene
CMF-04833	NEFM_up_RORA_up_1944	NEFM_code_potential_somatic	NEFM	RORA	1944	ENSG00000104722	ENSG00000069667	1	1.46876	0.464132	1.26e-30	4.0447	2.04869	1	0.375	8	3	Mutated Gene
CMF-04835	NEFM_up_RORA_up_1942	NEFM_code_potential_somatic	NEFM	RORA	1942	ENSG00000104722	ENSG00000069667	1	1.46876	0.322629	9.69e-15	4.89545	2.16337	1	0.375	8	3	Mutated Gene
CMF-04842	NEFM_dn_HOXA3_dn_1467	NEFM_code_potential_somatic	NEFM	HOXA3	1467	ENSG00000104722	ENSG00000105997	-1	1.64297	-0.258557	8.07e-10	4.95114	2.05359	1	0.272727	22	6	Mutated Gene
CMF-04845	NEFM_dn_HOXA3_dn_1476	NEFM_code_potential_somatic	NEFM	HOXA3	1476	ENSG00000104722	ENSG00000105997	-1	1.64297	-0.187371	1.01e-05	4.93981	2.03897	1	0.272727	22	6	Mutated Gene
CMF-04847	NEFM_dn_FEV_dn_3030	NEFM_code_potential_somatic	NEFM	FEV	3030	ENSG00000104722	ENSG00000163497	-1	2.40526	-0.187238	1.02e-05	3.16174	1.52853	1	0.2	5	1	Mutated Gene
CMF-04851	NEFM_dn_HOXD9_dn_1671	NEFM_code_potential_somatic	NEFM	HOXD9	1671	ENSG00000104722	ENSG00000128709	-1	1.7416	-0.141828	0.00087	4.58817	1.91311	1	0.4	5	2	Mutated Gene
CMF-04856	NEFM_dn_GATA6_dn_1248	NEFM_code_potential_somatic	NEFM	GATA6	1248	ENSG00000104722	ENSG00000141448	-1	1.49693	-0.143422	0.000759	6.6232	3.09372	1	0.111111	18	2	Mutated Gene
CMF-04860	NEFM_dn_HOXB8_dn_1699	NEFM_code_potential_somatic	NEFM	HOXB8	1699	ENSG00000104722	ENSG00000120068	-1	2.00375	-0.277053	4.1e-11	3.38905	1.71835	1	0.142857	7	1	Mutated Gene
CMF-04861	NEFM_dn_FOXD2_dn_2583	NEFM_code_potential_somatic	NEFM	FOXD2	2583	ENSG00000104722	ENSG00000186564	-1	1.91348	-0.252496	2.04e-09	3.25407	1.45486	1	0.166667	6	1	Mutated Gene
CMF-04862	NEFM_dn_TP73_dn_1962	NEFM_code_potential_somatic	NEFM	TP73	1962	ENSG00000104722	ENSG00000078900	-1	1.58932	-0.311102	9.21e-14	4.23175	1.91348	1	1	1	1	Mutated Gene
CMF-04865	NEFM_dn_GATA2_dn_1802	NEFM_code_potential_somatic	NEFM	GATA2	1802	ENSG00000104722	ENSG00000179348	-1	1.47569	-0.277736	3.66e-11	4.10143	1.8158	1	0.75	4	3	Mutated Gene
CMF-04875	NEFM_dn_ETS1_dn_3416	NEFM_code_potential_somatic	NEFM	ETS1	3416	ENSG00000104722	ENSG00000134954	-1	1.63188	-0.26513	2.87e-10	4.59059	2.06643	1	0.333333	3	1	Mutated Gene
CMF-04876	NEFM_dn_PAX2_dn_1183	NEFM_code_potential_somatic	NEFM	PAX2	1183	ENSG00000104722	ENSG00000075891	-1	9.47235	-0.315154	4.22e-14	5.15929	2.17887	1	0.25	4	1	Mutated Gene
CMF-04877	NEFM_dn_HOXD3_dn_2252	NEFM_code_potential_somatic	NEFM	HOXD3	2252	ENSG00000104722	ENSG00000128652	-1	3.50729	-0.330766	1.86e-15	5.48087	2.40335	1	0.222222	9	2	Mutated Gene
CMF-04890	ABCC5_dn_PAX6_up_1285	ABCC5_code_potential_somatic	ABCC5	PAX6	1285	ENSG00000114770	ENSG00000007372	-1	2.32461	0.0902731	0.0346241	-4.54143	1.61522	0.6	0.1875	16	5	Mutated Gene
CMF-04892	ABCC5_dn_PAX6_up_1286	ABCC5_code_potential_somatic	ABCC5	PAX6	1286	ENSG00000114770	ENSG00000007372	-1	2.32461	0.317898	2.47e-14	-5.60621	1.66326	0.6	0.1875	16	5	Mutated Gene
CMF-04893	ABCC5_up_SOX4_dn_2053	ABCC5_code_potential_somatic	ABCC5	SOX4	2053	ENSG00000114770	ENSG00000124766	1	1.3873	-0.28044	2.32e-11	-3.84958	1.43045	0.666667	0.133333	15	3	Mutated Gene
CMF-04894	ABCC5_up_SOX4_dn_2056	ABCC5_code_potential_somatic	ABCC5	SOX4	2056	ENSG00000114770	ENSG00000124766	1	1.3873	-0.308043	1.65e-13	-6.83689	2.30468	0.666667	0.133333	15	3	Mutated Gene
CMF-04895	ABCC5_up_FOXD3_dn_582	ABCC5_code_potential_somatic	ABCC5	FOXD3	582	ENSG00000114770	ENSG00000187140	1	4.01315	-0.218616	2.36e-07	-4.82138	1.66748	0.857143	0.24	25	7	Mutated Gene
CMF-04898	ABCC5_up_FOXD3_dn_572	ABCC5_code_potential_somatic	ABCC5	FOXD3	572	ENSG00000114770	ENSG00000187140	1	4.01315	-0.298805	9.15e-13	-4.20284	1.48218	0.857143	0.24	25	7	Mutated Gene
CMF-04899	ABCC5_up_FOXD3_dn_575	ABCC5_code_potential_somatic	ABCC5	FOXD3	575	ENSG00000114770	ENSG00000187140	1	4.01315	-0.236178	2.2e-08	-10.8466	3.53689	0.857143	0.24	25	7	Mutated Gene
CMF-04901	ABCC5_up_NR1H4_dn_2343	ABCC5_code_potential_somatic	ABCC5	NR1H4	2343	ENSG00000114770	ENSG00000012504	1	7.5543	-0.181251	1.97e-05	-4.42459	1.50579	1	0.333333	6	2	Mutated Gene
CMF-04904	ABCC5_dn_SREBF1_up_2503	ABCC5_code_potential_somatic	ABCC5	SREBF1	2503	ENSG00000114770	ENSG00000072310	-1	1.44346	0.584832	1.36e-51	-12.3584	3.99495	1	0.416667	12	5	Mutated Gene
CMF-04905	ABCC5_dn_SREBF1_up_2499	ABCC5_code_potential_somatic	ABCC5	SREBF1	2499	ENSG00000114770	ENSG00000072310	-1	1.44346	0.238089	1.68e-08	-8.82599	2.42076	1	0.416667	12	5	Mutated Gene
CMF-04908	ABCC5_dn_RORA_up_1944	ABCC5_code_potential_somatic	ABCC5	RORA	1944	ENSG00000114770	ENSG00000069667	-1	1.33291	0.464132	1.26e-30	-14.2952	8.98259	1	0.25	8	2	Mutated Gene
CMF-04909	ABCC5_dn_RORA_up_1942	ABCC5_code_potential_somatic	ABCC5	RORA	1942	ENSG00000114770	ENSG00000069667	-1	1.33291	0.322629	9.69e-15	-6.82436	1.85632	1	0.25	8	2	Mutated Gene
CMF-04910	ABCC5_dn_IRF7_up_2479	ABCC5_code_potential_somatic	ABCC5	IRF7	2479	ENSG00000114770	ENSG00000276561	-1	2.15853	0.345057	9.11e-17	-4.90348	1.47476	1	0.428571	21	9	Mutated Gene
CMF-04911	ABCC5_dn_IRF7_up_2491	ABCC5_code_potential_somatic	ABCC5	IRF7	2491	ENSG00000114770	ENSG00000276561	-1	2.15853	0.655838	1.11e-68	-4.14496	1.3485	1	0.428571	21	9	Mutated Gene
CMF-04912	ABCC5_dn_IRF7_up_2482	ABCC5_code_potential_somatic	ABCC5	IRF7	2482	ENSG00000114770	ENSG00000276561	-1	2.15853	0.57747	4.7e-50	-4.09457	1.31669	1	0.428571	21	9	Mutated Gene
CMF-04913	ABCC5_dn_IRF7_up_2486	ABCC5_code_potential_somatic	ABCC5	IRF7	2486	ENSG00000114770	ENSG00000276561	-1	2.15853	0.292912	2.65e-12	-4.4721	1.47628	1	0.428571	21	9	Mutated Gene
CMF-04914	ABCC5_dn_IRF7_up_2493	ABCC5_code_potential_somatic	ABCC5	IRF7	2493	ENSG00000114770	ENSG00000276561	-1	2.15853	0.356378	7.45e-18	-6.44905	1.78483	1	0.428571	21	9	Mutated Gene
CMF-04915	ABCC5_dn_IRF7_up_2475	ABCC5_code_potential_somatic	ABCC5	IRF7	2475	ENSG00000114770	ENSG00000276561	-1	2.15853	0.277485	3.81e-11	-11.5376	3.96424	1	0.428571	21	9	Mutated Gene
CMF-04916	ABCC5_dn_IRF7_up_2492	ABCC5_code_potential_somatic	ABCC5	IRF7	2492	ENSG00000114770	ENSG00000276561	-1	2.15853	0.233436	3.23e-08	-6.21936	1.93339	1	0.428571	21	9	Mutated Gene
CMF-04917	ABCC5_dn_IRF7_up_2478	ABCC5_code_potential_somatic	ABCC5	IRF7	2478	ENSG00000114770	ENSG00000276561	-1	2.15853	0.443021	9.53e-28	-4.11744	1.32163	1	0.428571	21	9	Mutated Gene
CMF-04918	ABCC5_dn_IRF7_up_2481	ABCC5_code_potential_somatic	ABCC5	IRF7	2481	ENSG00000114770	ENSG00000276561	-1	2.15853	0.414001	4.18e-24	-4.12042	1.33144	1	0.428571	21	9	Mutated Gene
CMF-04920	ABCC5_up_TBP_up_3462	ABCC5_code_potential_somatic	ABCC5	TBP	3462	ENSG00000114770	ENSG00000112592	1	1.48638	0.455198	2.2e-29	4.29156	1.48647	0.75	0.166667	18	4	Mutated Gene
CMF-04923	ABCC5_dn_SOX9_up_1226	ABCC5_code_potential_somatic	ABCC5	SOX9	1226	ENSG00000114770	ENSG00000125398	-1	1.39679	0.339359	3.09e-16	-7.83495	3.01733	0.5	0.125	16	4	Mutated Gene
CMF-04928	ABCC5_dn_TEAD3_up_2107	ABCC5_code_potential_somatic	ABCC5	TEAD3	2107	ENSG00000114770	ENSG00000007866	-1	2.29826	0.530309	4.53e-41	-4.53351	2.1672	1	0.333333	15	5	Mutated Gene
CMF-04929	ABCC5_dn_TEAD3_up_2111	ABCC5_code_potential_somatic	ABCC5	TEAD3	2111	ENSG00000114770	ENSG00000007866	-1	2.29826	0.436858	6.06e-27	-7.02724	1.88833	1	0.333333	15	5	Mutated Gene
CMF-04934	ABCC5_dn_FOSL1_up_1985	ABCC5_code_potential_somatic	ABCC5	FOSL1	1985	ENSG00000114770	ENSG00000175592	-1	2.08423	0.702495	1.09e-82	-7.24733	2.29285	1	0.416667	12	5	Mutated Gene
CMF-04935	ABCC5_dn_FOSL1_up_1983	ABCC5_code_potential_somatic	ABCC5	FOSL1	1983	ENSG00000114770	ENSG00000175592	-1	2.08423	0.590551	8.2e-53	-5.24401	1.5417	1	0.416667	12	5	Mutated Gene
CMF-04936	ABCC5_dn_FOSL1_up_1992	ABCC5_code_potential_somatic	ABCC5	FOSL1	1992	ENSG00000114770	ENSG00000175592	-1	2.08423	0.741727	8.86e-97	-6.26527	1.78648	1	0.416667	12	5	Mutated Gene
CMF-04939	ABCC5_dn_FOXJ3_up_1161	ABCC5_code_potential_somatic	ABCC5	FOXJ3	1161	ENSG00000114770	ENSG00000198815	-1	2.05397	0.223083	1.31e-07	-3.9977	1.47205	0.714286	0.217391	23	7	Mutated Gene
CMF-04941	ABCC5_dn_FOXJ3_up_1170	ABCC5_code_potential_somatic	ABCC5	FOXJ3	1170	ENSG00000114770	ENSG00000198815	-1	2.05397	0.236189	2.2e-08	-4.26601	1.53932	0.714286	0.217391	23	7	Mutated Gene
CMF-04943	ABCC5_dn_FOXJ3_up_1168	ABCC5_code_potential_somatic	ABCC5	FOXJ3	1168	ENSG00000114770	ENSG00000198815	-1	2.05397	0.313379	5.95e-14	-4.14645	1.46627	0.714286	0.217391	23	7	Mutated Gene
CMF-04946	ABCC5_dn_STAT5A_up_2950	ABCC5_code_potential_somatic	ABCC5	STAT5A	2950	ENSG00000114770	ENSG00000126561	-1	1.6003	0.373705	1.32e-19	-8.37504	3.95447	1	0.47619	21	10	Mutated Gene
CMF-04947	ABCC5_dn_STAT5A_up_2940	ABCC5_code_potential_somatic	ABCC5	STAT5A	2940	ENSG00000114770	ENSG00000126561	-1	1.6003	0.556934	5.77e-46	-5.27382	1.66304	1	0.47619	21	10	Mutated Gene
CMF-04948	ABCC5_dn_STAT5A_up_2944	ABCC5_code_potential_somatic	ABCC5	STAT5A	2944	ENSG00000114770	ENSG00000126561	-1	1.6003	0.267066	2.11e-10	-6.06685	1.84159	1	0.47619	21	10	Mutated Gene
CMF-04949	ABCC5_dn_STAT5A_up_2958	ABCC5_code_potential_somatic	ABCC5	STAT5A	2958	ENSG00000114770	ENSG00000126561	-1	1.6003	0.540727	6.21e-43	-12.0488	4.86049	1	0.47619	21	10	Mutated Gene
CMF-04950	ABCC5_dn_STAT5A_up_2945	ABCC5_code_potential_somatic	ABCC5	STAT5A	2945	ENSG00000114770	ENSG00000126561	-1	1.6003	0.546843	4.66e-44	-6.62952	1.88331	1	0.47619	21	10	Mutated Gene
CMF-04951	ABCC5_dn_STAT5A_up_2954	ABCC5_code_potential_somatic	ABCC5	STAT5A	2954	ENSG00000114770	ENSG00000126561	-1	1.6003	0.432136	2.44e-26	-4.49752	1.688	1	0.47619	21	10	Mutated Gene
CMF-04952	ABCC5_dn_STAT5A_up_2955	ABCC5_code_potential_somatic	ABCC5	STAT5A	2955	ENSG00000114770	ENSG00000126561	-1	1.6003	0.564773	1.72e-47	-8.25378	2.70882	1	0.47619	21	10	Mutated Gene
CMF-04954	ABCC5_up_EMX1_dn_3038	ABCC5_code_potential_somatic	ABCC5	EMX1	3038	ENSG00000114770	ENSG00000135638	1	1.62891	-0.392059	1.41e-21	-6.09849	1.97279	1	0.0714286	14	1	Mutated Gene
CMF-04955	ABCC5_dn_LMO2_up_206	ABCC5_code_potential_somatic	ABCC5	LMO2	206	ENSG00000114770	ENSG00000135363	-1	1.3461	0.29286	2.67e-12	-5.37061	1.56023	1	0.25	4	1	Mutated Gene
CMF-04956	ABCC5_dn_HMGA2_up_3604	ABCC5_code_potential_somatic	ABCC5	HMGA2	3604	ENSG00000114770	ENSG00000149948	-1	3.65202	0.30313	4.13e-13	-12.2254	4.18688	1	0.5	2	1	Mutated Gene
CMF-04957	ABCC5_dn_CREB3L1_up_3094	ABCC5_code_potential_somatic	ABCC5	CREB3L1	3094	ENSG00000114770	ENSG00000157613	-1	1.71598	0.235694	2.35e-08	-5.61077	1.67608	1	0.5	2	1	Mutated Gene
CMF-04958	ABCC5_dn_VDR_up_245	ABCC5_code_potential_somatic	ABCC5	VDR	245	ENSG00000114770	ENSG00000111424	-1	1.36082	0.604698	6.08e-56	-4.55031	1.5209	1	0.142857	14	2	Mutated Gene
CMF-04961	ABCC5_up_HOXD3_dn_2252	ABCC5_code_potential_somatic	ABCC5	HOXD3	2252	ENSG00000114770	ENSG00000128652	1	1.49048	-0.330766	1.86e-15	-7.2657	2.31844	1	0.222222	9	2	Mutated Gene
CMF-04964	ABCC5_up_MYCN_dn_1807	ABCC5_code_potential_somatic	ABCC5	MYCN	1807	ENSG00000114770	ENSG00000134323	1	1.61408	-0.436736	6.28e-27	-14.5467	5.48127	1	0.4	5	2	Mutated Gene
CMF-04967	ABCC5_up_SOX3_dn_1730	ABCC5_code_potential_somatic	ABCC5	SOX3	1730	ENSG00000114770	ENSG00000134595	1	1.35578	-0.272746	8.37e-11	-8.46457	2.68109	1	0.166667	6	1	Mutated Gene
CMF-04969	ABCC5_dn_BACH1_up_2747	ABCC5_code_potential_somatic	ABCC5	BACH1	2747	ENSG00000114770	ENSG00000156273	-1	2.45487	0.60726	1.59e-56	-8.08891	2.4829	1	0.363636	11	4	Mutated Gene
CMF-04970	ABCC5_dn_BACH1_up_2752	ABCC5_code_potential_somatic	ABCC5	BACH1	2752	ENSG00000114770	ENSG00000156273	-1	2.45487	0.535651	5.11e-42	-15.8007	29.4544	1	0.363636	11	4	Mutated Gene
CMF-04971	ABCC5_dn_BACH1_up_2749	ABCC5_code_potential_somatic	ABCC5	BACH1	2749	ENSG00000114770	ENSG00000156273	-1	2.45487	0.513866	2.94e-38	-6.0504	1.77129	1	0.363636	11	4	Mutated Gene
CMF-04972	ABCC5_dn_BACH1_up_2745	ABCC5_code_potential_somatic	ABCC5	BACH1	2745	ENSG00000114770	ENSG00000156273	-1	2.45487	0.364948	1.05e-18	-5.67126	1.69992	1	0.363636	11	4	Mutated Gene
CMF-04984	PRR23C_dn_LHX1_dn_2972	PRR23C_code_potential_somatic	PRR23C	LHX1	2972	ENSG00000233701	ENSG00000274577	-1	2.72964	-0.314189	5.09e-14	2.84278	1.35879	0.666667	0.117647	17	3	Mutated Gene
CMF-04987	PRR23C_dn_MEOX2_up_2196	PRR23C_code_potential_somatic	PRR23C	MEOX2	2196	ENSG00000233701	ENSG00000106511	-1	1.6503	0.386566	5.65e-21	-4.46493	1.47712	0.666667	0.142857	14	3	Mutated Gene
CMF-04989	PRR23C_dn_LHX5_dn_3061	PRR23C_code_potential_somatic	PRR23C	LHX5	3061	ENSG00000233701	ENSG00000089116	-1	1.58222	-0.276322	4.63e-11	2.84278	1.35879	0.5	0.0909091	11	2	Mutated Gene
CMF-04991	ODZ4_dn_SREBF1_up_2497	ODZ4_code_potential_somatic	ODZ4	SREBF1	2497	NA	ENSG00000072310	-1	1.77401	0.300214	7.07e-13	-3.8041	1.94564	1	0.25	12	3	Mutated Gene
CMF-04993	ODZ4_dn_SREBF1_up_2499	ODZ4_code_potential_somatic	ODZ4	SREBF1	2499	NA	ENSG00000072310	-1	1.77401	0.238089	1.68e-08	-3.27649	1.5897	1	0.25	12	3	Mutated Gene
CMF-04998	ODZ4_dn_VDR_up_235	ODZ4_code_potential_somatic	ODZ4	VDR	235	NA	ENSG00000111424	-1	4.32094	0.272765	8.35e-11	-2.73496	1.31961	1	0.214286	14	3	Mutated Gene
CMF-05000	ODZ4_dn_BACH1_up_2747	ODZ4_code_potential_somatic	ODZ4	BACH1	2747	NA	ENSG00000156273	-1	1.80563	0.60726	1.59e-56	-3.91772	1.92731	1	0.363636	11	4	Mutated Gene
CMF-05001	ODZ4_dn_BACH1_up_2752	ODZ4_code_potential_somatic	ODZ4	BACH1	2752	NA	ENSG00000156273	-1	1.80563	0.535651	5.11e-42	-3.75561	1.83247	1	0.363636	11	4	Mutated Gene
CMF-05002	ODZ4_dn_BACH1_up_2749	ODZ4_code_potential_somatic	ODZ4	BACH1	2749	NA	ENSG00000156273	-1	1.80563	0.513866	2.94e-38	-3.27801	1.85531	1	0.363636	11	4	Mutated Gene
CMF-05003	ODZ4_dn_BACH1_up_2745	ODZ4_code_potential_somatic	ODZ4	BACH1	2745	NA	ENSG00000156273	-1	1.80563	0.364948	1.05e-18	-4.4941	2.11974	1	0.363636	11	4	Mutated Gene
CMF-05004	NUP210L_up_POU3F3_dn_2632	NUP210L_code_potential_somatic	NUP210L	POU3F3	2632	ENSG00000143552	ENSG00000198914	1	1.61547	-0.229094	5.86e-08	-2.4979	1.323	1	0.263158	19	5	Mutated Gene
CMF-05008	NUP210L_up_POU3F3_dn_2620	NUP210L_code_potential_somatic	NUP210L	POU3F3	2620	ENSG00000143552	ENSG00000198914	1	1.61547	-0.222312	1.45e-07	-2.68101	1.40852	1	0.263158	19	5	Mutated Gene
CMF-05009	NUP210L_up_FOXD3_dn_578	NUP210L_code_potential_somatic	NUP210L	FOXD3	578	ENSG00000143552	ENSG00000187140	1	1.51086	-0.27493	5.84e-11	-3.79154	2.02617	1	0.16	25	4	Mutated Gene
CMF-05011	NUP210L_up_FOXD3_dn_572	NUP210L_code_potential_somatic	NUP210L	FOXD3	572	ENSG00000143552	ENSG00000187140	1	1.51086	-0.298805	9.15e-13	-3.44841	1.84503	1	0.16	25	4	Mutated Gene
CMF-05014	NUP210L_dn_MAF_up_185	NUP210L_code_potential_somatic	NUP210L	MAF	185	ENSG00000143552	ENSG00000178573	-1	1.75866	0.504163	1.14e-36	-2.94856	1.60673	1	0.263158	19	5	Mutated Gene
CMF-05016	NUP210L_dn_MAF_up_189	NUP210L_code_potential_somatic	NUP210L	MAF	189	ENSG00000143552	ENSG00000178573	-1	1.75866	0.397226	3.71e-22	-3.63372	2.32806	1	0.263158	19	5	Mutated Gene
CMF-05017	NUP210L_dn_MAF_up_183	NUP210L_code_potential_somatic	NUP210L	MAF	183	ENSG00000143552	ENSG00000178573	-1	1.75866	0.466704	5.43e-31	-4.00023	2.26122	1	0.263158	19	5	Mutated Gene
CMF-05018	NUP210L_dn_MAF_up_179	NUP210L_code_potential_somatic	NUP210L	MAF	179	ENSG00000143552	ENSG00000178573	-1	1.75866	0.561377	7.96e-47	-5.46682	3.04901	1	0.263158	19	5	Mutated Gene
CMF-05022	NUP210L_dn_ATF5_up_358	NUP210L_code_potential_somatic	NUP210L	ATF5	358	ENSG00000143552	ENSG00000169136	-1	2.35024	0.357714	5.51e-18	-3.72317	2.01309	1	0.214286	14	3	Mutated Gene
CMF-05023	NUP210L_dn_ATF5_up_365	NUP210L_code_potential_somatic	NUP210L	ATF5	365	ENSG00000143552	ENSG00000169136	-1	2.35024	0.268219	1.75e-10	-3.43732	1.90259	1	0.214286	14	3	Mutated Gene
CMF-05028	NUP210L_dn_GATA6_up_1256	NUP210L_code_potential_somatic	NUP210L	GATA6	1256	ENSG00000143552	ENSG00000141448	-1	1.35533	0.349693	3.31e-17	-2.94423	1.54549	1	0.166667	18	3	Mutated Gene
CMF-05029	NUP210L_dn_GATA6_up_1258	NUP210L_code_potential_somatic	NUP210L	GATA6	1258	ENSG00000143552	ENSG00000141448	-1	1.35533	0.176821	3.15e-05	-3.48158	1.90523	1	0.166667	18	3	Mutated Gene
CMF-05033	NUP210L_dn_ELF4_up_3010	NUP210L_code_potential_somatic	NUP210L	ELF4	3010	ENSG00000143552	ENSG00000102034	-1	2.74214	0.716096	2.65e-87	-3.02496	1.59842	1	0.2	20	4	Mutated Gene
CMF-05034	NUP210L_dn_ELF4_up_3028	NUP210L_code_potential_somatic	NUP210L	ELF4	3028	ENSG00000143552	ENSG00000102034	-1	2.74214	0.515115	1.82e-38	-4.57508	3.56089	1	0.2	20	4	Mutated Gene
CMF-05043	NUP210L_dn_ELF3_up_3695	NUP210L_code_potential_somatic	NUP210L	ELF3	3695	ENSG00000143552	ENSG00000163435	-1	2.17954	0.172285	5.03e-05	-4.57508	3.56089	1	0.142857	14	2	Mutated Gene
CMF-05047	ITPR3_up_ZNF263_up_560	ITPR3_code_potential_somatic	ITPR3	ZNF263	560	ENSG00000096433	ENSG00000006194	1	1.78212	0.281431	1.96e-11	10.3424	2.74706	1	0.05	20	1	Mutated Gene
CMF-05048	ITPR3_up_ELF1_up_334	ITPR3_code_potential_somatic	ITPR3	ELF1	334	ENSG00000096433	ENSG00000120690	1	2.86391	0.584592	1.53e-51	4.0232	1.42036	1	0.0833333	24	2	Mutated Gene
CMF-05050	ITPR3_dn_STAT4_dn_1147	ITPR3_code_potential_somatic	ITPR3	STAT4	1147	ENSG00000096433	ENSG00000138378	-1	2.60039	-0.281051	2.09e-11	3.35643	1.3702	0.5	0.0625	16	2	Mutated Gene
CMF-05051	ITPR3_dn_MAZ_up_597	ITPR3_code_potential_somatic	ITPR3	MAZ	597	ENSG00000096433	ENSG00000103495	-1	3.73138	0.224618	1.07e-07	-2.76571	1.38562	0.5	0.04	25	2	Mutated Gene
CMF-05053	ITPR3_dn_NEUROD1_dn_3570	ITPR3_code_potential_somatic	ITPR3	NEUROD1	3570	ENSG00000096433	ENSG00000162992	-1	6.81924	-0.269264	1.48e-10	3.96162	1.30709	1	0.2	5	1	Mutated Gene
CMF-05059	SPEG_dn_ARID5B_up_3008	SPEG_code_potential_somatic	SPEG	ARID5B	3008	ENSG00000072195	ENSG00000150347	-1	1.43557	0.443874	7.35e-28	-4.18369	2.18362	1	0.5	4	2	Mutated Gene
CMF-05060	SPEG_dn_ARID5B_up_3006	SPEG_code_potential_somatic	SPEG	ARID5B	3006	ENSG00000072195	ENSG00000150347	-1	1.43557	0.480978	4.51e-33	-2.79392	1.45326	1	0.5	4	2	Mutated Gene
CMF-05062	SPEG_dn_BCL6_up_629	SPEG_code_potential_somatic	SPEG	BCL6	629	ENSG00000072195	ENSG00000113916	-1	1.87026	0.276636	4.39e-11	-3.16885	1.75646	1	0.521739	23	12	Mutated Gene
CMF-05064	SPEG_dn_BCL6_up_626	SPEG_code_potential_somatic	SPEG	BCL6	626	ENSG00000072195	ENSG00000113916	-1	1.87026	0.324345	6.87e-15	-4.63037	2.41418	1	0.521739	23	12	Mutated Gene
CMF-05068	SPEG_dn_BCL6_up_627	SPEG_code_potential_somatic	SPEG	BCL6	627	ENSG00000072195	ENSG00000113916	-1	1.87026	0.319742	1.72e-14	-3.58913	1.96196	1	0.521739	23	12	Mutated Gene
CMF-05069	SPEG_dn_BCL6_up_632	SPEG_code_potential_somatic	SPEG	BCL6	632	ENSG00000072195	ENSG00000113916	-1	1.87026	0.289432	4.9e-12	-5.14122	2.96009	1	0.521739	23	12	Mutated Gene
CMF-05070	SPEG_dn_BCL6_up_635	SPEG_code_potential_somatic	SPEG	BCL6	635	ENSG00000072195	ENSG00000113916	-1	1.87026	0.423032	3.35e-25	-4.52975	2.51095	1	0.521739	23	12	Mutated Gene
CMF-05074	SPEG_dn_JUN_up_222	SPEG_code_potential_somatic	SPEG	JUN	222	ENSG00000072195	ENSG00000177606	-1	1.30298	0.485523	9.34e-34	-3.29904	1.8398	0.857143	0.24	25	7	Mutated Gene
CMF-05075	SPEG_dn_JUN_up_217	SPEG_code_potential_somatic	SPEG	JUN	217	ENSG00000072195	ENSG00000177606	-1	1.30298	0.608594	7.84e-57	-3.45513	1.95269	0.857143	0.24	25	7	Mutated Gene
CMF-05076	SPEG_dn_JUN_up_212	SPEG_code_potential_somatic	SPEG	JUN	212	ENSG00000072195	ENSG00000177606	-1	1.30298	0.506204	5.34e-37	-2.72999	1.42374	0.857143	0.24	25	7	Mutated Gene
CMF-05079	SPEG_dn_JUN_up_215	SPEG_code_potential_somatic	SPEG	JUN	215	ENSG00000072195	ENSG00000177606	-1	1.30298	0.474255	4.43e-32	-3.27767	1.73222	0.857143	0.24	25	7	Mutated Gene
CMF-05080	SPEG_dn_FOSL1_up_1985	SPEG_code_potential_somatic	SPEG	FOSL1	1985	ENSG00000072195	ENSG00000175592	-1	1.4315	0.702495	1.09e-82	-2.65432	1.43341	0.875	0.583333	12	8	Mutated Gene
CMF-05081	SPEG_dn_FOSL1_up_1988	SPEG_code_potential_somatic	SPEG	FOSL1	1988	ENSG00000072195	ENSG00000175592	-1	1.4315	0.602879	1.57e-55	-3.04696	1.71821	0.875	0.583333	12	8	Mutated Gene
CMF-05082	SPEG_dn_FOSL1_up_1984	SPEG_code_potential_somatic	SPEG	FOSL1	1984	ENSG00000072195	ENSG00000175592	-1	1.4315	0.427506	9.33e-26	-3.34614	1.94814	0.875	0.583333	12	8	Mutated Gene
CMF-05083	SPEG_dn_FOSL1_up_1983	SPEG_code_potential_somatic	SPEG	FOSL1	1983	ENSG00000072195	ENSG00000175592	-1	1.4315	0.590551	8.2e-53	-2.508	1.38573	0.875	0.583333	12	8	Mutated Gene
CMF-05085	SPEG_dn_FOSL1_up_1992	SPEG_code_potential_somatic	SPEG	FOSL1	1992	ENSG00000072195	ENSG00000175592	-1	1.4315	0.741727	8.86e-97	-2.53077	1.33945	0.875	0.583333	12	8	Mutated Gene
CMF-05087	SPEG_dn_FOXJ3_up_1161	SPEG_code_potential_somatic	SPEG	FOXJ3	1161	ENSG00000072195	ENSG00000198815	-1	1.57624	0.223083	1.31e-07	-4.20833	2.26318	1	0.304348	23	7	Mutated Gene
CMF-05088	SPEG_dn_FOXJ3_up_1162	SPEG_code_potential_somatic	SPEG	FOXJ3	1162	ENSG00000072195	ENSG00000198815	-1	1.57624	0.615257	2.21e-58	-5.78994	3.07935	1	0.304348	23	7	Mutated Gene
CMF-05089	SPEG_dn_FOXJ3_up_1166	SPEG_code_potential_somatic	SPEG	FOXJ3	1166	ENSG00000072195	ENSG00000198815	-1	1.57624	0.436257	7.24e-27	-2.61311	1.46167	1	0.304348	23	7	Mutated Gene
CMF-05090	SPEG_dn_FOXJ3_up_1170	SPEG_code_potential_somatic	SPEG	FOXJ3	1170	ENSG00000072195	ENSG00000198815	-1	1.57624	0.236189	2.2e-08	-4.8214	2.74091	1	0.304348	23	7	Mutated Gene
CMF-05093	SPEG_dn_FOXJ3_up_1178	SPEG_code_potential_somatic	SPEG	FOXJ3	1178	ENSG00000072195	ENSG00000198815	-1	1.57624	0.496232	2.08e-35	-3.8032	2.06006	1	0.304348	23	7	Mutated Gene
CMF-05094	SPEG_dn_SMAD3_up_2543	SPEG_code_potential_somatic	SPEG	SMAD3	2543	ENSG00000072195	ENSG00000166949	-1	1.482	0.242019	9.57e-09	-3.45615	1.89378	1	0.2	15	3	Mutated Gene
CMF-05095	SPEG_dn_SMAD3_up_2549	SPEG_code_potential_somatic	SPEG	SMAD3	2549	ENSG00000072195	ENSG00000166949	-1	1.482	0.271827	9.73e-11	-2.60165	1.37418	1	0.2	15	3	Mutated Gene
CMF-05096	SPEG_dn_SMAD3_up_2541	SPEG_code_potential_somatic	SPEG	SMAD3	2541	ENSG00000072195	ENSG00000166949	-1	1.482	0.231942	3.97e-08	-3.81124	2.13893	1	0.2	15	3	Mutated Gene
CMF-05098	SPEG_dn_GATA6_up_1256	SPEG_code_potential_somatic	SPEG	GATA6	1256	ENSG00000072195	ENSG00000141448	-1	2.81363	0.349693	3.31e-17	-2.41394	1.31601	0.857143	0.333333	18	7	Mutated Gene
CMF-05106	SPEG_dn_CREB3L2_up_3124	SPEG_code_potential_somatic	SPEG	CREB3L2	3124	ENSG00000072195	ENSG00000182158	-1	1.36884	0.545033	1.01e-43	-5.78682	3.36024	1	1	2	2	Mutated Gene
CMF-05107	SPEG_dn_HMGA2_up_3603	SPEG_code_potential_somatic	SPEG	HMGA2	3603	ENSG00000072195	ENSG00000149948	-1	1.55731	0.3692	3.86e-19	-3.03835	1.7405	1	1	2	2	Mutated Gene
CMF-05108	SPEG_dn_HMGA2_up_3604	SPEG_code_potential_somatic	SPEG	HMGA2	3604	ENSG00000072195	ENSG00000149948	-1	1.55731	0.30313	4.13e-13	-2.75498	1.4471	1	1	2	2	Mutated Gene
CMF-05109	SPEG_up_MYCN_dn_1807	SPEG_code_potential_somatic	SPEG	MYCN	1807	ENSG00000072195	ENSG00000134323	1	1.34399	-0.436736	6.28e-27	-2.91815	1.61501	1	0.2	5	1	Mutated Gene
CMF-05112	SPEG_dn_CEBPB_up_1305	SPEG_code_potential_somatic	SPEG	CEBPB	1305	ENSG00000072195	ENSG00000172216	-1	2.44982	0.719029	2.47e-88	-3.73362	2.08572	1	0.217391	23	5	Mutated Gene
CMF-05114	SPEG_dn_CEBPB_up_1308	SPEG_code_potential_somatic	SPEG	CEBPB	1308	ENSG00000072195	ENSG00000172216	-1	2.44982	0.654728	2.22e-68	-4.12795	2.30787	1	0.217391	23	5	Mutated Gene
CMF-05115	SPEG_dn_CEBPB_up_1304	SPEG_code_potential_somatic	SPEG	CEBPB	1304	ENSG00000072195	ENSG00000172216	-1	2.44982	0.532257	2.05e-41	-4.27994	2.31308	1	0.217391	23	5	Mutated Gene
CMF-05116	SPEG_dn_CEBPB_up_1312	SPEG_code_potential_somatic	SPEG	CEBPB	1312	ENSG00000072195	ENSG00000172216	-1	2.44982	0.427858	8.43e-26	-3.89777	2.11033	1	0.217391	23	5	Mutated Gene
CMF-05122	NEB_up_ATF3_up_466	NEB_code_potential_somatic	NEB	ATF3	466	ENSG00000183091	ENSG00000162772	1	1.68631	0.52992	5.3e-41	3.30491	1.64785	1	0.2	5	1	Mutated Gene
CMF-05123	NEB_up_NR3C1_up_2049	NEB_code_potential_somatic	NEB	NR3C1	2049	ENSG00000183091	ENSG00000113580	1	1.50845	0.253697	1.7e-09	3.06747	1.56638	1	0.047619	21	1	Mutated Gene
CMF-05125	NEB_up_ELF1_up_326	NEB_code_potential_somatic	NEB	ELF1	326	ENSG00000183091	ENSG00000120690	1	1.45279	0.583223	2.98e-51	5.38043	3.27544	1	0.125	24	3	Mutated Gene
CMF-05131	NEB_dn_PAX5_dn_350	NEB_code_potential_somatic	NEB	PAX5	350	ENSG00000183091	ENSG00000196092	-1	1.54121	-0.166853	8.69e-05	3.78997	1.94864	1	0.166667	6	1	Mutated Gene
CMF-05132	NEB_up_NFIL3_up_3677	NEB_code_potential_somatic	NEB	NFIL3	3677	ENSG00000183091	ENSG00000165030	1	1.45429	0.235695	2.35e-08	2.86363	1.39997	1	0.285714	7	2	Mutated Gene
CMF-05136	KCNH1_dn_LHX1_dn_2971	KCNH1_code_potential_somatic	KCNH1	LHX1	2971	ENSG00000143473	ENSG00000274577	-1	3.69406	-0.407411	2.51e-23	5.22146	2.00421	1	0.117647	17	2	Mutated Gene
CMF-05143	KCNH1_dn_POU4F1_up_2764	KCNH1_code_potential_somatic	KCNH1	POU4F1	2764	ENSG00000143473	ENSG00000152192	-1	1.45062	0.333294	1.1e-15	-4.59933	1.96935	1	0.181818	11	2	Mutated Gene
CMF-05144	KCNH1_dn_FEV_dn_3034	KCNH1_code_potential_somatic	KCNH1	FEV	3034	ENSG00000143473	ENSG00000163497	-1	1.61598	-0.1939	4.83e-06	4.27454	1.34622	1	0.2	5	1	Mutated Gene
CMF-05145	KCNH1_dn_POU4F2_dn_2784	KCNH1_code_potential_somatic	KCNH1	POU4F2	2784	ENSG00000143473	ENSG00000151615	-1	1.95868	-0.392561	1.24e-21	3.07322	1.49437	1	0.0769231	13	1	Mutated Gene
CMF-05146	KCNH1_dn_NKX6-1_dn_2852	KCNH1_code_potential_somatic	KCNH1	NKX6-1	2852	ENSG00000143473	ENSG00000163623	-1	6.78263	-0.251917	2.23e-09	3.88581	1.32116	1	0.05	20	1	Mutated Gene
CMF-05149	KCNH1_up_ELF3_up_3686	KCNH1_code_potential_somatic	KCNH1	ELF3	3686	ENSG00000143473	ENSG00000163435	1	2.77929	0.192224	5.85e-06	5.18207	1.54833	1	0.0714286	14	1	Mutated Gene
CMF-05170	PLA2G4A_dn_FOSL1_up_1988	PLA2G4A_code_potential_somatic	PLA2G4A	FOSL1	1988	ENSG00000116711	ENSG00000175592	-1	2.11629	0.602879	1.57e-55	-4.90288	2.43148	1	0.0833333	12	1	Mutated Gene
CMF-05173	PLA2G4A_dn_VDR_up_245	PLA2G4A_code_potential_somatic	PLA2G4A	VDR	245	ENSG00000116711	ENSG00000111424	-1	1.55369	0.604698	6.08e-56	-4.27421	1.68523	1	0.0714286	14	1	Mutated Gene
CMF-05174	PLA2G4A_up_NF1_dn_2310	PLA2G4A_code_potential_somatic	PLA2G4A	NF1	2310	ENSG00000116711	ENSG00000196712	1	1.97677	-0.39179	1.51e-21	-3.15264	1.56993	1	0.181818	11	2	Mutated Gene
CMF-05178	XIRP2_dn_PRDM1_up_157	XIRP2_code_potential_somatic	XIRP2	PRDM1	157	ENSG00000163092	ENSG00000057657	-1	1.77977	0.395891	5.25e-22	-2.47173	1.37623	1	0.142857	21	3	Mutated Gene
CMF-05179	XIRP2_dn_PRDM1_up_145	XIRP2_code_potential_somatic	XIRP2	PRDM1	145	ENSG00000163092	ENSG00000057657	-1	1.77977	0.353477	1.43e-17	-2.51434	1.43238	1	0.142857	21	3	Mutated Gene
CMF-05183	MX2_up_SPI1_up_378	MX2_code_potential_somatic	MX2	SPI1	378	ENSG00000183486	ENSG00000066336	1	1.34802	0.609322	5.33e-57	2.89912	1.3028	1	0.08	25	2	Mutated Gene
CMF-05186	MX2_up_FOSL1_up_1985	MX2_code_potential_somatic	MX2	FOSL1	1985	ENSG00000183486	ENSG00000175592	1	1.45537	0.702495	1.09e-82	3.31767	1.41722	1	0.25	12	3	Mutated Gene
CMF-05187	MX2_up_FOSL1_up_1983	MX2_code_potential_somatic	MX2	FOSL1	1983	ENSG00000183486	ENSG00000175592	1	1.45537	0.590551	8.2e-53	5.38625	2.22648	1	0.25	12	3	Mutated Gene
CMF-05191	MX2_dn_FOXA2_dn_2020	MX2_code_potential_somatic	MX2	FOXA2	2020	ENSG00000183486	ENSG00000125798	-1	2.40363	-0.29269	2.75e-12	6.18245	2.64397	1	0.0909091	11	1	Mutated Gene
CMF-05192	MX2_dn_HNF1A_dn_1784	MX2_code_potential_somatic	MX2	HNF1A	1784	ENSG00000183486	ENSG00000135100	-1	1.95185	-0.256698	1.07e-09	4.76596	1.99262	1	0.0555556	18	1	Mutated Gene
CMF-05194	ZFYVE26_up_POU3F4_dn_3550	ZFYVE26_code_potential_somatic	ZFYVE26	POU3F4	3550	ENSG00000072121	ENSG00000196767	1	1.36972	-0.16326	0.000124	-3.18706	1.40953	1	0.3	10	3	Mutated Gene
CMF-05195	ZFYVE26_up_POU3F4_dn_3552	ZFYVE26_code_potential_somatic	ZFYVE26	POU3F4	3552	ENSG00000072121	ENSG00000196767	1	1.36972	-0.203559	1.55e-06	-3.34489	1.44581	1	0.3	10	3	Mutated Gene
CMF-05196	ZFYVE26_up_POU3F4_dn_3549	ZFYVE26_code_potential_somatic	ZFYVE26	POU3F4	3549	ENSG00000072121	ENSG00000196767	1	1.36972	-0.240426	1.2e-08	-3.17261	1.45585	1	0.3	10	3	Mutated Gene
CMF-05199	ZFYVE26_dn_MAFB_up_1900	ZFYVE26_code_potential_somatic	ZFYVE26	MAFB	1900	ENSG00000072121	ENSG00000204103	-1	3.07934	0.301347	5.74e-13	-3.8898	1.45456	1	0.24	25	6	Mutated Gene
CMF-05202	ZFYVE26_dn_MAFB_up_1904	ZFYVE26_code_potential_somatic	ZFYVE26	MAFB	1904	ENSG00000072121	ENSG00000204103	-1	3.07934	0.513126	3.9e-38	-3.5134	1.33136	1	0.24	25	6	Mutated Gene
CMF-05203	ZFYVE26_dn_IRF5_up_1083	ZFYVE26_code_potential_somatic	ZFYVE26	IRF5	1083	ENSG00000072121	ENSG00000128604	-1	1.49398	0.433443	1.66e-26	-5.29946	1.91889	1	0.272727	11	3	Mutated Gene
CMF-05204	ZFYVE26_dn_IRF5_up_1089	ZFYVE26_code_potential_somatic	ZFYVE26	IRF5	1089	ENSG00000072121	ENSG00000128604	-1	1.49398	0.391427	1.65e-21	-13.2185	25.2974	1	0.272727	11	3	Mutated Gene
CMF-05205	ZFYVE26_dn_IRF5_up_1091	ZFYVE26_code_potential_somatic	ZFYVE26	IRF5	1091	ENSG00000072121	ENSG00000128604	-1	1.49398	0.382653	1.5e-20	-3.62343	1.54688	1	0.272727	11	3	Mutated Gene
CMF-05207	ZFYVE26_dn_KLF4_up_2113	ZFYVE26_code_potential_somatic	ZFYVE26	KLF4	2113	ENSG00000072121	ENSG00000136826	-1	2.17421	0.33759	4.49e-16	-7.40525	5.26516	1	0.1	10	1	Mutated Gene
CMF-05212	ZFYVE26_dn_MAFF_up_3370	ZFYVE26_code_potential_somatic	ZFYVE26	MAFF	3370	ENSG00000072121	ENSG00000185022	-1	2.70045	0.283073	1.48e-11	-4.79917	1.70732	1	0.5	2	1	Mutated Gene
CMF-05219	C6orf170_up_FOXD1_up_2421	C6orf170_code_potential_somatic	C6orf170	FOXD1	2421	NA	ENSG00000251493	1	1.33439	0.295648	1.62e-12	4.36244	1.81996	1	0.2	10	2	Mutated Gene
CMF-05222	C6orf170_up_ZNF263_up_557	C6orf170_code_potential_somatic	C6orf170	ZNF263	557	NA	ENSG00000006194	1	1.37453	0.25705	1.02e-09	3.18881	1.34941	1	0.15	20	3	Mutated Gene
CMF-05225	C6orf170_dn_STAT4_dn_1147	C6orf170_code_potential_somatic	C6orf170	STAT4	1147	NA	ENSG00000138378	-1	1.77639	-0.281051	2.09e-11	2.89784	1.41038	1	0.1875	16	3	Mutated Gene
CMF-05229	C6orf170_up_TBP_up_3462	C6orf170_code_potential_somatic	C6orf170	TBP	3462	NA	ENSG00000112592	1	1.5967	0.455198	2.2e-29	3.89116	1.88512	1	0.277778	18	5	Mutated Gene
CMF-05256	C6orf170_up_HOXA7_up_3762	C6orf170_code_potential_somatic	C6orf170	HOXA7	3762	NA	ENSG00000122592	1	1.67113	0.374615	1.06e-19	3.56309	1.53132	1	0.5	2	1	Mutated Gene
CMF-05259	C6orf170_up_NKX2-2_up_3289	C6orf170_code_potential_somatic	C6orf170	NKX2-2	3289	NA	ENSG00000125820	1	1.46155	0.358123	5.02e-18	3.47398	1.62239	1	0.235294	17	4	Mutated Gene
CMF-05266	PCSK6_dn_FGF9_dn_1770	PCSK6_code_potential_somatic	PCSK6	FGF9	1770	ENSG00000140479	ENSG00000102678	-1	4.36981	-0.471692	1.04e-31	3.96477	1.79903	1	0.25	4	1	Mutated Gene
CMF-05267	PCSK6_up_IRF2_up_417	PCSK6_code_potential_somatic	PCSK6	IRF2	417	ENSG00000140479	ENSG00000168310	1	1.65944	0.391488	1.63e-21	4.91006	1.94479	1	0.04	25	1	Mutated Gene
CMF-05268	PCSK6_up_NR2E1_up_2384	PCSK6_code_potential_somatic	PCSK6	NR2E1	2384	ENSG00000140479	ENSG00000112333	1	1.53219	0.536756	3.24e-42	5.13934	1.97118	1	0.444444	9	4	Mutated Gene
CMF-05269	PCSK6_up_NR2E1_up_2391	PCSK6_code_potential_somatic	PCSK6	NR2E1	2391	ENSG00000140479	ENSG00000112333	1	1.53219	0.386558	5.66e-21	3.1576	1.73521	1	0.444444	9	4	Mutated Gene
CMF-05274	PCSK6_up_RORA_up_1942	PCSK6_code_potential_somatic	PCSK6	RORA	1942	ENSG00000140479	ENSG00000069667	1	1.74987	0.322629	9.69e-15	6.66369	2.72847	1	0.25	8	2	Mutated Gene
CMF-05276	PCSK6_up_NR3C1_up_2032	PCSK6_code_potential_somatic	PCSK6	NR3C1	2032	ENSG00000140479	ENSG00000113580	1	1.32761	0.343019	1.41e-16	4.93324	1.92501	0.666667	0.0952381	21	3	Mutated Gene
CMF-05278	PCSK6_dn_STAT4_dn_1144	PCSK6_code_potential_somatic	PCSK6	STAT4	1144	ENSG00000140479	ENSG00000138378	-1	1.87861	-0.159798	0.000172	6.92276	2.60003	1	0.3125	16	5	Mutated Gene
CMF-05283	PCSK6_dn_POU4F1_dn_2763	PCSK6_code_potential_somatic	PCSK6	POU4F1	2763	ENSG00000140479	ENSG00000152192	-1	2.12342	-0.244971	6.24e-09	2.915	1.38739	0.666667	0.181818	11	3	Mutated Gene
CMF-05284	PCSK6_dn_POU4F1_dn_2756	PCSK6_code_potential_somatic	PCSK6	POU4F1	2756	ENSG00000140479	ENSG00000152192	-1	2.12342	-0.343902	1.17e-16	5.60163	2.14052	0.666667	0.181818	11	3	Mutated Gene
CMF-05285	PCSK6_dn_TBR1_dn_2743	PCSK6_code_potential_somatic	PCSK6	TBR1	2743	ENSG00000140479	ENSG00000136535	-1	2.55944	-0.174019	4.21e-05	8.0025	3.04989	0.5	0.333333	3	2	Mutated Gene
CMF-05288	PCSK6_up_JUN_up_209	PCSK6_code_potential_somatic	PCSK6	JUN	209	ENSG00000140479	ENSG00000177606	1	2.55517	0.365733	8.71e-19	2.63825	1.69489	0.833333	0.2	25	6	Mutated Gene
CMF-05289	PCSK6_up_JUN_up_217	PCSK6_code_potential_somatic	PCSK6	JUN	217	ENSG00000140479	ENSG00000177606	1	2.55517	0.608594	7.84e-57	3.33766	1.55071	0.833333	0.2	25	6	Mutated Gene
CMF-05290	PCSK6_up_JUN_up_225	PCSK6_code_potential_somatic	PCSK6	JUN	225	ENSG00000140479	ENSG00000177606	1	2.55517	0.525991	2.57e-40	3.52358	1.49905	0.833333	0.2	25	6	Mutated Gene
CMF-05292	PCSK6_up_MEOX2_up_2195	PCSK6_code_potential_somatic	PCSK6	MEOX2	2195	ENSG00000140479	ENSG00000106511	1	1.76635	0.269444	1.44e-10	4.47858	2.18205	1	0.214286	14	3	Mutated Gene
CMF-05294	PCSK6_up_MEOX2_up_2203	PCSK6_code_potential_somatic	PCSK6	MEOX2	2203	ENSG00000140479	ENSG00000106511	1	1.76635	0.320968	1.35e-14	4.87608	2.16018	1	0.214286	14	3	Mutated Gene
CMF-05295	PCSK6_dn_TFAP2C_dn_1340	PCSK6_code_potential_somatic	PCSK6	TFAP2C	1340	ENSG00000140479	ENSG00000087510	-1	10.8	-0.186117	1.16e-05	3.62253	1.55367	0.75	0.2	15	4	Mutated Gene
CMF-05299	PCSK6_up_STAT5A_up_2944	PCSK6_code_potential_somatic	PCSK6	STAT5A	2944	ENSG00000140479	ENSG00000126561	1	1.70635	0.267066	2.11e-10	6.83972	2.61522	0.666667	0.0952381	21	3	Mutated Gene
CMF-05300	PCSK6_up_NKX2-5_up_1936	PCSK6_code_potential_somatic	PCSK6	NKX2-5	1936	ENSG00000140479	ENSG00000183072	1	1.36284	0.24345	7.78e-09	3.52731	1.51146	1	0.166667	6	1	Mutated Gene
CMF-05304	PCSK6_dn_GATA6_dn_1248	PCSK6_code_potential_somatic	PCSK6	GATA6	1248	ENSG00000140479	ENSG00000141448	-1	1.42754	-0.143422	0.000759	4.544	1.92557	1	0.277778	18	5	Mutated Gene
CMF-05305	PCSK6_dn_GATA6_up_1258	PCSK6_code_potential_somatic	PCSK6	GATA6	1258	ENSG00000140479	ENSG00000141448	-1	1.42754	0.176821	3.15e-05	-3.66625	2.93921	1	0.277778	18	5	Mutated Gene
CMF-05306	PCSK6_dn_SPIB_up_3629	PCSK6_code_potential_somatic	PCSK6	SPIB	3629	ENSG00000140479	ENSG00000269404	-1	2.16622	0.240539	1.18e-08	-2.95748	1.66115	1	0.25	4	1	Mutated Gene
CMF-05311	PCSK6_up_SOX15_up_1363	PCSK6_code_potential_somatic	PCSK6	SOX15	1363	ENSG00000140479	ENSG00000129194	1	1.52007	0.349506	3.45e-17	4.9132	1.98327	1	0.285714	14	4	Mutated Gene
CMF-05312	PCSK6_up_SOX15_up_1355	PCSK6_code_potential_somatic	PCSK6	SOX15	1355	ENSG00000140479	ENSG00000129194	1	1.52007	0.356673	6.97e-18	6.40197	2.43511	1	0.285714	14	4	Mutated Gene
CMF-05316	PCSK6_dn_MNX1_up_2261	PCSK6_code_potential_somatic	PCSK6	MNX1	2261	ENSG00000140479	ENSG00000130675	-1	2.6027	0.199844	2.41e-06	-4.35094	1.96863	1	0.25	4	1	Mutated Gene
CMF-05319	PCSK6_up_SOX2_up_2685	PCSK6_code_potential_somatic	PCSK6	SOX2	2685	ENSG00000140479	ENSG00000181449	1	1.66447	0.163194	0.000124	5.55565	2.12443	1	0.25	16	4	Mutated Gene
CMF-05320	PCSK6_up_SOX2_dn_2688	PCSK6_code_potential_somatic	PCSK6	SOX2	2688	ENSG00000140479	ENSG00000181449	1	1.66447	-0.341735	1.86e-16	-3.23434	1.93478	1	0.25	16	4	Mutated Gene
CMF-05321	PCSK6_dn_IRF4_dn_3772	PCSK6_code_potential_somatic	PCSK6	IRF4	3772	ENSG00000140479	ENSG00000137265	-1	2.53655	-0.337089	4.99e-16	5.0734	2.11579	1	0.2	5	1	Mutated Gene
CMF-05322	PCSK6_dn_SCRT1_dn_109	PCSK6_code_potential_somatic	PCSK6	SCRT1	109	ENSG00000140479	ENSG00000261678	-1	2.55067	-0.276458	4.53e-11	3.36425	1.47006	1	0.25	4	1	Mutated Gene
CMF-05324	PCSK6_up_POU3F2_up_2159	PCSK6_code_potential_somatic	PCSK6	POU3F2	2159	ENSG00000140479	ENSG00000184486	1	1.43253	0.516129	1.23e-38	5.08592	1.974	1	0.117647	17	2	Mutated Gene
CMF-05326	PCSK6_dn_NKX3-1_dn_770	PCSK6_code_potential_somatic	PCSK6	NKX3-1	770	ENSG00000140479	ENSG00000167034	-1	1.53273	-0.229885	5.26e-08	3.7958	1.71169	1	0.16	25	4	Mutated Gene
CMF-05327	PCSK6_dn_NKX3-1_dn_767	PCSK6_code_potential_somatic	PCSK6	NKX3-1	767	ENSG00000140479	ENSG00000167034	-1	1.53273	-0.278519	3.2e-11	5.3474	2.11289	1	0.16	25	4	Mutated Gene
CMF-05329	PCSK6_dn_E2F3_up_496	PCSK6_code_potential_somatic	PCSK6	E2F3	496	ENSG00000140479	ENSG00000112242	-1	1.47126	0.490653	1.54e-34	-3.22601	1.47898	0.5	0.166667	6	2	Mutated Gene
CMF-05336	PCSK6_dn_MSX2_dn_3391	PCSK6_code_potential_somatic	PCSK6	MSX2	3391	ENSG00000140479	ENSG00000120149	-1	1.39732	-0.399636	1.98e-22	4.23835	1.69525	1	0.666667	6	4	Mutated Gene
CMF-05341	PCSK6_dn_NR0B1_dn_2532	PCSK6_code_potential_somatic	PCSK6	NR0B1	2532	ENSG00000140479	ENSG00000169297	-1	4.6543	-0.308138	1.62e-13	5.2061	3.58581	1	0.333333	3	1	Mutated Gene
CMF-05342	AMAC1_dn_CDX1_up_3127	AMAC1_code_potential_somatic	AMAC1	CDX1	3127	NA	ENSG00000113722	-1	4.83399	0.292027	3.1e-12	-3.88173	1.66027	1	0.142857	7	1	Mutated Gene
CMF-05345	AMAC1_dn_SREBF1_up_2498	AMAC1_code_potential_somatic	AMAC1	SREBF1	2498	NA	ENSG00000072310	-1	1.33781	0.328135	3.19e-15	-4.06102	1.78434	1	0.25	12	3	Mutated Gene
CMF-05348	AMAC1_dn_STAT5A_up_2953	AMAC1_code_potential_somatic	AMAC1	STAT5A	2953	NA	ENSG00000126561	-1	2.35084	0.505581	6.73e-37	-4.07147	1.84272	1	0.047619	21	1	Mutated Gene
CMF-05349	AMAC1_dn_PRRX2_up_3726	AMAC1_code_potential_somatic	AMAC1	PRRX2	3726	NA	ENSG00000167157	-1	1.85273	0.0999361	0.0192856	-6.72299	7.2908	1	0.0909091	11	1	Mutated Gene
CMF-05350	AMAC1_up_RFX3_dn_3152	AMAC1_code_potential_somatic	AMAC1	RFX3	3152	NA	ENSG00000080298	1	1.71122	-0.161796	0.000142	-3.37411	1.50238	1	0.333333	3	1	Mutated Gene
CMF-05352	AMAC1_dn_GATA3_dn_3102	AMAC1_code_potential_somatic	AMAC1	GATA3	3102	NA	ENSG00000107485	-1	1.8483	-0.354975	1.02e-17	4.13214	1.87363	1	0.142857	7	1	Mutated Gene
CMF-05353	AMAC1_dn_PLAG1_up_2509	AMAC1_code_potential_somatic	AMAC1	PLAG1	2509	NA	ENSG00000181690	-1	2.36148	0.269009	1.54e-10	-3.72536	1.62388	1	0.2	5	1	Mutated Gene
CMF-05356	KDELC2_dn_FGF9_dn_1768	KDELC2_code_potential_somatic	KDELC2	FGF9	1768	ENSG00000178202	ENSG00000102678	-1	2.03116	-0.466615	5.59e-31	6.19433	2.08131	1	0.25	4	1	Mutated Gene
CMF-05357	KDELC2_up_SOX12_up_1105	KDELC2_code_potential_somatic	KDELC2	SOX12	1105	ENSG00000178202	ENSG00000177732	1	2.0567	0.504484	1.01e-36	4.12924	4.3014	1	0.166667	18	3	Mutated Gene
CMF-05358	KDELC2_up_SOX12_up_1099	KDELC2_code_potential_somatic	KDELC2	SOX12	1099	ENSG00000178202	ENSG00000177732	1	2.0567	0.153579	0.000308	3.74567	1.30389	1	0.166667	18	3	Mutated Gene
CMF-05361	KDELC2_up_NR3C1_up_2031	KDELC2_code_potential_somatic	KDELC2	NR3C1	2031	ENSG00000178202	ENSG00000113580	1	4.6971	0.345058	9.1e-17	4.16323	1.35399	1	0.0952381	21	2	Mutated Gene
CMF-05362	KDELC2_up_NR3C1_up_2032	KDELC2_code_potential_somatic	KDELC2	NR3C1	2032	ENSG00000178202	ENSG00000113580	1	4.6971	0.343019	1.41e-16	3.93056	1.38696	1	0.0952381	21	2	Mutated Gene
CMF-05366	KDELC2_dn_SOX10_dn_3070	KDELC2_code_potential_somatic	KDELC2	SOX10	3070	ENSG00000178202	ENSG00000100146	-1	1.50591	-0.164057	0.000114	4.17136	3.26034	1	0.125	8	1	Mutated Gene
CMF-05367	KDELC2_dn_POU4F1_dn_2763	KDELC2_code_potential_somatic	KDELC2	POU4F1	2763	ENSG00000178202	ENSG00000152192	-1	2.86928	-0.244971	6.24e-09	4.71845	1.7803	1	0.272727	11	3	Mutated Gene
CMF-05368	KDELC2_dn_POU4F1_dn_2759	KDELC2_code_potential_somatic	KDELC2	POU4F1	2759	ENSG00000178202	ENSG00000152192	-1	2.86928	-0.311764	8.11e-14	6.44201	2.1541	1	0.272727	11	3	Mutated Gene
CMF-05369	KDELC2_dn_POU4F1_dn_2756	KDELC2_code_potential_somatic	KDELC2	POU4F1	2756	ENSG00000178202	ENSG00000152192	-1	2.86928	-0.343902	1.17e-16	5.16698	1.76419	1	0.272727	11	3	Mutated Gene
CMF-05370	KDELC2_up_EGR1_up_993	KDELC2_code_potential_somatic	KDELC2	EGR1	993	ENSG00000178202	ENSG00000120738	1	2.91424	0.506393	4.97e-37	4.10055	1.4385	1	0.1	20	2	Mutated Gene
CMF-05372	KDELC2_dn_TBR1_dn_2743	KDELC2_code_potential_somatic	KDELC2	TBR1	2743	ENSG00000178202	ENSG00000136535	-1	1.66569	-0.174019	4.21e-05	3.81708	1.32595	1	0.333333	3	1	Mutated Gene
CMF-05374	KDELC2_up_FOXC1_up_647	KDELC2_code_potential_somatic	KDELC2	FOXC1	647	ENSG00000178202	ENSG00000054598	1	1.44793	0.331297	1.67e-15	6.69138	2.05423	1	0.1	20	2	Mutated Gene
CMF-05375	KDELC2_up_FOXC1_up_650	KDELC2_code_potential_somatic	KDELC2	FOXC1	650	ENSG00000178202	ENSG00000054598	1	1.44793	0.376626	6.54e-20	4.39656	1.49065	1	0.1	20	2	Mutated Gene
CMF-05376	KDELC2_up_ARID5A_up_171	KDELC2_code_potential_somatic	KDELC2	ARID5A	171	ENSG00000178202	ENSG00000196843	1	1.41026	0.368298	4.78e-19	4.44827	1.55082	1	0.133333	15	2	Mutated Gene
CMF-05377	KDELC2_up_ARID5A_up_159	KDELC2_code_potential_somatic	KDELC2	ARID5A	159	ENSG00000178202	ENSG00000196843	1	1.41026	0.393865	8.86e-22	6.1983	2.13598	1	0.133333	15	2	Mutated Gene
CMF-05384	KDELC2_up_IRF3_up_2429	KDELC2_code_potential_somatic	KDELC2	IRF3	2429	ENSG00000178202	ENSG00000126456	1	2.71713	0.262603	4.29e-10	5.01727	1.93627	1	0.32	25	8	Mutated Gene
CMF-05385	KDELC2_up_IRF3_up_2446	KDELC2_code_potential_somatic	KDELC2	IRF3	2446	ENSG00000178202	ENSG00000126456	1	2.71713	0.378612	4.04e-20	8.30186	2.35335	1	0.32	25	8	Mutated Gene
CMF-05386	KDELC2_up_IRF3_up_2437	KDELC2_code_potential_somatic	KDELC2	IRF3	2437	ENSG00000178202	ENSG00000126456	1	2.71713	0.425475	1.67e-25	14.8596	7.78695	1	0.32	25	8	Mutated Gene
CMF-05391	KDELC2_up_IRF3_up_2427	KDELC2_code_potential_somatic	KDELC2	IRF3	2427	ENSG00000178202	ENSG00000126456	1	2.71713	0.419557	8.93e-25	4.58302	1.78574	1	0.32	25	8	Mutated Gene
CMF-05392	KDELC2_up_ZIC1_up_3436	KDELC2_code_potential_somatic	KDELC2	ZIC1	3436	ENSG00000178202	ENSG00000152977	1	1.65431	0.243634	7.58e-09	4.07231	1.33601	1	0.125	8	1	Mutated Gene
CMF-05394	KDELC2_dn_POU4F2_dn_2784	KDELC2_code_potential_somatic	KDELC2	POU4F2	2784	ENSG00000178202	ENSG00000151615	-1	7.67507	-0.392561	1.24e-21	7.21115	2.47771	1	0.307692	13	4	Mutated Gene
CMF-05395	KDELC2_dn_POU4F2_dn_2790	KDELC2_code_potential_somatic	KDELC2	POU4F2	2790	ENSG00000178202	ENSG00000151615	-1	7.67507	-0.3291	2.62e-15	6.72048	3.10356	1	0.307692	13	4	Mutated Gene
CMF-05396	KDELC2_dn_POU4F2_dn_2782	KDELC2_code_potential_somatic	KDELC2	POU4F2	2782	ENSG00000178202	ENSG00000151615	-1	7.67507	-0.339616	2.93e-16	4.52513	1.55529	1	0.307692	13	4	Mutated Gene
CMF-05397	KDELC2_dn_LHX5_dn_3056	KDELC2_code_potential_somatic	KDELC2	LHX5	3056	ENSG00000178202	ENSG00000089116	-1	3.03048	-0.134258	0.00163279	4.61867	1.93848	1	0.0909091	11	1	Mutated Gene
CMF-05404	KDELC2_dn_NKX6-1_dn_2843	KDELC2_code_potential_somatic	KDELC2	NKX6-1	2843	ENSG00000178202	ENSG00000163623	-1	1.82649	-0.322501	9.94e-15	5.09171	1.67233	1	0.1	20	2	Mutated Gene
CMF-05406	KDELC2_dn_HSF4_dn_2797	KDELC2_code_potential_somatic	KDELC2	HSF4	2797	ENSG00000178202	ENSG00000102878	-1	1.57364	-0.224755	1.05e-07	5.05931	2.17876	1	0.25	4	1	Mutated Gene
CMF-05408	KDELC2_dn_PAX2_dn_1183	KDELC2_code_potential_somatic	KDELC2	PAX2	1183	ENSG00000178202	ENSG00000075891	-1	2.11653	-0.315154	4.22e-14	7.57938	2.30454	1	0.5	4	2	Mutated Gene
CMF-05411	KDELC2_dn_HOXA11_dn_2738	KDELC2_code_potential_somatic	KDELC2	HOXA11	2738	ENSG00000178202	ENSG00000005073	-1	2.14216	-0.33306	1.16e-15	6.15357	2.74919	1	0.6	5	3	Mutated Gene
CMF-05412	KDELC2_dn_HOXA11_dn_2737	KDELC2_code_potential_somatic	KDELC2	HOXA11	2737	ENSG00000178202	ENSG00000005073	-1	2.14216	-0.345345	8.55e-17	5.12401	1.81459	1	0.6	5	3	Mutated Gene
CMF-05414	KDELC2_dn_FOXP3_dn_1950	KDELC2_code_potential_somatic	KDELC2	FOXP3	1950	ENSG00000178202	ENSG00000049768	-1	2.01494	-0.26889	1.57e-10	4.91684	1.6528	1	0.166667	12	2	Mutated Gene
CMF-05416	KDELC2_dn_FOXA2_dn_2021	KDELC2_code_potential_somatic	KDELC2	FOXA2	2021	ENSG00000178202	ENSG00000125798	-1	1.86256	-0.376344	7e-20	4.53224	1.50414	1	0.363636	11	4	Mutated Gene
CMF-05418	KDELC2_dn_FOXA2_dn_2020	KDELC2_code_potential_somatic	KDELC2	FOXA2	2020	ENSG00000178202	ENSG00000125798	-1	1.86256	-0.29269	2.75e-12	4.70951	1.49172	1	0.363636	11	4	Mutated Gene
CMF-05420	KDELC2_dn_NR0B1_dn_2532	KDELC2_code_potential_somatic	KDELC2	NR0B1	2532	ENSG00000178202	ENSG00000169297	-1	6.27085	-0.308138	1.62e-13	4.16651	1.36617	1	0.333333	3	1	Mutated Gene
CMF-05434	POTEE_dn_E2F1_up_537	POTEE_code_potential_somatic	POTEE	E2F1	537	ENSG00000188219	ENSG00000101412	-1	1.392	0.236646	2.06e-08	-3.41877	1.49519	1	0.333333	18	6	Mutated Gene
CMF-05435	POTEE_dn_E2F1_up_530	POTEE_code_potential_somatic	POTEE	E2F1	530	ENSG00000188219	ENSG00000101412	-1	1.392	0.620166	1.51e-59	-5.18717	1.99039	1	0.333333	18	6	Mutated Gene
CMF-05442	KIAA1549_dn_FGF9_dn_1767	KIAA1549_code_potential_somatic	KIAA1549	FGF9	1767	ENSG00000122778	ENSG00000102678	-1	2.73393	-0.592767	2.71e-53	5.14308	1.58087	1	0.25	4	1	Mutated Gene
CMF-05444	KIAA1549_dn_LHX1_dn_2971	KIAA1549_code_potential_somatic	KIAA1549	LHX1	2971	ENSG00000122778	ENSG00000274577	-1	1.38178	-0.407411	2.51e-23	6.44708	1.95601	1	0.117647	17	2	Mutated Gene
CMF-05451	KIAA1549_up_ESRRA_up_1963	KIAA1549_code_potential_somatic	KIAA1549	ESRRA	1963	ENSG00000122778	ENSG00000173153	1	2.73587	0.270739	1.16e-10	4.48598	1.41777	1	0.315789	19	6	Mutated Gene
CMF-05453	KIAA1549_up_DR1_up_2982	KIAA1549_code_potential_somatic	KIAA1549	DR1	2982	ENSG00000122778	ENSG00000117505	1	1.43838	0.359521	3.65e-18	4.26836	1.39554	1	0.125	8	1	Mutated Gene
CMF-05456	KIAA1549_up_MEOX2_up_2203	KIAA1549_code_potential_somatic	KIAA1549	MEOX2	2203	ENSG00000122778	ENSG00000106511	1	1.73898	0.320968	1.35e-14	6.44708	1.95601	0.666667	0.142857	14	3	Mutated Gene
CMF-05457	KIAA1549_dn_LHX3_dn_2011	KIAA1549_code_potential_somatic	KIAA1549	LHX3	2011	ENSG00000122778	ENSG00000107187	-1	6.28907	-0.266382	2.35e-10	5.6194	1.68803	1	0.166667	24	4	Mutated Gene
CMF-05460	KIAA1549_dn_LHX3_dn_1994	KIAA1549_code_potential_somatic	KIAA1549	LHX3	1994	ENSG00000122778	ENSG00000107187	-1	6.28907	-0.229383	5.63e-08	4.82981	1.49878	1	0.166667	24	4	Mutated Gene
CMF-05464	KIAA1549_dn_PAX2_dn_1183	KIAA1549_code_potential_somatic	KIAA1549	PAX2	1183	ENSG00000122778	ENSG00000075891	-1	1.72619	-0.315154	4.22e-14	4.47025	1.43668	1	0.25	4	1	Mutated Gene
CMF-05466	KIAA1549_up_MSX1_up_2819	KIAA1549_code_potential_somatic	KIAA1549	MSX1	2819	ENSG00000122778	ENSG00000163132	1	1.4932	0.174068	4.19e-05	3.27293	1.53392	1	0.0833333	12	1	Mutated Gene
CMF-05467	KIAA1549_dn_FOXA2_dn_2020	KIAA1549_code_potential_somatic	KIAA1549	FOXA2	2020	ENSG00000122778	ENSG00000125798	-1	1.35322	-0.29269	2.75e-12	4.63323	1.45388	1	0.0909091	11	1	Mutated Gene
CMF-05486	IL18RAP_dn_POU2F3_dn_1706	IL18RAP_code_potential_somatic	IL18RAP	POU2F3	1706	ENSG00000115607	ENSG00000137709	-1	4.12393	-0.276802	4.27e-11	2.72735	1.33419	1	0.1875	16	3	Mutated Gene
CMF-05491	IL18RAP_dn_STAT4_dn_1147	IL18RAP_code_potential_somatic	IL18RAP	STAT4	1147	ENSG00000115607	ENSG00000138378	-1	1.66093	-0.281051	2.09e-11	2.74295	1.33569	1	0.3125	16	5	Mutated Gene
CMF-05496	IL18RAP_up_TBP_up_3462	IL18RAP_code_potential_somatic	IL18RAP	TBP	3462	ENSG00000115607	ENSG00000112592	1	4.13861	0.455198	2.2e-29	3.14613	1.52629	0.857143	0.333333	18	7	Mutated Gene
CMF-05497	IL18RAP_up_TBP_up_3460	IL18RAP_code_potential_somatic	IL18RAP	TBP	3460	ENSG00000115607	ENSG00000112592	1	4.13861	0.392594	1.23e-21	5.41556	2.63161	0.857143	0.333333	18	7	Mutated Gene
CMF-05504	IL18RAP_dn_POU3F1_dn_1666	IL18RAP_code_potential_somatic	IL18RAP	POU3F1	1666	ENSG00000115607	ENSG00000185668	-1	1.39719	-0.24707	4.58e-09	3.48018	1.64514	1	0.08	25	2	Mutated Gene
CMF-05508	IL18RAP_dn_ASCL2_dn_2566	IL18RAP_code_potential_somatic	IL18RAP	ASCL2	2566	ENSG00000115607	ENSG00000183734	-1	1.31116	-0.281298	2e-11	3.16052	1.58287	1	0.166667	12	2	Mutated Gene
CMF-05512	IL18RAP_up_PARP1_up_2374	IL18RAP_code_potential_somatic	IL18RAP	PARP1	2374	ENSG00000115607	ENSG00000143799	1	1.451	0.479275	8.08e-33	2.84454	1.38502	1	0.181818	11	2	Mutated Gene
CMF-05517	IL18RAP_up_MEIS2_up_3285	IL18RAP_code_potential_somatic	IL18RAP	MEIS2	3285	ENSG00000115607	ENSG00000134138	1	1.49462	0.293987	2.19e-12	4.67564	2.22969	1	1	3	3	Mutated Gene
CMF-05524	IL18RAP_dn_TLX2_dn_1566	IL18RAP_code_potential_somatic	IL18RAP	TLX2	1566	ENSG00000115607	ENSG00000115297	-1	1.30543	-0.286501	8.18e-12	4.64936	2.2406	1	0.28	25	7	Mutated Gene
CMF-05529	IL18RAP_up_YY1_up_75	IL18RAP_code_potential_somatic	IL18RAP	YY1	75	ENSG00000115607	ENSG00000100811	1	2.02836	0.351508	2.21e-17	3.27774	1.58268	0.888889	0.32	25	9	Mutated Gene
CMF-05539	IL18RAP_up_FOXJ2_up_723	IL18RAP_code_potential_somatic	IL18RAP	FOXJ2	723	ENSG00000115607	ENSG00000065970	1	1.35026	0.427949	8.21e-26	2.88047	1.39558	1	0.235294	17	4	Mutated Gene
CMF-05549	IL18RAP_dn_FOXC2_dn_2644	IL18RAP_code_potential_somatic	IL18RAP	FOXC2	2644	ENSG00000115607	ENSG00000176692	-1	2.09808	-0.280355	2.35e-11	4.74077	2.23929	1	0.272727	11	3	Mutated Gene
CMF-05570	IL18RAP_up_HLF_up_3311	IL18RAP_code_potential_somatic	IL18RAP	HLF	3311	ENSG00000115607	ENSG00000108924	1	1.68743	0.404783	5.08e-23	5.99044	2.79386	1	0.6	5	3	Mutated Gene
CMF-05601	CCDC108_up_CTF1_dn_2077	CCDC108_code_potential_somatic	CCDC108	CTF1	2077	NA	ENSG00000150281	1	1.76689	-0.300243	7.04e-13	-6.70045	2.17207	1	0.5	2	1	Mutated Gene
CMF-05602	BCLAF1_dn_MNX1_up_2261	BCLAF1_code_potential_somatic	BCLAF1	MNX1	2261	ENSG00000029363	ENSG00000130675	-1	2.31678	0.199844	2.41e-06	-2.81309	1.70356	1	0.25	4	1	Mutated Gene
CMF-05604	SCN3A_up_IKZF2_dn_1883	SCN3A_code_potential_somatic	SCN3A	IKZF2	1883	ENSG00000153253	ENSG00000030419	1	4.71404	-0.152342	0.000345	-4.62653	2.50231	1	0.0625	16	1	Mutated Gene
CMF-05608	SCN3A_dn_POU4F2_dn_2784	SCN3A_code_potential_somatic	SCN3A	POU4F2	2784	ENSG00000153253	ENSG00000151615	-1	3.22475	-0.392561	1.24e-21	3.62787	1.57471	1	0.0769231	13	1	Mutated Gene
CMF-05610	GRM6_up_LHX2_dn_3708	GRM6_code_potential_somatic	GRM6	LHX2	3708	ENSG00000113262	ENSG00000106689	1	1.80273	-0.351868	2.04e-17	-3.65118	1.61696	1	0.142857	7	1	Mutated Gene
CMF-05611	GRM6_dn_VENTX_up_3320	GRM6_code_potential_somatic	GRM6	VENTX	3320	ENSG00000113262	ENSG00000151650	-1	1.68654	0.350873	2.55e-17	-3.98455	2.15713	1	0.333333	3	1	Mutated Gene
CMF-05620	GRM6_up_ZNF143_up_51	GRM6_code_potential_somatic	GRM6	ZNF143	51	ENSG00000113262	ENSG00000166478	1	1.71797	0.361198	2.49e-18	4.87288	3.37969	1	0.0769231	13	1	Mutated Gene
CMF-05625	GRM6_up_FOXG1_dn_2836	GRM6_code_potential_somatic	GRM6	FOXG1	2836	ENSG00000113262	ENSG00000176165	1	1.59726	-0.211688	5.7e-07	-7.29128	3.13134	1	0.0769231	13	1	Mutated Gene
CMF-05632	ITGB7_up_SPI1_up_370	ITGB7_code_potential_somatic	ITGB7	SPI1	370	ENSG00000139626	ENSG00000066336	1	1.49508	0.853546	1.01e-156	3.3903	1.31091	1	0.04	25	1	Mutated Gene
CMF-05633	ITGB7_up_IRF7_up_2479	ITGB7_code_potential_somatic	ITGB7	IRF7	2479	ENSG00000139626	ENSG00000276561	1	1.4254	0.345057	9.11e-17	3.56305	1.46272	1	0.0952381	21	2	Mutated Gene
CMF-05634	ITGB7_up_IRF7_up_2476	ITGB7_code_potential_somatic	ITGB7	IRF7	2476	ENSG00000139626	ENSG00000276561	1	1.4254	0.583276	2.91e-51	6.8192	5.21439	1	0.0952381	21	2	Mutated Gene
CMF-05635	ITGB7_dn_POU4F1_dn_2763	ITGB7_code_potential_somatic	ITGB7	POU4F1	2763	ENSG00000139626	ENSG00000152192	-1	13.439	-0.244971	6.24e-09	6.47228	7.47897	1	0.181818	11	2	Mutated Gene
CMF-05636	ITGB7_dn_POU4F1_up_2764	ITGB7_code_potential_somatic	ITGB7	POU4F1	2764	ENSG00000139626	ENSG00000152192	-1	13.439	0.333294	1.1e-15	-4.60462	1.57309	1	0.181818	11	2	Mutated Gene
CMF-05637	ITGB7_dn_FEV_dn_3034	ITGB7_code_potential_somatic	ITGB7	FEV	3034	ENSG00000139626	ENSG00000163497	-1	14.0913	-0.1939	4.83e-06	3.36672	2.38633	1	0.4	5	2	Mutated Gene
CMF-05638	ITGB7_dn_FEV_dn_3032	ITGB7_code_potential_somatic	ITGB7	FEV	3032	ENSG00000139626	ENSG00000163497	-1	14.0913	-0.252676	1.98e-09	3.77408	1.42584	1	0.4	5	2	Mutated Gene
CMF-05639	ITGB7_dn_SIX6_dn_3173	ITGB7_code_potential_somatic	ITGB7	SIX6	3173	ENSG00000139626	ENSG00000184302	-1	18.7967	-0.335166	7.48e-16	3.47443	2.3846	1	0.25	4	1	Mutated Gene
CMF-05641	ITGB7_dn_LHX3_dn_1994	ITGB7_code_potential_somatic	ITGB7	LHX3	1994	ENSG00000139626	ENSG00000107187	-1	7.572	-0.229383	5.63e-08	4.18766	1.52756	1	0.0833333	24	2	Mutated Gene
CMF-05643	ITGB7_up_POU3F1_dn_1666	ITGB7_code_potential_somatic	ITGB7	POU3F1	1666	ENSG00000139626	ENSG00000185668	1	8.88049	-0.24707	4.58e-09	-3.77486	1.3226	0.666667	0.08	25	3	Mutated Gene
CMF-05649	ITGB7_up_CEBPB_up_1304	ITGB7_code_potential_somatic	ITGB7	CEBPB	1304	ENSG00000139626	ENSG00000172216	1	1.60154	0.532257	2.05e-41	3.12807	1.70855	1	0.0434783	23	1	Mutated Gene
CMF-05650	ITGB7_dn_FOXA2_dn_2020	ITGB7_code_potential_somatic	ITGB7	FOXA2	2020	ENSG00000139626	ENSG00000125798	-1	5.91592	-0.29269	2.75e-12	3.85928	1.52786	1	0.0909091	11	1	Mutated Gene
CMF-05682	FAT2_dn_SOX10_up_3064	FAT2_code_potential_somatic	FAT2	SOX10	3064	ENSG00000086570	ENSG00000100146	-1	1.53439	0.170838	5.83e-05	-4.43699	2.84838	1	0.375	8	3	Mutated Gene
CMF-05684	FAT2_dn_POU4F1_up_2757	FAT2_code_potential_somatic	FAT2	POU4F1	2757	ENSG00000086570	ENSG00000152192	-1	1.69284	0.234583	2.75e-08	-2.50754	1.46212	1	0.181818	11	2	Mutated Gene
CMF-05685	FAT2_dn_POU4F1_up_2764	FAT2_code_potential_somatic	FAT2	POU4F1	2764	ENSG00000086570	ENSG00000152192	-1	1.69284	0.333294	1.1e-15	-2.28254	1.30505	1	0.181818	11	2	Mutated Gene
CMF-05699	FAT2_dn_ZIC1_up_3438	FAT2_code_potential_somatic	FAT2	ZIC1	3438	ENSG00000086570	ENSG00000152977	-1	1.47122	0.219463	2.11e-07	-3.86232	2.444	1	0.125	8	1	Mutated Gene
CMF-05701	FAT2_dn_STAT5B_up_1546	FAT2_code_potential_somatic	FAT2	STAT5B	1546	ENSG00000086570	ENSG00000173757	-1	2.46023	0.333421	1.08e-15	-2.69287	1.61389	1	0.222222	9	2	Mutated Gene
CMF-05706	FAT2_dn_NF1_up_2315	FAT2_code_potential_somatic	FAT2	NF1	2315	ENSG00000086570	ENSG00000196712	-1	1.57546	0.170174	6.23e-05	-2.81032	1.67818	1	0.0909091	11	1	Mutated Gene
CMF-05712	FAT2_dn_PKNOX1_up_2337	FAT2_code_potential_somatic	FAT2	PKNOX1	2337	ENSG00000086570	ENSG00000160199	-1	1.44586	0.358652	4.45e-18	-2.87895	1.72454	1	0.5	4	2	Mutated Gene
CMF-05720	FAT2_dn_NKX2-2_up_3289	FAT2_code_potential_somatic	FAT2	NKX2-2	3289	ENSG00000086570	ENSG00000125820	-1	1.68104	0.358123	5.02e-18	-2.307	1.31939	1	0.294118	17	5	Mutated Gene
CMF-05749	ADAMTS19_dn_CDX1_up_3127	ADAMTS19_code_potential_somatic	ADAMTS19	CDX1	3127	ENSG00000145808	ENSG00000113722	-1	1.49989	0.292027	3.1e-12	-3.65332	1.61544	1	0.285714	7	2	Mutated Gene
CMF-05750	ADAMTS19_dn_CDX1_up_3131	ADAMTS19_code_potential_somatic	ADAMTS19	CDX1	3131	ENSG00000145808	ENSG00000113722	-1	1.49989	0.198638	2.78e-06	-6.00296	2.2999	1	0.285714	7	2	Mutated Gene
CMF-05751	ADAMTS19_up_PAX6_dn_1289	ADAMTS19_code_potential_somatic	ADAMTS19	PAX6	1289	ENSG00000145808	ENSG00000007372	1	2.42513	-0.193479	5.07e-06	-5.0577	1.99484	1	0.1875	16	3	Mutated Gene
CMF-05753	ADAMTS19_up_PAX6_dn_1284	ADAMTS19_code_potential_somatic	ADAMTS19	PAX6	1284	ENSG00000145808	ENSG00000007372	1	2.42513	-0.306225	2.32e-13	-3.38858	1.42833	1	0.1875	16	3	Mutated Gene
CMF-05755	ADAMTS19_dn_TP53_up_1773	ADAMTS19_code_potential_somatic	ADAMTS19	TP53	1773	ENSG00000145808	ENSG00000141510	-1	2.64866	0.345123	8.98e-17	-3.35417	1.44266	1	0.0769231	13	1	Mutated Gene
CMF-05757	ADAMTS19_dn_FOXO1_up_709	ADAMTS19_code_potential_somatic	ADAMTS19	FOXO1	709	ENSG00000145808	ENSG00000150907	-1	1.85751	0.347871	4.93e-17	-3.18794	1.34687	0.666667	0.0952381	21	3	Mutated Gene
CMF-05758	ADAMTS19_dn_FOXO1_up_704	ADAMTS19_code_potential_somatic	ADAMTS19	FOXO1	704	ENSG00000145808	ENSG00000150907	-1	1.85751	0.303184	4.09e-13	-3.7226	1.56483	0.666667	0.0952381	21	3	Mutated Gene
CMF-05759	ADAMTS19_dn_HMGA1_up_1068	ADAMTS19_code_potential_somatic	ADAMTS19	HMGA1	1068	ENSG00000145808	ENSG00000137309	-1	1.49837	0.184774	1.34e-05	-4.38491	1.85955	1	0.0625	16	1	Mutated Gene
CMF-05763	ADAMTS19_up_THRA_dn_99	ADAMTS19_code_potential_somatic	ADAMTS19	THRA	99	ENSG00000145808	ENSG00000126351	1	1.77128	-0.622977	3.17e-60	-8.58576	3.71053	1	0.454545	11	5	Mutated Gene
CMF-05765	ADAMTS19_dn_ATF5_up_365	ADAMTS19_code_potential_somatic	ADAMTS19	ATF5	365	ENSG00000145808	ENSG00000169136	-1	2.69988	0.268219	1.75e-10	-4.68347	2.0628	1	0.357143	14	5	Mutated Gene
CMF-05766	ADAMTS19_dn_ATF5_up_357	ADAMTS19_code_potential_somatic	ADAMTS19	ATF5	357	ENSG00000145808	ENSG00000169136	-1	2.69988	0.341948	1.78e-16	-4.72614	2.05972	1	0.357143	14	5	Mutated Gene
CMF-05767	ADAMTS19_dn_ATF5_up_367	ADAMTS19_code_potential_somatic	ADAMTS19	ATF5	367	ENSG00000145808	ENSG00000169136	-1	2.69988	0.336496	5.66e-16	-3.12877	1.33253	1	0.357143	14	5	Mutated Gene
CMF-05770	ADAMTS19_up_SP4_dn_2348	ADAMTS19_code_potential_somatic	ADAMTS19	SP4	2348	ENSG00000145808	ENSG00000105866	1	1.30213	-0.36302	1.64e-18	-6.20698	2.73786	1	0.125	8	1	Mutated Gene
CMF-05771	ADAMTS19_dn_HLX_up_3582	ADAMTS19_code_potential_somatic	ADAMTS19	HLX	3582	ENSG00000145808	ENSG00000136630	-1	1.46674	0.50634	5.07e-37	-4.14332	1.70078	1	0.1	10	1	Mutated Gene
CMF-05773	ADAMTS19_dn_RUNX1_up_276	ADAMTS19_code_potential_somatic	ADAMTS19	RUNX1	276	ENSG00000145808	ENSG00000159216	-1	1.75004	0.616586	1.07e-58	-5.01997	2.42807	1	0.266667	15	4	Mutated Gene
CMF-05777	ADAMTS19_dn_FOSL1_up_1992	ADAMTS19_code_potential_somatic	ADAMTS19	FOSL1	1992	ENSG00000145808	ENSG00000175592	-1	1.65419	0.741727	8.86e-97	-12.0543	6.02635	1	0.0833333	12	1	Mutated Gene
CMF-05780	ADAMTS19_dn_VDR_up_245	ADAMTS19_code_potential_somatic	ADAMTS19	VDR	245	ENSG00000145808	ENSG00000111424	-1	1.90389	0.604698	6.08e-56	-4.77438	1.91121	1	0.142857	14	2	Mutated Gene
CMF-05781	ADAMTS19_up_SOX2_dn_2687	ADAMTS19_code_potential_somatic	ADAMTS19	SOX2	2687	ENSG00000145808	ENSG00000181449	1	1.41723	-0.335055	7.65e-16	-4.79845	2.05075	1	0.125	16	2	Mutated Gene
CMF-05782	ADAMTS19_up_SOX2_dn_2688	ADAMTS19_code_potential_somatic	ADAMTS19	SOX2	2688	ENSG00000145808	ENSG00000181449	1	1.41723	-0.341735	1.86e-16	-4.39519	1.78781	1	0.125	16	2	Mutated Gene
CMF-05785	ADAMTS19_dn_STAT6_up_2281	ADAMTS19_code_potential_somatic	ADAMTS19	STAT6	2281	ENSG00000145808	ENSG00000166888	-1	1.85852	0.490792	1.46e-34	-3.27884	1.37436	1	0.0909091	11	1	Mutated Gene
CMF-05786	ADAMTS19_up_TCF7L1_dn_445	ADAMTS19_code_potential_somatic	ADAMTS19	TCF7L1	445	ENSG00000145808	ENSG00000152284	1	1.51129	-0.284418	1.17e-11	-7.17424	4.05948	1	0.444444	9	4	Mutated Gene
CMF-05789	ADAMTS19_up_TCF7L1_dn_450	ADAMTS19_code_potential_somatic	ADAMTS19	TCF7L1	450	ENSG00000145808	ENSG00000152284	1	1.51129	-0.283311	1.42e-11	-4.33575	1.80564	1	0.444444	9	4	Mutated Gene
CMF-05790	ADAMTS19_dn_PLAG1_up_2509	ADAMTS19_code_potential_somatic	ADAMTS19	PLAG1	2509	ENSG00000145808	ENSG00000181690	-1	2.12906	0.269009	1.54e-10	-3.98522	1.74102	1	0.6	5	3	Mutated Gene
CMF-05791	ADAMTS19_dn_PLAG1_up_2512	ADAMTS19_code_potential_somatic	ADAMTS19	PLAG1	2512	ENSG00000145808	ENSG00000181690	-1	2.12906	0.185499	1.24e-05	-3.65995	1.50126	1	0.6	5	3	Mutated Gene
CMF-05792	ADAMTS19_dn_PLAG1_up_2510	ADAMTS19_code_potential_somatic	ADAMTS19	PLAG1	2510	ENSG00000145808	ENSG00000181690	-1	2.12906	0.218881	2.28e-07	-3.76932	1.58321	1	0.6	5	3	Mutated Gene
CMF-05804	SYNE2_up_NR2E1_up_2384	SYNE2_code_potential_somatic	SYNE2	NR2E1	2384	ENSG00000054654	ENSG00000112333	1	1.70554	0.536756	3.24e-42	3.52388	1.31018	1	0.222222	9	2	Mutated Gene
CMF-05806	SYNE2_dn_TNFRSF25_dn_2814	SYNE2_code_potential_somatic	SYNE2	TNFRSF25	2814	ENSG00000054654	ENSG00000215788	-1	1.33492	-0.222868	1.35e-07	4.14538	1.45108	1	0.5	2	1	Mutated Gene
CMF-05807	SYNE2_dn_POU4F1_dn_2756	SYNE2_code_potential_somatic	SYNE2	POU4F1	2756	ENSG00000054654	ENSG00000152192	-1	1.42438	-0.343902	1.17e-16	3.87911	1.47215	1	0.181818	11	2	Mutated Gene
CMF-05808	SYNE2_dn_POU4F1_up_2764	SYNE2_code_potential_somatic	SYNE2	POU4F1	2764	ENSG00000054654	ENSG00000152192	-1	1.42438	0.333294	1.1e-15	-7.40744	2.43129	1	0.181818	11	2	Mutated Gene
CMF-05809	SYNE2_up_POU3F1_dn_1663	SYNE2_code_potential_somatic	SYNE2	POU3F1	1663	ENSG00000054654	ENSG00000185668	1	1.61417	-0.285101	1.04e-11	-12.914	7.61249	1	0.12	25	3	Mutated Gene
CMF-05811	SYNE2_up_POU3F1_dn_1666	SYNE2_code_potential_somatic	SYNE2	POU3F1	1666	ENSG00000054654	ENSG00000185668	1	1.61417	-0.24707	4.58e-09	-9.2927	3.78076	1	0.12	25	3	Mutated Gene
CMF-05812	SYNE2_dn_FOXJ3_up_1162	SYNE2_code_potential_somatic	SYNE2	FOXJ3	1162	ENSG00000054654	ENSG00000198815	-1	1.96053	0.615257	2.21e-58	-3.94753	1.59658	0.8	0.173913	23	5	Mutated Gene
CMF-05815	SYNE2_dn_FOXJ3_up_1167	SYNE2_code_potential_somatic	SYNE2	FOXJ3	1167	ENSG00000054654	ENSG00000198815	-1	1.96053	0.473738	5.27e-32	-5.34061	2.45504	0.8	0.173913	23	5	Mutated Gene
CMF-05824	SYNE2_dn_HOXD3_up_2253	SYNE2_code_potential_somatic	SYNE2	HOXD3	2253	ENSG00000054654	ENSG00000128652	-1	2.32035	0.186594	1.1e-05	-5.3122	1.79484	1	0.222222	9	2	Mutated Gene
CMF-05826	SYNE2_dn_ELF3_dn_3683	SYNE2_code_potential_somatic	SYNE2	ELF3	3683	ENSG00000054654	ENSG00000163435	-1	3.34664	-0.146742	0.000569	4.34161	1.82743	0.5	0.0714286	14	2	Mutated Gene
CMF-05827	SYNE2_dn_RARG_dn_2801	SYNE2_code_potential_somatic	SYNE2	RARG	2801	ENSG00000054654	ENSG00000172819	-1	1.76455	-0.181918	1.83e-05	8.90332	14.9631	1	0.166667	6	1	Mutated Gene
CMF-05829	SYNE2_dn_NFIL3_up_3677	SYNE2_code_potential_somatic	SYNE2	NFIL3	3677	ENSG00000054654	ENSG00000165030	-1	1.37301	0.235695	2.35e-08	-8.33229	2.44586	1	0.142857	7	1	Mutated Gene
CMF-05830	SYNE2_dn_NKX2-2_up_3289	SYNE2_code_potential_somatic	SYNE2	NKX2-2	3289	ENSG00000054654	ENSG00000125820	-1	2.17775	0.358123	5.02e-18	-3.71134	1.37713	0.5	0.0588235	17	2	Mutated Gene
CMF-05833	EGF_dn_TAL1_dn_322	EGF_code_potential_somatic	EGF	TAL1	322	ENSG00000138798	ENSG00000162367	-1	2.03472	-0.260422	6.04e-10	3.00139	1.73194	1	0.0909091	11	1	Mutated Gene
CMF-05847	LGI2_up_IRF9_up_1459	LGI2_code_potential_somatic	LGI2	IRF9	1459	ENSG00000153012	ENSG00000213928	1	6.89341	0.302502	4.64e-13	3.83347	1.40781	1	0.0666667	15	1	Mutated Gene
CMF-05848	LGI2_dn_BARX1_dn_2224	LGI2_code_potential_somatic	LGI2	BARX1	2224	ENSG00000153012	ENSG00000131668	-1	2.46825	-0.194531	4.49e-06	8.82858	5.48539	1	0.0416667	24	1	Mutated Gene
CMF-05851	LGI2_up_NFKB1_up_302	LGI2_code_potential_somatic	LGI2	NFKB1	302	ENSG00000153012	ENSG00000109320	1	1.452	0.198228	2.92e-06	4.82665	1.8889	1	0.12	25	3	Mutated Gene
CMF-05864	ZNF813_dn_FGF9_dn_1767	ZNF813_code_potential_somatic	ZNF813	FGF9	1767	ENSG00000198346	ENSG00000102678	-1	3.8178	-0.592767	2.71e-53	2.4134	1.77104	1	0.25	4	1	Mutated Gene
CMF-05867	ZNF813_dn_NR1H4_dn_2342	ZNF813_code_potential_somatic	ZNF813	NR1H4	2342	ENSG00000198346	ENSG00000012504	-1	1.41365	-0.265348	2.77e-10	3.31409	1.80651	1	0.166667	6	1	Mutated Gene
CMF-05868	ZNF813_dn_SREBF1_up_2504	ZNF813_code_potential_somatic	ZNF813	SREBF1	2504	ENSG00000198346	ENSG00000072310	-1	1.31899	0.313729	5.56e-14	-3.55695	1.3485	1	0.0833333	12	1	Mutated Gene
CMF-05870	ZNF813_dn_STAT4_dn_1156	ZNF813_code_potential_somatic	ZNF813	STAT4	1156	ENSG00000198346	ENSG00000138378	-1	1.39542	-0.376368	6.96e-20	9.17274	2.93706	1	0.125	16	2	Mutated Gene
CMF-05872	ZNF813_up_TBP_up_3475	ZNF813_code_potential_somatic	ZNF813	TBP	3475	ENSG00000198346	ENSG00000112592	1	7.6046	0.210117	6.94e-07	5.04349	3.46139	1	0.0555556	18	1	Mutated Gene
CMF-05873	ZNF813_up_MEOX2_up_2195	ZNF813_code_potential_somatic	ZNF813	MEOX2	2195	ENSG00000198346	ENSG00000106511	1	2.71606	0.269444	1.44e-10	2.87964	1.90417	1	0.0714286	14	1	Mutated Gene
CMF-05875	ZNF813_dn_DLX5_dn_3309	ZNF813_code_potential_somatic	ZNF813	DLX5	3309	ENSG00000198346	ENSG00000105880	-1	3.3443	-0.350549	2.74e-17	5.10343	2.00654	1	0.166667	6	1	Mutated Gene
CMF-05882	ZNF813_up_TRAF4_dn_2271	ZNF813_code_potential_somatic	ZNF813	TRAF4	2271	ENSG00000198346	ENSG00000076604	1	1.36833	-0.293531	2.37e-12	-3.45437	1.89432	0.75	0.214286	14	4	Mutated Gene
CMF-05885	FAM71B_dn_ETV6_up_12	FAM71B_code_potential_somatic	FAM71B	ETV6	12	ENSG00000170613	ENSG00000139083	-1	1.45758	0.367132	6.28e-19	-3.14477	1.50664	1	0.125	8	1	Mutated Gene
CMF-05886	FAM71B_dn_SRF_up_1133	FAM71B_code_potential_somatic	FAM71B	SRF	1133	ENSG00000170613	ENSG00000112658	-1	1.57808	0.264404	3.22e-10	-3.21428	1.55137	1	0.0555556	18	1	Mutated Gene
CMF-05887	FAM71B_dn_BCL6_up_632	FAM71B_code_potential_somatic	FAM71B	BCL6	632	ENSG00000170613	ENSG00000113916	-1	1.84274	0.289432	4.9e-12	-3.07087	1.48109	1	0.0434783	23	1	Mutated Gene
CMF-05888	FAM71B_dn_JUN_up_215	FAM71B_code_potential_somatic	FAM71B	JUN	215	ENSG00000170613	ENSG00000177606	-1	1.49971	0.474255	4.43e-32	-2.97982	1.78357	1	0.04	25	1	Mutated Gene
CMF-05889	FAM71B_dn_TFAP2C_up_1346	FAM71B_code_potential_somatic	FAM71B	TFAP2C	1346	ENSG00000170613	ENSG00000087510	-1	3.12312	0.125616	0.00322367	-2.97966	1.4361	1	0.0666667	15	1	Mutated Gene
CMF-05890	FAM71B_dn_HMGA2_up_3603	FAM71B_code_potential_somatic	FAM71B	HMGA2	3603	ENSG00000170613	ENSG00000149948	-1	6.31533	0.3692	3.86e-19	-2.83404	1.38311	1	0.5	2	1	Mutated Gene
CMF-05896	MKRN3_dn_IRF7_up_2489	MKRN3_code_potential_somatic	MKRN3	IRF7	2489	ENSG00000179455	ENSG00000276561	-1	1.44396	0.694167	5.41e-80	-3.67153	1.71633	1	0.0952381	21	2	Mutated Gene
CMF-05897	MKRN3_dn_IRF7_up_2495	MKRN3_code_potential_somatic	MKRN3	IRF7	2495	ENSG00000179455	ENSG00000276561	-1	1.44396	0.666088	1.53e-71	-3.39548	1.54046	1	0.0952381	21	2	Mutated Gene
CMF-05904	BCL6_dn_FOXD3_dn_572	BCL6_code_potential_somatic	BCL6	FOXD3	572	ENSG00000113916	ENSG00000187140	-1	2.6124	-0.298805	9.15e-13	5.07071	2.32224	1	0.08	25	2	Mutated Gene
CMF-05905	BCL6_up_MAF_up_185	BCL6_code_potential_somatic	BCL6	MAF	185	ENSG00000113916	ENSG00000178573	1	8.01709	0.504163	1.14e-36	2.9368	1.67737	1	0.105263	19	2	Mutated Gene
CMF-05908	BCL6_up_IKZF1_up_3135	BCL6_code_potential_somatic	BCL6	IKZF1	3135	ENSG00000113916	ENSG00000185811	1	1.77415	0.509972	1.29e-37	4.39624	3.1126	0.5	0.0625	16	2	Mutated Gene
CMF-05927	CACNA1E_up_SP1_dn_1370	CACNA1E_code_potential_somatic	CACNA1E	SP1	1370	ENSG00000198216	ENSG00000185591	1	1.31542	-0.163525	0.00012	-4.07604	2.17983	1	0.25	8	2	Mutated Gene
CMF-05939	PRDM9_up_ATF3_up_469	PRDM9_code_potential_somatic	PRDM9	ATF3	469	ENSG00000164256	ENSG00000162772	1	1.42225	0.659709	9.48e-70	2.61011	1.5286	1	0.2	5	1	Mutated Gene
CMF-05940	PRDM9_dn_SIX6_dn_3174	PRDM9_code_potential_somatic	PRDM9	SIX6	3174	ENSG00000164256	ENSG00000184302	-1	3.92651	-0.303876	3.6e-13	2.60821	1.52772	1	0.25	4	1	Mutated Gene
CMF-05941	KIAA1244_up_NR2E1_up_2384	KIAA1244_code_potential_somatic	KIAA1244	NR2E1	2384	NA	ENSG00000112333	1	1.58737	0.536756	3.24e-42	5.60622	2.0406	1	0.222222	9	2	Mutated Gene
CMF-05944	KIAA1244_up_IRF1_up_121	KIAA1244_code_potential_somatic	KIAA1244	IRF1	121	NA	ENSG00000125347	1	3.03487	0.317065	2.91e-14	7.59169	8.89648	1	0.04	25	1	Mutated Gene
CMF-05945	KIAA1244_up_MEF2A_up_2884	KIAA1244_code_potential_somatic	KIAA1244	MEF2A	2884	NA	ENSG00000068305	1	1.44991	0.310857	9.65e-14	4.33183	1.53003	1	0.04	25	1	Mutated Gene
CMF-05946	KIAA1244_dn_LHX5_dn_3052	KIAA1244_code_potential_somatic	KIAA1244	LHX5	3052	NA	ENSG00000089116	-1	1.95436	-0.177528	2.92e-05	2.91946	1.47717	1	0.0909091	11	1	Mutated Gene
CMF-05949	KIAA1244_dn_ELF3_dn_3683	KIAA1244_code_potential_somatic	KIAA1244	ELF3	3683	NA	ENSG00000163435	-1	1.5152	-0.146742	0.000569	8.40846	10.5062	1	0.142857	14	2	Mutated Gene
CMF-05952	SLC9A4_dn_POU2F3_dn_1707	SLC9A4_code_potential_somatic	SLC9A4	POU2F3	1707	ENSG00000180251	ENSG00000137709	-1	3.5259	-0.122188	0.00417594	4.45229	2.3494	1	0.0625	16	1	Mutated Gene
CMF-05954	SLC9A4_dn_PAX7_dn_3697	SLC9A4_code_potential_somatic	SLC9A4	PAX7	3697	ENSG00000180251	ENSG00000009709	-1	2.10404	-0.246361	5.09e-09	3.15531	1.54801	1	0.333333	3	1	Mutated Gene
CMF-05955	SLC9A4_dn_GATA6_dn_1253	SLC9A4_code_potential_somatic	SLC9A4	GATA6	1253	ENSG00000180251	ENSG00000141448	-1	1.83394	-0.122566	0.00405976	3.37456	1.7007	1	0.0555556	18	1	Mutated Gene
CMF-05961	IARS_up_MEF2A_up_2887	IARS_code_potential_somatic	IARS	MEF2A	2887	ENSG00000196305	ENSG00000068305	1	1.73621	0.545898	6.97e-44	3.30661	1.61702	1	0.04	25	1	Mutated Gene
CMF-05964	SIRPG_dn_POU3F3_dn_2623	SIRPG_code_potential_somatic	SIRPG	POU3F3	2623	ENSG00000089012	ENSG00000198914	-1	5.2894	-0.348225	4.57e-17	3.94992	1.35294	1	0.157895	19	3	Mutated Gene
CMF-05967	SIRPG_dn_TNFRSF25_dn_2814	SIRPG_code_potential_somatic	SIRPG	TNFRSF25	2814	ENSG00000089012	ENSG00000215788	-1	3.17938	-0.222868	1.35e-07	3.43515	1.30169	1	0.5	2	1	Mutated Gene
CMF-05968	SIRPG_dn_LHX1_dn_2961	SIRPG_code_potential_somatic	SIRPG	LHX1	2961	ENSG00000089012	ENSG00000274577	-1	1.35734	-0.265812	2.58e-10	4.89968	1.72272	1	0.176471	17	3	Mutated Gene
CMF-05972	SIRPG_dn_ALX4_dn_2914	SIRPG_code_potential_somatic	SIRPG	ALX4	2914	ENSG00000089012	ENSG00000052850	-1	1.37764	-0.228357	6.48e-08	4.15481	1.61498	1	0.15	20	3	Mutated Gene
CMF-05975	SIRPG_dn_SOX1_dn_1829	SIRPG_code_potential_somatic	SIRPG	SOX1	1829	ENSG00000089012	ENSG00000182968	-1	2.20608	-0.246592	4.92e-09	5.52895	1.90503	1	0.1	20	2	Mutated Gene
CMF-05976	SIRPG_dn_SOX1_dn_1847	SIRPG_code_potential_somatic	SIRPG	SOX1	1847	ENSG00000089012	ENSG00000182968	-1	2.20608	-0.253124	1.85e-09	3.65386	1.36617	1	0.1	20	2	Mutated Gene
CMF-05977	SIRPG_dn_SOX5_dn_259	SIRPG_code_potential_somatic	SIRPG	SOX5	259	ENSG00000089012	ENSG00000134532	-1	1.44758	-0.408069	2.1e-23	3.9134	1.388	1	0.111111	18	2	Mutated Gene
CMF-05978	SIRPG_dn_SOX5_dn_274	SIRPG_code_potential_somatic	SIRPG	SOX5	274	ENSG00000089012	ENSG00000134532	-1	1.44758	-0.351004	2.48e-17	3.65386	1.36617	1	0.111111	18	2	Mutated Gene
CMF-05979	SIRPG_dn_GATA6_dn_1253	SIRPG_code_potential_somatic	SIRPG	GATA6	1253	ENSG00000089012	ENSG00000141448	-1	1.81671	-0.122566	0.00405976	4.86407	1.95579	1	0.0555556	18	1	Mutated Gene
CMF-05980	SIRPG_up_CEBPA_up_2605	SIRPG_code_potential_somatic	SIRPG	CEBPA	2605	ENSG00000089012	ENSG00000245848	1	3.41698	0.390969	1.86e-21	3.65386	1.36617	1	0.0952381	21	2	Mutated Gene
CMF-05982	SIRPG_dn_NKX6-1_dn_2845	SIRPG_code_potential_somatic	SIRPG	NKX6-1	2845	ENSG00000089012	ENSG00000163623	-1	1.55027	-0.216368	3.15e-07	3.64757	1.32891	1	0.1	20	2	Mutated Gene
CMF-05990	SIRPG_dn_NR0B1_dn_2532	SIRPG_code_potential_somatic	SIRPG	NR0B1	2532	ENSG00000089012	ENSG00000169297	-1	7.81433	-0.308138	1.62e-13	4.85001	1.54144	1	0.333333	3	1	Mutated Gene
CMF-06001	C4orf35_up_LTF_up_3602	C4orf35_code_potential_somatic	C4orf35	LTF	3602	NA	ENSG00000012223	1	1.51283	0.39809	2.97e-22	6.96385	4.17258	1	0.5	2	1	Mutated Gene
CMF-06006	C4orf35_up_CEBPB_up_1314	C4orf35_code_potential_somatic	C4orf35	CEBPB	1314	NA	ENSG00000172216	1	2.86772	0.735517	2.21e-94	5.1292	2.21904	1	0.130435	23	3	Mutated Gene
CMF-06008	C4orf35_up_MSX1_up_2821	C4orf35_code_potential_somatic	C4orf35	MSX1	2821	NA	ENSG00000163132	1	8.80058	0.269483	1.43e-10	3.47209	1.39185	1	0.166667	12	2	Mutated Gene
CMF-06009	C4orf35_up_BACH1_up_2754	C4orf35_code_potential_somatic	C4orf35	BACH1	2754	NA	ENSG00000156273	1	1.36888	0.498695	8.52e-36	3.13355	1.30281	1	0.272727	11	3	Mutated Gene
CMF-06010	C4orf35_up_BACH1_up_2748	C4orf35_code_potential_somatic	C4orf35	BACH1	2748	NA	ENSG00000156273	1	1.36888	0.428194	7.65e-26	4.74627	1.95333	1	0.272727	11	3	Mutated Gene
CMF-06011	C4orf35_up_BACH1_up_2746	C4orf35_code_potential_somatic	C4orf35	BACH1	2746	NA	ENSG00000156273	1	1.36888	0.595071	8.52e-54	3.52901	1.35767	1	0.272727	11	3	Mutated Gene
CMF-06021	DUOX2_dn_STAT4_dn_1147	DUOX2_code_potential_somatic	DUOX2	STAT4	1147	ENSG00000140279	ENSG00000138378	-1	1.85126	-0.281051	2.09e-11	4.06792	2.38423	1	0.0625	16	1	Mutated Gene
CMF-06022	DUOX2_up_POU4F1_up_2757	DUOX2_code_potential_somatic	DUOX2	POU4F1	2757	ENSG00000140279	ENSG00000152192	1	1.75352	0.234583	2.75e-08	4.28874	1.90414	1	0.0909091	11	1	Mutated Gene
CMF-06030	DUOX2_up_FOXO3_dn_748	DUOX2_code_potential_somatic	DUOX2	FOXO3	748	ENSG00000140279	ENSG00000118689	1	3.61153	-0.338965	3.36e-16	-3.16692	1.38673	1	0.166667	24	4	Mutated Gene
CMF-06035	OTOA_dn_ELF5_up_3348	OTOA_code_potential_somatic	OTOA	ELF5	3348	ENSG00000155719	ENSG00000135374	-1	1.76379	0.159645	0.000175	-3.76372	1.7855	1	0.125	16	2	Mutated Gene
CMF-06036	OTOA_up_POU3F4_dn_3549	OTOA_code_potential_somatic	OTOA	POU3F4	3549	ENSG00000155719	ENSG00000196767	1	1.6469	-0.240426	1.2e-08	-3.99968	2.19271	1	0.2	10	2	Mutated Gene
CMF-06042	OTOA_up_SOX5_dn_259	OTOA_code_potential_somatic	OTOA	SOX5	259	ENSG00000155719	ENSG00000134532	1	1.36436	-0.408069	2.1e-23	-4.40451	2.04837	1	0.222222	18	4	Mutated Gene
CMF-06048	OTOA_dn_SPIB_up_3629	OTOA_code_potential_somatic	OTOA	SPIB	3629	ENSG00000155719	ENSG00000269404	-1	2.42772	0.240539	1.18e-08	-3.03005	1.42132	1	0.5	4	2	Mutated Gene
CMF-06051	OTOA_dn_ELF4_up_3017	OTOA_code_potential_somatic	OTOA	ELF4	3017	ENSG00000155719	ENSG00000102034	-1	2.71929	0.589135	1.65e-52	-4.90798	2.74432	1	0.1	20	2	Mutated Gene
CMF-06052	OTOA_up_NF1_up_2315	OTOA_code_potential_somatic	OTOA	NF1	2315	ENSG00000155719	ENSG00000196712	1	1.42521	0.170174	6.23e-05	3.76915	1.82059	1	0.363636	11	4	Mutated Gene
CMF-06054	OTOA_up_NF1_dn_2310	OTOA_code_potential_somatic	OTOA	NF1	2310	ENSG00000155719	ENSG00000196712	1	1.42521	-0.39179	1.51e-21	-8.0027	7.23881	1	0.363636	11	4	Mutated Gene
CMF-06055	OTOA_up_NF1_dn_2305	OTOA_code_potential_somatic	OTOA	NF1	2305	ENSG00000155719	ENSG00000196712	1	1.42521	-0.32754	3.6e-15	-2.90994	1.30704	1	0.363636	11	4	Mutated Gene
CMF-06056	OTOA_dn_RUNX3_up_196	OTOA_code_potential_somatic	OTOA	RUNX3	196	ENSG00000155719	ENSG00000020633	-1	1.46229	0.445932	3.93e-28	-3.16629	1.74283	1	0.181818	11	2	Mutated Gene
CMF-06058	OTOA_dn_REL_up_252	OTOA_code_potential_somatic	OTOA	REL	252	ENSG00000155719	ENSG00000162924	-1	11.8357	0.547944	2.91e-44	-4.89981	2.22451	1	0.25	8	2	Mutated Gene
CMF-06060	OTOA_dn_ELF3_up_3684	OTOA_code_potential_somatic	OTOA	ELF3	3684	ENSG00000155719	ENSG00000163435	-1	2.12853	0.239743	1.33e-08	-4.90689	2.7196	1	0.214286	14	3	Mutated Gene
CMF-06064	OTOA_dn_EHF_up_3345	OTOA_code_potential_somatic	OTOA	EHF	3345	ENSG00000155719	ENSG00000135373	-1	1.32506	0.0838103	0.0498884	-2.83657	1.31209	1	0.333333	3	1	Mutated Gene
CMF-06068	FGFR3_dn_FGF9_dn_1767	FGFR3_code_potential_somatic	FGFR3	FGF9	1767	ENSG00000068078	ENSG00000102678	-1	1.38796	-0.592767	2.71e-53	4.13266	1.35298	1	0.25	4	1	Mutated Gene
CMF-06069	FGFR3_up_IRF2_up_413	FGFR3_code_potential_somatic	FGFR3	IRF2	413	ENSG00000068078	ENSG00000168310	1	2.44504	0.506222	5.3e-37	5.37962	1.73223	1	0.12	25	3	Mutated Gene
CMF-06070	FGFR3_up_IRF2_up_416	FGFR3_code_potential_somatic	FGFR3	IRF2	416	ENSG00000068078	ENSG00000168310	1	2.44504	0.588297	2.5e-52	4.03013	1.62018	1	0.12	25	3	Mutated Gene
CMF-06071	FGFR3_up_IRF2_up_419	FGFR3_code_potential_somatic	FGFR3	IRF2	419	ENSG00000068078	ENSG00000168310	1	2.44504	0.456655	1.39e-29	4.43114	1.39902	1	0.12	25	3	Mutated Gene
CMF-06076	FGFR3_dn_PAX1_dn_254	FGFR3_code_potential_somatic	FGFR3	PAX1	254	ENSG00000068078	ENSG00000125813	-1	1.35012	-0.212088	5.43e-07	6.83104	2.26161	1	0.333333	3	1	Mutated Gene
CMF-06077	FGFR3_dn_FEV_dn_3032	FGFR3_code_potential_somatic	FGFR3	FEV	3032	ENSG00000068078	ENSG00000163497	-1	1.60115	-0.252676	1.98e-09	3.85065	1.3205	1	0.2	5	1	Mutated Gene
CMF-06078	FGFR3_up_FOXC1_up_647	FGFR3_code_potential_somatic	FGFR3	FOXC1	647	ENSG00000068078	ENSG00000054598	1	1.71869	0.331297	1.67e-15	4.05323	1.89747	1	0.05	20	1	Mutated Gene
CMF-06079	FGFR3_dn_SOX5_dn_257	FGFR3_code_potential_somatic	FGFR3	SOX5	257	ENSG00000068078	ENSG00000134532	-1	1.49407	-0.254778	1.44e-09	3.87178	1.30495	1	0.111111	18	2	Mutated Gene
CMF-06080	FGFR3_dn_SOX5_dn_259	FGFR3_code_potential_somatic	FGFR3	SOX5	259	ENSG00000068078	ENSG00000134532	-1	1.49407	-0.408069	2.1e-23	4.78335	1.4711	1	0.111111	18	2	Mutated Gene
CMF-06081	FGFR3_dn_NEUROD1_dn_3574	FGFR3_code_potential_somatic	FGFR3	NEUROD1	3574	ENSG00000068078	ENSG00000162992	-1	1.92405	-0.243967	7.22e-09	4.20888	1.33303	1	0.2	5	1	Mutated Gene
CMF-06082	FGFR3_dn_GTF2I_dn_3483	FGFR3_code_potential_somatic	FGFR3	GTF2I	3483	ENSG00000068078	ENSG00000263001	-1	1.34685	-0.309664	1.21e-13	3.4571	1.47465	1	0.285714	7	2	Mutated Gene
CMF-06087	FGFR3_dn_TCF3_dn_1592	FGFR3_code_potential_somatic	FGFR3	TCF3	1592	ENSG00000068078	ENSG00000071564	-1	3.01569	-0.300935	6.2e-13	6.08537	1.7678	1	0.166667	18	3	Mutated Gene
CMF-06091	FGFR3_up_ELF4_up_3017	FGFR3_code_potential_somatic	FGFR3	ELF4	3017	ENSG00000068078	ENSG00000102034	1	1.64715	0.589135	1.65e-52	5.87024	1.67978	1	0.1	20	2	Mutated Gene
CMF-06092	FGFR3_up_VDR_up_232	FGFR3_code_potential_somatic	FGFR3	VDR	232	ENSG00000068078	ENSG00000111424	1	81.309	0.547508	3.5e-44	7.25829	2.38396	1	0.285714	14	4	Mutated Gene
CMF-06093	FGFR3_up_VDR_up_240	FGFR3_code_potential_somatic	FGFR3	VDR	240	ENSG00000068078	ENSG00000111424	1	81.309	0.632402	1.51e-62	4.83901	1.46402	1	0.285714	14	4	Mutated Gene
CMF-06097	FGFR3_dn_TCF4_dn_1608	FGFR3_code_potential_somatic	FGFR3	TCF4	1608	ENSG00000068078	ENSG00000196628	-1	1.50439	-0.453389	3.89e-29	5.22807	1.56007	0.75	0.176471	17	4	Mutated Gene
CMF-06098	FGFR3_dn_TCF4_dn_1613	FGFR3_code_potential_somatic	FGFR3	TCF4	1613	ENSG00000068078	ENSG00000196628	-1	1.50439	-0.41847	1.21e-24	4.31828	1.4202	0.75	0.176471	17	4	Mutated Gene
CMF-06100	FGFR3_dn_SOX11_dn_859	FGFR3_code_potential_somatic	FGFR3	SOX11	859	ENSG00000068078	ENSG00000176887	-1	1.34448	-0.235505	2.42e-08	6.46608	4.26407	1	0.157895	19	3	Mutated Gene
CMF-06103	FGFR3_dn_MYCN_dn_1807	FGFR3_code_potential_somatic	FGFR3	MYCN	1807	ENSG00000068078	ENSG00000134323	-1	1.85973	-0.436736	6.28e-27	5.80305	1.73381	1	0.4	5	2	Mutated Gene
CMF-06105	FGFR3_up_CEBPB_up_1309	FGFR3_code_potential_somatic	FGFR3	CEBPB	1309	ENSG00000068078	ENSG00000172216	1	1.45268	0.79127	9.87e-119	4.54034	1.40175	1	0.0434783	23	1	Mutated Gene
CMF-06106	FGFR3_dn_TRAF4_dn_2271	FGFR3_code_potential_somatic	FGFR3	TRAF4	2271	ENSG00000068078	ENSG00000076604	-1	1.48694	-0.293531	2.37e-12	4.31785	1.35102	1	0.0714286	14	1	Mutated Gene
CMF-06113	HTR5A_dn_FEV_dn_3032	HTR5A_code_potential_somatic	HTR5A	FEV	3032	ENSG00000157219	ENSG00000163497	-1	2.02148	-0.252676	1.98e-09	5.52845	2.68959	1	0.2	5	1	Mutated Gene
CMF-06117	HTR5A_dn_LHX5_dn_3054	HTR5A_code_potential_somatic	HTR5A	LHX5	3054	ENSG00000157219	ENSG00000089116	-1	1.61766	-0.149229	0.000457	3.09138	1.35529	1	0.0909091	11	1	Mutated Gene
CMF-06118	HTR5A_dn_WT1_dn_1398	HTR5A_code_potential_somatic	HTR5A	WT1	1398	ENSG00000157219	ENSG00000184937	-1	2.22262	-0.190658	6.98e-06	3.57889	1.87291	1	0.25	4	1	Mutated Gene
CMF-06123	HTR5A_dn_PAX5_dn_352	HTR5A_code_potential_somatic	HTR5A	PAX5	352	ENSG00000157219	ENSG00000196092	-1	1.49183	-0.252958	1.9e-09	3.58388	1.4934	1	0.166667	6	1	Mutated Gene
CMF-06124	SBF1_dn_TEAD1_dn_2400	SBF1_code_potential_somatic	SBF1	TEAD1	2400	ENSG00000100241	ENSG00000187079	-1	1.6543	-0.153798	0.000302	3.10965	1.31611	1	0.0666667	15	1	Mutated Gene
CMF-06137	STAB1_dn_FOS_up_3397	STAB1_code_potential_somatic	STAB1	FOS	3397	ENSG00000010327	ENSG00000170345	-1	1.53061	0.178915	2.52e-05	-4.99358	2.14212	1	0.166667	6	1	Mutated Gene
CMF-06142	MDGA2_up_TEAD1_up_2399	MDGA2_code_potential_somatic	MDGA2	TEAD1	2399	ENSG00000139915	ENSG00000187079	1	1.36711	0.3514	2.27e-17	5.6418	1.86562	1	0.0666667	15	1	Mutated Gene
CMF-06143	MDGA2_up_NR2E1_up_2391	MDGA2_code_potential_somatic	MDGA2	NR2E1	2391	ENSG00000139915	ENSG00000112333	1	1.37989	0.386558	5.66e-21	5.75594	1.88833	1	0.333333	9	3	Mutated Gene
CMF-06155	MDGA2_dn_HOXA3_dn_1465	MDGA2_code_potential_somatic	MDGA2	HOXA3	1465	ENSG00000139915	ENSG00000105997	-1	1.36205	-0.21472	3.89e-07	3.58822	1.6923	0.833333	0.227273	22	6	Mutated Gene
CMF-06157	MDGA2_dn_HOXA3_dn_1470	MDGA2_code_potential_somatic	MDGA2	HOXA3	1470	ENSG00000139915	ENSG00000105997	-1	1.36205	-0.147945	0.000512	4.85973	1.64509	0.833333	0.227273	22	6	Mutated Gene
CMF-06158	MDGA2_dn_SOX1_dn_1831	MDGA2_code_potential_somatic	MDGA2	SOX1	1831	ENSG00000139915	ENSG00000182968	-1	4.13413	-0.332908	1.2e-15	3.90663	1.44295	1	0.15	20	3	Mutated Gene
CMF-06159	MDGA2_dn_SOX1_dn_1828	MDGA2_code_potential_somatic	MDGA2	SOX1	1828	ENSG00000139915	ENSG00000182968	-1	4.13413	-0.232435	3.71e-08	5.95221	4.68667	1	0.15	20	3	Mutated Gene
CMF-06161	MDGA2_dn_POU4F1_dn_2758	MDGA2_code_potential_somatic	MDGA2	POU4F1	2758	ENSG00000139915	ENSG00000152192	-1	4.02592	-0.184457	1.39e-05	4.54701	1.61281	1	0.363636	11	4	Mutated Gene
CMF-06162	MDGA2_dn_POU4F1_dn_2763	MDGA2_code_potential_somatic	MDGA2	POU4F1	2763	ENSG00000139915	ENSG00000152192	-1	4.02592	-0.244971	6.24e-09	7.766	2.86504	1	0.363636	11	4	Mutated Gene
CMF-06163	MDGA2_dn_POU4F1_dn_2761	MDGA2_code_potential_somatic	MDGA2	POU4F1	2761	ENSG00000139915	ENSG00000152192	-1	4.02592	-0.295146	1.78e-12	4.63682	1.42715	1	0.363636	11	4	Mutated Gene
CMF-06164	MDGA2_dn_POU4F1_up_2764	MDGA2_code_potential_somatic	MDGA2	POU4F1	2764	ENSG00000139915	ENSG00000152192	-1	4.02592	0.333294	1.1e-15	-4.53319	1.63289	1	0.363636	11	4	Mutated Gene
CMF-06168	MDGA2_dn_MAZ_up_613	MDGA2_code_potential_somatic	MDGA2	MAZ	613	ENSG00000139915	ENSG00000103495	-1	3.47212	0.454204	3.01e-29	-16.2622	24.9096	0.75	0.12	25	4	Mutated Gene
CMF-06170	MDGA2_dn_MAZ_up_607	MDGA2_code_potential_somatic	MDGA2	MAZ	607	ENSG00000139915	ENSG00000103495	-1	3.47212	0.533846	1.07e-41	-6.79497	2.05299	0.75	0.12	25	4	Mutated Gene
CMF-06173	MDGA2_dn_SP4_dn_2346	MDGA2_code_potential_somatic	MDGA2	SP4	2346	ENSG00000139915	ENSG00000105866	-1	1.422	-0.213399	4.6e-07	3.79691	1.52581	1	0.125	8	1	Mutated Gene
CMF-06174	MDGA2_dn_TFAP2C_dn_1340	MDGA2_code_potential_somatic	MDGA2	TFAP2C	1340	ENSG00000139915	ENSG00000087510	-1	2.63122	-0.186117	1.16e-05	2.77519	1.42435	0.5	0.0666667	15	2	Mutated Gene
CMF-06178	MDGA2_dn_POU4F2_dn_2790	MDGA2_code_potential_somatic	MDGA2	POU4F2	2790	ENSG00000139915	ENSG00000151615	-1	1.64368	-0.3291	2.62e-15	6.97758	2.27992	1	0.153846	13	2	Mutated Gene
CMF-06182	MDGA2_dn_E2F1_up_530	MDGA2_code_potential_somatic	MDGA2	E2F1	530	ENSG00000139915	ENSG00000101412	-1	2.05994	0.620166	1.51e-59	-4.33133	1.40495	0.8	0.222222	18	5	Mutated Gene
CMF-06187	MDGA2_dn_PKNOX1_up_2338	MDGA2_code_potential_somatic	MDGA2	PKNOX1	2338	ENSG00000139915	ENSG00000160199	-1	1.61847	0.322493	9.95e-15	-5.8289	1.82589	1	0.25	4	1	Mutated Gene
CMF-06188	MDGA2_dn_ELF3_dn_3683	MDGA2_code_potential_somatic	MDGA2	ELF3	3683	ENSG00000139915	ENSG00000163435	-1	1.52436	-0.146742	0.000569	4.55148	1.45802	1	0.142857	14	2	Mutated Gene
CMF-06196	MYO5B_up_SP1_dn_1370	MYO5B_code_potential_somatic	MYO5B	SP1	1370	ENSG00000167306	ENSG00000185591	1	1.49307	-0.163525	0.00012	-3.62231	1.32765	1	0.125	8	1	Mutated Gene
CMF-06197	MYO5B_up_FOXJ2_up_723	MYO5B_code_potential_somatic	MYO5B	FOXJ2	723	ENSG00000167306	ENSG00000065970	1	2.14286	0.427949	8.21e-26	7.48036	5.65631	1	0.0588235	17	1	Mutated Gene
CMF-06202	HYDIN_up_POU3F3_dn_2634	HYDIN_code_potential_somatic	HYDIN	POU3F3	2634	ENSG00000283022	ENSG00000198914	1	1.62871	-0.294847	1.87e-12	-2.94275	1.5201	1	0.210526	19	4	Mutated Gene
CMF-06209	HYDIN_dn_GATA6_up_1258	HYDIN_code_potential_somatic	HYDIN	GATA6	1258	ENSG00000283022	ENSG00000141448	-1	4.92792	0.176821	3.15e-05	-2.67622	1.43118	0.5	0.0555556	18	2	Mutated Gene
CMF-06211	HYDIN_dn_E2F3_up_496	HYDIN_code_potential_somatic	HYDIN	E2F3	496	ENSG00000283022	ENSG00000112242	-1	1.44483	0.490653	1.54e-34	-6.6369	3.43415	1	0.166667	6	1	Mutated Gene
CMF-06214	GABRB2_dn_FGF9_dn_1767	GABRB2_code_potential_somatic	GABRB2	FGF9	1767	ENSG00000145864	ENSG00000102678	-1	1.91256	-0.592767	2.71e-53	3.2957	1.83574	1	0.5	4	2	Mutated Gene
CMF-06220	GABRB2_dn_POU4F1_up_2757	GABRB2_code_potential_somatic	GABRB2	POU4F1	2757	ENSG00000145864	ENSG00000152192	-1	9.85918	0.234583	2.75e-08	-3.46537	1.81408	1	0.0909091	11	1	Mutated Gene
CMF-06223	GABRB2_up_NFE2L2_up_1379	GABRB2_code_potential_somatic	GABRB2	NFE2L2	1379	ENSG00000145864	ENSG00000116044	1	1.6883	0.262758	4.18e-10	2.67602	1.38122	0.5	0.1	10	2	Mutated Gene
CMF-06224	GABRB2_dn_TCF3_up_1600	GABRB2_code_potential_somatic	GABRB2	TCF3	1600	ENSG00000145864	ENSG00000071564	-1	2.11274	0.482856	2.36e-33	-3.02418	1.59863	0.666667	0.111111	18	3	Mutated Gene
CMF-06231	GABRB2_dn_IRF4_dn_3772	GABRB2_code_potential_somatic	GABRB2	IRF4	3772	ENSG00000145864	ENSG00000137265	-1	1.42569	-0.337089	4.99e-16	3.09846	1.62758	1	0.2	5	1	Mutated Gene
CMF-06235	GABRB2_dn_HLF_up_3311	GABRB2_code_potential_somatic	GABRB2	HLF	3311	ENSG00000145864	ENSG00000108924	-1	1.58666	0.404783	5.08e-23	-2.52714	1.30253	1	0.2	5	1	Mutated Gene
CMF-06238	CYP4X1_up_ZNF652_up_3643	CYP4X1_code_potential_somatic	CYP4X1	ZNF652	3643	ENSG00000186377	ENSG00000198740	1	4.5023	0.140834	0.000947	7.54502	2.43731	1	0.166667	6	1	Mutated Gene
CMF-06243	CYP4X1_up_NR3C1_up_2032	CYP4X1_code_potential_somatic	CYP4X1	NR3C1	2032	ENSG00000186377	ENSG00000113580	1	1.47365	0.343019	1.41e-16	3.88531	1.46368	1	0.047619	21	1	Mutated Gene
CMF-06250	CYP4X1_up_FOXO3_dn_748	CYP4X1_code_potential_somatic	CYP4X1	FOXO3	748	ENSG00000186377	ENSG00000118689	1	2.29334	-0.338965	3.36e-16	-7.02499	2.46543	1	0.0833333	24	2	Mutated Gene
CMF-06252	CYP4X1_dn_HOXA11_dn_2737	CYP4X1_code_potential_somatic	CYP4X1	HOXA11	2737	ENSG00000186377	ENSG00000005073	-1	1.40632	-0.345345	8.55e-17	6.15089	4.73144	1	0.2	5	1	Mutated Gene
CMF-06255	CYP4X1_dn_HOXB9_dn_1239	CYP4X1_code_potential_somatic	CYP4X1	HOXB9	1239	ENSG00000186377	ENSG00000170689	-1	1.90419	-0.233113	3.37e-08	4.12388	1.63691	1	0.1	10	1	Mutated Gene
CMF-06258	ELTD1_up_IRF3_up_2427	ELTD1_code_potential_somatic	ELTD1	IRF3	2427	NA	ENSG00000126456	1	2.36703	0.419557	8.93e-25	3.14815	1.39211	1	0.04	25	1	Mutated Gene
CMF-06261	ELTD1_dn_HOXA11_dn_2738	ELTD1_code_potential_somatic	ELTD1	HOXA11	2738	NA	ENSG00000005073	-1	2.35484	-0.33306	1.16e-15	3.83504	1.77681	1	0.2	5	1	Mutated Gene
CMF-06263	PCLO_up_SREBF1_up_2503	PCLO_code_potential_somatic	PCLO	SREBF1	2503	ENSG00000186472	ENSG00000072310	1	1.76998	0.584832	1.36e-51	2.91377	2.13892	1	0.0833333	12	1	Mutated Gene
CMF-06266	PCLO_up_FOXG1_up_2830	PCLO_code_potential_somatic	PCLO	FOXG1	2830	ENSG00000186472	ENSG00000176165	1	2.02292	0.311624	8.33e-14	2.10386	1.34742	1	0.0769231	13	1	Mutated Gene
CMF-06297	AFF2_up_TCF3_dn_1598	AFF2_code_potential_somatic	AFF2	TCF3	1598	ENSG00000155966	ENSG00000071564	1	3.81374	-0.275623	5.2e-11	-2.52631	1.38618	0.8	0.222222	18	5	Mutated Gene
CMF-06308	AFF2_dn_STAT6_up_2287	AFF2_code_potential_somatic	AFF2	STAT6	2287	ENSG00000155966	ENSG00000166888	-1	2.74451	0.554509	1.68e-45	-4.49336	2.71204	1	0.363636	11	4	Mutated Gene
CMF-06311	AFF2_up_FOXG1_dn_2836	AFF2_code_potential_somatic	AFF2	FOXG1	2836	ENSG00000155966	ENSG00000176165	1	2.49813	-0.211688	5.7e-07	-3.52569	1.97753	0.666667	0.307692	13	6	Mutated Gene
CMF-06315	AFF2_dn_PLAG1_up_2510	AFF2_code_potential_somatic	AFF2	PLAG1	2510	ENSG00000155966	ENSG00000181690	-1	2.37488	0.218881	2.28e-07	-2.32153	1.38266	1	0.2	5	1	Mutated Gene
CMF-06316	MATN4_up_PAX6_dn_1284	MATN4_code_potential_somatic	MATN4	PAX6	1284	ENSG00000124159	ENSG00000007372	1	2.26399	-0.306225	2.32e-13	-3.41325	1.45393	1	0.1875	16	3	Mutated Gene
CMF-06319	MATN4_up_FOXD3_dn_578	MATN4_code_potential_somatic	MATN4	FOXD3	578	ENSG00000124159	ENSG00000187140	1	2.12716	-0.27493	5.84e-11	-4.17886	1.72989	1	0.12	25	3	Mutated Gene
CMF-06320	MATN4_up_FOXD3_dn_572	MATN4_code_potential_somatic	MATN4	FOXD3	572	ENSG00000124159	ENSG00000187140	1	2.12716	-0.298805	9.15e-13	-4.51541	1.83457	1	0.12	25	3	Mutated Gene
CMF-06322	MATN4_dn_MAFB_up_1921	MATN4_code_potential_somatic	MATN4	MAFB	1921	ENSG00000124159	ENSG00000204103	-1	1.42634	0.235121	2.55e-08	-4.03414	1.75294	1	0.12	25	3	Mutated Gene
CMF-06326	MATN4_dn_MAF_up_183	MATN4_code_potential_somatic	MATN4	MAF	183	ENSG00000124159	ENSG00000178573	-1	1.32659	0.466704	5.43e-31	-3.7142	1.66215	1	0.157895	19	3	Mutated Gene
CMF-06327	MATN4_dn_MAF_up_179	MATN4_code_potential_somatic	MATN4	MAF	179	ENSG00000124159	ENSG00000178573	-1	1.32659	0.561377	7.96e-47	-4.50414	1.88259	1	0.157895	19	3	Mutated Gene
CMF-06332	MATN4_dn_MEF2A_up_2887	MATN4_code_potential_somatic	MATN4	MEF2A	2887	ENSG00000124159	ENSG00000068305	-1	4.22444	0.545898	6.97e-44	-3.28874	1.41214	1	0.12	25	3	Mutated Gene
CMF-06337	MATN4_dn_HLX_up_3580	MATN4_code_potential_somatic	MATN4	HLX	3580	ENSG00000124159	ENSG00000136630	-1	1.61501	0.487016	5.54e-34	-4.19148	1.71044	1	0.2	10	2	Mutated Gene
CMF-06339	MATN4_dn_GATA6_up_1258	MATN4_code_potential_somatic	MATN4	GATA6	1258	ENSG00000124159	ENSG00000141448	-1	5.94594	0.176821	3.15e-05	-3.79792	1.60057	0.666667	0.111111	18	3	Mutated Gene
CMF-06346	MATN4_dn_REL_up_252	MATN4_code_potential_somatic	MATN4	REL	252	ENSG00000124159	ENSG00000162924	-1	1.32893	0.547944	2.91e-44	-3.08242	1.3384	1	0.375	8	3	Mutated Gene
CMF-06352	PCDHGA1_dn_NR4A2_up_3754	PCDHGA1_code_potential_somatic	PCDHGA1	NR4A2	3754	ENSG00000204956	ENSG00000153234	-1	1.94277	0.2154	3.57e-07	-3.97899	1.65759	1	0.25	4	1	Mutated Gene
CMF-06354	PCDHGA1_up_PAX6_up_1294	PCDHGA1_code_potential_somatic	PCDHGA1	PAX6	1294	ENSG00000204956	ENSG00000007372	1	1.44393	0.150937	0.000392	6.11566	5.16825	1	0.1875	16	3	Mutated Gene
CMF-06361	PCDHGA1_dn_ELF5_up_3348	PCDHGA1_code_potential_somatic	PCDHGA1	ELF5	3348	ENSG00000204956	ENSG00000135374	-1	2.4905	0.159645	0.000175	-3.37588	1.30127	1	0.25	16	4	Mutated Gene
CMF-06369	PCDHGA1_dn_POU3F1_dn_1649	PCDHGA1_code_potential_somatic	PCDHGA1	POU3F1	1649	ENSG00000204956	ENSG00000185668	-1	1.61756	-0.282962	1.51e-11	6.98294	2.73044	1	0.16	25	4	Mutated Gene
CMF-06379	PCDHGA1_up_PBX1_dn_3162	PCDHGA1_code_potential_somatic	PCDHGA1	PBX1	3162	ENSG00000204956	ENSG00000185630	1	3.48693	-0.334057	9.42e-16	-4.7683	1.62564	1	0.0833333	12	1	Mutated Gene
CMF-06387	FAT3_dn_MAFK_dn_3329	FAT3_code_potential_somatic	FAT3	MAFK	3329	ENSG00000282908	ENSG00000198517	-1	1.52916	-0.231166	4.41e-08	3.21577	1.41081	1	0.333333	6	2	Mutated Gene
CMF-06393	FAT3_dn_ASCL2_dn_2566	FAT3_code_potential_somatic	FAT3	ASCL2	2566	ENSG00000282908	ENSG00000183734	-1	1.31771	-0.281298	2e-11	3.15667	1.38026	1	0.0833333	12	1	Mutated Gene
CMF-06395	FAT3_dn_ETV7_dn_843	FAT3_code_potential_somatic	FAT3	ETV7	843	ENSG00000282908	ENSG00000010030	-1	2.7859	-0.231191	4.4e-08	3.28952	1.40137	1	0.2	5	1	Mutated Gene
CMF-06396	FAT3_dn_GATA3_dn_3102	FAT3_code_potential_somatic	FAT3	GATA3	3102	ENSG00000282908	ENSG00000107485	-1	3.28246	-0.354975	1.02e-17	2.9654	1.31054	1	0.142857	7	1	Mutated Gene
CMF-06413	PODNL1_dn_FGF9_dn_1770	PODNL1_code_potential_somatic	PODNL1	FGF9	1770	ENSG00000132000	ENSG00000102678	-1	2.64633	-0.471692	1.04e-31	6.03091	3.28535	1	0.25	4	1	Mutated Gene
CMF-06420	PODNL1_dn_HOXB13_dn_3231	PODNL1_code_potential_somatic	PODNL1	HOXB13	3231	ENSG00000132000	ENSG00000159184	-1	1.54429	-0.309045	1.36e-13	5.98966	5.80725	1	0.133333	15	2	Mutated Gene
CMF-06422	PODNL1_dn_POU4F2_dn_2783	PODNL1_code_potential_somatic	PODNL1	POU4F2	2783	ENSG00000132000	ENSG00000151615	-1	1.33775	-0.364772	1.09e-18	7.51354	11.8187	1	0.153846	13	2	Mutated Gene
CMF-06461	LGSN_up_SATB1_up_1694	LGSN_code_potential_somatic	LGSN	SATB1	1694	ENSG00000146166	ENSG00000182568	1	1.93735	0.55721	5.11e-46	2.8423	1.40484	1	0.166667	24	4	Mutated Gene
CMF-06468	LGSN_up_FOXO1_up_708	LGSN_code_potential_somatic	LGSN	FOXO1	708	ENSG00000146166	ENSG00000150907	1	1.42309	0.215655	3.45e-07	2.82548	1.42067	0.5	0.047619	21	2	Mutated Gene
CMF-06472	LGSN_dn_POU2F3_dn_1707	LGSN_code_potential_somatic	LGSN	POU2F3	1707	ENSG00000146166	ENSG00000137709	-1	1.68733	-0.122188	0.00417594	2.73572	1.48332	1	0.1875	16	3	Mutated Gene
CMF-06478	LGSN_up_SOX9_up_1225	LGSN_code_potential_somatic	LGSN	SOX9	1225	ENSG00000146166	ENSG00000125398	1	1.7192	0.591669	4.7e-53	2.5621	1.32247	1	0.1875	16	3	Mutated Gene
CMF-06481	LGSN_up_MEOX2_dn_2193	LGSN_code_potential_somatic	LGSN	MEOX2	2193	ENSG00000146166	ENSG00000106511	1	2.11219	-0.181713	1.87e-05	-2.87132	1.40451	1	0.214286	14	3	Mutated Gene
CMF-06483	LGSN_up_NR3C2_up_2018	LGSN_code_potential_somatic	LGSN	NR3C2	2018	ENSG00000146166	ENSG00000151623	1	1.51443	0.374636	1.06e-19	2.59168	1.42575	1	0.5	2	1	Mutated Gene
CMF-06500	RPL23AP32_dn_PGR_dn_3404	RPL23AP32_code_potential_somatic	RPL23AP32	PGR	3404	NA	ENSG00000082175	-1	1.91976	-0.17394	4.24e-05	4.88913	3.08546	1	0.25	8	2	Mutated Gene
CMF-06503	RPL23AP32_dn_GBX2_dn_2084	RPL23AP32_code_potential_somatic	RPL23AP32	GBX2	2084	NA	ENSG00000168505	-1	1.46937	-0.274876	5.89e-11	2.94728	1.34194	1	0.142857	7	1	Mutated Gene
CMF-06507	C2orf89_dn_GATA3_dn_3102	C2orf89_code_potential_somatic	C2orf89	GATA3	3102	NA	ENSG00000107485	-1	1.57431	-0.354975	1.02e-17	3.40897	1.46078	1	0.142857	7	1	Mutated Gene
CMF-06514	SETD2_up_LHX2_dn_3708	SETD2_code_potential_somatic	SETD2	LHX2	3708	ENSG00000181555	ENSG00000106689	1	1.43923	-0.351868	2.04e-17	-4.12442	1.95219	1	0.142857	7	1	Mutated Gene
CMF-06523	SETD2_up_SOX5_dn_274	SETD2_code_potential_somatic	SETD2	SOX5	274	ENSG00000181555	ENSG00000134532	1	2.08294	-0.351004	2.48e-17	-2.72645	1.3097	1	0.222222	18	4	Mutated Gene
CMF-06529	SETD2_dn_IKZF1_up_3138	SETD2_code_potential_somatic	SETD2	IKZF1	3138	ENSG00000181555	ENSG00000185811	-1	1.44592	0.488578	3.2e-34	-3.51486	1.88774	1	0.125	16	2	Mutated Gene
CMF-06531	SETD2_dn_SPIB_up_3629	SETD2_code_potential_somatic	SETD2	SPIB	3629	ENSG00000181555	ENSG00000269404	-1	2.3087	0.240539	1.18e-08	-4.0239	1.86996	1	0.5	4	2	Mutated Gene
CMF-06538	SETD2_dn_IRF8_up_396	SETD2_code_potential_somatic	SETD2	IRF8	396	ENSG00000181555	ENSG00000140968	-1	1.54986	0.608054	1.04e-56	-2.78411	1.32898	1	0.222222	18	4	Mutated Gene
CMF-06539	SETD2_dn_IRF8_up_403	SETD2_code_potential_somatic	SETD2	IRF8	403	ENSG00000181555	ENSG00000140968	-1	1.54986	0.517711	6.68e-39	-2.84755	1.35735	1	0.222222	18	4	Mutated Gene
CMF-06540	SETD2_dn_IRF8_up_409	SETD2_code_potential_somatic	SETD2	IRF8	409	ENSG00000181555	ENSG00000140968	-1	1.54986	0.329961	2.2e-15	-3.2899	1.67807	1	0.222222	18	4	Mutated Gene
CMF-06543	SETD2_dn_GATA3_dn_3102	SETD2_code_potential_somatic	SETD2	GATA3	3102	ENSG00000181555	ENSG00000107485	-1	1.36071	-0.354975	1.02e-17	5.03961	2.4202	1	0.285714	7	2	Mutated Gene
CMF-06546	SETD2_dn_STAT6_up_2287	SETD2_code_potential_somatic	SETD2	STAT6	2287	ENSG00000181555	ENSG00000166888	-1	2.97206	0.554509	1.68e-45	-3.50749	1.71651	1	0.272727	11	3	Mutated Gene
CMF-06549	SETD2_dn_PLAG1_up_2510	SETD2_code_potential_somatic	SETD2	PLAG1	2510	ENSG00000181555	ENSG00000181690	-1	1.85213	0.218881	2.28e-07	-2.70812	1.4409	1	0.2	5	1	Mutated Gene
CMF-06553	STAG2_up_NR2E1_up_2391	STAG2_code_potential_somatic	STAG2	NR2E1	2391	ENSG00000101972	ENSG00000112333	1	1.7632	0.386558	5.66e-21	2.54174	1.54739	1	0.111111	9	1	Mutated Gene
CMF-06556	STAG2_dn_ALX4_dn_2926	STAG2_code_potential_somatic	STAG2	ALX4	2926	ENSG00000101972	ENSG00000052850	-1	2.29403	-0.243926	7.26e-09	2.51306	1.53549	1	0.05	20	1	Mutated Gene
CMF-06562	STAG2_dn_FOXD2_dn_2583	STAG2_code_potential_somatic	STAG2	FOXD2	2583	ENSG00000101972	ENSG00000186564	-1	2.18838	-0.252496	2.04e-09	2.34555	1.4027	1	0.333333	6	2	Mutated Gene
CMF-06564	STAG2_dn_MNX1_up_2261	STAG2_code_potential_somatic	STAG2	MNX1	2261	ENSG00000101972	ENSG00000130675	-1	5.81763	0.199844	2.41e-06	-2.5578	1.55803	1	0.25	4	1	Mutated Gene
CMF-06571	GOLGA8DP_dn_POU4F1_up_2757	GOLGA8DP_code_potential_somatic	GOLGA8DP	POU4F1	2757	NA	ENSG00000152192	-1	4.66563	0.234583	2.75e-08	-2.66485	1.41999	1	0.0909091	11	1	Mutated Gene
CMF-06577	RLTPR_dn_SATB1_up_1693	RLTPR_code_potential_somatic	RLTPR	SATB1	1693	NA	ENSG00000182568	-1	3.14598	0.646256	4.15e-66	-2.94135	1.40361	1	0.166667	24	4	Mutated Gene
CMF-06578	RLTPR_dn_SATB1_up_1682	RLTPR_code_potential_somatic	RLTPR	SATB1	1682	NA	ENSG00000182568	-1	3.14598	0.431102	3.29e-26	-3.54333	1.70951	1	0.166667	24	4	Mutated Gene
CMF-06585	RLTPR_dn_POU4F1_up_2757	RLTPR_code_potential_somatic	RLTPR	POU4F1	2757	NA	ENSG00000152192	-1	4.08859	0.234583	2.75e-08	-3.69714	1.76049	1	0.0909091	11	1	Mutated Gene
CMF-06588	RLTPR_dn_SPDEF_dn_1812	RLTPR_code_potential_somatic	RLTPR	SPDEF	1812	NA	ENSG00000124664	-1	3.44411	-0.308988	1.38e-13	2.79741	1.3869	1	0.0588235	17	1	Mutated Gene
CMF-06591	RLTPR_dn_MNX1_up_2261	RLTPR_code_potential_somatic	RLTPR	MNX1	2261	NA	ENSG00000130675	-1	8.34792	0.199844	2.41e-06	-2.90464	1.40597	1	0.25	4	1	Mutated Gene
CMF-06592	RLTPR_dn_HOXD3_up_2253	RLTPR_code_potential_somatic	RLTPR	HOXD3	2253	NA	ENSG00000128652	-1	1.72523	0.186594	1.1e-05	-4.13522	2.04653	1	0.333333	9	3	Mutated Gene
CMF-06597	RLTPR_dn_FOXA2_dn_2029	RLTPR_code_potential_somatic	RLTPR	FOXA2	2029	NA	ENSG00000125798	-1	2.14765	-0.331932	1.46e-15	2.65728	1.33255	0.666667	0.181818	11	3	Mutated Gene
CMF-06598	RLTPR_dn_FOXA2_dn_2020	RLTPR_code_potential_somatic	RLTPR	FOXA2	2020	NA	ENSG00000125798	-1	2.14765	-0.29269	2.75e-12	2.75715	1.34828	0.666667	0.181818	11	3	Mutated Gene
CMF-06603	CACNA1D_dn_STAT4_dn_1156	CACNA1D_code_potential_somatic	CACNA1D	STAT4	1156	ENSG00000157388	ENSG00000138378	-1	1.30485	-0.376368	6.96e-20	5.30716	2.32171	1	0.25	16	4	Mutated Gene
CMF-06606	CACNA1D_up_ZEB1_dn_2134	CACNA1D_code_potential_somatic	CACNA1D	ZEB1	2134	ENSG00000157388	ENSG00000148516	1	1.40303	-0.231871	4.01e-08	-4.19822	1.77614	1	0.153846	13	2	Mutated Gene
CMF-06609	CACNA1D_dn_LHX3_dn_2006	CACNA1D_code_potential_somatic	CACNA1D	LHX3	2006	ENSG00000157388	ENSG00000107187	-1	1.51349	-0.205783	1.18e-06	4.29238	1.72532	1	0.0416667	24	1	Mutated Gene
CMF-06611	CACNA1D_up_E2F1_up_537	CACNA1D_code_potential_somatic	CACNA1D	E2F1	537	ENSG00000157388	ENSG00000101412	1	1.418	0.236646	2.06e-08	2.88281	1.34077	1	0.111111	18	2	Mutated Gene
CMF-06614	CACNA1D_dn_WT1_dn_1398	CACNA1D_code_potential_somatic	CACNA1D	WT1	1398	ENSG00000157388	ENSG00000184937	-1	2.58291	-0.190658	6.98e-06	2.35462	1.3187	1	0.25	4	1	Mutated Gene
CMF-06617	CACNA1D_dn_IRF8_up_410	CACNA1D_code_potential_somatic	CACNA1D	IRF8	410	ENSG00000157388	ENSG00000140968	-1	1.79254	0.287045	7.44e-12	-3.92398	1.63784	1	0.0555556	18	1	Mutated Gene
CMF-06618	CACNA1D_dn_EHF_up_3346	CACNA1D_code_potential_somatic	CACNA1D	EHF	3346	ENSG00000157388	ENSG00000135373	-1	1.60939	0.145263	0.000648	-3.2275	1.43457	1	0.333333	3	1	Mutated Gene
CMF-06621	SCNN1G_up_TEAD1_up_2394	SCNN1G_code_potential_somatic	SCNN1G	TEAD1	2394	ENSG00000166828	ENSG00000187079	1	1.56927	0.452239	5.58e-29	2.94089	1.34021	1	0.0666667	15	1	Mutated Gene
CMF-06622	SCNN1G_dn_CDX1_up_3126	SCNN1G_code_potential_somatic	SCNN1G	CDX1	3126	ENSG00000166828	ENSG00000113722	-1	1.67837	0.268684	1.62e-10	-3.31199	1.44843	1	0.142857	7	1	Mutated Gene
CMF-06624	SCNN1G_dn_STAT3_up_1532	SCNN1G_code_potential_somatic	SCNN1G	STAT3	1532	ENSG00000166828	ENSG00000168610	-1	2.21202	0.72538	1.3e-90	-5.78548	3.34471	1	0.08	25	2	Mutated Gene
CMF-06635	SCNN1G_dn_SPI1_up_370	SCNN1G_code_potential_somatic	SCNN1G	SPI1	370	ENSG00000166828	ENSG00000066336	-1	2.86503	0.853546	1.01e-156	-4.42684	1.99782	1	0.24	25	6	Mutated Gene
CMF-06636	SCNN1G_dn_SPI1_up_371	SCNN1G_code_potential_somatic	SCNN1G	SPI1	371	ENSG00000166828	ENSG00000066336	-1	2.86503	0.775736	3.02e-111	-3.59512	1.59725	1	0.24	25	6	Mutated Gene
CMF-06639	SCNN1G_dn_NR1H3_up_3091	SCNN1G_code_potential_somatic	SCNN1G	NR1H3	3091	ENSG00000166828	ENSG00000025434	-1	1.72559	0.267156	2.08e-10	-5.05924	2.66684	1	0.25	4	1	Mutated Gene
CMF-06642	SCNN1G_dn_STAT5A_up_2953	SCNN1G_code_potential_somatic	SCNN1G	STAT5A	2953	ENSG00000166828	ENSG00000126561	-1	1.32876	0.505581	6.73e-37	-2.85358	1.36398	0.714286	0.238095	21	7	Mutated Gene
CMF-06644	SCNN1G_dn_STAT5A_up_2945	SCNN1G_code_potential_somatic	SCNN1G	STAT5A	2945	ENSG00000166828	ENSG00000126561	-1	1.32876	0.546843	4.66e-44	-6.11407	3.3847	0.714286	0.238095	21	7	Mutated Gene
CMF-06645	SCNN1G_dn_STAT5A_up_2955	SCNN1G_code_potential_somatic	SCNN1G	STAT5A	2955	ENSG00000166828	ENSG00000126561	-1	1.32876	0.564773	1.72e-47	-3.95926	1.89964	0.714286	0.238095	21	7	Mutated Gene
CMF-06646	SCNN1G_dn_FOS_up_3399	SCNN1G_code_potential_somatic	SCNN1G	FOS	3399	ENSG00000166828	ENSG00000170345	-1	1.79212	0.407763	2.28e-23	-3.65954	1.68433	1	0.166667	6	1	Mutated Gene
CMF-06648	SCNN1G_dn_CEBPA_up_2604	SCNN1G_code_potential_somatic	SCNN1G	CEBPA	2604	ENSG00000166828	ENSG00000245848	-1	1.48184	0.299155	8.59e-13	-4.29757	2.52064	1	0.142857	21	3	Mutated Gene
CMF-06650	SCNN1G_dn_NFE2L2_up_1379	SCNN1G_code_potential_somatic	SCNN1G	NFE2L2	1379	ENSG00000166828	ENSG00000116044	-1	1.65732	0.262758	4.18e-10	-5.33271	2.05686	0.666667	0.2	10	3	Mutated Gene
CMF-06653	SCNN1G_dn_STAT6_up_2287	SCNN1G_code_potential_somatic	SCNN1G	STAT6	2287	ENSG00000166828	ENSG00000166888	-1	1.57314	0.554509	1.68e-45	-5.25303	2.1775	1	0.0909091	11	1	Mutated Gene
CMF-06654	SCNN1G_up_FOXG1_dn_2836	SCNN1G_code_potential_somatic	SCNN1G	FOXG1	2836	ENSG00000166828	ENSG00000176165	1	1.34941	-0.211688	5.7e-07	-3.3783	1.6771	1	0.153846	13	2	Mutated Gene
CMF-06655	SCNN1G_up_FOXG1_up_2828	SCNN1G_code_potential_somatic	SCNN1G	FOXG1	2828	ENSG00000166828	ENSG00000176165	1	1.34941	0.584437	1.65e-51	3.3704	1.50609	1	0.153846	13	2	Mutated Gene
CMF-06659	ATRX_up_POU3F3_dn_2623	ATRX_code_potential_somatic	ATRX	POU3F3	2623	ENSG00000085224	ENSG00000198914	1	1.44316	-0.348225	4.57e-17	-2.87116	1.96942	0.714286	0.263158	19	7	Mutated Gene
CMF-06660	ATRX_up_POU3F3_dn_2632	ATRX_code_potential_somatic	ATRX	POU3F3	2632	ENSG00000085224	ENSG00000198914	1	1.44316	-0.229094	5.86e-08	-5.44445	4.43567	0.714286	0.263158	19	7	Mutated Gene
CMF-06661	ATRX_up_POU3F3_dn_2622	ATRX_code_potential_somatic	ATRX	POU3F3	2622	ENSG00000085224	ENSG00000198914	1	1.44316	-0.275625	5.2e-11	-2.36133	1.49537	0.714286	0.263158	19	7	Mutated Gene
CMF-06663	ATRX_up_POU3F3_dn_2620	ATRX_code_potential_somatic	ATRX	POU3F3	2620	ENSG00000085224	ENSG00000198914	1	1.44316	-0.222312	1.45e-07	-3.90172	2.89209	0.714286	0.263158	19	7	Mutated Gene
CMF-06664	ATRX_up_FGF9_dn_1768	ATRX_code_potential_somatic	ATRX	FGF9	1768	ENSG00000085224	ENSG00000102678	1	2.1342	-0.466615	5.59e-31	-5.77639	4.40142	1	1	4	4	Mutated Gene
CMF-06665	ATRX_up_FGF9_dn_1770	ATRX_code_potential_somatic	ATRX	FGF9	1770	ENSG00000085224	ENSG00000102678	1	2.1342	-0.471692	1.04e-31	-3.57866	2.58175	1	1	4	4	Mutated Gene
CMF-06666	ATRX_up_FGF9_dn_1767	ATRX_code_potential_somatic	ATRX	FGF9	1767	ENSG00000085224	ENSG00000102678	1	2.1342	-0.592767	2.71e-53	-5.92528	4.4312	1	1	4	4	Mutated Gene
CMF-06668	ATRX_dn_STAT3_up_1530	ATRX_code_potential_somatic	ATRX	STAT3	1530	ENSG00000085224	ENSG00000168610	-1	1.84782	0.579698	1.63e-50	-2.46441	1.62307	0.941176	0.64	25	17	Mutated Gene
CMF-06670	ATRX_dn_STAT3_up_1535	ATRX_code_potential_somatic	ATRX	STAT3	1535	ENSG00000085224	ENSG00000168610	-1	1.84782	0.517519	7.19e-39	-4.22237	3.15252	0.941176	0.64	25	17	Mutated Gene
CMF-06671	ATRX_dn_STAT3_up_1527	ATRX_code_potential_somatic	ATRX	STAT3	1527	ENSG00000085224	ENSG00000168610	-1	1.84782	0.588913	1.84e-52	-3.88293	2.82929	0.941176	0.64	25	17	Mutated Gene
CMF-06673	ATRX_dn_STAT3_up_1525	ATRX_code_potential_somatic	ATRX	STAT3	1525	ENSG00000085224	ENSG00000168610	-1	1.84782	0.499159	7.2e-36	-5.56882	4.28372	0.941176	0.64	25	17	Mutated Gene
CMF-06675	ATRX_dn_STAT3_up_1531	ATRX_code_potential_somatic	ATRX	STAT3	1531	ENSG00000085224	ENSG00000168610	-1	1.84782	0.505036	8.25e-37	-5.52149	4.25674	0.941176	0.64	25	17	Mutated Gene
CMF-06676	ATRX_dn_STAT3_up_1517	ATRX_code_potential_somatic	ATRX	STAT3	1517	ENSG00000085224	ENSG00000168610	-1	1.84782	0.476455	2.11e-32	-5.59738	4.30083	0.941176	0.64	25	17	Mutated Gene
CMF-06678	ATRX_dn_STAT3_up_1521	ATRX_code_potential_somatic	ATRX	STAT3	1521	ENSG00000085224	ENSG00000168610	-1	1.84782	0.714689	8.18e-87	-3.08154	2.123	0.941176	0.64	25	17	Mutated Gene
CMF-06679	ATRX_dn_STAT3_up_1539	ATRX_code_potential_somatic	ATRX	STAT3	1539	ENSG00000085224	ENSG00000168610	-1	1.84782	0.298917	8.97e-13	-3.30965	2.33414	0.941176	0.64	25	17	Mutated Gene
CMF-06680	ATRX_dn_STAT3_up_1518	ATRX_code_potential_somatic	ATRX	STAT3	1518	ENSG00000085224	ENSG00000168610	-1	1.84782	0.357368	5.96e-18	-2.88832	1.94891	0.941176	0.64	25	17	Mutated Gene
CMF-06681	ATRX_dn_STAT3_up_1532	ATRX_code_potential_somatic	ATRX	STAT3	1532	ENSG00000085224	ENSG00000168610	-1	1.84782	0.72538	1.3e-90	-5.40132	4.16544	0.941176	0.64	25	17	Mutated Gene
CMF-06685	ATRX_dn_IRF2_up_415	ATRX_code_potential_somatic	ATRX	IRF2	415	ENSG00000085224	ENSG00000168310	-1	1.73036	0.476167	2.32e-32	-2.49334	1.60472	0.928571	0.52	25	14	Mutated Gene
CMF-06686	ATRX_dn_IRF2_up_431	ATRX_code_potential_somatic	ATRX	IRF2	431	ENSG00000085224	ENSG00000168310	-1	1.73036	0.440857	1.83e-27	-5.58045	4.35905	0.928571	0.52	25	14	Mutated Gene
CMF-06687	ATRX_dn_IRF2_up_417	ATRX_code_potential_somatic	ATRX	IRF2	417	ENSG00000085224	ENSG00000168310	-1	1.73036	0.391488	1.63e-21	-5.83319	4.59212	0.928571	0.52	25	14	Mutated Gene
CMF-06689	ATRX_dn_IRF2_up_420	ATRX_code_potential_somatic	ATRX	IRF2	420	ENSG00000085224	ENSG00000168310	-1	1.73036	0.48255	2.62e-33	-4.4521	3.51834	0.928571	0.52	25	14	Mutated Gene
CMF-06690	ATRX_dn_IRF2_up_426	ATRX_code_potential_somatic	ATRX	IRF2	426	ENSG00000085224	ENSG00000168310	-1	1.73036	0.340532	2.41e-16	-3.80338	2.80192	0.928571	0.52	25	14	Mutated Gene
CMF-06692	ATRX_dn_IRF2_up_418	ATRX_code_potential_somatic	ATRX	IRF2	418	ENSG00000085224	ENSG00000168310	-1	1.73036	0.512083	5.81e-38	-5.43839	4.2161	0.928571	0.52	25	14	Mutated Gene
CMF-06693	ATRX_dn_IRF2_up_416	ATRX_code_potential_somatic	ATRX	IRF2	416	ENSG00000085224	ENSG00000168310	-1	1.73036	0.588297	2.5e-52	-2.83674	1.89068	0.928571	0.52	25	14	Mutated Gene
CMF-06694	ATRX_dn_IRF2_up_419	ATRX_code_potential_somatic	ATRX	IRF2	419	ENSG00000085224	ENSG00000168310	-1	1.73036	0.456655	1.39e-29	-3.29607	2.31212	0.928571	0.52	25	14	Mutated Gene
CMF-06695	ATRX_dn_IRF2_up_424	ATRX_code_potential_somatic	ATRX	IRF2	424	ENSG00000085224	ENSG00000168310	-1	1.73036	0.630576	4.32e-62	-4.556	3.42239	0.928571	0.52	25	14	Mutated Gene
CMF-06699	ATRX_dn_NR2E1_up_2384	ATRX_code_potential_somatic	ATRX	NR2E1	2384	ENSG00000085224	ENSG00000112333	-1	5.79486	0.536756	3.24e-42	-4.18063	3.08773	1	0.777778	9	7	Mutated Gene
CMF-06700	ATRX_dn_NR2E1_up_2391	ATRX_code_potential_somatic	ATRX	NR2E1	2391	ENSG00000085224	ENSG00000112333	-1	5.79486	0.386558	5.66e-21	-5.51987	4.24112	1	0.777778	9	7	Mutated Gene
CMF-06705	ATRX_dn_SHOX2_up_3542	ATRX_code_potential_somatic	ATRX	SHOX2	3542	ENSG00000085224	ENSG00000168779	-1	3.86722	0.356096	7.94e-18	-4.02822	2.95298	1	0.2	5	1	Mutated Gene
CMF-06710	ATRX_dn_SP100_up_2585	ATRX_code_potential_somatic	ATRX	SP100	2585	ENSG00000085224	ENSG00000067066	-1	2.47897	0.620081	1.58e-59	-3.56266	2.55571	1	0.333333	3	1	Mutated Gene
CMF-06713	ATRX_up_SATB1_up_1693	ATRX_code_potential_somatic	ATRX	SATB1	1693	ENSG00000085224	ENSG00000182568	1	1.56533	0.646256	4.15e-66	3.60088	2.5406	1	0.625	24	15	Mutated Gene
CMF-06716	ATRX_up_SATB1_dn_1679	ATRX_code_potential_somatic	ATRX	SATB1	1679	ENSG00000085224	ENSG00000182568	1	1.56533	-0.377615	5.15e-20	-2.96285	2.01085	1	0.625	24	15	Mutated Gene
CMF-06717	ATRX_up_SATB1_up_1682	ATRX_code_potential_somatic	ATRX	SATB1	1682	ENSG00000085224	ENSG00000182568	1	1.56533	0.431102	3.29e-26	3.38027	2.3294	1	0.625	24	15	Mutated Gene
CMF-06718	ATRX_up_SATB1_dn_1680	ATRX_code_potential_somatic	ATRX	SATB1	1680	ENSG00000085224	ENSG00000182568	1	1.56533	-0.334278	9e-16	-5.74156	4.4905	1	0.625	24	15	Mutated Gene
CMF-06719	ATRX_up_SATB1_dn_1684	ATRX_code_potential_somatic	ATRX	SATB1	1684	ENSG00000085224	ENSG00000182568	1	1.56533	-0.291637	3.32e-12	-4.27212	3.33548	1	0.625	24	15	Mutated Gene
CMF-06720	ATRX_up_SATB1_up_1694	ATRX_code_potential_somatic	ATRX	SATB1	1694	ENSG00000085224	ENSG00000182568	1	1.56533	0.55721	5.11e-46	3.46314	2.41108	1	0.625	24	15	Mutated Gene
CMF-06723	ATRX_up_SATB1_dn_1676	ATRX_code_potential_somatic	ATRX	SATB1	1676	ENSG00000085224	ENSG00000182568	1	1.56533	-0.531056	3.35e-41	-5.72018	4.44249	1	0.625	24	15	Mutated Gene
CMF-06724	ATRX_up_SATB1_dn_1681	ATRX_code_potential_somatic	ATRX	SATB1	1681	ENSG00000085224	ENSG00000182568	1	1.56533	-0.487164	5.26e-34	-6.56996	5.17996	1	0.625	24	15	Mutated Gene
CMF-06726	ATRX_up_VAX2_dn_1271	ATRX_code_potential_somatic	ATRX	VAX2	1271	ENSG00000085224	ENSG00000116035	1	1.87776	-0.294509	1.99e-12	-4.80856	3.61815	1	0.428571	7	3	Mutated Gene
CMF-06728	ATRX_up_VAX2_up_1270	ATRX_code_potential_somatic	ATRX	VAX2	1270	ENSG00000085224	ENSG00000116035	1	1.87776	0.157415	0.000216	3.73265	2.63697	1	0.428571	7	3	Mutated Gene
CMF-06729	ATRX_dn_VENTX_up_3320	ATRX_code_potential_somatic	ATRX	VENTX	3320	ENSG00000085224	ENSG00000151650	-1	2.83618	0.350873	2.55e-17	-3.68963	2.65226	1	0.666667	3	2	Mutated Gene
CMF-06731	ATRX_up_LHX1_dn_2964	ATRX_code_potential_somatic	ATRX	LHX1	2964	ENSG00000085224	ENSG00000274577	1	1.77453	-0.377747	4.98e-20	-3.36327	2.36255	1	0.588235	17	10	Mutated Gene
CMF-06734	ATRX_up_LHX1_dn_2961	ATRX_code_potential_somatic	ATRX	LHX1	2961	ENSG00000085224	ENSG00000274577	1	1.77453	-0.265812	2.58e-10	-3.27558	2.34504	1	0.588235	17	10	Mutated Gene
CMF-06735	ATRX_up_LHX1_dn_2962	ATRX_code_potential_somatic	ATRX	LHX1	2962	ENSG00000085224	ENSG00000274577	1	1.77453	-0.465808	7.29e-31	-3.37334	2.35225	1	0.588235	17	10	Mutated Gene
CMF-06736	ATRX_up_LHX1_dn_2963	ATRX_code_potential_somatic	ATRX	LHX1	2963	ENSG00000085224	ENSG00000274577	1	1.77453	-0.447409	2.49e-28	-3.93825	2.95164	1	0.588235	17	10	Mutated Gene
CMF-06738	ATRX_up_LHX1_dn_2965	ATRX_code_potential_somatic	ATRX	LHX1	2965	ENSG00000085224	ENSG00000274577	1	1.77453	-0.331438	1.62e-15	-2.75737	1.84635	1	0.588235	17	10	Mutated Gene
CMF-06739	ATRX_up_LHX1_dn_2971	ATRX_code_potential_somatic	ATRX	LHX1	2971	ENSG00000085224	ENSG00000274577	1	1.77453	-0.407411	2.51e-23	-7.79261	6.16929	1	0.588235	17	10	Mutated Gene
CMF-06743	ATRX_up_SOX4_dn_2053	ATRX_code_potential_somatic	ATRX	SOX4	2053	ENSG00000085224	ENSG00000124766	1	2.67178	-0.28044	2.32e-11	-4.52146	3.59975	1	0.6	15	9	Mutated Gene
CMF-06746	ATRX_up_SOX4_dn_2056	ATRX_code_potential_somatic	ATRX	SOX4	2056	ENSG00000085224	ENSG00000124766	1	2.67178	-0.308043	1.65e-13	-6.02249	4.82516	1	0.6	15	9	Mutated Gene
CMF-06750	ATRX_dn_ELF5_dn_3354	ATRX_code_potential_somatic	ATRX	ELF5	3354	ENSG00000085224	ENSG00000135374	-1	4.36828	-0.385661	7.08e-21	3.57697	2.50126	0.625	0.3125	16	8	Mutated Gene
CMF-06751	ATRX_dn_ELF5_dn_3353	ATRX_code_potential_somatic	ATRX	ELF5	3353	ENSG00000085224	ENSG00000135374	-1	4.36828	-0.315719	3.78e-14	4.72121	3.48341	0.625	0.3125	16	8	Mutated Gene
CMF-06753	ATRX_dn_ELF5_up_3348	ATRX_code_potential_somatic	ATRX	ELF5	3348	ENSG00000085224	ENSG00000135374	-1	4.36828	0.159645	0.000175	-3.17067	2.19921	0.625	0.3125	16	8	Mutated Gene
CMF-06755	ATRX_dn_ETV6_up_12	ATRX_code_potential_somatic	ATRX	ETV6	12	ENSG00000085224	ENSG00000139083	-1	1.43088	0.367132	6.28e-19	-4.10254	3.07101	0.666667	0.25	8	3	Mutated Gene
CMF-06757	ATRX_up_KLF13_dn_3156	ATRX_code_potential_somatic	ATRX	KLF13	3156	ENSG00000085224	ENSG00000275746	1	1.69458	-0.197061	3.35e-06	-6.41671	5.02622	0.666667	0.333333	6	3	Mutated Gene
CMF-06762	ATRX_dn_LEF1_up_1418	ATRX_code_potential_somatic	ATRX	LEF1	1418	ENSG00000085224	ENSG00000138795	-1	3.06618	0.374562	1.08e-19	-6.83407	5.20201	1	0.666667	18	12	Mutated Gene
CMF-06763	ATRX_dn_LEF1_up_1408	ATRX_code_potential_somatic	ATRX	LEF1	1408	ENSG00000085224	ENSG00000138795	-1	3.06618	0.417591	1.55e-24	-5.28367	4.01844	1	0.666667	18	12	Mutated Gene
CMF-06764	ATRX_dn_LEF1_up_1412	ATRX_code_potential_somatic	ATRX	LEF1	1412	ENSG00000085224	ENSG00000138795	-1	3.06618	0.477931	1.28e-32	-3.93522	2.85541	1	0.666667	18	12	Mutated Gene
CMF-06770	ATRX_dn_LEF1_up_1425	ATRX_code_potential_somatic	ATRX	LEF1	1425	ENSG00000085224	ENSG00000138795	-1	3.06618	0.423435	2.99e-25	-3.51187	2.50253	1	0.666667	18	12	Mutated Gene
CMF-06771	ATRX_dn_SREBF1_up_2507	ATRX_code_potential_somatic	ATRX	SREBF1	2507	ENSG00000085224	ENSG00000072310	-1	2.81123	0.33828	3.88e-16	-3.13744	2.15879	1	0.833333	12	10	Mutated Gene
CMF-06772	ATRX_dn_SREBF1_up_2497	ATRX_code_potential_somatic	ATRX	SREBF1	2497	ENSG00000085224	ENSG00000072310	-1	2.81123	0.300214	7.07e-13	-3.57892	2.62176	1	0.833333	12	10	Mutated Gene
CMF-06774	ATRX_dn_SREBF1_up_2503	ATRX_code_potential_somatic	ATRX	SREBF1	2503	ENSG00000085224	ENSG00000072310	-1	2.81123	0.584832	1.36e-51	-6.10342	4.78465	1	0.833333	12	10	Mutated Gene
CMF-06775	ATRX_dn_SREBF1_up_2499	ATRX_code_potential_somatic	ATRX	SREBF1	2499	ENSG00000085224	ENSG00000072310	-1	2.81123	0.238089	1.68e-08	-4.93062	3.71751	1	0.833333	12	10	Mutated Gene
CMF-06778	ATRX_dn_SREBF1_up_2500	ATRX_code_potential_somatic	ATRX	SREBF1	2500	ENSG00000085224	ENSG00000072310	-1	2.81123	0.228259	6.57e-08	-2.62723	1.72116	1	0.833333	12	10	Mutated Gene
CMF-06779	ATRX_dn_SREBF1_up_2501	ATRX_code_potential_somatic	ATRX	SREBF1	2501	ENSG00000085224	ENSG00000072310	-1	2.81123	0.320931	1.36e-14	-4.06242	2.95964	1	0.833333	12	10	Mutated Gene
CMF-06780	ATRX_dn_SREBF1_up_2498	ATRX_code_potential_somatic	ATRX	SREBF1	2498	ENSG00000085224	ENSG00000072310	-1	2.81123	0.328135	3.19e-15	-5.40267	4.12784	1	0.833333	12	10	Mutated Gene
CMF-06784	ATRX_dn_IRF7_up_2483	ATRX_code_potential_somatic	ATRX	IRF7	2483	ENSG00000085224	ENSG00000276561	-1	1.91675	0.328817	2.78e-15	-4.14659	3.08834	1	0.904762	21	19	Mutated Gene
CMF-06785	ATRX_dn_IRF7_up_2479	ATRX_code_potential_somatic	ATRX	IRF7	2479	ENSG00000085224	ENSG00000276561	-1	1.91675	0.345057	9.11e-17	-4.45839	3.34984	1	0.904762	21	19	Mutated Gene
CMF-06787	ATRX_dn_IRF7_up_2489	ATRX_code_potential_somatic	ATRX	IRF7	2489	ENSG00000085224	ENSG00000276561	-1	1.91675	0.694167	5.41e-80	-5.01227	3.77592	1	0.904762	21	19	Mutated Gene
CMF-06788	ATRX_dn_IRF7_up_2491	ATRX_code_potential_somatic	ATRX	IRF7	2491	ENSG00000085224	ENSG00000276561	-1	1.91675	0.655838	1.11e-68	-2.85521	1.90979	1	0.904762	21	19	Mutated Gene
CMF-06789	ATRX_dn_IRF7_up_2482	ATRX_code_potential_somatic	ATRX	IRF7	2482	ENSG00000085224	ENSG00000276561	-1	1.91675	0.57747	4.7e-50	-3.46354	2.41757	1	0.904762	21	19	Mutated Gene
CMF-06790	ATRX_dn_IRF7_up_2486	ATRX_code_potential_somatic	ATRX	IRF7	2486	ENSG00000085224	ENSG00000276561	-1	1.91675	0.292912	2.65e-12	-3.19642	2.18677	1	0.904762	21	19	Mutated Gene
CMF-06791	ATRX_dn_IRF7_up_2476	ATRX_code_potential_somatic	ATRX	IRF7	2476	ENSG00000085224	ENSG00000276561	-1	1.91675	0.583276	2.91e-51	-2.86898	1.92347	1	0.904762	21	19	Mutated Gene
CMF-06792	ATRX_dn_IRF7_up_2493	ATRX_code_potential_somatic	ATRX	IRF7	2493	ENSG00000085224	ENSG00000276561	-1	1.91675	0.356378	7.45e-18	-5.30913	4.00691	1	0.904762	21	19	Mutated Gene
CMF-06793	ATRX_dn_IRF7_up_2480	ATRX_code_potential_somatic	ATRX	IRF7	2480	ENSG00000085224	ENSG00000276561	-1	1.91675	0.174759	3.9e-05	-5.55034	4.46273	1	0.904762	21	19	Mutated Gene
CMF-06795	ATRX_dn_IRF7_up_2475	ATRX_code_potential_somatic	ATRX	IRF7	2475	ENSG00000085224	ENSG00000276561	-1	1.91675	0.277485	3.81e-11	-6.10011	4.89452	1	0.904762	21	19	Mutated Gene
CMF-06796	ATRX_dn_IRF7_up_2492	ATRX_code_potential_somatic	ATRX	IRF7	2492	ENSG00000085224	ENSG00000276561	-1	1.91675	0.233436	3.23e-08	-3.57979	2.55754	1	0.904762	21	19	Mutated Gene
CMF-06797	ATRX_dn_IRF7_up_2484	ATRX_code_potential_somatic	ATRX	IRF7	2484	ENSG00000085224	ENSG00000276561	-1	1.91675	0.296956	1.28e-12	-7.49468	5.85831	1	0.904762	21	19	Mutated Gene
CMF-06798	ATRX_dn_IRF7_up_2478	ATRX_code_potential_somatic	ATRX	IRF7	2478	ENSG00000085224	ENSG00000276561	-1	1.91675	0.443021	9.53e-28	-6.23043	4.832	1	0.904762	21	19	Mutated Gene
CMF-06800	ATRX_dn_IRF7_up_2477	ATRX_code_potential_somatic	ATRX	IRF7	2477	ENSG00000085224	ENSG00000276561	-1	1.91675	0.415948	2.44e-24	-3.45586	2.45728	1	0.904762	21	19	Mutated Gene
CMF-06801	ATRX_dn_IRF7_up_2481	ATRX_code_potential_somatic	ATRX	IRF7	2481	ENSG00000085224	ENSG00000276561	-1	1.91675	0.414001	4.18e-24	-5.35973	4.42751	1	0.904762	21	19	Mutated Gene
CMF-06803	ATRX_up_SOX1_dn_1830	ATRX_code_potential_somatic	ATRX	SOX1	1830	ENSG00000085224	ENSG00000182968	1	2.58553	-0.23943	1.39e-08	-4.34447	3.23149	0.928571	0.65	20	14	Mutated Gene
CMF-06807	ATRX_up_SOX1_dn_1831	ATRX_code_potential_somatic	ATRX	SOX1	1831	ENSG00000085224	ENSG00000182968	1	2.58553	-0.332908	1.2e-15	-3.97727	2.9811	0.928571	0.65	20	14	Mutated Gene
CMF-06808	ATRX_up_SOX1_dn_1828	ATRX_code_potential_somatic	ATRX	SOX1	1828	ENSG00000085224	ENSG00000182968	1	2.58553	-0.232435	3.71e-08	-5.77449	4.40273	0.928571	0.65	20	14	Mutated Gene
CMF-06812	ATRX_up_SOX1_dn_1829	ATRX_code_potential_somatic	ATRX	SOX1	1829	ENSG00000085224	ENSG00000182968	1	2.58553	-0.246592	4.92e-09	-3.19063	2.22171	0.928571	0.65	20	14	Mutated Gene
CMF-06813	ATRX_up_SOX1_dn_1834	ATRX_code_potential_somatic	ATRX	SOX1	1834	ENSG00000085224	ENSG00000182968	1	2.58553	-0.269006	1.54e-10	-5.53365	4.33304	0.928571	0.65	20	14	Mutated Gene
CMF-06814	ATRX_up_SOX1_dn_1847	ATRX_code_potential_somatic	ATRX	SOX1	1847	ENSG00000085224	ENSG00000182968	1	2.58553	-0.253124	1.85e-09	-5.64001	4.31726	0.928571	0.65	20	14	Mutated Gene
CMF-06816	ATRX_up_POU4F1_dn_2765	ATRX_code_potential_somatic	ATRX	POU4F1	2765	ENSG00000085224	ENSG00000152192	1	1.76769	-0.25123	2.47e-09	-3.85738	2.85675	1	1	11	11	Mutated Gene
CMF-06817	ATRX_up_POU4F1_dn_2758	ATRX_code_potential_somatic	ATRX	POU4F1	2758	ENSG00000085224	ENSG00000152192	1	1.76769	-0.184457	1.39e-05	-3.23699	2.27451	1	1	11	11	Mutated Gene
CMF-06818	ATRX_up_POU4F1_dn_2762	ATRX_code_potential_somatic	ATRX	POU4F1	2762	ENSG00000085224	ENSG00000152192	1	1.76769	-0.25143	2.39e-09	-4.34003	3.29026	1	1	11	11	Mutated Gene
CMF-06819	ATRX_up_POU4F1_dn_2763	ATRX_code_potential_somatic	ATRX	POU4F1	2763	ENSG00000085224	ENSG00000152192	1	1.76769	-0.244971	6.24e-09	-4.4126	3.29581	1	1	11	11	Mutated Gene
CMF-06820	ATRX_up_POU4F1_up_2757	ATRX_code_potential_somatic	ATRX	POU4F1	2757	ENSG00000085224	ENSG00000152192	1	1.76769	0.234583	2.75e-08	3.42167	2.36846	1	1	11	11	Mutated Gene
CMF-06821	ATRX_up_POU4F1_dn_2759	ATRX_code_potential_somatic	ATRX	POU4F1	2759	ENSG00000085224	ENSG00000152192	1	1.76769	-0.311764	8.11e-14	-3.97141	2.89304	1	1	11	11	Mutated Gene
CMF-06822	ATRX_up_POU4F1_dn_2756	ATRX_code_potential_somatic	ATRX	POU4F1	2756	ENSG00000085224	ENSG00000152192	1	1.76769	-0.343902	1.17e-16	-4.10567	3.00999	1	1	11	11	Mutated Gene
CMF-06823	ATRX_up_POU4F1_dn_2760	ATRX_code_potential_somatic	ATRX	POU4F1	2760	ENSG00000085224	ENSG00000152192	1	1.76769	-0.292787	2.71e-12	-3.95853	2.89801	1	1	11	11	Mutated Gene
CMF-06825	ATRX_up_POU4F1_dn_2761	ATRX_code_potential_somatic	ATRX	POU4F1	2761	ENSG00000085224	ENSG00000152192	1	1.76769	-0.295146	1.78e-12	-7.03117	5.69776	1	1	11	11	Mutated Gene
CMF-06826	ATRX_up_POU4F1_up_2764	ATRX_code_potential_somatic	ATRX	POU4F1	2764	ENSG00000085224	ENSG00000152192	1	1.76769	0.333294	1.1e-15	3.52182	2.47093	1	1	11	11	Mutated Gene
CMF-06827	ATRX_up_THRA_dn_107	ATRX_code_potential_somatic	ATRX	THRA	107	ENSG00000085224	ENSG00000126351	1	1.5383	-0.23649	2.11e-08	-5.31213	4.10343	0.833333	0.454545	11	6	Mutated Gene
CMF-06830	ATRX_up_THRA_dn_99	ATRX_code_potential_somatic	ATRX	THRA	99	ENSG00000085224	ENSG00000126351	1	1.5383	-0.622977	3.17e-60	-4.59823	3.46988	0.833333	0.454545	11	6	Mutated Gene
CMF-06832	ATRX_dn_EGR1_up_993	ATRX_code_potential_somatic	ATRX	EGR1	993	ENSG00000085224	ENSG00000120738	-1	1.68649	0.506393	4.97e-37	-3.6718	2.63675	1	0.6	20	12	Mutated Gene
CMF-06835	ATRX_dn_EGR1_up_995	ATRX_code_potential_somatic	ATRX	EGR1	995	ENSG00000085224	ENSG00000120738	-1	1.68649	0.363385	1.5e-18	-2.27699	1.41942	1	0.6	20	12	Mutated Gene
CMF-06837	ATRX_dn_EGR1_up_991	ATRX_code_potential_somatic	ATRX	EGR1	991	ENSG00000085224	ENSG00000120738	-1	1.68649	0.241625	1.01e-08	-5.15339	3.92946	1	0.6	20	12	Mutated Gene
CMF-06839	ATRX_dn_EGR1_up_1006	ATRX_code_potential_somatic	ATRX	EGR1	1006	ENSG00000085224	ENSG00000120738	-1	1.68649	0.404842	5e-23	-3.89026	2.80258	1	0.6	20	12	Mutated Gene
CMF-06840	ATRX_dn_EGR1_up_998	ATRX_code_potential_somatic	ATRX	EGR1	998	ENSG00000085224	ENSG00000120738	-1	1.68649	0.405859	3.81e-23	-3.87493	2.89303	1	0.6	20	12	Mutated Gene
CMF-06841	ATRX_dn_EGR1_up_996	ATRX_code_potential_somatic	ATRX	EGR1	996	ENSG00000085224	ENSG00000120738	-1	1.68649	0.419674	8.64e-25	-7.34542	5.7015	1	0.6	20	12	Mutated Gene
CMF-06842	ATRX_dn_EGR1_up_1003	ATRX_code_potential_somatic	ATRX	EGR1	1003	ENSG00000085224	ENSG00000120738	-1	1.68649	0.366835	6.73e-19	-3.0309	2.07859	1	0.6	20	12	Mutated Gene
CMF-06843	ATRX_dn_EGR1_up_1005	ATRX_code_potential_somatic	ATRX	EGR1	1005	ENSG00000085224	ENSG00000120738	-1	1.68649	0.510471	1.07e-37	-5.34818	4.1046	1	0.6	20	12	Mutated Gene
CMF-06847	ATRX_dn_IRF1_up_121	ATRX_code_potential_somatic	ATRX	IRF1	121	ENSG00000085224	ENSG00000125347	-1	2.66644	0.317065	2.91e-14	-4.24	3.17567	1	0.52	25	13	Mutated Gene
CMF-06848	ATRX_dn_IRF1_up_119	ATRX_code_potential_somatic	ATRX	IRF1	119	ENSG00000085224	ENSG00000125347	-1	2.66644	0.420825	6.25e-25	-4.83216	3.63191	1	0.52	25	13	Mutated Gene
CMF-06849	ATRX_dn_IRF1_up_118	ATRX_code_potential_somatic	ATRX	IRF1	118	ENSG00000085224	ENSG00000125347	-1	2.66644	0.541352	4.77e-43	-4.12635	3.16321	1	0.52	25	13	Mutated Gene
CMF-06850	ATRX_dn_IRF1_up_114	ATRX_code_potential_somatic	ATRX	IRF1	114	ENSG00000085224	ENSG00000125347	-1	2.66644	0.613185	6.77e-58	-5.52353	4.3016	1	0.52	25	13	Mutated Gene
CMF-06851	ATRX_dn_IRF1_up_123	ATRX_code_potential_somatic	ATRX	IRF1	123	ENSG00000085224	ENSG00000125347	-1	2.66644	0.622342	4.52e-60	-5.57392	4.33457	1	0.52	25	13	Mutated Gene
CMF-06853	ATRX_dn_IRF1_up_133	ATRX_code_potential_somatic	ATRX	IRF1	133	ENSG00000085224	ENSG00000125347	-1	2.66644	0.583766	2.29e-51	-2.78429	1.85432	1	0.52	25	13	Mutated Gene
CMF-06855	ATRX_dn_IRF1_up_115	ATRX_code_potential_somatic	ATRX	IRF1	115	ENSG00000085224	ENSG00000125347	-1	2.66644	0.721879	2.39e-89	-2.91281	1.95702	1	0.52	25	13	Mutated Gene
CMF-06856	ATRX_dn_IRF1_up_117	ATRX_code_potential_somatic	ATRX	IRF1	117	ENSG00000085224	ENSG00000125347	-1	2.66644	0.634728	3.93e-63	-3.38914	2.39992	1	0.52	25	13	Mutated Gene
CMF-06858	ATRX_dn_SOX9_up_1234	ATRX_code_potential_somatic	ATRX	SOX9	1234	ENSG00000085224	ENSG00000125398	-1	1.36517	0.474653	3.87e-32	-3.59405	2.56588	0.714286	0.3125	16	7	Mutated Gene
CMF-06861	ATRX_dn_SOX9_up_1225	ATRX_code_potential_somatic	ATRX	SOX9	1225	ENSG00000085224	ENSG00000125398	-1	1.36517	0.591669	4.7e-53	-4.58297	3.47591	0.714286	0.3125	16	7	Mutated Gene
CMF-06862	ATRX_dn_SOX9_up_1226	ATRX_code_potential_somatic	ATRX	SOX9	1226	ENSG00000085224	ENSG00000125398	-1	1.36517	0.339359	3.09e-16	-3.48068	2.46391	0.714286	0.3125	16	7	Mutated Gene
CMF-06864	ATRX_dn_HOXB6_up_3337	ATRX_code_potential_somatic	ATRX	HOXB6	3337	ENSG00000085224	ENSG00000108511	-1	4.67928	0.296395	1.42e-12	-3.39386	2.37511	1	0.666667	3	2	Mutated Gene
CMF-06865	ATRX_up_ZEB1_dn_2127	ATRX_code_potential_somatic	ATRX	ZEB1	2127	ENSG00000085224	ENSG00000148516	1	2.7057	-0.27515	5.63e-11	-2.46868	1.59535	0.666667	0.153846	13	3	Mutated Gene
CMF-06866	ATRX_up_ZEB1_dn_2123	ATRX_code_potential_somatic	ATRX	ZEB1	2123	ENSG00000085224	ENSG00000148516	1	2.7057	-0.324266	6.98e-15	-2.84566	1.90994	0.666667	0.153846	13	3	Mutated Gene
CMF-06867	ATRX_dn_TEAD3_up_2100	ATRX_code_potential_somatic	ATRX	TEAD3	2100	ENSG00000085224	ENSG00000007866	-1	5.4962	0.483171	2.12e-33	-5.28403	4.02579	1	0.866667	15	13	Mutated Gene
CMF-06871	ATRX_dn_TEAD3_up_2107	ATRX_code_potential_somatic	ATRX	TEAD3	2107	ENSG00000085224	ENSG00000007866	-1	5.4962	0.530309	4.53e-41	-3.02169	2.20694	1	0.866667	15	13	Mutated Gene
CMF-06872	ATRX_dn_TEAD3_up_2105	ATRX_code_potential_somatic	ATRX	TEAD3	2105	ENSG00000085224	ENSG00000007866	-1	5.4962	0.533545	1.21e-41	-3.70536	2.68854	1	0.866667	15	13	Mutated Gene
CMF-06874	ATRX_dn_TEAD3_up_2101	ATRX_code_potential_somatic	ATRX	TEAD3	2101	ENSG00000085224	ENSG00000007866	-1	5.4962	0.476108	2.37e-32	-3.8523	2.80296	1	0.866667	15	13	Mutated Gene
CMF-06877	ATRX_dn_TEAD3_up_2111	ATRX_code_potential_somatic	ATRX	TEAD3	2111	ENSG00000085224	ENSG00000007866	-1	5.4962	0.436858	6.06e-27	-5.40092	4.08487	1	0.866667	15	13	Mutated Gene
CMF-06883	ATRX_dn_TGIF1_up_1401	ATRX_code_potential_somatic	ATRX	TGIF1	1401	ENSG00000085224	ENSG00000177426	-1	2.02231	0.264382	3.23e-10	-2.36322	1.49123	1	0.555556	9	5	Mutated Gene
CMF-06884	ATRX_dn_TGIF1_up_1400	ATRX_code_potential_somatic	ATRX	TGIF1	1400	ENSG00000085224	ENSG00000177426	-1	2.02231	0.384211	1.02e-20	-4.59756	3.42891	1	0.555556	9	5	Mutated Gene
CMF-06886	ATRX_dn_MEOX2_up_2196	ATRX_code_potential_somatic	ATRX	MEOX2	2196	ENSG00000085224	ENSG00000106511	-1	4.95116	0.386566	5.65e-21	-3.09448	2.13605	1	0.714286	14	10	Mutated Gene
CMF-06887	ATRX_dn_MEOX2_up_2195	ATRX_code_potential_somatic	ATRX	MEOX2	2195	ENSG00000085224	ENSG00000106511	-1	4.95116	0.269444	1.44e-10	-5.74322	4.40458	1	0.714286	14	10	Mutated Gene
CMF-06889	ATRX_dn_MEOX2_dn_2193	ATRX_code_potential_somatic	ATRX	MEOX2	2193	ENSG00000085224	ENSG00000106511	-1	4.95116	-0.181713	1.87e-05	2.50901	1.60479	1	0.714286	14	10	Mutated Gene
CMF-06890	ATRX_dn_MEOX2_up_2199	ATRX_code_potential_somatic	ATRX	MEOX2	2199	ENSG00000085224	ENSG00000106511	-1	4.95116	0.328209	3.14e-15	-3.62449	2.5808	1	0.714286	14	10	Mutated Gene
CMF-06892	ATRX_dn_MEOX2_up_2203	ATRX_code_potential_somatic	ATRX	MEOX2	2203	ENSG00000085224	ENSG00000106511	-1	4.95116	0.320968	1.35e-14	-7.79261	6.16929	1	0.714286	14	10	Mutated Gene
CMF-06893	ATRX_dn_MEOX2_up_2202	ATRX_code_potential_somatic	ATRX	MEOX2	2202	ENSG00000085224	ENSG00000106511	-1	4.95116	0.398173	2.9e-22	-3.45881	2.45336	1	0.714286	14	10	Mutated Gene
CMF-06896	ATRX_dn_NR1H3_up_3092	ATRX_code_potential_somatic	ATRX	NR1H3	3092	ENSG00000085224	ENSG00000025434	-1	2.72876	0.115785	0.00665956	-3.22631	2.29251	1	0.75	4	3	Mutated Gene
CMF-06897	ATRX_dn_NR1H3_up_3093	ATRX_code_potential_somatic	ATRX	NR1H3	3093	ENSG00000085224	ENSG00000025434	-1	2.72876	0.423007	3.38e-25	-6.75782	5.53611	1	0.75	4	3	Mutated Gene
CMF-06898	ATRX_dn_NR1H3_up_3090	ATRX_code_potential_somatic	ATRX	NR1H3	3090	ENSG00000085224	ENSG00000025434	-1	2.72876	0.528999	7.69e-41	-6.17926	4.81736	1	0.75	4	3	Mutated Gene
CMF-06900	ATRX_dn_FOXC1_up_648	ATRX_code_potential_somatic	ATRX	FOXC1	648	ENSG00000085224	ENSG00000054598	-1	1.65906	0.293953	2.2e-12	-5.43508	4.17864	0.928571	0.65	20	14	Mutated Gene
CMF-06901	ATRX_dn_FOXC1_up_647	ATRX_code_potential_somatic	ATRX	FOXC1	647	ENSG00000085224	ENSG00000054598	-1	1.65906	0.331297	1.67e-15	-6.12403	4.69954	0.928571	0.65	20	14	Mutated Gene
CMF-06902	ATRX_dn_FOXC1_up_650	ATRX_code_potential_somatic	ATRX	FOXC1	650	ENSG00000085224	ENSG00000054598	-1	1.65906	0.376626	6.54e-20	-4.57277	3.41302	0.928571	0.65	20	14	Mutated Gene
CMF-06905	ATRX_dn_FOXC1_up_655	ATRX_code_potential_somatic	ATRX	FOXC1	655	ENSG00000085224	ENSG00000054598	-1	1.65906	0.445577	4.38e-28	-3.53346	2.52277	0.928571	0.65	20	14	Mutated Gene
CMF-06906	ATRX_dn_FOXC1_up_646	ATRX_code_potential_somatic	ATRX	FOXC1	646	ENSG00000085224	ENSG00000054598	-1	1.65906	0.309022	1.37e-13	-4.27891	3.27925	0.928571	0.65	20	14	Mutated Gene
CMF-06909	ATRX_dn_FOXC1_up_651	ATRX_code_potential_somatic	ATRX	FOXC1	651	ENSG00000085224	ENSG00000054598	-1	1.65906	0.465029	9.4e-31	-4.72859	3.68652	0.928571	0.65	20	14	Mutated Gene
CMF-06910	ATRX_dn_FOXC1_up_649	ATRX_code_potential_somatic	ATRX	FOXC1	649	ENSG00000085224	ENSG00000054598	-1	1.65906	0.357684	5.54e-18	-5.34293	4.15095	0.928571	0.65	20	14	Mutated Gene
CMF-06911	ATRX_dn_FOXC1_up_663	ATRX_code_potential_somatic	ATRX	FOXC1	663	ENSG00000085224	ENSG00000054598	-1	1.65906	0.404226	5.89e-23	-5.68257	4.36468	0.928571	0.65	20	14	Mutated Gene
CMF-06912	ATRX_dn_TFAP2C_up_1346	ATRX_code_potential_somatic	ATRX	TFAP2C	1346	ENSG00000085224	ENSG00000087510	-1	4.21786	0.125616	0.00322367	-3.8075	2.7821	0.7	0.466667	15	10	Mutated Gene
CMF-06918	ATRX_up_SOX5_dn_259	ATRX_code_potential_somatic	ATRX	SOX5	259	ENSG00000085224	ENSG00000134532	1	1.5731	-0.408069	2.1e-23	-3.2048	2.23612	1	0.333333	18	6	Mutated Gene
CMF-06920	ATRX_up_SOX5_dn_258	ATRX_code_potential_somatic	ATRX	SOX5	258	ENSG00000085224	ENSG00000134532	1	1.5731	-0.38252	1.55e-20	-5.32232	4.10529	1	0.333333	18	6	Mutated Gene
CMF-06921	ATRX_up_SOX5_up_269	ATRX_code_potential_somatic	ATRX	SOX5	269	ENSG00000085224	ENSG00000134532	1	1.5731	0.305111	2.86e-13	4.05074	2.94095	1	0.333333	18	6	Mutated Gene
CMF-06922	ATRX_up_SOX5_dn_274	ATRX_code_potential_somatic	ATRX	SOX5	274	ENSG00000085224	ENSG00000134532	1	1.5731	-0.351004	2.48e-17	-5.64001	4.31726	1	0.333333	18	6	Mutated Gene
CMF-06924	ATRX_dn_RUNX1_up_276	ATRX_code_potential_somatic	ATRX	RUNX1	276	ENSG00000085224	ENSG00000159216	-1	1.72556	0.616586	1.07e-58	-5.92171	4.57251	1	0.533333	15	8	Mutated Gene
CMF-06930	ATRX_dn_RUNX1_up_283	ATRX_code_potential_somatic	ATRX	RUNX1	283	ENSG00000085224	ENSG00000159216	-1	1.72556	0.570079	1.5e-48	-2.28507	1.45809	1	0.533333	15	8	Mutated Gene
CMF-06934	ATRX_dn_FOSL1_up_1985	ATRX_code_potential_somatic	ATRX	FOSL1	1985	ENSG00000085224	ENSG00000175592	-1	3.05576	0.702495	1.09e-82	-5.0527	3.8162	1	0.833333	12	10	Mutated Gene
CMF-06935	ATRX_dn_FOSL1_up_1988	ATRX_code_potential_somatic	ATRX	FOSL1	1988	ENSG00000085224	ENSG00000175592	-1	3.05576	0.602879	1.57e-55	-5.36142	4.1268	1	0.833333	12	10	Mutated Gene
CMF-06936	ATRX_dn_FOSL1_up_1993	ATRX_code_potential_somatic	ATRX	FOSL1	1993	ENSG00000085224	ENSG00000175592	-1	3.05576	0.590925	6.8e-53	-2.26003	1.39738	1	0.833333	12	10	Mutated Gene
CMF-06937	ATRX_dn_FOSL1_up_1984	ATRX_code_potential_somatic	ATRX	FOSL1	1984	ENSG00000085224	ENSG00000175592	-1	3.05576	0.427506	9.33e-26	-2.13819	1.30803	1	0.833333	12	10	Mutated Gene
CMF-06938	ATRX_dn_FOSL1_up_1983	ATRX_code_potential_somatic	ATRX	FOSL1	1983	ENSG00000085224	ENSG00000175592	-1	3.05576	0.590551	8.2e-53	-4.72966	3.50436	1	0.833333	12	10	Mutated Gene
CMF-06939	ATRX_dn_FOSL1_up_1982	ATRX_code_potential_somatic	ATRX	FOSL1	1982	ENSG00000085224	ENSG00000175592	-1	3.05576	0.534911	6.93e-42	-4.28865	3.1872	1	0.833333	12	10	Mutated Gene
CMF-06941	ATRX_dn_FOSL1_up_1992	ATRX_code_potential_somatic	ATRX	FOSL1	1992	ENSG00000085224	ENSG00000175592	-1	3.05576	0.741727	8.86e-97	-6.92566	5.3624	1	0.833333	12	10	Mutated Gene
CMF-06943	ATRX_dn_STAT5A_up_2943	ATRX_code_potential_somatic	ATRX	STAT5A	2943	ENSG00000085224	ENSG00000126561	-1	2.9336	0.546446	5.52e-44	-3.21635	2.23857	1	0.666667	21	14	Mutated Gene
CMF-06946	ATRX_dn_STAT5A_up_2950	ATRX_code_potential_somatic	ATRX	STAT5A	2950	ENSG00000085224	ENSG00000126561	-1	2.9336	0.373705	1.32e-19	-3.81779	2.77245	1	0.666667	21	14	Mutated Gene
CMF-06947	ATRX_dn_STAT5A_up_2946	ATRX_code_potential_somatic	ATRX	STAT5A	2946	ENSG00000085224	ENSG00000126561	-1	2.9336	0.442552	1.1e-27	-2.76578	1.86412	1	0.666667	21	14	Mutated Gene
CMF-06948	ATRX_dn_STAT5A_up_2940	ATRX_code_potential_somatic	ATRX	STAT5A	2940	ENSG00000085224	ENSG00000126561	-1	2.9336	0.556934	5.77e-46	-3.60745	2.63957	1	0.666667	21	14	Mutated Gene
CMF-06949	ATRX_dn_STAT5A_up_2949	ATRX_code_potential_somatic	ATRX	STAT5A	2949	ENSG00000085224	ENSG00000126561	-1	2.9336	0.589216	1.59e-52	-4.52713	3.44428	1	0.666667	21	14	Mutated Gene
CMF-06950	ATRX_dn_STAT5A_up_2953	ATRX_code_potential_somatic	ATRX	STAT5A	2953	ENSG00000085224	ENSG00000126561	-1	2.9336	0.505581	6.73e-37	-4.5547	3.42149	1	0.666667	21	14	Mutated Gene
CMF-06951	ATRX_dn_STAT5A_up_2944	ATRX_code_potential_somatic	ATRX	STAT5A	2944	ENSG00000085224	ENSG00000126561	-1	2.9336	0.267066	2.11e-10	-4.55318	3.41654	1	0.666667	21	14	Mutated Gene
CMF-06953	ATRX_dn_STAT5A_up_2958	ATRX_code_potential_somatic	ATRX	STAT5A	2958	ENSG00000085224	ENSG00000126561	-1	2.9336	0.540727	6.21e-43	-2.836	1.93746	1	0.666667	21	14	Mutated Gene
CMF-06954	ATRX_dn_STAT5A_up_2945	ATRX_code_potential_somatic	ATRX	STAT5A	2945	ENSG00000085224	ENSG00000126561	-1	2.9336	0.546843	4.66e-44	-6.35035	4.92902	1	0.666667	21	14	Mutated Gene
CMF-06955	ATRX_dn_STAT5A_up_2954	ATRX_code_potential_somatic	ATRX	STAT5A	2954	ENSG00000085224	ENSG00000126561	-1	2.9336	0.432136	2.44e-26	-3.79119	2.79007	1	0.666667	21	14	Mutated Gene
CMF-06956	ATRX_dn_STAT5A_up_2955	ATRX_code_potential_somatic	ATRX	STAT5A	2955	ENSG00000085224	ENSG00000126561	-1	2.9336	0.564773	1.72e-47	-5.31942	4.11036	1	0.666667	21	14	Mutated Gene
CMF-06957	ATRX_up_PATZ1_dn_867	ATRX_code_potential_somatic	ATRX	PATZ1	867	ENSG00000085224	ENSG00000100105	1	2.29925	-0.289991	4.44e-12	-5.79704	4.48831	1	0.333333	3	1	Mutated Gene
CMF-06958	ATRX_up_NEUROD1_dn_3574	ATRX_code_potential_somatic	ATRX	NEUROD1	3574	ENSG00000085224	ENSG00000162992	1	1.36926	-0.243967	7.22e-09	-6.48742	5.14163	1	0.8	5	4	Mutated Gene
CMF-06959	ATRX_up_NEUROD1_dn_3572	ATRX_code_potential_somatic	ATRX	NEUROD1	3572	ENSG00000085224	ENSG00000162992	1	1.36926	-0.271093	1.1e-10	-5.46991	4.18592	1	0.8	5	4	Mutated Gene
CMF-06960	ATRX_up_NEUROD1_dn_3571	ATRX_code_potential_somatic	ATRX	NEUROD1	3571	ENSG00000085224	ENSG00000162992	1	1.36926	-0.226629	8.18e-08	-3.86524	2.83281	1	0.8	5	4	Mutated Gene
CMF-06961	ATRX_up_NEUROD1_dn_3570	ATRX_code_potential_somatic	ATRX	NEUROD1	3570	ENSG00000085224	ENSG00000162992	1	1.36926	-0.269264	1.48e-10	-5.12854	4.09651	1	0.8	5	4	Mutated Gene
CMF-06963	ATRX_dn_NKX2-5_up_1936	ATRX_code_potential_somatic	ATRX	NKX2-5	1936	ENSG00000085224	ENSG00000183072	-1	3.15585	0.24345	7.78e-09	-5.74576	4.44447	1	0.666667	6	4	Mutated Gene
CMF-06964	ATRX_dn_NKX2-5_up_1938	ATRX_code_potential_somatic	ATRX	NKX2-5	1938	ENSG00000085224	ENSG00000183072	-1	3.15585	0.168702	7.23e-05	-3.21268	2.23659	1	0.666667	6	4	Mutated Gene
CMF-06965	ATRX_dn_NKX2-5_up_1937	ATRX_code_potential_somatic	ATRX	NKX2-5	1937	ENSG00000085224	ENSG00000183072	-1	3.15585	0.301244	5.85e-13	-5.17506	3.88229	1	0.666667	6	4	Mutated Gene
CMF-06973	ATRX_dn_HOXC10_up_3789	ATRX_code_potential_somatic	ATRX	HOXC10	3789	ENSG00000085224	ENSG00000180818	-1	2.39379	0.208932	8.04e-07	-3.40905	2.37714	1	0.333333	3	1	Mutated Gene
CMF-06977	ATRX_dn_LMO2_up_206	ATRX_code_potential_somatic	ATRX	LMO2	206	ENSG00000085224	ENSG00000135363	-1	3.70712	0.29286	2.67e-12	-3.99387	2.90074	0.5	0.25	4	2	Mutated Gene
CMF-06978	ATRX_dn_RFX2_up_2300	ATRX_code_potential_somatic	ATRX	RFX2	2300	ENSG00000085224	ENSG00000087903	-1	1.30819	0.265778	2.59e-10	-4.02933	2.95164	1	0.666667	6	4	Mutated Gene
CMF-06981	ATRX_dn_RFX2_up_2298	ATRX_code_potential_somatic	ATRX	RFX2	2298	ENSG00000085224	ENSG00000087903	-1	1.30819	0.513448	3.45e-38	-3.93639	2.92515	1	0.666667	6	4	Mutated Gene
CMF-06983	ATRX_dn_TFCP2L1_up_2535	ATRX_code_potential_somatic	ATRX	TFCP2L1	2535	ENSG00000085224	ENSG00000115112	-1	3.3423	0.269757	1.36e-10	-5.55805	4.33579	1	1	3	3	Mutated Gene
CMF-06984	ATRX_dn_TFCP2L1_up_2536	ATRX_code_potential_somatic	ATRX	TFCP2L1	2536	ENSG00000085224	ENSG00000115112	-1	3.3423	0.273969	6.84e-11	-4.25039	3.234	1	1	3	3	Mutated Gene
CMF-06985	ATRX_up_MEIS2_up_3285	ATRX_code_potential_somatic	ATRX	MEIS2	3285	ENSG00000085224	ENSG00000134138	1	2.04066	0.293987	2.19e-12	2.83688	1.87073	1	0.666667	3	2	Mutated Gene
CMF-06987	ATRX_up_POU6F1_dn_3377	ATRX_code_potential_somatic	ATRX	POU6F1	3377	ENSG00000085224	ENSG00000184271	1	1.58507	-0.452778	4.71e-29	-2.79003	1.85756	1	0.75	8	6	Mutated Gene
CMF-06990	ATRX_up_POU6F1_dn_3378	ATRX_code_potential_somatic	ATRX	POU6F1	3378	ENSG00000085224	ENSG00000184271	1	1.58507	-0.29139	3.47e-12	-7.56741	6.04812	1	0.75	8	6	Mutated Gene
CMF-06991	ATRX_up_POU6F1_dn_3379	ATRX_code_potential_somatic	ATRX	POU6F1	3379	ENSG00000085224	ENSG00000184271	1	1.58507	-0.284996	1.06e-11	-3.98832	2.99767	1	0.75	8	6	Mutated Gene
CMF-06992	ATRX_up_POU6F1_dn_3382	ATRX_code_potential_somatic	ATRX	POU6F1	3382	ENSG00000085224	ENSG00000184271	1	1.58507	-0.177225	3.01e-05	-4.77179	3.66365	1	0.75	8	6	Mutated Gene
CMF-06994	ATRX_dn_IRF3_up_2426	ATRX_code_potential_somatic	ATRX	IRF3	2426	ENSG00000085224	ENSG00000126456	-1	3.37088	0.414494	3.65e-24	-4.60753	3.54886	1	0.68	25	17	Mutated Gene
CMF-06995	ATRX_dn_IRF3_up_2438	ATRX_code_potential_somatic	ATRX	IRF3	2438	ENSG00000085224	ENSG00000126456	-1	3.37088	0.337106	4.98e-16	-4.47678	3.41288	1	0.68	25	17	Mutated Gene
CMF-06997	ATRX_dn_IRF3_up_2429	ATRX_code_potential_somatic	ATRX	IRF3	2429	ENSG00000085224	ENSG00000126456	-1	3.37088	0.262603	4.29e-10	-2.65169	1.73117	1	0.68	25	17	Mutated Gene
CMF-06998	ATRX_dn_IRF3_up_2446	ATRX_code_potential_somatic	ATRX	IRF3	2446	ENSG00000085224	ENSG00000126456	-1	3.37088	0.378612	4.04e-20	-4.25139	3.24763	1	0.68	25	17	Mutated Gene
CMF-07001	ATRX_dn_IRF3_up_2449	ATRX_code_potential_somatic	ATRX	IRF3	2449	ENSG00000085224	ENSG00000126456	-1	3.37088	0.212734	5e-07	-4.13117	3.12198	1	0.68	25	17	Mutated Gene
CMF-07002	ATRX_dn_IRF3_up_2441	ATRX_code_potential_somatic	ATRX	IRF3	2441	ENSG00000085224	ENSG00000126456	-1	3.37088	0.341413	2e-16	-4.1569	3.01632	1	0.68	25	17	Mutated Gene
CMF-07007	ATRX_dn_IRF3_up_2427	ATRX_code_potential_somatic	ATRX	IRF3	2427	ENSG00000085224	ENSG00000126456	-1	3.37088	0.419557	8.93e-25	-5.78166	4.54225	1	0.68	25	17	Mutated Gene
CMF-07008	ATRX_dn_IRF3_up_2431	ATRX_code_potential_somatic	ATRX	IRF3	2431	ENSG00000085224	ENSG00000126456	-1	3.37088	0.504114	1.16e-36	-4.48665	3.47261	1	0.68	25	17	Mutated Gene
CMF-07009	ATRX_dn_IRF3_up_2430	ATRX_code_potential_somatic	ATRX	IRF3	2430	ENSG00000085224	ENSG00000126456	-1	3.37088	0.330452	1.99e-15	-4.67769	3.65789	1	0.68	25	17	Mutated Gene
CMF-07012	ATRX_up_PBX1_dn_3168	ATRX_code_potential_somatic	ATRX	PBX1	3168	ENSG00000085224	ENSG00000185630	1	1.76912	-0.23248	3.68e-08	-4.81374	3.68057	1	0.583333	12	7	Mutated Gene
CMF-07013	ATRX_up_PBX1_dn_3161	ATRX_code_potential_somatic	ATRX	PBX1	3161	ENSG00000085224	ENSG00000185630	1	1.76912	-0.382281	1.64e-20	-5.89756	4.57586	1	0.583333	12	7	Mutated Gene
CMF-07015	ATRX_up_PBX1_dn_3166	ATRX_code_potential_somatic	ATRX	PBX1	3166	ENSG00000085224	ENSG00000185630	1	1.76912	-0.36977	3.38e-19	-5.93198	4.59298	1	0.583333	12	7	Mutated Gene
CMF-07016	ATRX_up_PBX1_dn_3162	ATRX_code_potential_somatic	ATRX	PBX1	3162	ENSG00000085224	ENSG00000185630	1	1.76912	-0.334057	9.42e-16	-3.03769	2.12661	1	0.583333	12	7	Mutated Gene
CMF-07017	ATRX_dn_NFE2L2_up_1379	ATRX_code_potential_somatic	ATRX	NFE2L2	1379	ENSG00000085224	ENSG00000116044	-1	2.18619	0.262758	4.18e-10	-5.58982	4.28855	1	0.5	10	5	Mutated Gene
CMF-07019	ATRX_dn_NFE2L2_up_1381	ATRX_code_potential_somatic	ATRX	NFE2L2	1381	ENSG00000085224	ENSG00000116044	-1	2.18619	0.49196	9.65e-35	-4.64698	3.58081	1	0.5	10	5	Mutated Gene
CMF-07025	ATRX_dn_ELF4_up_3010	ATRX_code_potential_somatic	ATRX	ELF4	3010	ENSG00000085224	ENSG00000102034	-1	1.62943	0.716096	2.65e-87	-3.25244	2.31663	0.909091	0.5	20	11	Mutated Gene
CMF-07026	ATRX_dn_ELF4_up_3028	ATRX_code_potential_somatic	ATRX	ELF4	3028	ENSG00000085224	ENSG00000102034	-1	1.62943	0.515115	1.82e-38	-5.01227	3.77592	0.909091	0.5	20	11	Mutated Gene
CMF-07027	ATRX_dn_ELF4_up_3024	ATRX_code_potential_somatic	ATRX	ELF4	3024	ENSG00000085224	ENSG00000102034	-1	1.62943	0.551707	5.72e-45	-4.2869	3.24998	0.909091	0.5	20	11	Mutated Gene
CMF-07028	ATRX_dn_ELF4_up_3017	ATRX_code_potential_somatic	ATRX	ELF4	3017	ENSG00000085224	ENSG00000102034	-1	1.62943	0.589135	1.65e-52	-4.5404	3.4281	0.909091	0.5	20	11	Mutated Gene
CMF-07029	ATRX_dn_ELF4_up_3013	ATRX_code_potential_somatic	ATRX	ELF4	3013	ENSG00000085224	ENSG00000102034	-1	1.62943	0.50232	2.26e-36	-2.34969	1.48394	0.909091	0.5	20	11	Mutated Gene
CMF-07030	ATRX_dn_ELF4_up_3012	ATRX_code_potential_somatic	ATRX	ELF4	3012	ENSG00000085224	ENSG00000102034	-1	1.62943	0.549433	1.53e-44	-3.49771	2.546	0.909091	0.5	20	11	Mutated Gene
CMF-07031	ATRX_dn_ELF4_up_3016	ATRX_code_potential_somatic	ATRX	ELF4	3016	ENSG00000085224	ENSG00000102034	-1	1.62943	0.647042	2.57e-66	-4.37555	3.366	0.909091	0.5	20	11	Mutated Gene
CMF-07032	ATRX_dn_ELF4_up_3029	ATRX_code_potential_somatic	ATRX	ELF4	3029	ENSG00000085224	ENSG00000102034	-1	1.62943	0.646493	3.59e-66	-3.77235	2.76762	0.909091	0.5	20	11	Mutated Gene
CMF-07033	ATRX_dn_CREB3L1_up_3094	ATRX_code_potential_somatic	ATRX	CREB3L1	3094	ENSG00000085224	ENSG00000157613	-1	2.52174	0.235694	2.35e-08	-4.14906	3.09545	1	1	2	2	Mutated Gene
CMF-07034	ATRX_dn_CREB3L1_up_3095	ATRX_code_potential_somatic	ATRX	CREB3L1	3095	ENSG00000085224	ENSG00000157613	-1	2.52174	0.270089	1.29e-10	-4.57753	3.44487	1	1	2	2	Mutated Gene
CMF-07035	ATRX_dn_WT1_dn_1398	ATRX_code_potential_somatic	ATRX	WT1	1398	ENSG00000085224	ENSG00000184937	-1	2.67337	-0.190658	6.98e-06	4.24999	3.10271	1	0.25	4	1	Mutated Gene
CMF-07037	ATRX_dn_NR1H2_up_3606	ATRX_code_potential_somatic	ATRX	NR1H2	3606	ENSG00000085224	ENSG00000131408	-1	2.65002	0.408206	2.03e-23	-4.22252	3.22531	1	0.75	4	3	Mutated Gene
CMF-07041	ATRX_dn_VDR_up_245	ATRX_code_potential_somatic	ATRX	VDR	245	ENSG00000085224	ENSG00000111424	-1	4.6365	0.604698	6.08e-56	-3.61081	2.61768	0.857143	0.428571	14	7	Mutated Gene
CMF-07043	ATRX_dn_VDR_up_240	ATRX_code_potential_somatic	ATRX	VDR	240	ENSG00000085224	ENSG00000111424	-1	4.6365	0.632402	1.51e-62	-3.6504	2.60965	0.857143	0.428571	14	7	Mutated Gene
CMF-07048	ATRX_up_ZIC3_dn_3781	ATRX_code_potential_somatic	ATRX	ZIC3	3781	ENSG00000085224	ENSG00000156925	1	2.04911	-0.233581	3.16e-08	-4.13933	3.06357	1	1	1	1	Mutated Gene
CMF-07049	ATRX_up_ETS1_dn_3416	ATRX_code_potential_somatic	ATRX	ETS1	3416	ENSG00000085224	ENSG00000134954	1	1.76005	-0.26513	2.87e-10	-6.03826	4.63743	1	0.333333	3	1	Mutated Gene
CMF-07054	ATRX_up_TCF4_dn_1608	ATRX_code_potential_somatic	ATRX	TCF4	1608	ENSG00000085224	ENSG00000196628	1	1.81422	-0.453389	3.89e-29	-3.14885	2.17836	0.8	0.470588	17	10	Mutated Gene
CMF-07055	ATRX_up_TCF4_dn_1613	ATRX_code_potential_somatic	ATRX	TCF4	1613	ENSG00000085224	ENSG00000196628	1	1.81422	-0.41847	1.21e-24	-3.52781	2.57586	0.8	0.470588	17	10	Mutated Gene
CMF-07061	ATRX_up_SOX2_dn_2687	ATRX_code_potential_somatic	ATRX	SOX2	2687	ENSG00000085224	ENSG00000181449	1	2.2727	-0.335055	7.65e-16	-5.1686	3.96761	0.6	0.375	16	10	Mutated Gene
CMF-07062	ATRX_up_SOX2_dn_2688	ATRX_code_potential_somatic	ATRX	SOX2	2688	ENSG00000085224	ENSG00000181449	1	2.2727	-0.341735	1.86e-16	-3.22679	2.28765	0.6	0.375	16	10	Mutated Gene
CMF-07063	ATRX_dn_LTF_up_3602	ATRX_code_potential_somatic	ATRX	LTF	3602	ENSG00000085224	ENSG00000012223	-1	4.02037	0.39809	2.97e-22	-7.70359	6.13977	1	1	2	2	Mutated Gene
CMF-07064	ATRX_dn_LTF_dn_3601	ATRX_code_potential_somatic	ATRX	LTF	3601	ENSG00000085224	ENSG00000012223	-1	4.02037	-0.30984	1.17e-13	4.49659	3.27755	1	1	2	2	Mutated Gene
CMF-07066	ATRX_up_NF1_dn_2310	ATRX_code_potential_somatic	ATRX	NF1	2310	ENSG00000085224	ENSG00000196712	1	2.57108	-0.39179	1.51e-21	-4.17558	3.09685	0.857143	0.545455	11	7	Mutated Gene
CMF-07067	ATRX_up_NF1_dn_2309	ATRX_code_potential_somatic	ATRX	NF1	2309	ENSG00000085224	ENSG00000196712	1	2.57108	-0.247333	4.41e-09	-4.11698	3.06033	0.857143	0.545455	11	7	Mutated Gene
CMF-07068	ATRX_up_NF1_dn_2305	ATRX_code_potential_somatic	ATRX	NF1	2305	ENSG00000085224	ENSG00000196712	1	2.57108	-0.32754	3.6e-15	-3.07319	2.11694	0.857143	0.545455	11	7	Mutated Gene
CMF-07072	ATRX_dn_ETV7_dn_843	ATRX_code_potential_somatic	ATRX	ETV7	843	ENSG00000085224	ENSG00000010030	-1	2.10613	-0.231191	4.4e-08	5.39218	4.10407	1	0.2	5	1	Mutated Gene
CMF-07073	ATRX_up_GBX2_dn_2084	ATRX_code_potential_somatic	ATRX	GBX2	2084	ENSG00000085224	ENSG00000168505	1	2.71637	-0.274876	5.89e-11	-5.92614	4.47452	1	0.714286	7	5	Mutated Gene
CMF-07074	ATRX_up_GBX2_dn_2082	ATRX_code_potential_somatic	ATRX	GBX2	2082	ENSG00000085224	ENSG00000168505	1	2.71637	-0.284397	1.18e-11	-4.70123	3.74191	1	0.714286	7	5	Mutated Gene
CMF-07075	ATRX_up_GBX2_dn_2078	ATRX_code_potential_somatic	ATRX	GBX2	2078	ENSG00000085224	ENSG00000168505	1	2.71637	-0.380076	2.82e-20	-2.2377	1.38642	1	0.714286	7	5	Mutated Gene
CMF-07077	ATRX_up_GBX2_dn_2080	ATRX_code_potential_somatic	ATRX	GBX2	2080	ENSG00000085224	ENSG00000168505	1	2.71637	-0.325085	5.92e-15	-4.12747	3.12249	1	0.714286	7	5	Mutated Gene
CMF-07081	ATRX_up_SOX11_dn_848	ATRX_code_potential_somatic	ATRX	SOX11	848	ENSG00000085224	ENSG00000176887	1	2.2318	-0.399896	1.85e-22	-5.91698	4.6061	0.909091	0.526316	19	11	Mutated Gene
CMF-07085	ATRX_up_SOX11_dn_856	ATRX_code_potential_somatic	ATRX	SOX11	856	ENSG00000085224	ENSG00000176887	1	2.2318	-0.180812	2.06e-05	-4.23952	3.20306	0.909091	0.526316	19	11	Mutated Gene
CMF-07088	ATRX_up_SOX11_up_858	ATRX_code_potential_somatic	ATRX	SOX11	858	ENSG00000085224	ENSG00000176887	1	2.2318	0.20627	1.12e-06	3.65752	2.56316	0.909091	0.526316	19	11	Mutated Gene
CMF-07093	ATRX_up_MYCN_dn_1806	ATRX_code_potential_somatic	ATRX	MYCN	1806	ENSG00000085224	ENSG00000134323	1	2.89713	-0.506094	5.56e-37	-6.58351	5.24353	1	0.8	5	4	Mutated Gene
CMF-07094	ATRX_up_MYCN_dn_1807	ATRX_code_potential_somatic	ATRX	MYCN	1807	ENSG00000085224	ENSG00000134323	1	2.89713	-0.436736	6.28e-27	-5.12023	3.83993	1	0.8	5	4	Mutated Gene
CMF-07097	ATRX_up_HOXA11_dn_2738	ATRX_code_potential_somatic	ATRX	HOXA11	2738	ENSG00000085224	ENSG00000005073	1	1.83724	-0.33306	1.16e-15	-5.5474	4.26986	1	0.8	5	4	Mutated Gene
CMF-07098	ATRX_up_HOXA11_dn_2737	ATRX_code_potential_somatic	ATRX	HOXA11	2737	ENSG00000085224	ENSG00000005073	1	1.83724	-0.345345	8.55e-17	-4.06001	2.96919	1	0.8	5	4	Mutated Gene
CMF-07099	ATRX_dn_CEBPB_up_1300	ATRX_code_potential_somatic	ATRX	CEBPB	1300	ENSG00000085224	ENSG00000172216	-1	1.86717	0.753867	1.14e-101	-5.17668	3.94603	1	0.652174	23	15	Mutated Gene
CMF-07101	ATRX_dn_CEBPB_up_1305	ATRX_code_potential_somatic	ATRX	CEBPB	1305	ENSG00000085224	ENSG00000172216	-1	1.86717	0.719029	2.47e-88	-3.80819	2.82025	1	0.652174	23	15	Mutated Gene
CMF-07102	ATRX_dn_CEBPB_up_1309	ATRX_code_potential_somatic	ATRX	CEBPB	1309	ENSG00000085224	ENSG00000172216	-1	1.86717	0.79127	9.87e-119	-4.51785	3.40528	1	0.652174	23	15	Mutated Gene
CMF-07103	ATRX_dn_CEBPB_up_1308	ATRX_code_potential_somatic	ATRX	CEBPB	1308	ENSG00000085224	ENSG00000172216	-1	1.86717	0.654728	2.22e-68	-4.53272	3.51186	1	0.652174	23	15	Mutated Gene
CMF-07104	ATRX_dn_CEBPB_up_1304	ATRX_code_potential_somatic	ATRX	CEBPB	1304	ENSG00000085224	ENSG00000172216	-1	1.86717	0.532257	2.05e-41	-2.96822	2.01535	1	0.652174	23	15	Mutated Gene
CMF-07105	ATRX_dn_CEBPB_up_1321	ATRX_code_potential_somatic	ATRX	CEBPB	1321	ENSG00000085224	ENSG00000172216	-1	1.86717	0.588392	2.39e-52	-3.81294	2.75999	1	0.652174	23	15	Mutated Gene
CMF-07108	ATRX_dn_CEBPB_up_1314	ATRX_code_potential_somatic	ATRX	CEBPB	1314	ENSG00000085224	ENSG00000172216	-1	1.86717	0.735517	2.21e-94	-5.48421	4.25342	1	0.652174	23	15	Mutated Gene
CMF-07110	ATRX_dn_CEBPB_up_1312	ATRX_code_potential_somatic	ATRX	CEBPB	1312	ENSG00000085224	ENSG00000172216	-1	1.86717	0.427858	8.43e-26	-3.14859	2.1844	1	0.652174	23	15	Mutated Gene
CMF-07111	ATRX_dn_CEBPB_up_1301	ATRX_code_potential_somatic	ATRX	CEBPB	1301	ENSG00000085224	ENSG00000172216	-1	1.86717	0.325443	5.51e-15	-4.77475	3.58672	1	0.652174	23	15	Mutated Gene
CMF-07112	ATRX_dn_CEBPB_up_1306	ATRX_code_potential_somatic	ATRX	CEBPB	1306	ENSG00000085224	ENSG00000172216	-1	1.86717	0.577164	5.44e-50	-4.6392	3.61142	1	0.652174	23	15	Mutated Gene
CMF-07113	ATRX_dn_CEBPB_up_1317	ATRX_code_potential_somatic	ATRX	CEBPB	1317	ENSG00000085224	ENSG00000172216	-1	1.86717	0.646224	4.23e-66	-2.96381	2.00107	1	0.652174	23	15	Mutated Gene
CMF-07116	ATRX_up_NFIX_dn_1330	ATRX_code_potential_somatic	ATRX	NFIX	1330	ENSG00000085224	ENSG00000008441	1	1.85083	-0.335004	7.73e-16	-3.65634	2.65651	0.714286	0.555556	9	7	Mutated Gene
CMF-07120	ATRX_dn_CTF1_dn_2077	ATRX_code_potential_somatic	ATRX	CTF1	2077	ENSG00000085224	ENSG00000150281	-1	6.1119	-0.300243	7.04e-13	4.33061	3.17389	1	0.5	2	1	Mutated Gene
CMF-07122	ATRX_dn_ELF3_up_3684	ATRX_code_potential_somatic	ATRX	ELF3	3684	ENSG00000085224	ENSG00000163435	-1	4.08432	0.239743	1.33e-08	-4.37852	3.28195	0.75	0.428571	14	8	Mutated Gene
CMF-07123	ATRX_dn_ELF3_up_3692	ATRX_code_potential_somatic	ATRX	ELF3	3692	ENSG00000085224	ENSG00000163435	-1	4.08432	0.14966	0.000439	-4.0088	2.94807	0.75	0.428571	14	8	Mutated Gene
CMF-07124	ATRX_dn_ELF3_up_3695	ATRX_code_potential_somatic	ATRX	ELF3	3695	ENSG00000085224	ENSG00000163435	-1	4.08432	0.172285	5.03e-05	-5.01227	3.77592	0.75	0.428571	14	8	Mutated Gene
CMF-07125	ATRX_dn_ELF3_up_3686	ATRX_code_potential_somatic	ATRX	ELF3	3686	ENSG00000085224	ENSG00000163435	-1	4.08432	0.192224	5.85e-06	-5.0947	3.96755	0.75	0.428571	14	8	Mutated Gene
CMF-07128	ATRX_up_E2F3_up_496	ATRX_code_potential_somatic	ATRX	E2F3	496	ENSG00000085224	ENSG00000112242	1	1.71838	0.490653	1.54e-34	4.88485	3.64981	1	0.333333	6	2	Mutated Gene
CMF-07130	ATRX_dn_CEBPD_dn_1276	ATRX_code_potential_somatic	ATRX	CEBPD	1276	ENSG00000085224	ENSG00000221869	-1	3.46334	-0.172055	5.15e-05	2.98007	2.00359	1	0.6	10	6	Mutated Gene
CMF-07136	ATRX_up_SOX3_dn_1732	ATRX_code_potential_somatic	ATRX	SOX3	1732	ENSG00000085224	ENSG00000134595	1	3.56044	-0.322527	9.89e-15	-6.40516	5.21109	1	0.833333	6	5	Mutated Gene
CMF-07137	ATRX_up_SOX3_dn_1730	ATRX_code_potential_somatic	ATRX	SOX3	1730	ENSG00000085224	ENSG00000134595	1	3.56044	-0.272746	8.37e-11	-6.14077	4.8069	1	0.833333	6	5	Mutated Gene
CMF-07138	ATRX_up_SOX3_dn_1731	ATRX_code_potential_somatic	ATRX	SOX3	1731	ENSG00000085224	ENSG00000134595	1	3.56044	-0.23353	3.18e-08	-4.51133	3.48061	1	0.833333	6	5	Mutated Gene
CMF-07139	ATRX_up_SOX3_dn_1728	ATRX_code_potential_somatic	ATRX	SOX3	1728	ENSG00000085224	ENSG00000134595	1	3.56044	-0.323867	7.56e-15	-4.6479	3.514	1	0.833333	6	5	Mutated Gene
CMF-07140	ATRX_dn_GATA3_up_3096	ATRX_code_potential_somatic	ATRX	GATA3	3096	ENSG00000085224	ENSG00000107485	-1	6.5938	0.192536	5.64e-06	-5.87771	4.6327	1	0.714286	7	5	Mutated Gene
CMF-07144	ATRX_dn_GATA3_dn_3102	ATRX_code_potential_somatic	ATRX	GATA3	3102	ENSG00000085224	ENSG00000107485	-1	6.5938	-0.354975	1.02e-17	3.24559	2.2302	1	0.714286	7	5	Mutated Gene
CMF-07146	ATRX_dn_NFATC4_up_2712	ATRX_code_potential_somatic	ATRX	NFATC4	2712	ENSG00000085224	ENSG00000100968	-1	1.77732	0.223395	1.26e-07	-2.47893	1.59997	1	0.7	10	7	Mutated Gene
CMF-07149	ATRX_dn_NFATC4_up_2705	ATRX_code_potential_somatic	ATRX	NFATC4	2705	ENSG00000085224	ENSG00000100968	-1	1.77732	0.275018	5.75e-11	-4.5641	3.54593	1	0.7	10	7	Mutated Gene
CMF-07150	ATRX_dn_NFATC4_up_2710	ATRX_code_potential_somatic	ATRX	NFATC4	2710	ENSG00000085224	ENSG00000100968	-1	1.77732	0.273521	7.37e-11	-2.95638	2.0166	1	0.7	10	7	Mutated Gene
CMF-07151	ATRX_dn_NFATC4_up_2707	ATRX_code_potential_somatic	ATRX	NFATC4	2707	ENSG00000085224	ENSG00000100968	-1	1.77732	0.23172	4.09e-08	-4.07707	3.09207	1	0.7	10	7	Mutated Gene
CMF-07153	ATRX_up_KLF12_dn_3120	ATRX_code_potential_somatic	ATRX	KLF12	3120	ENSG00000085224	ENSG00000118922	1	2.97645	-0.425942	1.46e-25	-5.61338	4.28706	1	0.75	4	3	Mutated Gene
CMF-07155	ATRX_dn_FOXG1_up_2830	ATRX_code_potential_somatic	ATRX	FOXG1	2830	ENSG00000085224	ENSG00000176165	-1	1.66808	0.311624	8.33e-14	-4.53654	3.51354	0.6	0.230769	13	5	Mutated Gene
CMF-07156	ATRX_dn_FOXG1_up_2828	ATRX_code_potential_somatic	ATRX	FOXG1	2828	ENSG00000085224	ENSG00000176165	-1	1.66808	0.584437	1.65e-51	-3.34348	2.34219	0.6	0.230769	13	5	Mutated Gene
CMF-07157	ATRX_dn_FOXG1_up_2837	ATRX_code_potential_somatic	ATRX	FOXG1	2837	ENSG00000085224	ENSG00000176165	-1	1.66808	0.229526	5.53e-08	-3.90179	2.92549	0.6	0.230769	13	5	Mutated Gene
CMF-07158	ATRX_up_SF1_dn_2412	ATRX_code_potential_somatic	ATRX	SF1	2412	ENSG00000085224	ENSG00000168066	1	1.54731	-0.203212	1.62e-06	-3.12264	2.15528	0.5	0.166667	6	2	Mutated Gene
CMF-07162	ATRX_up_ZNF281_up_915	ATRX_code_potential_somatic	ATRX	ZNF281	915	ENSG00000085224	ENSG00000162702	1	1.86963	0.326987	4.03e-15	4.14838	3.03148	0.75	0.25	24	8	Mutated Gene
CMF-07165	ATRX_up_ZNF281_up_913	ATRX_code_potential_somatic	ATRX	ZNF281	913	ENSG00000085224	ENSG00000162702	1	1.86963	0.38399	1.07e-20	3.9329	2.81241	0.75	0.25	24	8	Mutated Gene
CMF-07171	ATRX_up_TCF7L1_dn_449	ATRX_code_potential_somatic	ATRX	TCF7L1	449	ENSG00000085224	ENSG00000152284	1	3.14993	-0.321692	1.17e-14	-3.14066	2.17054	1	0.666667	9	6	Mutated Gene
CMF-07173	ATRX_up_TCF7L1_dn_445	ATRX_code_potential_somatic	ATRX	TCF7L1	445	ENSG00000085224	ENSG00000152284	1	3.14993	-0.284418	1.17e-11	-4.53535	3.44104	1	0.666667	9	6	Mutated Gene
CMF-07176	ATRX_up_TCF7L1_dn_450	ATRX_code_potential_somatic	ATRX	TCF7L1	450	ENSG00000085224	ENSG00000152284	1	3.14993	-0.283311	1.42e-11	-5.18058	3.94854	1	0.666667	9	6	Mutated Gene
CMF-07177	ATRX_dn_MAFF_up_3371	ATRX_code_potential_somatic	ATRX	MAFF	3371	ENSG00000085224	ENSG00000185022	-1	1.53949	0.298672	9.38e-13	-2.14304	1.30995	1	1	2	2	Mutated Gene
CMF-07178	ATRX_dn_MAFF_up_3370	ATRX_code_potential_somatic	ATRX	MAFF	3370	ENSG00000085224	ENSG00000185022	-1	1.53949	0.283073	1.48e-11	-2.7735	1.84087	1	1	2	2	Mutated Gene
CMF-07181	ATRX_up_FOXO4_dn_3107	ATRX_code_potential_somatic	ATRX	FOXO4	3107	ENSG00000085224	ENSG00000184481	1	2.19254	-0.294613	1.95e-12	-4.3128	3.31112	1	0.705882	17	12	Mutated Gene
CMF-07185	ATRX_up_FOXO4_dn_3105	ATRX_code_potential_somatic	ATRX	FOXO4	3105	ENSG00000085224	ENSG00000184481	1	2.19254	-0.219174	2.19e-07	-2.82738	1.93065	1	0.705882	17	12	Mutated Gene
CMF-07186	ATRX_up_FOXO4_dn_3111	ATRX_code_potential_somatic	ATRX	FOXO4	3111	ENSG00000085224	ENSG00000184481	1	2.19254	-0.19247	5.68e-06	-5.18505	3.90527	1	0.705882	17	12	Mutated Gene
CMF-07187	ATRX_up_FOXO4_dn_3106	ATRX_code_potential_somatic	ATRX	FOXO4	3106	ENSG00000085224	ENSG00000184481	1	2.19254	-0.203322	1.59e-06	-4.04462	2.99795	1	0.705882	17	12	Mutated Gene
CMF-07191	ATRX_up_FOXO4_dn_3103	ATRX_code_potential_somatic	ATRX	FOXO4	3103	ENSG00000085224	ENSG00000184481	1	2.19254	-0.303685	3.73e-13	-5.20901	3.97013	1	0.705882	17	12	Mutated Gene
CMF-07193	ATRX_up_NR0B1_dn_2532	ATRX_code_potential_somatic	ATRX	NR0B1	2532	ENSG00000085224	ENSG00000169297	1	2.24656	-0.308138	1.62e-13	-3.02104	2.04791	1	1	3	3	Mutated Gene
CMF-07195	ATRX_up_NR0B1_dn_2533	ATRX_code_potential_somatic	ATRX	NR0B1	2533	ENSG00000085224	ENSG00000169297	1	2.24656	-0.341498	1.96e-16	-4.78957	3.6432	1	1	3	3	Mutated Gene
CMF-07196	ATRX_dn_MEIS1_up_3281	ATRX_code_potential_somatic	ATRX	MEIS1	3281	ENSG00000085224	ENSG00000143995	-1	1.86053	0.310205	1.09e-13	-2.9065	1.9612	0.5	0.4	5	4	Mutated Gene
CMF-07203	NELL1_dn_FEV_dn_3032	NELL1_code_potential_somatic	NELL1	FEV	3032	ENSG00000165973	ENSG00000163497	-1	12.8139	-0.252676	1.98e-09	6.13938	7.27829	0.5	0.2	5	2	Mutated Gene
CMF-07209	NELL1_dn_PRRX2_up_3726	NELL1_code_potential_somatic	NELL1	PRRX2	3726	ENSG00000165973	ENSG00000167157	-1	6.696	0.0999361	0.0192856	-3.93492	2.06045	1	0.272727	11	3	Mutated Gene
CMF-07212	NELL1_up_NF1_up_2315	NELL1_code_potential_somatic	NELL1	NF1	2315	ENSG00000165973	ENSG00000196712	1	7.10592	0.170174	6.23e-05	3.89767	2.07295	1	0.0909091	11	1	Mutated Gene
CMF-07216	SUSD1_up_NR3C1_up_2033	SUSD1_code_potential_somatic	SUSD1	NR3C1	2033	ENSG00000106868	ENSG00000113580	1	1.62174	0.352625	1.73e-17	2.96788	1.49078	1	0.0952381	21	2	Mutated Gene
CMF-07223	SUSD1_dn_PBX1_dn_3161	SUSD1_code_potential_somatic	SUSD1	PBX1	3161	ENSG00000106868	ENSG00000185630	-1	4.16369	-0.382281	1.64e-20	2.82148	1.42492	1	0.166667	12	2	Mutated Gene
CMF-07226	RELN_up_MEOX2_up_2199	RELN_code_potential_somatic	RELN	MEOX2	2199	ENSG00000189056	ENSG00000106511	1	1.59288	0.328209	3.14e-15	3.03904	2.07324	1	0.0714286	14	1	Mutated Gene
CMF-07228	NOD2_dn_FGF9_dn_1770	NOD2_code_potential_somatic	NOD2	FGF9	1770	ENSG00000167207	ENSG00000102678	-1	1.34295	-0.471692	1.04e-31	4.26484	1.42807	1	0.25	4	1	Mutated Gene
CMF-07230	NOD2_up_IRF2_up_415	NOD2_code_potential_somatic	NOD2	IRF2	415	ENSG00000167207	ENSG00000168310	1	6.6993	0.476167	2.32e-32	6.53212	2.11132	1	0.32	25	8	Mutated Gene
CMF-07231	NOD2_up_IRF2_up_431	NOD2_code_potential_somatic	NOD2	IRF2	431	ENSG00000167207	ENSG00000168310	1	6.6993	0.440857	1.83e-27	5.74141	1.77891	1	0.32	25	8	Mutated Gene
CMF-07232	NOD2_up_IRF2_up_420	NOD2_code_potential_somatic	NOD2	IRF2	420	ENSG00000167207	ENSG00000168310	1	6.6993	0.48255	2.62e-33	7.9058	2.30769	1	0.32	25	8	Mutated Gene
CMF-07233	NOD2_up_IRF2_up_418	NOD2_code_potential_somatic	NOD2	IRF2	418	ENSG00000167207	ENSG00000168310	1	6.6993	0.512083	5.81e-38	4.39631	1.48308	1	0.32	25	8	Mutated Gene
CMF-07236	NOD2_up_IRF2_up_424	NOD2_code_potential_somatic	NOD2	IRF2	424	ENSG00000167207	ENSG00000168310	1	6.6993	0.630576	4.32e-62	4.41552	1.43404	1	0.32	25	8	Mutated Gene
CMF-07238	NOD2_dn_LHX1_dn_2964	NOD2_code_potential_somatic	NOD2	LHX1	2964	ENSG00000167207	ENSG00000274577	-1	2.00042	-0.377747	4.98e-20	3.98609	1.53019	1	0.470588	17	8	Mutated Gene
CMF-07240	NOD2_dn_LHX1_dn_2962	NOD2_code_potential_somatic	NOD2	LHX1	2962	ENSG00000167207	ENSG00000274577	-1	2.00042	-0.465808	7.29e-31	5.09945	1.94902	1	0.470588	17	8	Mutated Gene
CMF-07241	NOD2_dn_LHX1_dn_2963	NOD2_code_potential_somatic	NOD2	LHX1	2963	ENSG00000167207	ENSG00000274577	-1	2.00042	-0.447409	2.49e-28	4.45065	1.45706	1	0.470588	17	8	Mutated Gene
CMF-07243	NOD2_dn_LHX1_dn_2965	NOD2_code_potential_somatic	NOD2	LHX1	2965	ENSG00000167207	ENSG00000274577	-1	2.00042	-0.331438	1.62e-15	9.34355	4.06124	1	0.470588	17	8	Mutated Gene
CMF-07244	NOD2_dn_LHX1_dn_2971	NOD2_code_potential_somatic	NOD2	LHX1	2971	ENSG00000167207	ENSG00000274577	-1	2.00042	-0.407411	2.51e-23	4.23295	1.36622	1	0.470588	17	8	Mutated Gene
CMF-07246	NOD2_up_FOXD1_up_2416	NOD2_code_potential_somatic	NOD2	FOXD1	2416	ENSG00000167207	ENSG00000251493	1	1.67193	0.232386	3.73e-08	6.18778	2.25645	1	0.1	10	1	Mutated Gene
CMF-07248	NOD2_up_ELF1_up_334	NOD2_code_potential_somatic	NOD2	ELF1	334	ENSG00000167207	ENSG00000120690	1	1.52359	0.584592	1.53e-51	6.44487	3.11459	1	0.166667	24	4	Mutated Gene
CMF-07251	NOD2_dn_HOXA3_dn_1466	NOD2_code_potential_somatic	NOD2	HOXA3	1466	ENSG00000167207	ENSG00000105997	-1	1.40641	-0.245622	5.67e-09	4.25978	2.01644	1	0.454545	22	10	Mutated Gene
CMF-07253	NOD2_dn_HOXA3_dn_1463	NOD2_code_potential_somatic	NOD2	HOXA3	1463	ENSG00000167207	ENSG00000105997	-1	1.40641	-0.291988	3.12e-12	9.85972	4.76556	1	0.454545	22	10	Mutated Gene
CMF-07255	NOD2_dn_HOXA3_dn_1460	NOD2_code_potential_somatic	NOD2	HOXA3	1460	ENSG00000167207	ENSG00000105997	-1	1.40641	-0.268044	1.8e-10	8.7261	3.41118	1	0.454545	22	10	Mutated Gene
CMF-07257	NOD2_dn_HOXA3_dn_1476	NOD2_code_potential_somatic	NOD2	HOXA3	1476	ENSG00000167207	ENSG00000105997	-1	1.40641	-0.187371	1.01e-05	3.90656	1.33262	1	0.454545	22	10	Mutated Gene
CMF-07259	NOD2_dn_HOXA3_dn_1462	NOD2_code_potential_somatic	NOD2	HOXA3	1462	ENSG00000167207	ENSG00000105997	-1	1.40641	-0.182716	1.68e-05	4.79742	1.58481	1	0.454545	22	10	Mutated Gene
CMF-07260	NOD2_dn_HOXA3_dn_1465	NOD2_code_potential_somatic	NOD2	HOXA3	1465	ENSG00000167207	ENSG00000105997	-1	1.40641	-0.21472	3.89e-07	4.06222	1.36196	1	0.454545	22	10	Mutated Gene
CMF-07262	NOD2_dn_SOX1_dn_1830	NOD2_code_potential_somatic	NOD2	SOX1	1830	ENSG00000167207	ENSG00000182968	-1	1.42021	-0.23943	1.39e-08	7.23267	2.72995	1	0.3	20	6	Mutated Gene
CMF-07264	NOD2_dn_SOX1_dn_1831	NOD2_code_potential_somatic	NOD2	SOX1	1831	ENSG00000167207	ENSG00000182968	-1	1.42021	-0.332908	1.2e-15	9.38508	2.77744	1	0.3	20	6	Mutated Gene
CMF-07267	NOD2_dn_POU4F1_dn_2758	NOD2_code_potential_somatic	NOD2	POU4F1	2758	ENSG00000167207	ENSG00000152192	-1	4.92418	-0.184457	1.39e-05	13.5253	10.6513	1	0.545455	11	6	Mutated Gene
CMF-07268	NOD2_dn_POU4F1_dn_2762	NOD2_code_potential_somatic	NOD2	POU4F1	2762	ENSG00000167207	ENSG00000152192	-1	4.92418	-0.25143	2.39e-09	4.19162	1.42164	1	0.545455	11	6	Mutated Gene
CMF-07269	NOD2_dn_POU4F1_dn_2763	NOD2_code_potential_somatic	NOD2	POU4F1	2763	ENSG00000167207	ENSG00000152192	-1	4.92418	-0.244971	6.24e-09	8.75695	2.46215	1	0.545455	11	6	Mutated Gene
CMF-07270	NOD2_dn_POU4F1_dn_2756	NOD2_code_potential_somatic	NOD2	POU4F1	2756	ENSG00000167207	ENSG00000152192	-1	4.92418	-0.343902	1.17e-16	6.78163	2.46167	1	0.545455	11	6	Mutated Gene
CMF-07271	NOD2_dn_POU4F1_dn_2760	NOD2_code_potential_somatic	NOD2	POU4F1	2760	ENSG00000167207	ENSG00000152192	-1	4.92418	-0.292787	2.71e-12	15.3373	15.6743	1	0.545455	11	6	Mutated Gene
CMF-07273	NOD2_dn_FEV_dn_3030	NOD2_code_potential_somatic	NOD2	FEV	3030	ENSG00000167207	ENSG00000163497	-1	2.3279	-0.187238	1.02e-05	4.34327	1.42989	1	0.8	5	4	Mutated Gene
CMF-07274	NOD2_dn_FEV_dn_3033	NOD2_code_potential_somatic	NOD2	FEV	3033	ENSG00000167207	ENSG00000163497	-1	2.3279	-0.265675	2.63e-10	5.94118	2.38623	1	0.8	5	4	Mutated Gene
CMF-07275	NOD2_dn_FEV_dn_3034	NOD2_code_potential_somatic	NOD2	FEV	3034	ENSG00000167207	ENSG00000163497	-1	2.3279	-0.1939	4.83e-06	4.27836	1.37407	1	0.8	5	4	Mutated Gene
CMF-07276	NOD2_dn_FEV_dn_3031	NOD2_code_potential_somatic	NOD2	FEV	3031	ENSG00000167207	ENSG00000163497	-1	2.3279	-0.275914	4.96e-11	8.2799	3.1725	1	0.8	5	4	Mutated Gene
CMF-07277	NOD2_up_MEF2A_up_2887	NOD2_code_potential_somatic	NOD2	MEF2A	2887	ENSG00000167207	ENSG00000068305	1	2.35807	0.545898	6.97e-44	6.14347	1.87642	0.857143	0.24	25	7	Mutated Gene
CMF-07278	NOD2_up_MEF2A_up_2883	NOD2_code_potential_somatic	NOD2	MEF2A	2883	ENSG00000167207	ENSG00000068305	1	2.35807	0.49563	2.59e-35	7.82174	2.52462	0.857143	0.24	25	7	Mutated Gene
CMF-07279	NOD2_up_MEF2A_up_2884	NOD2_code_potential_somatic	NOD2	MEF2A	2884	ENSG00000167207	ENSG00000068305	1	2.35807	0.310857	9.65e-14	9.2253	4.37323	0.857143	0.24	25	7	Mutated Gene
CMF-07280	NOD2_up_MEF2A_up_2892	NOD2_code_potential_somatic	NOD2	MEF2A	2892	ENSG00000167207	ENSG00000068305	1	2.35807	0.433615	1.58e-26	8.3105	2.87669	0.857143	0.24	25	7	Mutated Gene
CMF-07284	NOD2_up_MEOX2_up_2199	NOD2_code_potential_somatic	NOD2	MEOX2	2199	ENSG00000167207	ENSG00000106511	1	4.19635	0.328209	3.14e-15	8.87091	2.4138	0.75	0.214286	14	4	Mutated Gene
CMF-07285	NOD2_up_MEOX2_up_2203	NOD2_code_potential_somatic	NOD2	MEOX2	2203	ENSG00000167207	ENSG00000106511	1	4.19635	0.320968	1.35e-14	4.23295	1.36622	0.75	0.214286	14	4	Mutated Gene
CMF-07286	NOD2_up_MEOX2_up_2202	NOD2_code_potential_somatic	NOD2	MEOX2	2202	ENSG00000167207	ENSG00000106511	1	4.19635	0.398173	2.9e-22	4.56136	1.45228	0.75	0.214286	14	4	Mutated Gene
CMF-07287	NOD2_dn_LHX3_dn_2006	NOD2_code_potential_somatic	NOD2	LHX3	2006	ENSG00000167207	ENSG00000107187	-1	1.80161	-0.205783	1.18e-06	8.22677	2.81124	1	0.375	24	9	Mutated Gene
CMF-07288	NOD2_dn_LHX3_dn_1995	NOD2_code_potential_somatic	NOD2	LHX3	1995	ENSG00000167207	ENSG00000107187	-1	1.80161	-0.290824	3.84e-12	8.40643	2.69482	1	0.375	24	9	Mutated Gene
CMF-07289	NOD2_dn_LHX3_dn_2011	NOD2_code_potential_somatic	NOD2	LHX3	2011	ENSG00000167207	ENSG00000107187	-1	1.80161	-0.266382	2.35e-10	4.12597	1.33651	1	0.375	24	9	Mutated Gene
CMF-07290	NOD2_dn_LHX3_dn_2005	NOD2_code_potential_somatic	NOD2	LHX3	2005	ENSG00000167207	ENSG00000107187	-1	1.80161	-0.25982	6.63e-10	9.75415	2.96877	1	0.375	24	9	Mutated Gene
CMF-07291	NOD2_dn_LHX3_dn_1996	NOD2_code_potential_somatic	NOD2	LHX3	1996	ENSG00000167207	ENSG00000107187	-1	1.80161	-0.169537	6.65e-05	5.3452	2.06161	1	0.375	24	9	Mutated Gene
CMF-07292	NOD2_dn_LHX3_dn_2007	NOD2_code_potential_somatic	NOD2	LHX3	2007	ENSG00000167207	ENSG00000107187	-1	1.80161	-0.239873	1.3e-08	8.99876	2.6383	1	0.375	24	9	Mutated Gene
CMF-07293	NOD2_dn_LHX3_dn_1994	NOD2_code_potential_somatic	NOD2	LHX3	1994	ENSG00000167207	ENSG00000107187	-1	1.80161	-0.229383	5.63e-08	4.22543	1.49202	1	0.375	24	9	Mutated Gene
CMF-07294	NOD2_dn_LHX3_dn_1997	NOD2_code_potential_somatic	NOD2	LHX3	1997	ENSG00000167207	ENSG00000107187	-1	1.80161	-0.303974	3.53e-13	5.181	1.65073	1	0.375	24	9	Mutated Gene
CMF-07296	NOD2_dn_PAX7_dn_3697	NOD2_code_potential_somatic	NOD2	PAX7	3697	ENSG00000167207	ENSG00000009709	-1	9.06025	-0.246361	5.09e-09	8.23898	13.7967	1	0.333333	3	1	Mutated Gene
CMF-07297	NOD2_dn_POU3F1_dn_1646	NOD2_code_potential_somatic	NOD2	POU3F1	1646	ENSG00000167207	ENSG00000185668	-1	1.70225	-0.260651	5.82e-10	8.39314	2.41026	1	0.24	25	6	Mutated Gene
CMF-07298	NOD2_dn_POU3F1_dn_1649	NOD2_code_potential_somatic	NOD2	POU3F1	1649	ENSG00000167207	ENSG00000185668	-1	1.70225	-0.282962	1.51e-11	4.75013	1.49646	1	0.24	25	6	Mutated Gene
CMF-07299	NOD2_dn_POU3F1_dn_1645	NOD2_code_potential_somatic	NOD2	POU3F1	1645	ENSG00000167207	ENSG00000185668	-1	1.70225	-0.28016	2.43e-11	7.32285	2.27131	1	0.24	25	6	Mutated Gene
CMF-07301	NOD2_dn_POU3F1_dn_1651	NOD2_code_potential_somatic	NOD2	POU3F1	1651	ENSG00000167207	ENSG00000185668	-1	1.70225	-0.188348	9.05e-06	4.0329	1.33546	1	0.24	25	6	Mutated Gene
CMF-07307	NOD2_dn_HOXB13_dn_3231	NOD2_code_potential_somatic	NOD2	HOXB13	3231	ENSG00000167207	ENSG00000159184	-1	4.84143	-0.309045	1.36e-13	5.7982	1.79076	1	0.466667	15	7	Mutated Gene
CMF-07310	NOD2_dn_HOXB13_dn_3240	NOD2_code_potential_somatic	NOD2	HOXB13	3240	ENSG00000167207	ENSG00000159184	-1	4.84143	-0.289201	5.11e-12	4.22669	1.36746	1	0.466667	15	7	Mutated Gene
CMF-07319	NOD2_dn_TLX2_dn_1568	NOD2_code_potential_somatic	NOD2	TLX2	1568	ENSG00000167207	ENSG00000115297	-1	1.58662	-0.204114	1.45e-06	4.34864	1.54312	1	0.32	25	8	Mutated Gene
CMF-07321	NOD2_dn_POU4F2_dn_2783	NOD2_code_potential_somatic	NOD2	POU4F2	2783	ENSG00000167207	ENSG00000151615	-1	3.79881	-0.364772	1.09e-18	6.82452	2.13085	1	0.307692	13	4	Mutated Gene
CMF-07322	NOD2_dn_POU4F2_dn_2790	NOD2_code_potential_somatic	NOD2	POU4F2	2790	ENSG00000167207	ENSG00000151615	-1	3.79881	-0.3291	2.62e-15	7.41062	2.05173	1	0.307692	13	4	Mutated Gene
CMF-07323	NOD2_dn_POU4F2_dn_2782	NOD2_code_potential_somatic	NOD2	POU4F2	2782	ENSG00000167207	ENSG00000151615	-1	3.79881	-0.339616	2.93e-16	5.07383	1.7716	1	0.307692	13	4	Mutated Gene
CMF-07333	NOD2_up_ELF4_up_3024	NOD2_code_potential_somatic	NOD2	ELF4	3024	ENSG00000167207	ENSG00000102034	1	1.50506	0.551707	5.72e-45	6.5982	2.13459	1	0.5	20	10	Mutated Gene
CMF-07334	NOD2_up_ELF4_up_3017	NOD2_code_potential_somatic	NOD2	ELF4	3017	ENSG00000167207	ENSG00000102034	1	1.50506	0.589135	1.65e-52	11.5034	4.07435	1	0.5	20	10	Mutated Gene
CMF-07336	NOD2_up_ELF4_up_3013	NOD2_code_potential_somatic	NOD2	ELF4	3013	ENSG00000167207	ENSG00000102034	1	1.50506	0.50232	2.26e-36	6.73177	2.10486	1	0.5	20	10	Mutated Gene
CMF-07337	NOD2_up_ELF4_up_3012	NOD2_code_potential_somatic	NOD2	ELF4	3012	ENSG00000167207	ENSG00000102034	1	1.50506	0.549433	1.53e-44	4.91334	1.56092	1	0.5	20	10	Mutated Gene
CMF-07338	NOD2_up_ELF4_up_3016	NOD2_code_potential_somatic	NOD2	ELF4	3016	ENSG00000167207	ENSG00000102034	1	1.50506	0.647042	2.57e-66	4.32467	1.42362	1	0.5	20	10	Mutated Gene
CMF-07339	NOD2_dn_MNX1_dn_2260	NOD2_code_potential_somatic	NOD2	MNX1	2260	ENSG00000167207	ENSG00000130675	-1	2.22964	-0.379452	3.29e-20	5.12097	1.66759	1	0.75	4	3	Mutated Gene
CMF-07340	NOD2_dn_MNX1_dn_2262	NOD2_code_potential_somatic	NOD2	MNX1	2262	ENSG00000167207	ENSG00000130675	-1	2.22964	-0.325153	5.84e-15	7.5418	2.00997	1	0.75	4	3	Mutated Gene
CMF-07341	NOD2_dn_MNX1_up_2261	NOD2_code_potential_somatic	NOD2	MNX1	2261	ENSG00000167207	ENSG00000130675	-1	2.22964	0.199844	2.41e-06	-4.96715	1.67754	1	0.75	4	3	Mutated Gene
CMF-07343	NOD2_dn_GFI1_dn_1210	NOD2_code_potential_somatic	NOD2	GFI1	1210	ENSG00000167207	ENSG00000162676	-1	1.41716	-0.19732	3.25e-06	7.61187	2.77555	1	0.153846	13	2	Mutated Gene
CMF-07344	NOD2_dn_HOXD3_dn_2252	NOD2_code_potential_somatic	NOD2	HOXD3	2252	ENSG00000167207	ENSG00000128652	-1	1.36056	-0.330766	1.86e-15	4.20491	1.34665	1	0.333333	9	3	Mutated Gene
CMF-07347	NOD2_dn_VSX1_dn_2356	NOD2_code_potential_somatic	NOD2	VSX1	2356	ENSG00000167207	ENSG00000100987	-1	1.49311	-0.332117	1.41e-15	6.05345	2.18798	1	0.4375	16	7	Mutated Gene
CMF-07348	NOD2_dn_VSX1_dn_2355	NOD2_code_potential_somatic	NOD2	VSX1	2355	ENSG00000167207	ENSG00000100987	-1	1.49311	-0.253478	1.76e-09	4.44023	1.38615	1	0.4375	16	7	Mutated Gene
CMF-07351	NOD2_dn_VSX1_dn_2358	NOD2_code_potential_somatic	NOD2	VSX1	2358	ENSG00000167207	ENSG00000100987	-1	1.49311	-0.285916	9.06e-12	4.77924	1.65197	1	0.4375	16	7	Mutated Gene
CMF-07353	NOD2_dn_VSX1_dn_2362	NOD2_code_potential_somatic	NOD2	VSX1	2362	ENSG00000167207	ENSG00000100987	-1	1.49311	-0.23171	4.1e-08	6.05223	2.4408	1	0.4375	16	7	Mutated Gene
CMF-07354	NOD2_up_FOXO3_up_738	NOD2_code_potential_somatic	NOD2	FOXO3	738	ENSG00000167207	ENSG00000118689	1	2.11228	0.327751	3.45e-15	7.36543	2.41944	0.666667	0.0833333	24	3	Mutated Gene
CMF-07356	NOD2_up_CEBPB_up_1300	NOD2_code_potential_somatic	NOD2	CEBPB	1300	ENSG00000167207	ENSG00000172216	1	1.66652	0.753867	1.14e-101	4.43924	1.50192	1	0.391304	23	9	Mutated Gene
CMF-07358	NOD2_up_CEBPB_up_1305	NOD2_code_potential_somatic	NOD2	CEBPB	1305	ENSG00000167207	ENSG00000172216	1	1.66652	0.719029	2.47e-88	4.7602	1.59003	1	0.391304	23	9	Mutated Gene
CMF-07359	NOD2_up_CEBPB_up_1309	NOD2_code_potential_somatic	NOD2	CEBPB	1309	ENSG00000167207	ENSG00000172216	1	1.66652	0.79127	9.87e-119	8.97916	2.71491	1	0.391304	23	9	Mutated Gene
CMF-07360	NOD2_up_CEBPB_up_1304	NOD2_code_potential_somatic	NOD2	CEBPB	1304	ENSG00000167207	ENSG00000172216	1	1.66652	0.532257	2.05e-41	7.76216	2.441	1	0.391304	23	9	Mutated Gene
CMF-07361	NOD2_up_CEBPB_up_1321	NOD2_code_potential_somatic	NOD2	CEBPB	1321	ENSG00000167207	ENSG00000172216	1	1.66652	0.588392	2.39e-52	3.86312	1.32599	1	0.391304	23	9	Mutated Gene
CMF-07362	NOD2_up_CEBPB_up_1314	NOD2_code_potential_somatic	NOD2	CEBPB	1314	ENSG00000167207	ENSG00000172216	1	1.66652	0.735517	2.21e-94	5.79722	1.81386	1	0.391304	23	9	Mutated Gene
CMF-07363	NOD2_up_CEBPB_up_1312	NOD2_code_potential_somatic	NOD2	CEBPB	1312	ENSG00000167207	ENSG00000172216	1	1.66652	0.427858	8.43e-26	5.30638	1.72238	1	0.391304	23	9	Mutated Gene
CMF-07364	NOD2_up_CEBPB_up_1301	NOD2_code_potential_somatic	NOD2	CEBPB	1301	ENSG00000167207	ENSG00000172216	1	1.66652	0.325443	5.51e-15	12.4699	18.5569	1	0.391304	23	9	Mutated Gene
CMF-07370	NOD2_dn_FOXA2_dn_2021	NOD2_code_potential_somatic	NOD2	FOXA2	2021	ENSG00000167207	ENSG00000125798	-1	5.20781	-0.376344	7e-20	6.73968	2.47224	1	0.363636	11	4	Mutated Gene
CMF-07371	NOD2_dn_FOXA2_dn_2020	NOD2_code_potential_somatic	NOD2	FOXA2	2020	ENSG00000167207	ENSG00000125798	-1	5.20781	-0.29269	2.75e-12	3.86914	1.32021	1	0.363636	11	4	Mutated Gene
CMF-07373	NOD2_dn_POU6F2_dn_2609	NOD2_code_potential_somatic	NOD2	POU6F2	2609	ENSG00000167207	ENSG00000106536	-1	1.84255	-0.313608	5.69e-14	5.51422	1.72029	0.666667	0.166667	12	3	Mutated Gene
CMF-07374	NOD2_dn_POU6F2_dn_2616	NOD2_code_potential_somatic	NOD2	POU6F2	2616	ENSG00000167207	ENSG00000106536	-1	1.84255	-0.238501	1.58e-08	4.67159	1.51889	0.666667	0.166667	12	3	Mutated Gene
CMF-07381	THOC2_up_NR2E1_up_2391	THOC2_code_potential_somatic	THOC2	NR2E1	2391	ENSG00000125676	ENSG00000112333	1	3.29678	0.386558	5.66e-21	4.15458	1.97331	1	0.555556	9	5	Mutated Gene
CMF-07387	THOC2_dn_SATB1_dn_1680	THOC2_code_potential_somatic	THOC2	SATB1	1680	ENSG00000125676	ENSG00000182568	-1	2.35872	-0.334278	9e-16	4.1982	1.96971	0.75	0.125	24	4	Mutated Gene
CMF-07389	THOC2_dn_TNFRSF25_dn_2814	THOC2_code_potential_somatic	THOC2	TNFRSF25	2814	ENSG00000125676	ENSG00000215788	-1	1.34443	-0.222868	1.35e-07	3.22441	1.55674	1	1	2	2	Mutated Gene
CMF-07391	THOC2_dn_LHX1_dn_2964	THOC2_code_potential_somatic	THOC2	LHX1	2964	ENSG00000125676	ENSG00000274577	-1	5.37008	-0.377747	4.98e-20	4.42262	2.03448	1	0.411765	17	7	Mutated Gene
CMF-07392	THOC2_dn_LHX1_dn_2962	THOC2_code_potential_somatic	THOC2	LHX1	2962	ENSG00000125676	ENSG00000274577	-1	5.37008	-0.465808	7.29e-31	2.90496	1.40893	1	0.411765	17	7	Mutated Gene
CMF-07393	THOC2_dn_LHX1_dn_2963	THOC2_code_potential_somatic	THOC2	LHX1	2963	ENSG00000125676	ENSG00000274577	-1	5.37008	-0.447409	2.49e-28	2.98613	1.41965	1	0.411765	17	7	Mutated Gene
CMF-07395	THOC2_dn_LHX1_dn_2971	THOC2_code_potential_somatic	THOC2	LHX1	2971	ENSG00000125676	ENSG00000274577	-1	5.37008	-0.407411	2.51e-23	3.65557	1.74864	1	0.411765	17	7	Mutated Gene
CMF-07399	THOC2_up_ATF3_up_469	THOC2_code_potential_somatic	THOC2	ATF3	469	ENSG00000125676	ENSG00000162772	1	9.87397	0.659709	9.48e-70	4.70689	2.14647	1	0.4	5	2	Mutated Gene
CMF-07403	THOC2_dn_SOX10_dn_3063	THOC2_code_potential_somatic	THOC2	SOX10	3063	ENSG00000125676	ENSG00000100146	-1	1.46397	-0.157281	0.000219	2.80535	1.34308	1	0.375	8	3	Mutated Gene
CMF-07405	THOC2_dn_SOX10_dn_3069	THOC2_code_potential_somatic	THOC2	SOX10	3069	ENSG00000125676	ENSG00000100146	-1	1.46397	-0.275974	4.91e-11	3.1259	1.50482	1	0.375	8	3	Mutated Gene
CMF-07410	THOC2_dn_SIX6_dn_3173	THOC2_code_potential_somatic	THOC2	SIX6	3173	ENSG00000125676	ENSG00000184302	-1	3.13073	-0.335166	7.48e-16	3.09498	1.51794	1	0.5	4	2	Mutated Gene
CMF-07411	THOC2_dn_SIX6_dn_3176	THOC2_code_potential_somatic	THOC2	SIX6	3176	ENSG00000125676	ENSG00000184302	-1	3.13073	-0.332675	1.26e-15	3.74949	1.87609	1	0.5	4	2	Mutated Gene
CMF-07412	THOC2_dn_PGR_dn_3404	THOC2_code_potential_somatic	THOC2	PGR	3404	ENSG00000125676	ENSG00000082175	-1	4.94712	-0.17394	4.24e-05	3.07871	1.49718	1	0.25	8	2	Mutated Gene
CMF-07414	THOC2_dn_TFAP2C_dn_1340	THOC2_code_potential_somatic	THOC2	TFAP2C	1340	ENSG00000125676	ENSG00000087510	-1	1.75567	-0.186117	1.16e-05	3.47061	1.74732	1	0.0666667	15	1	Mutated Gene
CMF-07415	THOC2_dn_LHX3_dn_2002	THOC2_code_potential_somatic	THOC2	LHX3	2002	ENSG00000125676	ENSG00000107187	-1	2.45757	-0.240831	1.14e-08	3.95581	1.84811	1	0.333333	24	8	Mutated Gene
CMF-07416	THOC2_dn_LHX3_dn_2011	THOC2_code_potential_somatic	THOC2	LHX3	2011	ENSG00000125676	ENSG00000107187	-1	2.45757	-0.266382	2.35e-10	3.36598	1.61001	1	0.333333	24	8	Mutated Gene
CMF-07417	THOC2_dn_LHX3_dn_2016	THOC2_code_potential_somatic	THOC2	LHX3	2016	ENSG00000125676	ENSG00000107187	-1	2.45757	-0.248379	3.78e-09	3.47614	1.74667	1	0.333333	24	8	Mutated Gene
CMF-07420	THOC2_dn_LHX3_dn_1996	THOC2_code_potential_somatic	THOC2	LHX3	1996	ENSG00000125676	ENSG00000107187	-1	2.45757	-0.169537	6.65e-05	2.70159	1.3091	1	0.333333	24	8	Mutated Gene
CMF-07421	THOC2_dn_LHX3_dn_2007	THOC2_code_potential_somatic	THOC2	LHX3	2007	ENSG00000125676	ENSG00000107187	-1	2.45757	-0.239873	1.3e-08	2.76537	1.32644	1	0.333333	24	8	Mutated Gene
CMF-07422	THOC2_dn_LHX3_dn_1994	THOC2_code_potential_somatic	THOC2	LHX3	1994	ENSG00000125676	ENSG00000107187	-1	2.45757	-0.229383	5.63e-08	5.773	2.8784	1	0.333333	24	8	Mutated Gene
CMF-07424	THOC2_dn_HOXB13_dn_3231	THOC2_code_potential_somatic	THOC2	HOXB13	3231	ENSG00000125676	ENSG00000159184	-1	2.06211	-0.309045	1.36e-13	3.41029	1.65127	1	0.266667	15	4	Mutated Gene
CMF-07428	THOC2_up_CEBPZ_up_2995	THOC2_code_potential_somatic	THOC2	CEBPZ	2995	ENSG00000125676	ENSG00000115816	1	1.66233	0.290823	3.84e-12	3.13513	1.53922	1	0.25	12	3	Mutated Gene
CMF-07429	THOC2_up_CEBPZ_up_2994	THOC2_code_potential_somatic	THOC2	CEBPZ	2994	ENSG00000125676	ENSG00000115816	1	1.66233	0.28166	1.88e-11	3.23355	1.54888	1	0.25	12	3	Mutated Gene
CMF-07431	THOC2_up_RFX2_up_2300	THOC2_code_potential_somatic	THOC2	RFX2	2300	ENSG00000125676	ENSG00000087903	1	1.4493	0.265778	2.59e-10	3.54586	1.68713	1	0.166667	6	1	Mutated Gene
CMF-07432	THOC2_up_IRF3_up_2429	THOC2_code_potential_somatic	THOC2	IRF3	2429	ENSG00000125676	ENSG00000126456	1	1.46457	0.262603	4.29e-10	2.72649	1.38587	1	0.16	25	4	Mutated Gene
CMF-07433	THOC2_up_IRF3_up_2446	THOC2_code_potential_somatic	THOC2	IRF3	2446	ENSG00000125676	ENSG00000126456	1	1.46457	0.378612	4.04e-20	3.00082	1.42943	1	0.16	25	4	Mutated Gene
CMF-07434	THOC2_up_IRF3_up_2437	THOC2_code_potential_somatic	THOC2	IRF3	2437	ENSG00000125676	ENSG00000126456	1	1.46457	0.425475	1.67e-25	3.03346	1.53769	1	0.16	25	4	Mutated Gene
CMF-07440	THOC2_dn_POU4F2_dn_2784	THOC2_code_potential_somatic	THOC2	POU4F2	2784	ENSG00000125676	ENSG00000151615	-1	3.00086	-0.392561	1.24e-21	5.68838	2.92625	1	0.230769	13	3	Mutated Gene
CMF-07441	THOC2_dn_POU4F2_dn_2790	THOC2_code_potential_somatic	THOC2	POU4F2	2790	ENSG00000125676	ENSG00000151615	-1	3.00086	-0.3291	2.62e-15	3.83501	1.79999	1	0.230769	13	3	Mutated Gene
CMF-07442	THOC2_dn_LHX5_dn_3056	THOC2_code_potential_somatic	THOC2	LHX5	3056	ENSG00000125676	ENSG00000089116	-1	1.30426	-0.134258	0.00163279	3.35983	1.59224	1	0.181818	11	2	Mutated Gene
CMF-07448	THOC2_dn_GATA2_dn_1802	THOC2_code_potential_somatic	THOC2	GATA2	1802	ENSG00000125676	ENSG00000179348	-1	2.65088	-0.277736	3.66e-11	4.10107	2.0577	1	0.25	4	1	Mutated Gene
CMF-07449	THOC2_dn_SCRT1_dn_109	THOC2_code_potential_somatic	THOC2	SCRT1	109	ENSG00000125676	ENSG00000261678	-1	1.51232	-0.276458	4.53e-11	6.07606	3.11701	1	0.25	4	1	Mutated Gene
CMF-07455	THOC2_dn_PAX5_dn_352	THOC2_code_potential_somatic	THOC2	PAX5	352	ENSG00000125676	ENSG00000196092	-1	3.28432	-0.252958	1.9e-09	2.85509	1.37318	1	0.166667	6	1	Mutated Gene
CMF-07457	THOC2_up_SMAD1_up_1490	THOC2_code_potential_somatic	THOC2	SMAD1	1490	ENSG00000125676	ENSG00000170365	1	3.03466	0.555503	1.09e-45	3.19622	1.52658	1	0.238095	21	5	Mutated Gene
CMF-07465	THOC2_dn_NR0B1_dn_2532	THOC2_code_potential_somatic	THOC2	NR0B1	2532	ENSG00000125676	ENSG00000169297	-1	16.7555	-0.308138	1.62e-13	6.55718	3.90274	1	0.333333	3	1	Mutated Gene
CMF-07467	LRRIQ1_dn_NKX2-8_dn_670	LRRIQ1_code_potential_somatic	LRRIQ1	NKX2-8	670	ENSG00000133640	ENSG00000136327	-1	1.49646	-0.345837	7.69e-17	3.05584	1.37783	1	0.0833333	12	1	Mutated Gene
CMF-07470	LRRIQ1_dn_FOXD3_dn_575	LRRIQ1_code_potential_somatic	LRRIQ1	FOXD3	575	ENSG00000133640	ENSG00000187140	-1	2.60957	-0.236178	2.2e-08	3.42154	1.64225	1	0.08	25	2	Mutated Gene
CMF-07473	LRRIQ1_dn_SOX1_dn_1830	LRRIQ1_code_potential_somatic	LRRIQ1	SOX1	1830	ENSG00000133640	ENSG00000182968	-1	1.49926	-0.23943	1.39e-08	3.32862	1.56648	1	0.15	20	3	Mutated Gene
CMF-07474	LRRIQ1_dn_SOX1_dn_1828	LRRIQ1_code_potential_somatic	LRRIQ1	SOX1	1828	ENSG00000133640	ENSG00000182968	-1	1.49926	-0.232435	3.71e-08	6.24967	7.13518	1	0.15	20	3	Mutated Gene
CMF-07476	LRRIQ1_dn_POU4F1_dn_2756	LRRIQ1_code_potential_somatic	LRRIQ1	POU4F1	2756	ENSG00000133640	ENSG00000152192	-1	9.47378	-0.343902	1.17e-16	3.11652	1.5115	1	0.0909091	11	1	Mutated Gene
CMF-07477	LRRIQ1_up_MEF2A_up_2884	LRRIQ1_code_potential_somatic	LRRIQ1	MEF2A	2884	ENSG00000133640	ENSG00000068305	1	1.31414	0.310857	9.65e-14	3.80808	1.8095	1	0.04	25	1	Mutated Gene
CMF-07481	LRRIQ1_dn_POU4F2_dn_2782	LRRIQ1_code_potential_somatic	LRRIQ1	POU4F2	2782	ENSG00000133640	ENSG00000151615	-1	1.40193	-0.339616	2.93e-16	3.40652	2.16833	1	0.153846	13	2	Mutated Gene
CMF-07482	LRRIQ1_dn_LHX5_dn_3056	LRRIQ1_code_potential_somatic	LRRIQ1	LHX5	3056	ENSG00000133640	ENSG00000089116	-1	1.70531	-0.134258	0.00163279	3.00823	1.36568	1	0.181818	11	2	Mutated Gene
CMF-07486	LRRIQ1_dn_FOXA2_dn_2021	LRRIQ1_code_potential_somatic	LRRIQ1	FOXA2	2021	ENSG00000133640	ENSG00000125798	-1	5.67212	-0.376344	7e-20	3.20647	1.54307	1	0.181818	11	2	Mutated Gene
CMF-07487	LRRIQ1_dn_FOXA2_dn_2020	LRRIQ1_code_potential_somatic	LRRIQ1	FOXA2	2020	ENSG00000133640	ENSG00000125798	-1	5.67212	-0.29269	2.75e-12	3.95088	2.4126	1	0.181818	11	2	Mutated Gene
CMF-07489	MAG_up_SOX10_dn_3070	MAG_code_potential_somatic	MAG	SOX10	3070	ENSG00000105695	ENSG00000100146	1	1.42527	-0.164057	0.000114	-3.89693	1.4031	1	0.125	8	1	Mutated Gene
CMF-07499	MAG_up_NF1_up_2315	MAG_code_potential_somatic	MAG	NF1	2315	ENSG00000105695	ENSG00000196712	1	2.381	0.170174	6.23e-05	3.8478	2.6938	1	0.0909091	11	1	Mutated Gene
CMF-07500	MAG_dn_PAX2_dn_1185	MAG_code_potential_somatic	MAG	PAX2	1185	ENSG00000105695	ENSG00000075891	-1	3.37342	-0.227947	6.85e-08	3.41962	1.52468	1	0.25	4	1	Mutated Gene
CMF-07507	OR51G1_dn_ATF4_up_3749	OR51G1_code_potential_somatic	OR51G1	ATF4	3749	NA	ENSG00000128272	-1	2.25158	0.315131	4.24e-14	-7.16697	2.79643	1	0.333333	3	1	Mutated Gene
CMF-07511	OR4N4_dn_IKZF2_dn_1890	OR4N4_code_potential_somatic	OR4N4	IKZF2	1890	ENSG00000183706	ENSG00000030419	-1	1.34585	-0.252453	2.05e-09	4.90878	1.92808	0.5	0.0625	16	2	Mutated Gene
CMF-07512	OR4N4_dn_IRF7_up_2495	OR4N4_code_potential_somatic	OR4N4	IRF7	2495	ENSG00000183706	ENSG00000276561	-1	1.48824	0.666088	1.53e-71	-5.94118	2.04965	1	0.047619	21	1	Mutated Gene
CMF-07519	ANO7_dn_TEAD1_up_2393	ANO7_code_potential_somatic	ANO7	TEAD1	2393	ENSG00000146205	ENSG00000187079	-1	1.84974	0.389866	2.46e-21	-9.07873	2.67367	1	0.2	15	3	Mutated Gene
CMF-07520	ANO7_dn_TEAD1_up_2395	ANO7_code_potential_somatic	ANO7	TEAD1	2395	ENSG00000146205	ENSG00000187079	-1	1.84974	0.279915	2.53e-11	-4.9736	1.7416	1	0.2	15	3	Mutated Gene
CMF-07524	ANO7_dn_TP53_up_1772	ANO7_code_potential_somatic	ANO7	TP53	1772	ENSG00000146205	ENSG00000141510	-1	1.77954	0.4404	2.1e-27	-5.91998	1.81345	1	0.384615	13	5	Mutated Gene
CMF-07526	ANO7_dn_TP53_up_1773	ANO7_code_potential_somatic	ANO7	TP53	1773	ENSG00000146205	ENSG00000141510	-1	1.77954	0.345123	8.98e-17	-4.26596	1.36308	1	0.384615	13	5	Mutated Gene
CMF-07527	ANO7_dn_SOX12_up_1101	ANO7_code_potential_somatic	ANO7	SOX12	1101	ENSG00000146205	ENSG00000177732	-1	1.30212	0.236734	2.03e-08	-4.76007	1.52029	1	0.166667	18	3	Mutated Gene
CMF-07528	ANO7_dn_SOX12_up_1099	ANO7_code_potential_somatic	ANO7	SOX12	1099	ENSG00000146205	ENSG00000177732	-1	1.30212	0.153579	0.000308	-6.49649	1.98147	1	0.166667	18	3	Mutated Gene
CMF-07530	ANO7_dn_ZNF263_up_560	ANO7_code_potential_somatic	ANO7	ZNF263	560	ENSG00000146205	ENSG00000006194	-1	3.30723	0.281431	1.96e-11	-4.19597	1.40394	1	0.15	20	3	Mutated Gene
CMF-07531	ANO7_dn_ZNF263_up_553	ANO7_code_potential_somatic	ANO7	ZNF263	553	ENSG00000146205	ENSG00000006194	-1	3.30723	0.218371	2.43e-07	-4.81452	1.49726	1	0.15	20	3	Mutated Gene
CMF-07532	ANO7_dn_ZNF263_up_556	ANO7_code_potential_somatic	ANO7	ZNF263	556	ENSG00000146205	ENSG00000006194	-1	3.30723	0.370293	2.98e-19	-9.05256	2.95062	1	0.15	20	3	Mutated Gene
CMF-07533	ANO7_dn_SOX9_up_1226	ANO7_code_potential_somatic	ANO7	SOX9	1226	ENSG00000146205	ENSG00000125398	-1	1.71761	0.339359	3.09e-16	-3.89108	1.34568	1	0.0625	16	1	Mutated Gene
CMF-07538	ANO7_dn_SIRT6_up_2523	ANO7_code_potential_somatic	ANO7	SIRT6	2523	ENSG00000146205	ENSG00000077463	-1	1.31789	0.256208	1.16e-09	-5.70237	2.00675	1	0.333333	6	2	Mutated Gene
CMF-07542	ANO7_dn_PARP1_up_2371	ANO7_code_potential_somatic	ANO7	PARP1	2371	ENSG00000146205	ENSG00000143799	-1	2.43295	0.221831	1.55e-07	-4.40502	1.40141	1	0.181818	11	2	Mutated Gene
CMF-07543	ANO7_dn_PRDM4_up_2086	ANO7_code_potential_somatic	ANO7	PRDM4	2086	ENSG00000146205	ENSG00000110851	-1	2.7497	0.173973	4.23e-05	-5.56868	1.69225	1	0.25	8	2	Mutated Gene
CMF-07545	ANO7_dn_ZNF282_up_1205	ANO7_code_potential_somatic	ANO7	ZNF282	1205	ENSG00000146205	ENSG00000170265	-1	1.56076	0.400323	1.65e-22	-3.99439	1.34469	1	0.25	4	1	Mutated Gene
CMF-07547	ANO7_dn_NFATC4_up_2710	ANO7_code_potential_somatic	ANO7	NFATC4	2710	ENSG00000146205	ENSG00000100968	-1	1.59659	0.273521	7.37e-11	-6.13819	2.03681	1	0.2	10	2	Mutated Gene
CMF-07552	AHNAK2_dn_NKX2-8_dn_670	AHNAK2_code_potential_somatic	AHNAK2	NKX2-8	670	ENSG00000185567	ENSG00000136327	-1	2.37304	-0.345837	7.69e-17	2.37933	1.58201	1	0.0833333	12	1	Mutated Gene
CMF-07553	AHNAK2_up_POU3F3_dn_2632	AHNAK2_code_potential_somatic	AHNAK2	POU3F3	2632	ENSG00000185567	ENSG00000198914	1	3.03993	-0.229094	5.86e-08	-2.47064	1.66771	1	0.210526	19	4	Mutated Gene
CMF-07556	AHNAK2_up_POU3F3_dn_2634	AHNAK2_code_potential_somatic	AHNAK2	POU3F3	2634	ENSG00000185567	ENSG00000198914	1	3.03993	-0.294847	1.87e-12	-3.60069	2.77223	1	0.210526	19	4	Mutated Gene
CMF-07561	AHNAK2_dn_SPI1_up_383	AHNAK2_code_potential_somatic	AHNAK2	SPI1	383	ENSG00000185567	ENSG00000066336	-1	1.9949	0.727861	1.62e-91	-2.202	1.39462	1	0.2	25	5	Mutated Gene
CMF-07564	AHNAK2_dn_SPI1_up_370	AHNAK2_code_potential_somatic	AHNAK2	SPI1	370	ENSG00000185567	ENSG00000066336	-1	1.9949	0.853546	1.01e-156	-2.31496	1.48622	1	0.2	25	5	Mutated Gene
CMF-07565	AHNAK2_dn_SPI1_up_371	AHNAK2_code_potential_somatic	AHNAK2	SPI1	371	ENSG00000185567	ENSG00000066336	-1	1.9949	0.775736	3.02e-111	-2.39765	1.55963	1	0.2	25	5	Mutated Gene
CMF-07569	AHNAK2_dn_TAL1_up_315	AHNAK2_code_potential_somatic	AHNAK2	TAL1	315	ENSG00000185567	ENSG00000162367	-1	2.16511	0.255667	1.26e-09	-2.24257	1.42282	1	0.363636	11	4	Mutated Gene
CMF-07572	AHNAK2_dn_IKZF1_up_3134	AHNAK2_code_potential_somatic	AHNAK2	IKZF1	3134	ENSG00000185567	ENSG00000185811	-1	1.3306	0.6509	2.41e-67	-2.21021	1.39584	1	0.125	16	2	Mutated Gene
CMF-07574	AHNAK2_dn_SPIB_up_3629	AHNAK2_code_potential_somatic	AHNAK2	SPIB	3629	ENSG00000185567	ENSG00000269404	-1	9.57529	0.240539	1.18e-08	-2.79971	1.95766	1	0.25	4	1	Mutated Gene
CMF-07576	AHNAK2_up_TCF3_dn_1598	AHNAK2_code_potential_somatic	AHNAK2	TCF3	1598	ENSG00000185567	ENSG00000071564	1	1.70511	-0.275623	5.2e-11	-2.08852	1.32291	1	0.277778	18	5	Mutated Gene
CMF-07577	AHNAK2_up_TCF3_dn_1592	AHNAK2_code_potential_somatic	AHNAK2	TCF3	1592	ENSG00000185567	ENSG00000071564	1	1.70511	-0.300935	6.2e-13	-2.23648	1.41817	1	0.277778	18	5	Mutated Gene
CMF-07581	AHNAK2_dn_VDR_up_232	AHNAK2_code_potential_somatic	AHNAK2	VDR	232	ENSG00000185567	ENSG00000111424	-1	1.33695	0.547508	3.5e-44	-2.33499	1.5044	1	0.285714	14	4	Mutated Gene
CMF-07586	AHNAK2_up_TCF4_dn_1608	AHNAK2_code_potential_somatic	AHNAK2	TCF4	1608	ENSG00000185567	ENSG00000196628	1	1.59343	-0.453389	3.89e-29	-2.23186	1.41586	1	0.176471	17	3	Mutated Gene
CMF-07587	AHNAK2_up_TCF4_dn_1613	AHNAK2_code_potential_somatic	AHNAK2	TCF4	1613	ENSG00000185567	ENSG00000196628	1	1.59343	-0.41847	1.21e-24	-2.19924	1.39053	1	0.176471	17	3	Mutated Gene
CMF-07589	AHNAK2_dn_KLF4_up_2120	AHNAK2_code_potential_somatic	AHNAK2	KLF4	2120	ENSG00000185567	ENSG00000136826	-1	1.36222	0.313586	5.71e-14	-2.21484	1.4105	1	0.2	10	2	Mutated Gene
CMF-07590	AHNAK2_up_SOX2_up_2690	AHNAK2_code_potential_somatic	AHNAK2	SOX2	2690	ENSG00000185567	ENSG00000181449	1	2.60773	0.300908	6.23e-13	2.06692	1.30177	1	0.0625	16	1	Mutated Gene
CMF-07591	AHNAK2_dn_IRF8_up_410	AHNAK2_code_potential_somatic	AHNAK2	IRF8	410	ENSG00000185567	ENSG00000140968	-1	1.30909	0.287045	7.44e-12	-2.78455	1.9818	1	0.222222	18	4	Mutated Gene
CMF-07592	AHNAK2_dn_IRF8_up_396	AHNAK2_code_potential_somatic	AHNAK2	IRF8	396	ENSG00000185567	ENSG00000140968	-1	1.30909	0.608054	1.04e-56	-2.73289	1.88245	1	0.222222	18	4	Mutated Gene
CMF-07593	AHNAK2_dn_IRF8_up_397	AHNAK2_code_potential_somatic	AHNAK2	IRF8	397	ENSG00000185567	ENSG00000140968	-1	1.30909	0.666773	9.74e-72	-2.37178	1.53785	1	0.222222	18	4	Mutated Gene
CMF-07594	AHNAK2_dn_IRF8_up_395	AHNAK2_code_potential_somatic	AHNAK2	IRF8	395	ENSG00000185567	ENSG00000140968	-1	1.30909	0.745373	3.22e-98	-2.27008	1.44687	1	0.222222	18	4	Mutated Gene
CMF-07608	CD33_dn_STAT6_up_2287	CD33_code_potential_somatic	CD33	STAT6	2287	ENSG00000105383	ENSG00000166888	-1	1.91408	0.554509	1.68e-45	-6.53641	3.17234	1	0.0909091	11	1	Mutated Gene
CMF-07646	MYH9_dn_GATA3_dn_3102	MYH9_code_potential_somatic	MYH9	GATA3	3102	ENSG00000100345	ENSG00000107485	-1	10.3255	-0.354975	1.02e-17	5.60592	1.70846	1	0.285714	7	2	Mutated Gene
CMF-07656	MYH9_up_ZNF232_dn_1761	MYH9_code_potential_somatic	MYH9	ZNF232	1761	ENSG00000100345	ENSG00000167840	1	1.37691	-0.274424	6.35e-11	-7.33815	2.81364	1	0.4	5	2	Mutated Gene
CMF-07658	DPPA4_up_IRF2_up_419	DPPA4_code_potential_somatic	DPPA4	IRF2	419	ENSG00000121570	ENSG00000168310	1	2.99162	0.456655	1.39e-29	3.57271	1.49039	0.5	0.04	25	2	Mutated Gene
CMF-07659	DPPA4_up_VENTX_up_3320	DPPA4_code_potential_somatic	DPPA4	VENTX	3320	ENSG00000121570	ENSG00000151650	1	1.45779	0.350873	2.55e-17	4.63142	2.85243	1	0.333333	3	1	Mutated Gene
CMF-07661	DPPA4_up_TGIF1_up_1401	DPPA4_code_potential_somatic	DPPA4	TGIF1	1401	ENSG00000121570	ENSG00000177426	1	1.40002	0.264382	3.23e-10	3.5627	1.40444	1	0.111111	9	1	Mutated Gene
CMF-07662	DPPA4_dn_LHX3_dn_2007	DPPA4_code_potential_somatic	DPPA4	LHX3	2007	ENSG00000121570	ENSG00000107187	-1	11.5372	-0.239873	1.3e-08	4.28911	1.66973	1	0.0416667	24	1	Mutated Gene
CMF-07663	DPPA4_dn_NEUROD1_dn_3574	DPPA4_code_potential_somatic	DPPA4	NEUROD1	3574	ENSG00000121570	ENSG00000162992	-1	1.74821	-0.243967	7.22e-09	4.28536	1.56189	1	0.2	5	1	Mutated Gene
CMF-07664	DPPA4_up_WT1_dn_1398	DPPA4_code_potential_somatic	DPPA4	WT1	1398	ENSG00000121570	ENSG00000184937	1	1.85471	-0.190658	6.98e-06	-6.60743	1.98214	1	0.25	4	1	Mutated Gene
CMF-07669	SAMD9L_dn_IRF9_up_1457	SAMD9L_code_potential_somatic	SAMD9L	IRF9	1457	ENSG00000177409	ENSG00000213928	-1	1.44039	0.544261	1.4e-43	-3.14097	1.69147	1	0.0666667	15	1	Mutated Gene
CMF-07673	SAMD9L_dn_RORA_up_1949	SAMD9L_code_potential_somatic	SAMD9L	RORA	1949	ENSG00000177409	ENSG00000069667	-1	1.62685	0.430949	3.44e-26	-2.7386	1.43741	1	0.125	8	1	Mutated Gene
CMF-07675	SAMD9L_dn_SP1_up_1376	SAMD9L_code_potential_somatic	SAMD9L	SP1	1376	ENSG00000177409	ENSG00000185591	-1	1.8365	0.194332	4.59e-06	-3.38263	1.84429	1	0.25	8	2	Mutated Gene
CMF-07678	SAMD9L_up_GBX2_dn_2082	SAMD9L_code_potential_somatic	SAMD9L	GBX2	2082	ENSG00000177409	ENSG00000168505	1	2.15158	-0.284397	1.18e-11	-2.67448	1.41858	1	0.142857	7	1	Mutated Gene
CMF-07679	SAMD9L_dn_CEBPB_up_1321	SAMD9L_code_potential_somatic	SAMD9L	CEBPB	1321	ENSG00000177409	ENSG00000172216	-1	1.83989	0.588392	2.39e-52	-3.24707	1.76191	1	0.0434783	23	1	Mutated Gene
CMF-07680	SAMD9L_dn_ELF3_up_3695	SAMD9L_code_potential_somatic	SAMD9L	ELF3	3695	ENSG00000177409	ENSG00000163435	-1	1.65953	0.172285	5.03e-05	-3.14097	1.69147	1	0.0714286	14	1	Mutated Gene
CMF-07681	SAMD9L_dn_STAT1_up_2464	SAMD9L_code_potential_somatic	SAMD9L	STAT1	2464	ENSG00000177409	ENSG00000115415	-1	1.46588	0.368969	4.08e-19	-3.71039	2.03109	1	0.047619	21	1	Mutated Gene
CMF-07690	PLCXD3_up_FOXF2_up_2291	PLCXD3_code_potential_somatic	PLCXD3	FOXF2	2291	ENSG00000182836	ENSG00000137273	1	9.52005	0.349399	3.53e-17	4.09153	1.30134	1	0.1	10	1	Mutated Gene
CMF-07691	PLCXD3_dn_PRDM1_up_153	PLCXD3_code_potential_somatic	PLCXD3	PRDM1	153	ENSG00000182836	ENSG00000057657	-1	2.38613	0.482377	2.78e-33	-4.68157	1.61219	1	0.0952381	21	2	Mutated Gene
CMF-07692	PLCXD3_dn_PRDM1_up_157	PLCXD3_code_potential_somatic	PLCXD3	PRDM1	157	ENSG00000182836	ENSG00000057657	-1	2.38613	0.395891	5.25e-22	-4.76098	1.73058	1	0.0952381	21	2	Mutated Gene
CMF-07695	PLCXD3_up_TCF4_dn_1613	PLCXD3_code_potential_somatic	PLCXD3	TCF4	1613	ENSG00000182836	ENSG00000196628	1	17.0472	-0.41847	1.21e-24	-3.8102	1.477	1	0.0588235	17	1	Mutated Gene
CMF-07698	PLCXD3_up_NKX2-2_dn_3291	PLCXD3_code_potential_somatic	PLCXD3	NKX2-2	3291	ENSG00000182836	ENSG00000125820	1	2.14197	-0.237534	1.82e-08	-5.42964	2.30936	1	0.176471	17	3	Mutated Gene
CMF-07702	TRPM2_up_POU3F3_dn_2623	TRPM2_code_potential_somatic	TRPM2	POU3F3	2623	ENSG00000142185	ENSG00000198914	1	1.57573	-0.348225	4.57e-17	-3.23236	1.5462	1	0.0526316	19	1	Mutated Gene
CMF-07703	TRPM2_dn_NR4A2_up_3754	TRPM2_code_potential_somatic	TRPM2	NR4A2	3754	ENSG00000142185	ENSG00000153234	-1	1.69565	0.2154	3.57e-07	-2.83068	1.40598	1	0.25	4	1	Mutated Gene
CMF-07704	TRPM2_up_PAX6_dn_1284	TRPM2_code_potential_somatic	TRPM2	PAX6	1284	ENSG00000142185	ENSG00000007372	1	2.13681	-0.306225	2.32e-13	-3.06212	1.48122	1	0.0625	16	1	Mutated Gene
CMF-07705	TRPM2_up_IRF2_up_424	TRPM2_code_potential_somatic	TRPM2	IRF2	424	ENSG00000142185	ENSG00000168310	1	1.59941	0.630576	4.32e-62	4.59242	2.39626	0.666667	0.08	25	3	Mutated Gene
CMF-07709	TRPM2_dn_ATF5_up_358	TRPM2_code_potential_somatic	TRPM2	ATF5	358	ENSG00000142185	ENSG00000169136	-1	3.71301	0.357714	5.51e-18	-2.74054	1.38485	1	0.285714	14	4	Mutated Gene
CMF-07713	TRPM2_dn_TFAP2C_up_1346	TRPM2_code_potential_somatic	TRPM2	TFAP2C	1346	ENSG00000142185	ENSG00000087510	-1	2.74443	0.125616	0.00322367	-2.90065	1.39557	1	0.133333	15	2	Mutated Gene
CMF-07717	TRPM2_dn_GATA6_up_1256	TRPM2_code_potential_somatic	TRPM2	GATA6	1256	ENSG00000142185	ENSG00000141448	-1	2.74602	0.349693	3.31e-17	-4.00873	1.9268	1	0.0555556	18	1	Mutated Gene
CMF-07719	TRPM2_up_SOX21_dn_3561	TRPM2_code_potential_somatic	TRPM2	SOX21	3561	ENSG00000142185	ENSG00000125285	1	2.04219	-0.230388	4.91e-08	-2.76324	1.38441	1	0.111111	9	1	Mutated Gene
CMF-07722	TRPM2_dn_ELF4_up_3029	TRPM2_code_potential_somatic	TRPM2	ELF4	3029	ENSG00000142185	ENSG00000102034	-1	1.35947	0.646493	3.59e-66	-2.74869	1.32752	1	0.1	20	2	Mutated Gene
CMF-07724	TRPM2_dn_MNX1_dn_2262	TRPM2_code_potential_somatic	TRPM2	MNX1	2262	ENSG00000142185	ENSG00000130675	-1	1.33385	-0.325153	5.84e-15	3.35824	1.82477	1	0.5	4	2	Mutated Gene
CMF-07725	TRPM2_dn_MNX1_up_2261	TRPM2_code_potential_somatic	TRPM2	MNX1	2261	ENSG00000142185	ENSG00000130675	-1	1.33385	0.199844	2.41e-06	-4.69152	2.26604	1	0.5	4	2	Mutated Gene
CMF-07729	CDC27_dn_PAX7_dn_3697	CDC27_code_potential_somatic	CDC27	PAX7	3697	ENSG00000004897	ENSG00000009709	-1	1.54838	-0.246361	5.09e-09	3.44374	1.78007	1	0.333333	3	1	Mutated Gene
CMF-07732	CDC27_dn_POU6F2_dn_2612	CDC27_code_potential_somatic	CDC27	POU6F2	2612	ENSG00000004897	ENSG00000106536	-1	1.42732	-0.154042	0.000295	2.57451	1.32223	1	0.0833333	12	1	Mutated Gene
CMF-07740	OR10G8_dn_PAX2_dn_1185	OR10G8_code_potential_somatic	OR10G8	PAX2	1185	ENSG00000234560	ENSG00000075891	-1	3.90714	-0.227947	6.85e-08	2.33557	1.56449	1	0.25	4	1	Mutated Gene
CMF-07743	DDX26B_dn_SOX12_up_1105	DDX26B_code_potential_somatic	DDX26B	SOX12	1105	NA	ENSG00000177732	-1	1.34387	0.504484	1.01e-36	-9.38866	7.39909	1	0.0555556	18	1	Mutated Gene
CMF-07750	DDX26B_up_ZFX_up_812	DDX26B_code_potential_somatic	DDX26B	ZFX	812	NA	ENSG00000005889	1	1.73562	0.193386	5.12e-06	4.22042	1.48795	1	0.0869565	23	2	Mutated Gene
CMF-07764	LZTR1_dn_FOXD2_dn_2583	LZTR1_code_potential_somatic	LZTR1	FOXD2	2583	ENSG00000099949	ENSG00000186564	-1	1.40025	-0.252496	2.04e-09	3.90906	2.47897	1	0.166667	6	1	Mutated Gene
CMF-07765	LZTR1_dn_SPDEF_dn_1826	LZTR1_code_potential_somatic	LZTR1	SPDEF	1826	ENSG00000099949	ENSG00000124664	-1	3.5421	-0.274504	6.26e-11	2.42285	1.3269	1	0.117647	17	2	Mutated Gene
CMF-07781	FAM47A_dn_STAT6_up_2287	FAM47A_code_potential_somatic	FAM47A	STAT6	2287	ENSG00000185448	ENSG00000166888	-1	2.0186	0.554509	1.68e-45	-3.55436	1.42652	1	0.0909091	11	1	Mutated Gene
CMF-07787	GTF3C1_up_SOX1_dn_1831	GTF3C1_code_potential_somatic	GTF3C1	SOX1	1831	ENSG00000077235	ENSG00000182968	1	2.1019	-0.332908	1.2e-15	-3.81893	1.78185	0.5	0.05	20	2	Mutated Gene
CMF-07798	GPR45_dn_HOXB8_dn_1699	GPR45_code_potential_somatic	GPR45	HOXB8	1699	ENSG00000135973	ENSG00000120068	-1	15.3246	-0.277053	4.1e-11	3.05282	1.46274	1	0.142857	7	1	Mutated Gene
CMF-07805	GPR45_dn_HOXA11_dn_2738	GPR45_code_potential_somatic	GPR45	HOXA11	2738	ENSG00000135973	ENSG00000005073	-1	17.0885	-0.33306	1.16e-15	3.40392	1.31399	1	0.2	5	1	Mutated Gene
CMF-07809	TNK2_dn_CDX1_up_3126	TNK2_code_potential_somatic	TNK2	CDX1	3126	ENSG00000061938	ENSG00000113722	-1	2.12447	0.268684	1.62e-10	-6.64006	2.03082	1	0.428571	7	3	Mutated Gene
CMF-07814	TNK2_dn_TEAD4_up_3366	TNK2_code_potential_somatic	TNK2	TEAD4	3366	ENSG00000061938	ENSG00000197905	-1	1.65006	0.331376	1.64e-15	-3.9356	1.453	1	0.333333	6	2	Mutated Gene
CMF-07815	TNK2_dn_TEAD4_up_3364	TNK2_code_potential_somatic	TNK2	TEAD4	3364	ENSG00000061938	ENSG00000197905	-1	1.65006	0.376569	6.63e-20	-6.9139	2.29491	1	0.333333	6	2	Mutated Gene
CMF-07817	TNK2_up_POU3F4_dn_3552	TNK2_code_potential_somatic	TNK2	POU3F4	3552	ENSG00000061938	ENSG00000196767	1	1.3312	-0.203559	1.55e-06	-4.92536	1.88373	1	0.3	10	3	Mutated Gene
CMF-07818	TNK2_up_POU3F4_dn_3549	TNK2_code_potential_somatic	TNK2	POU3F4	3549	ENSG00000061938	ENSG00000196767	1	1.3312	-0.240426	1.2e-08	-3.1553	1.44027	1	0.3	10	3	Mutated Gene
CMF-07819	TNK2_up_IKZF2_dn_1890	TNK2_code_potential_somatic	TNK2	IKZF2	1890	ENSG00000061938	ENSG00000030419	1	1.40307	-0.252453	2.05e-09	-4.75288	2.21176	1	0.125	16	2	Mutated Gene
CMF-07821	TNK2_up_NRF1_up_488	TNK2_code_potential_somatic	TNK2	NRF1	488	ENSG00000061938	ENSG00000106459	1	1.3371	0.376762	6.33e-20	6.70701	3.68351	1	0.0454545	22	1	Mutated Gene
CMF-07823	TNK2_dn_SPI1_up_383	TNK2_code_potential_somatic	TNK2	SPI1	383	ENSG00000061938	ENSG00000066336	-1	8.18881	0.727861	1.62e-91	-4.83003	1.51464	1	0.24	25	6	Mutated Gene
CMF-07824	TNK2_dn_SPI1_up_376	TNK2_code_potential_somatic	TNK2	SPI1	376	ENSG00000061938	ENSG00000066336	-1	8.18881	0.636849	1.14e-63	-4.24659	1.38931	1	0.24	25	6	Mutated Gene
CMF-07826	TNK2_dn_SPI1_up_370	TNK2_code_potential_somatic	TNK2	SPI1	370	ENSG00000061938	ENSG00000066336	-1	8.18881	0.853546	1.01e-156	-6.37541	1.95953	1	0.24	25	6	Mutated Gene
CMF-07827	TNK2_dn_SPI1_up_371	TNK2_code_potential_somatic	TNK2	SPI1	371	ENSG00000061938	ENSG00000066336	-1	8.18881	0.775736	3.02e-111	-5.10696	1.66387	1	0.24	25	6	Mutated Gene
CMF-07828	TNK2_dn_IRF5_up_1083	TNK2_code_potential_somatic	TNK2	IRF5	1083	ENSG00000061938	ENSG00000128604	-1	1.49022	0.433443	1.66e-26	-4.7939	2.12298	1	0.181818	11	2	Mutated Gene
CMF-07829	TNK2_dn_IRF5_up_1089	TNK2_code_potential_somatic	TNK2	IRF5	1089	ENSG00000061938	ENSG00000128604	-1	1.49022	0.391427	1.65e-21	-9.08573	3.37913	1	0.181818	11	2	Mutated Gene
CMF-07832	TNK2_dn_FOSL1_up_1983	TNK2_code_potential_somatic	TNK2	FOSL1	1983	ENSG00000061938	ENSG00000175592	-1	2.90804	0.590551	8.2e-53	-3.099	1.39532	1	0.166667	12	2	Mutated Gene
CMF-07833	TNK2_dn_FOS_up_3398	TNK2_code_potential_somatic	TNK2	FOS	3398	ENSG00000061938	ENSG00000170345	-1	1.80619	0.431705	2.76e-26	-4.17003	1.41033	1	0.166667	6	1	Mutated Gene
CMF-07834	TNK2_dn_CEBPA_up_2587	TNK2_code_potential_somatic	TNK2	CEBPA	2587	ENSG00000061938	ENSG00000245848	-1	1.67073	0.408115	2.08e-23	-5.01178	2.17616	1	0.142857	21	3	Mutated Gene
CMF-07837	TNK2_up_PBX1_dn_3162	TNK2_code_potential_somatic	TNK2	PBX1	3162	ENSG00000061938	ENSG00000185630	1	3.49343	-0.334057	9.42e-16	-4.14687	1.37712	1	0.0833333	12	1	Mutated Gene
CMF-07839	TNK2_up_SOX21_dn_3563	TNK2_code_potential_somatic	TNK2	SOX21	3563	ENSG00000061938	ENSG00000125285	1	1.68573	-0.200429	2.25e-06	-3.48172	1.30258	1	0.222222	9	2	Mutated Gene
CMF-07840	TNK2_up_TCF3_dn_1592	TNK2_code_potential_somatic	TNK2	TCF3	1592	ENSG00000061938	ENSG00000071564	1	2.33654	-0.300935	6.2e-13	-7.72531	2.47693	1	0.0555556	18	1	Mutated Gene
CMF-07844	TNK2_dn_CEBPB_up_1308	TNK2_code_potential_somatic	TNK2	CEBPB	1308	ENSG00000061938	ENSG00000172216	-1	3.1564	0.654728	2.22e-68	-5.22836	1.96683	1	0.26087	23	6	Mutated Gene
CMF-07847	TNK2_dn_CEBPB_up_1314	TNK2_code_potential_somatic	TNK2	CEBPB	1314	ENSG00000061938	ENSG00000172216	-1	3.1564	0.735517	2.21e-94	-7.21899	3.99806	1	0.26087	23	6	Mutated Gene
CMF-07852	TNK2_up_POU3F2_dn_2161	TNK2_code_potential_somatic	TNK2	POU3F2	2161	ENSG00000061938	ENSG00000184486	1	1.36206	-0.262456	4.39e-10	-11.2665	4.68973	1	0.294118	17	5	Mutated Gene
CMF-07856	TNK2_up_POU3F2_dn_2172	TNK2_code_potential_somatic	TNK2	POU3F2	2172	ENSG00000061938	ENSG00000184486	1	1.36206	-0.255216	1.35e-09	-5.37849	1.78927	1	0.294118	17	5	Mutated Gene
CMF-07858	TNK2_dn_ELF3_up_3686	TNK2_code_potential_somatic	TNK2	ELF3	3686	ENSG00000061938	ENSG00000163435	-1	2.70284	0.192224	5.85e-06	-3.51878	1.30379	1	0.285714	14	4	Mutated Gene
CMF-07863	TNK2_dn_MAFF_up_3371	TNK2_code_potential_somatic	TNK2	MAFF	3371	ENSG00000061938	ENSG00000185022	-1	1.35894	0.298672	9.38e-13	-6.62422	2.13822	1	1	2	2	Mutated Gene
CMF-07864	TNK2_dn_MAFF_up_3370	TNK2_code_potential_somatic	TNK2	MAFF	3370	ENSG00000061938	ENSG00000185022	-1	1.35894	0.283073	1.48e-11	-5.32574	1.6673	1	1	2	2	Mutated Gene
CMF-07871	FAM83B_up_IRF2_up_424	FAM83B_code_potential_somatic	FAM83B	IRF2	424	ENSG00000168143	ENSG00000168310	1	1.34756	0.630576	4.32e-62	8.27656	4.55362	1	0.08	25	2	Mutated Gene
CMF-07878	FAM83B_dn_MNX1_dn_2262	FAM83B_code_potential_somatic	FAM83B	MNX1	2262	ENSG00000168143	ENSG00000130675	-1	2.37874	-0.325153	5.84e-15	10.3352	5.53214	1	0.5	4	2	Mutated Gene
CMF-07879	FAM83B_dn_MNX1_up_2261	FAM83B_code_potential_somatic	FAM83B	MNX1	2261	ENSG00000168143	ENSG00000130675	-1	2.37874	0.199844	2.41e-06	-6.74744	2.09486	1	0.5	4	2	Mutated Gene
CMF-07888	ZCWPW1_dn_POU3F3_dn_2634	ZCWPW1_code_potential_somatic	ZCWPW1	POU3F3	2634	ENSG00000078487	ENSG00000198914	-1	1.79354	-0.294847	1.87e-12	7.64177	2.866	1	0.210526	19	4	Mutated Gene
CMF-07889	ZCWPW1_dn_LHX1_dn_2964	ZCWPW1_code_potential_somatic	ZCWPW1	LHX1	2964	ENSG00000078487	ENSG00000274577	-1	1.4989	-0.377747	4.98e-20	3.55263	1.32478	1	0.176471	17	3	Mutated Gene
CMF-07890	ZCWPW1_dn_LHX1_dn_2962	ZCWPW1_code_potential_somatic	ZCWPW1	LHX1	2962	ENSG00000078487	ENSG00000274577	-1	1.4989	-0.465808	7.29e-31	2.60247	1.66005	1	0.176471	17	3	Mutated Gene
CMF-07894	ZCWPW1_dn_STAT4_dn_1156	ZCWPW1_code_potential_somatic	ZCWPW1	STAT4	1156	ENSG00000078487	ENSG00000138378	-1	2.10984	-0.376368	6.96e-20	3.52408	1.39564	1	0.0625	16	1	Mutated Gene
CMF-07895	ZCWPW1_dn_TBR1_dn_2743	ZCWPW1_code_potential_somatic	ZCWPW1	TBR1	2743	ENSG00000078487	ENSG00000136535	-1	2.49432	-0.174019	4.21e-05	4.81462	3.12569	1	0.333333	3	1	Mutated Gene
CMF-07906	ZCWPW1_dn_LHX6_dn_2249	ZCWPW1_code_potential_somatic	ZCWPW1	LHX6	2249	ENSG00000078487	ENSG00000106852	-1	11.1564	-0.130791	0.00215537	3.863	1.42144	1	0.25	4	1	Mutated Gene
CMF-07911	ZCWPW1_dn_OSR2_dn_2383	ZCWPW1_code_potential_somatic	ZCWPW1	OSR2	2383	ENSG00000078487	ENSG00000164920	-1	2.49781	-0.215868	3.36e-07	6.05653	5.23058	1	0.666667	3	2	Mutated Gene
CMF-07912	ZCWPW1_dn_OSR2_dn_2381	ZCWPW1_code_potential_somatic	ZCWPW1	OSR2	2381	ENSG00000078487	ENSG00000164920	-1	2.49781	-0.218915	2.27e-07	4.46595	1.98168	1	0.666667	3	2	Mutated Gene
CMF-07931	SLC27A2_dn_POU3F1_dn_1649	SLC27A2_code_potential_somatic	SLC27A2	POU3F1	1649	ENSG00000140284	ENSG00000185668	-1	1.52625	-0.282962	1.51e-11	2.88321	1.51874	1	0.2	25	5	Mutated Gene
CMF-07942	SLC27A2_dn_NKX6-1_dn_2844	SLC27A2_code_potential_somatic	SLC27A2	NKX6-1	2844	ENSG00000140284	ENSG00000163623	-1	1.40172	-0.367979	5.15e-19	2.59335	1.34725	1	0.2	20	4	Mutated Gene
CMF-07948	SLC27A2_dn_E2F2_dn_548	SLC27A2_code_potential_somatic	SLC27A2	E2F2	548	ENSG00000140284	ENSG00000282899	-1	1.61602	-0.199965	2.38e-06	2.89137	1.50359	1	0.333333	3	1	Mutated Gene
CMF-07951	F5_up_ZBTB16_up_2185	F5_code_potential_somatic	F5	ZBTB16	2185	ENSG00000198734	ENSG00000109906	1	1.52224	0.310551	1.02e-13	2.32184	1.30598	0.5	0.0625	16	2	Mutated Gene
CMF-07954	F5_up_SRF_up_1138	F5_code_potential_somatic	F5	SRF	1138	ENSG00000198734	ENSG00000112658	1	1.31654	0.237938	1.72e-08	2.86731	1.6972	1	0.166667	18	3	Mutated Gene
CMF-07956	F5_dn_SIX6_dn_3176	F5_code_potential_somatic	F5	SIX6	3176	ENSG00000198734	ENSG00000184302	-1	2.05557	-0.332675	1.26e-15	2.65393	1.52741	1	0.25	4	1	Mutated Gene
CMF-07960	F5_up_SP1_dn_1373	F5_code_potential_somatic	F5	SP1	1373	ENSG00000198734	ENSG00000185591	1	1.60225	-0.341747	1.86e-16	-2.6142	1.52462	1	0.375	8	3	Mutated Gene
CMF-07966	OR5D13_up_FOXO1_up_709	OR5D13_code_potential_somatic	OR5D13	FOXO1	709	NA	ENSG00000150907	1	7.62527	0.347871	4.93e-17	3.21437	1.47045	0.75	0.142857	21	4	Mutated Gene
CMF-07968	OR5D13_up_FOXO1_up_710	OR5D13_code_potential_somatic	OR5D13	FOXO1	710	NA	ENSG00000150907	1	7.62527	0.432911	1.94e-26	2.92704	1.33733	0.75	0.142857	21	4	Mutated Gene
CMF-07969	OR5D13_up_MAFB_up_1900	OR5D13_code_potential_somatic	OR5D13	MAFB	1900	NA	ENSG00000204103	1	1.34834	0.301347	5.74e-13	5.74841	2.45692	1	0.08	25	2	Mutated Gene
CMF-07970	OR5D13_up_MAFB_up_1906	OR5D13_code_potential_somatic	OR5D13	MAFB	1906	NA	ENSG00000204103	1	1.34834	0.375585	8.41e-20	3.99117	1.71514	1	0.08	25	2	Mutated Gene
CMF-07978	OR5D13_up_NR3C1_up_2031	OR5D13_code_potential_somatic	OR5D13	NR3C1	2031	NA	ENSG00000113580	1	1.37125	0.345058	9.1e-17	4.22282	1.79941	0.75	0.142857	21	4	Mutated Gene
CMF-07980	OR5D13_up_NR3C1_up_2047	OR5D13_code_potential_somatic	OR5D13	NR3C1	2047	NA	ENSG00000113580	1	1.37125	0.319355	1.85e-14	2.94003	1.30824	0.75	0.142857	21	4	Mutated Gene
CMF-07982	OR5D13_dn_SOX10_dn_3063	OR5D13_code_potential_somatic	OR5D13	SOX10	3063	NA	ENSG00000100146	-1	1.33302	-0.157281	0.000219	3.34625	1.49985	1	0.375	8	3	Mutated Gene
CMF-07984	OR5D13_dn_SOX10_dn_3069	OR5D13_code_potential_somatic	OR5D13	SOX10	3069	NA	ENSG00000100146	-1	1.33302	-0.275974	4.91e-11	4.19461	1.83309	1	0.375	8	3	Mutated Gene
CMF-07985	OR5D13_dn_POU4F1_dn_2763	OR5D13_code_potential_somatic	OR5D13	POU4F1	2763	NA	ENSG00000152192	-1	2.5413	-0.244971	6.24e-09	3.99584	1.84361	1	0.272727	11	3	Mutated Gene
CMF-07986	OR5D13_dn_POU4F1_dn_2759	OR5D13_code_potential_somatic	OR5D13	POU4F1	2759	NA	ENSG00000152192	-1	2.5413	-0.311764	8.11e-14	2.84687	1.32276	1	0.272727	11	3	Mutated Gene
CMF-07987	OR5D13_dn_POU4F1_dn_2761	OR5D13_code_potential_somatic	OR5D13	POU4F1	2761	NA	ENSG00000152192	-1	2.5413	-0.295146	1.78e-12	3.4076	1.45419	1	0.272727	11	3	Mutated Gene
CMF-07988	OR5D13_dn_SIX6_dn_3173	OR5D13_code_potential_somatic	OR5D13	SIX6	3173	NA	ENSG00000184302	-1	2.46923	-0.335166	7.48e-16	3.03669	1.34829	1	0.5	4	2	Mutated Gene
CMF-07989	OR5D13_dn_SIX6_dn_3176	OR5D13_code_potential_somatic	OR5D13	SIX6	3176	NA	ENSG00000184302	-1	2.46923	-0.332675	1.26e-15	3.74597	1.86066	1	0.5	4	2	Mutated Gene
CMF-07990	OR5D13_dn_NEUROD1_dn_3574	OR5D13_code_potential_somatic	OR5D13	NEUROD1	3574	NA	ENSG00000162992	-1	1.50435	-0.243967	7.22e-09	4.86803	2.17895	1	0.4	5	2	Mutated Gene
CMF-07991	OR5D13_dn_NEUROD1_dn_3572	OR5D13_code_potential_somatic	OR5D13	NEUROD1	3572	NA	ENSG00000162992	-1	1.50435	-0.271093	1.1e-10	3.02968	1.41275	1	0.4	5	2	Mutated Gene
CMF-07992	OR5D13_up_CEBPZ_up_2994	OR5D13_code_potential_somatic	OR5D13	CEBPZ	2994	NA	ENSG00000115816	1	1.45787	0.28166	1.88e-11	4.82847	2.54381	0.5	0.0833333	12	2	Mutated Gene
CMF-07999	OR5D13_dn_SOX11_dn_848	OR5D13_code_potential_somatic	OR5D13	SOX11	848	NA	ENSG00000176887	-1	1.41994	-0.399896	1.85e-22	3.76239	1.65733	0.666667	0.105263	19	3	Mutated Gene
CMF-08001	OR5D13_up_CEBPB_up_1300	OR5D13_code_potential_somatic	OR5D13	CEBPB	1300	NA	ENSG00000172216	1	1.49626	0.753867	1.14e-101	3.25174	1.42658	1	0.130435	23	3	Mutated Gene
CMF-08002	OR5D13_up_CEBPB_up_1309	OR5D13_code_potential_somatic	OR5D13	CEBPB	1309	NA	ENSG00000172216	1	1.49626	0.79127	9.87e-119	5.93311	2.54435	1	0.130435	23	3	Mutated Gene
CMF-08003	OR5D13_up_CEBPB_up_1314	OR5D13_code_potential_somatic	OR5D13	CEBPB	1314	NA	ENSG00000172216	1	1.49626	0.735517	2.21e-94	2.93997	1.31373	1	0.130435	23	3	Mutated Gene
CMF-08004	OR5D13_dn_NR2C2_dn_3509	OR5D13_code_potential_somatic	OR5D13	NR2C2	3509	NA	ENSG00000177463	-1	1.32368	-0.20855	8.43e-07	3.93042	1.983	1	0.333333	3	1	Mutated Gene
CMF-08005	OR5D13_up_MSX1_up_2821	OR5D13_code_potential_somatic	OR5D13	MSX1	2821	NA	ENSG00000163132	1	1.52318	0.269483	1.43e-10	3.62219	1.64982	1	0.166667	12	2	Mutated Gene
CMF-08006	OR5D13_up_MSX1_up_2825	OR5D13_code_potential_somatic	OR5D13	MSX1	2825	NA	ENSG00000163132	1	1.52318	0.228239	6.58e-08	3.70365	1.60633	1	0.166667	12	2	Mutated Gene
CMF-08007	OR5D13_dn_TRAF4_dn_2271	OR5D13_code_potential_somatic	OR5D13	TRAF4	2271	NA	ENSG00000076604	-1	3.0556	-0.293531	2.37e-12	4.31346	1.81711	1	0.0714286	14	1	Mutated Gene
CMF-08011	OR5D13_dn_POU2F1_dn_1443	OR5D13_code_potential_somatic	OR5D13	POU2F1	1443	NA	ENSG00000143190	-1	5.69383	-0.206111	1.14e-06	3.18105	1.40901	1	0.105263	19	2	Mutated Gene
CMF-08021	ATP10B_up_TEAD1_up_2395	ATP10B_code_potential_somatic	ATP10B	TEAD1	2395	ENSG00000118322	ENSG00000187079	1	1.89751	0.279915	2.53e-11	4.6776	2.22612	0.5	0.0666667	15	2	Mutated Gene
CMF-08023	ATP10B_up_MAFB_up_1916	ATP10B_code_potential_somatic	ATP10B	MAFB	1916	ENSG00000118322	ENSG00000204103	1	1.90433	0.315406	4.02e-14	6.3781	4.16122	0.5	0.04	25	2	Mutated Gene
CMF-08024	ATP10B_dn_IRF7_up_2491	ATP10B_code_potential_somatic	ATP10B	IRF7	2491	ENSG00000118322	ENSG00000276561	-1	1.55535	0.655838	1.11e-68	-3.69618	1.36001	1	0.047619	21	1	Mutated Gene
CMF-08026	ATP10B_up_SOX9_up_1234	ATP10B_code_potential_somatic	ATP10B	SOX9	1234	ENSG00000118322	ENSG00000125398	1	2.29127	0.474653	3.87e-32	4.3164	1.61455	1	0.125	16	2	Mutated Gene
CMF-08033	ATP10B_dn_NEUROD1_dn_3570	ATP10B_code_potential_somatic	ATP10B	NEUROD1	3570	ENSG00000118322	ENSG00000162992	-1	2.40212	-0.269264	1.48e-10	4.21159	2.4222	1	0.2	5	1	Mutated Gene
CMF-08039	ABCC4_up_ARID5B_up_3006	ABCC4_code_potential_somatic	ABCC4	ARID5B	3006	ENSG00000125257	ENSG00000150347	1	1.74393	0.480978	4.51e-33	4.46923	1.54104	1	0.25	4	1	Mutated Gene
CMF-08043	ABCC4_dn_HLX_dn_3585	ABCC4_code_potential_somatic	ABCC4	HLX	3585	ENSG00000125257	ENSG00000136630	-1	2.1693	-0.241452	1.04e-08	3.672	1.3332	1	0.1	10	1	Mutated Gene
CMF-08045	ABCC4_up_RFX2_up_2300	ABCC4_code_potential_somatic	ABCC4	RFX2	2300	ENSG00000125257	ENSG00000087903	1	1.3177	0.265778	2.59e-10	8.01437	2.89919	1	0.166667	6	1	Mutated Gene
CMF-08052	ABCC4_dn_NKX6-1_dn_2845	ABCC4_code_potential_somatic	ABCC4	NKX6-1	2845	ENSG00000125257	ENSG00000163623	-1	1.43462	-0.216368	3.15e-07	9.34845	5.83323	1	0.1	20	2	Mutated Gene
CMF-08056	ABCC4_up_POU3F2_dn_2161	ABCC4_code_potential_somatic	ABCC4	POU3F2	2161	ENSG00000125257	ENSG00000184486	1	2.12173	-0.262456	4.39e-10	-2.81436	1.33423	1	0.117647	17	2	Mutated Gene
CMF-08065	TRIM6-TRIM34_dn_NR4A2_up_3754	TRIM6-TRIM34_code_potential_somatic	TRIM6-TRIM34	NR4A2	3754	ENSG00000258588	ENSG00000153234	-1	2.68961	0.2154	3.57e-07	-4.50555	1.44164	1	0.25	4	1	Mutated Gene
CMF-08067	TRIM6-TRIM34_dn_SPI1_up_383	TRIM6-TRIM34_code_potential_somatic	TRIM6-TRIM34	SPI1	383	ENSG00000258588	ENSG00000066336	-1	2.99662	0.727861	1.62e-91	-4.68594	1.50508	1	0.12	25	3	Mutated Gene
CMF-08069	TRIM6-TRIM34_dn_SPI1_up_370	TRIM6-TRIM34_code_potential_somatic	TRIM6-TRIM34	SPI1	370	ENSG00000258588	ENSG00000066336	-1	2.99662	0.853546	1.01e-156	-5.26265	1.73789	1	0.12	25	3	Mutated Gene
CMF-08073	TRIM6-TRIM34_dn_SPIB_up_3629	TRIM6-TRIM34_code_potential_somatic	TRIM6-TRIM34	SPIB	3629	ENSG00000258588	ENSG00000269404	-1	1.30358	0.240539	1.18e-08	-8.27926	2.51295	1	0.25	4	1	Mutated Gene
CMF-08074	TRIM6-TRIM34_up_FOXF2_up_2291	TRIM6-TRIM34_code_potential_somatic	TRIM6-TRIM34	FOXF2	2291	ENSG00000258588	ENSG00000137273	1	1.95051	0.349399	3.53e-17	5.15144	1.65854	1	0.1	10	1	Mutated Gene
CMF-08076	TRIM6-TRIM34_dn_ELF4_up_3010	TRIM6-TRIM34_code_potential_somatic	TRIM6-TRIM34	ELF4	3010	ENSG00000258588	ENSG00000102034	-1	1.57659	0.716096	2.65e-87	-4.46517	2.01665	1	0.15	20	3	Mutated Gene
CMF-08078	TRIM6-TRIM34_dn_VDR_up_232	TRIM6-TRIM34_code_potential_somatic	TRIM6-TRIM34	VDR	232	ENSG00000258588	ENSG00000111424	-1	1.41768	0.547508	3.5e-44	-5.44223	1.78459	1	0.0714286	14	1	Mutated Gene
CMF-08085	TRIM6-TRIM34_up_HLF_up_3311	TRIM6-TRIM34_code_potential_somatic	TRIM6-TRIM34	HLF	3311	ENSG00000258588	ENSG00000108924	1	1.58584	0.404783	5.08e-23	9.22438	2.3205	0.75	0.6	5	4	Mutated Gene
CMF-08090	PLEKHG4B_dn_CDX1_up_3126	PLEKHG4B_code_potential_somatic	PLEKHG4B	CDX1	3126	ENSG00000153404	ENSG00000113722	-1	3.74248	0.268684	1.62e-10	-2.69323	1.48703	1	0.571429	7	4	Mutated Gene
CMF-08093	PLEKHG4B_dn_NR4A2_up_3754	PLEKHG4B_code_potential_somatic	PLEKHG4B	NR4A2	3754	ENSG00000153404	ENSG00000153234	-1	1.31455	0.2154	3.57e-07	-2.72268	1.48158	1	0.25	4	1	Mutated Gene
CMF-08094	PLEKHG4B_up_PAX6_dn_1289	PLEKHG4B_code_potential_somatic	PLEKHG4B	PAX6	1289	ENSG00000153404	ENSG00000007372	1	1.50202	-0.193479	5.07e-06	-3.09478	1.63173	1	0.3125	16	5	Mutated Gene
CMF-08096	PLEKHG4B_up_PAX6_dn_1284	PLEKHG4B_code_potential_somatic	PLEKHG4B	PAX6	1284	ENSG00000153404	ENSG00000007372	1	1.50202	-0.306225	2.32e-13	-4.34148	2.36583	1	0.3125	16	5	Mutated Gene
CMF-08099	PLEKHG4B_dn_ATF3_up_466	PLEKHG4B_code_potential_somatic	PLEKHG4B	ATF3	466	ENSG00000153404	ENSG00000162772	-1	1.3418	0.52992	5.3e-41	-4.4006	2.31938	1	0.2	5	1	Mutated Gene
CMF-08103	PLEKHG4B_dn_MAFB_up_1907	PLEKHG4B_code_potential_somatic	PLEKHG4B	MAFB	1907	ENSG00000153404	ENSG00000204103	-1	3.42925	0.760331	2.15e-104	-5.07397	2.78876	1	0.16	25	4	Mutated Gene
CMF-08110	PLEKHG4B_dn_PRRX2_up_3726	PLEKHG4B_code_potential_somatic	PLEKHG4B	PRRX2	3726	ENSG00000153404	ENSG00000167157	-1	2.13254	0.0999361	0.0192856	-4.01006	2.21129	1	0.181818	11	2	Mutated Gene
CMF-08112	PLEKHG4B_dn_GATA6_up_1256	PLEKHG4B_code_potential_somatic	PLEKHG4B	GATA6	1256	ENSG00000153404	ENSG00000141448	-1	1.31011	0.349693	3.31e-17	-3.11281	1.69453	1	0.222222	18	4	Mutated Gene
CMF-08113	PLEKHG4B_dn_GATA6_up_1258	PLEKHG4B_code_potential_somatic	PLEKHG4B	GATA6	1258	ENSG00000153404	ENSG00000141448	-1	1.31011	0.176821	3.15e-05	-2.98667	1.72428	1	0.222222	18	4	Mutated Gene
CMF-08116	PLEKHG4B_dn_ELF4_up_3017	PLEKHG4B_code_potential_somatic	PLEKHG4B	ELF4	3017	ENSG00000153404	ENSG00000102034	-1	1.36949	0.589135	1.65e-52	-3.96998	2.18838	1	0.1	20	2	Mutated Gene
CMF-08117	PLEKHG4B_dn_PRDM1_up_149	PLEKHG4B_code_potential_somatic	PLEKHG4B	PRDM1	149	ENSG00000153404	ENSG00000057657	-1	1.54287	0.394217	8.09e-22	-3.96295	2.22969	1	0.190476	21	4	Mutated Gene
CMF-08118	PLEKHG4B_dn_PRDM1_up_153	PLEKHG4B_code_potential_somatic	PLEKHG4B	PRDM1	153	ENSG00000153404	ENSG00000057657	-1	1.54287	0.482377	2.78e-33	-3.43911	1.89717	1	0.190476	21	4	Mutated Gene
CMF-08123	PLEKHG4B_up_SOX2_dn_2688	PLEKHG4B_code_potential_somatic	PLEKHG4B	SOX2	2688	ENSG00000153404	ENSG00000181449	1	1.41791	-0.341735	1.86e-16	-4.62146	2.46891	1	0.125	16	2	Mutated Gene
CMF-08126	PLEKHG4B_dn_CEBPB_up_1309	PLEKHG4B_code_potential_somatic	PLEKHG4B	CEBPB	1309	ENSG00000153404	ENSG00000172216	-1	1.44252	0.79127	9.87e-119	-3.5742	1.93734	1	0.173913	23	4	Mutated Gene
CMF-08130	PLEKHG4B_up_NFIX_dn_1330	PLEKHG4B_code_potential_somatic	PLEKHG4B	NFIX	1330	ENSG00000153404	ENSG00000008441	1	1.45522	-0.335004	7.73e-16	-6.30718	3.88928	1	0.222222	9	2	Mutated Gene
CMF-08131	PLEKHG4B_dn_RUNX3_up_196	PLEKHG4B_code_potential_somatic	PLEKHG4B	RUNX3	196	ENSG00000153404	ENSG00000020633	-1	1.58251	0.445932	3.93e-28	-3.27488	1.82245	1	0.181818	11	2	Mutated Gene
CMF-08136	PLEKHG4B_dn_NFATC4_up_2712	PLEKHG4B_code_potential_somatic	PLEKHG4B	NFATC4	2712	ENSG00000153404	ENSG00000100968	-1	1.38711	0.223395	1.26e-07	-3.01238	1.58021	1	0.3	10	3	Mutated Gene
CMF-08138	PLEKHG4B_dn_STAT6_up_2281	PLEKHG4B_code_potential_somatic	PLEKHG4B	STAT6	2281	ENSG00000153404	ENSG00000166888	-1	2.32343	0.490792	1.46e-34	-4.9987	2.74143	1	0.0909091	11	1	Mutated Gene
CMF-08164	UNC93A_dn_TCF3_dn_1592	UNC93A_code_potential_somatic	UNC93A	TCF3	1592	ENSG00000112494	ENSG00000071564	-1	2.87552	-0.300935	6.2e-13	4.39083	1.48875	1	0.111111	18	2	Mutated Gene
CMF-08170	TESK1_dn_IRF7_up_2495	TESK1_code_potential_somatic	TESK1	IRF7	2495	ENSG00000107140	ENSG00000276561	-1	1.72358	0.666088	1.53e-71	-5.76174	1.94478	1	0.047619	21	1	Mutated Gene
CMF-08171	TESK1_up_HOXC10_up_3789	TESK1_code_potential_somatic	TESK1	HOXC10	3789	ENSG00000107140	ENSG00000180818	1	2.80163	0.208932	8.04e-07	3.15242	1.76123	1	0.333333	3	1	Mutated Gene
CMF-08182	CAD_dn_MNX1_up_2261	CAD_code_potential_somatic	CAD	MNX1	2261	ENSG00000084774	ENSG00000130675	-1	2.91678	0.199844	2.41e-06	-5.14263	1.62638	0.5	0.25	4	2	Mutated Gene
CMF-08187	TPO_dn_LHX1_dn_2963	TPO_code_potential_somatic	TPO	LHX1	2963	ENSG00000277603	ENSG00000274577	-1	2.11706	-0.447409	2.49e-28	3.5569	1.56825	1	0.176471	17	3	Mutated Gene
CMF-08190	TPO_up_MEOX2_up_2202	TPO_code_potential_somatic	TPO	MEOX2	2202	ENSG00000277603	ENSG00000106511	1	1.451	0.398173	2.9e-22	2.81703	1.51728	1	0.0714286	14	1	Mutated Gene
CMF-08200	TPO_up_MSX1_up_2820	TPO_code_potential_somatic	TPO	MSX1	2820	ENSG00000277603	ENSG00000163132	1	2.61336	0.225441	9.6e-08	4.46976	2.2338	1	0.25	12	3	Mutated Gene
CMF-08202	TPO_up_MSX1_up_2821	TPO_code_potential_somatic	TPO	MSX1	2821	ENSG00000277603	ENSG00000163132	1	2.61336	0.269483	1.43e-10	2.93179	1.31048	1	0.25	12	3	Mutated Gene
CMF-08223	EPHA5_dn_MAZ_up_600	EPHA5_code_potential_somatic	EPHA5	MAZ	600	ENSG00000145242	ENSG00000103495	-1	1.3609	0.174257	4.11e-05	-4.49753	1.90798	0.5	0.12	25	6	Mutated Gene
CMF-08226	EPHA5_dn_SOX15_up_1355	EPHA5_code_potential_somatic	EPHA5	SOX15	1355	ENSG00000145242	ENSG00000129194	-1	1.92097	0.356673	6.97e-18	-5.76198	1.98718	1	0.142857	14	2	Mutated Gene
CMF-08230	EPHA5_up_FOXJ2_up_723	EPHA5_code_potential_somatic	EPHA5	FOXJ2	723	ENSG00000145242	ENSG00000065970	1	1.64722	0.427949	8.21e-26	8.19968	12.7128	1	0.235294	17	4	Mutated Gene
CMF-08234	EPHA5_dn_ELF3_dn_3690	EPHA5_code_potential_somatic	EPHA5	ELF3	3690	ENSG00000145242	ENSG00000163435	-1	1.59018	-0.113138	0.00802651	6.76854	1.93467	0.5	0.0714286	14	2	Mutated Gene
CMF-08235	KIF4A_dn_IRF2_up_417	KIF4A_code_potential_somatic	KIF4A	IRF2	417	ENSG00000090889	ENSG00000168310	-1	1.91832	0.391488	1.63e-21	-3.17528	1.62313	1	0.28	25	7	Mutated Gene
CMF-08236	KIF4A_dn_IRF2_up_420	KIF4A_code_potential_somatic	KIF4A	IRF2	420	ENSG00000090889	ENSG00000168310	-1	1.91832	0.48255	2.62e-33	-5.04022	1.51809	1	0.28	25	7	Mutated Gene
CMF-08237	KIF4A_dn_IRF2_up_418	KIF4A_code_potential_somatic	KIF4A	IRF2	418	ENSG00000090889	ENSG00000168310	-1	1.91832	0.512083	5.81e-38	-7.44648	2.31266	1	0.28	25	7	Mutated Gene
CMF-08239	KIF4A_dn_IRF2_up_413	KIF4A_code_potential_somatic	KIF4A	IRF2	413	ENSG00000090889	ENSG00000168310	-1	1.91832	0.506222	5.3e-37	-8.75946	3.06496	1	0.28	25	7	Mutated Gene
CMF-08240	KIF4A_dn_IRF2_up_419	KIF4A_code_potential_somatic	KIF4A	IRF2	419	ENSG00000090889	ENSG00000168310	-1	1.91832	0.456655	1.39e-29	-4.18356	1.52407	1	0.28	25	7	Mutated Gene
CMF-08241	KIF4A_dn_IRF2_up_424	KIF4A_code_potential_somatic	KIF4A	IRF2	424	ENSG00000090889	ENSG00000168310	-1	1.91832	0.630576	4.32e-62	-5.73347	1.68185	1	0.28	25	7	Mutated Gene
CMF-08244	KIF4A_dn_NFKB1_up_298	KIF4A_code_potential_somatic	KIF4A	NFKB1	298	ENSG00000090889	ENSG00000109320	-1	1.38168	0.562797	4.2e-47	-5.49742	1.96406	0.875	0.28	25	8	Mutated Gene
CMF-08245	KIF4A_dn_NFKB1_up_300	KIF4A_code_potential_somatic	KIF4A	NFKB1	300	ENSG00000090889	ENSG00000109320	-1	1.38168	0.523218	7.72e-40	-5.83418	2.41564	0.875	0.28	25	8	Mutated Gene
CMF-08247	KIF4A_dn_NFKB1_up_294	KIF4A_code_potential_somatic	KIF4A	NFKB1	294	ENSG00000090889	ENSG00000109320	-1	1.38168	0.622676	3.75e-60	-5.87806	1.77687	0.875	0.28	25	8	Mutated Gene
CMF-08248	KIF4A_dn_NFKB1_up_292	KIF4A_code_potential_somatic	KIF4A	NFKB1	292	ENSG00000090889	ENSG00000109320	-1	1.38168	0.410695	1.03e-23	-6.11429	3.54291	0.875	0.28	25	8	Mutated Gene
CMF-08249	KIF4A_dn_NFKB1_up_290	KIF4A_code_potential_somatic	KIF4A	NFKB1	290	ENSG00000090889	ENSG00000109320	-1	1.38168	0.578057	3.56e-50	-8.13287	2.79409	0.875	0.28	25	8	Mutated Gene
CMF-08250	KIF4A_dn_NFKB1_up_299	KIF4A_code_potential_somatic	KIF4A	NFKB1	299	ENSG00000090889	ENSG00000109320	-1	1.38168	0.772743	7.15e-110	-5.73826	1.67138	0.875	0.28	25	8	Mutated Gene
CMF-08251	KIF4A_up_IKZF2_dn_1886	KIF4A_code_potential_somatic	KIF4A	IKZF2	1886	ENSG00000090889	ENSG00000030419	1	1.56915	-0.178341	2.68e-05	-5.59766	1.74336	1	0.125	16	2	Mutated Gene
CMF-08252	KIF4A_up_IKZF2_dn_1883	KIF4A_code_potential_somatic	KIF4A	IKZF2	1883	ENSG00000090889	ENSG00000030419	1	1.56915	-0.152342	0.000345	-7.00573	3.09252	1	0.125	16	2	Mutated Gene
CMF-08253	KIF4A_dn_SREBF1_up_2503	KIF4A_code_potential_somatic	KIF4A	SREBF1	2503	ENSG00000090889	ENSG00000072310	-1	2.85307	0.584832	1.36e-51	-5.63257	1.71779	1	0.333333	12	4	Mutated Gene
CMF-08255	KIF4A_dn_SREBF1_up_2500	KIF4A_code_potential_somatic	KIF4A	SREBF1	2500	ENSG00000090889	ENSG00000072310	-1	2.85307	0.228259	6.57e-08	-3.86371	1.32354	1	0.333333	12	4	Mutated Gene
CMF-08256	KIF4A_dn_SREBF1_up_2498	KIF4A_code_potential_somatic	KIF4A	SREBF1	2498	ENSG00000090889	ENSG00000072310	-1	2.85307	0.328135	3.19e-15	-5.59266	1.72651	1	0.333333	12	4	Mutated Gene
CMF-08257	KIF4A_dn_MAF_up_185	KIF4A_code_potential_somatic	KIF4A	MAF	185	ENSG00000090889	ENSG00000178573	-1	2.40037	0.504163	1.14e-36	-4.51225	1.4211	1	0.421053	19	8	Mutated Gene
CMF-08258	KIF4A_dn_MAF_up_174	KIF4A_code_potential_somatic	KIF4A	MAF	174	ENSG00000090889	ENSG00000178573	-1	2.40037	0.516388	1.11e-38	-5.37982	2.04839	1	0.421053	19	8	Mutated Gene
CMF-08259	KIF4A_dn_MAF_up_175	KIF4A_code_potential_somatic	KIF4A	MAF	175	ENSG00000090889	ENSG00000178573	-1	2.40037	0.463824	1.39e-30	-5.82818	1.7756	1	0.421053	19	8	Mutated Gene
CMF-08260	KIF4A_dn_MAF_up_173	KIF4A_code_potential_somatic	KIF4A	MAF	173	ENSG00000090889	ENSG00000178573	-1	2.40037	0.617071	8.24e-59	-8.4069	2.83712	1	0.421053	19	8	Mutated Gene
CMF-08264	KIF4A_dn_MAF_up_179	KIF4A_code_potential_somatic	KIF4A	MAF	179	ENSG00000090889	ENSG00000178573	-1	2.40037	0.561377	7.96e-47	-7.68893	2.28669	1	0.421053	19	8	Mutated Gene
CMF-08265	KIF4A_dn_SPI1_up_375	KIF4A_code_potential_somatic	KIF4A	SPI1	375	ENSG00000090889	ENSG00000066336	-1	1.99861	0.516617	1.02e-38	-6.1374	1.87486	1	0.24	25	6	Mutated Gene
CMF-08266	KIF4A_dn_SPI1_up_370	KIF4A_code_potential_somatic	KIF4A	SPI1	370	ENSG00000090889	ENSG00000066336	-1	1.99861	0.853546	1.01e-156	-7.29854	2.50447	1	0.24	25	6	Mutated Gene
CMF-08269	KIF4A_dn_SPI1_up_371	KIF4A_code_potential_somatic	KIF4A	SPI1	371	ENSG00000090889	ENSG00000066336	-1	1.99861	0.775736	3.02e-111	-4.13716	1.46541	1	0.24	25	6	Mutated Gene
CMF-08272	KIF4A_dn_ARID3A_up_680	KIF4A_code_potential_somatic	KIF4A	ARID3A	680	ENSG00000090889	ENSG00000116017	-1	1.35972	0.236517	2.1e-08	-10.2393	3.3295	0.833333	0.263158	19	6	Mutated Gene
CMF-08275	KIF4A_dn_ARID3A_up_683	KIF4A_code_potential_somatic	KIF4A	ARID3A	683	ENSG00000090889	ENSG00000116017	-1	1.35972	0.321286	1.27e-14	-5.28914	1.5845	0.833333	0.263158	19	6	Mutated Gene
CMF-08278	KIF4A_up_PAX7_dn_3698	KIF4A_code_potential_somatic	KIF4A	PAX7	3698	ENSG00000090889	ENSG00000009709	1	1.40629	-0.212244	5.32e-07	-4.58787	1.47231	1	0.333333	3	1	Mutated Gene
CMF-08282	KIF4A_dn_PRRX1_up_3071	KIF4A_code_potential_somatic	KIF4A	PRRX1	3071	ENSG00000090889	ENSG00000116132	-1	7.84458	0.453766	3.46e-29	-4.56423	1.4251	1	0.277778	18	5	Mutated Gene
CMF-08283	KIF4A_dn_PRRX1_up_3073	KIF4A_code_potential_somatic	KIF4A	PRRX1	3073	ENSG00000090889	ENSG00000116132	-1	7.84458	0.461058	3.4e-30	-5.24164	1.74692	1	0.277778	18	5	Mutated Gene
CMF-08285	KIF4A_dn_ELK3_up_3610	KIF4A_code_potential_somatic	KIF4A	ELK3	3610	ENSG00000090889	ENSG00000111145	-1	2.10004	0.334163	9.22e-16	-4.18493	1.30375	1	0.5	2	1	Mutated Gene
CMF-08287	KIF4A_dn_IKZF1_up_3137	KIF4A_code_potential_somatic	KIF4A	IKZF1	3137	ENSG00000090889	ENSG00000185811	-1	2.62011	0.493239	6.11e-35	-4.85381	1.54303	1	0.25	16	4	Mutated Gene
CMF-08288	KIF4A_dn_IKZF1_up_3133	KIF4A_code_potential_somatic	KIF4A	IKZF1	3133	ENSG00000090889	ENSG00000185811	-1	2.62011	0.408574	1.84e-23	-8.70279	3.24574	1	0.25	16	4	Mutated Gene
CMF-08289	KIF4A_dn_IKZF1_up_3140	KIF4A_code_potential_somatic	KIF4A	IKZF1	3140	ENSG00000090889	ENSG00000185811	-1	2.62011	0.265387	2.76e-10	-5.50381	1.71803	1	0.25	16	4	Mutated Gene
CMF-08290	KIF4A_dn_IKZF1_up_3138	KIF4A_code_potential_somatic	KIF4A	IKZF1	3138	ENSG00000090889	ENSG00000185811	-1	2.62011	0.488578	3.2e-34	-6.17321	1.7768	1	0.25	16	4	Mutated Gene
CMF-08291	KIF4A_dn_CEBPG_up_1048	KIF4A_code_potential_somatic	KIF4A	CEBPG	1048	ENSG00000090889	ENSG00000153879	-1	1.7581	0.288294	5.99e-12	-4.09262	1.44037	1	0.130435	23	3	Mutated Gene
CMF-08292	KIF4A_dn_CEBPG_up_1046	KIF4A_code_potential_somatic	KIF4A	CEBPG	1046	ENSG00000090889	ENSG00000153879	-1	1.7581	0.329054	2.64e-15	-7.36461	2.08836	1	0.130435	23	3	Mutated Gene
CMF-08296	KIF4A_up_GBX2_dn_2084	KIF4A_code_potential_somatic	KIF4A	GBX2	2084	ENSG00000090889	ENSG00000168505	1	7.77156	-0.274876	5.89e-11	-4.3948	1.62567	1	0.142857	7	1	Mutated Gene
CMF-08297	KIF4A_up_MYCN_dn_1806	KIF4A_code_potential_somatic	KIF4A	MYCN	1806	ENSG00000090889	ENSG00000134323	1	1.30412	-0.506094	5.56e-37	-4.04099	1.36829	1	0.4	5	2	Mutated Gene
CMF-08298	KIF4A_up_MYCN_dn_1807	KIF4A_code_potential_somatic	KIF4A	MYCN	1807	ENSG00000090889	ENSG00000134323	1	1.30412	-0.436736	6.28e-27	-6.28328	1.9764	1	0.4	5	2	Mutated Gene
CMF-08300	KIF4A_dn_MAX_up_3491	KIF4A_code_potential_somatic	KIF4A	MAX	3491	ENSG00000090889	ENSG00000125952	-1	1.47396	0.351578	2.18e-17	-4.23257	1.35704	1	0.111111	18	2	Mutated Gene
CMF-08302	KIF4A_dn_REL_up_246	KIF4A_code_potential_somatic	KIF4A	REL	246	ENSG00000090889	ENSG00000162924	-1	1.41098	0.595374	7.31e-54	-6.6424	2.03648	1	0.5	8	4	Mutated Gene
CMF-08303	KIF4A_dn_REL_up_252	KIF4A_code_potential_somatic	KIF4A	REL	252	ENSG00000090889	ENSG00000162924	-1	1.41098	0.547944	2.91e-44	-4.69556	2.44971	1	0.5	8	4	Mutated Gene
CMF-08304	KIF4A_dn_REL_up_248	KIF4A_code_potential_somatic	KIF4A	REL	248	ENSG00000090889	ENSG00000162924	-1	1.41098	0.32312	8.78e-15	-4.16397	1.40967	1	0.5	8	4	Mutated Gene
CMF-08309	KIF4A_dn_STAT6_up_2287	KIF4A_code_potential_somatic	KIF4A	STAT6	2287	ENSG00000090889	ENSG00000166888	-1	5.59212	0.554509	1.68e-45	-13.0445	5.49542	1	0.363636	11	4	Mutated Gene
CMF-08310	KIF4A_dn_STAT6_up_2280	KIF4A_code_potential_somatic	KIF4A	STAT6	2280	ENSG00000090889	ENSG00000166888	-1	5.59212	0.486308	7.1e-34	-4.47947	1.65489	1	0.363636	11	4	Mutated Gene
CMF-08313	KIF4A_dn_SMAD1_up_1495	KIF4A_code_potential_somatic	KIF4A	SMAD1	1495	ENSG00000090889	ENSG00000170365	-1	3.20775	0.346101	7.26e-17	-4.37637	1.39551	1	0.190476	21	4	Mutated Gene
CMF-08315	KIF4A_up_POU6F2_dn_2612	KIF4A_code_potential_somatic	KIF4A	POU6F2	2612	ENSG00000090889	ENSG00000106536	1	1.30843	-0.154042	0.000295	-7.72423	2.38261	1	0.166667	12	2	Mutated Gene
CMF-08316	KIF4A_up_POU6F2_dn_2616	KIF4A_code_potential_somatic	KIF4A	POU6F2	2616	ENSG00000090889	ENSG00000106536	1	1.30843	-0.238501	1.58e-08	-4.14485	1.50828	1	0.166667	12	2	Mutated Gene
CMF-08320	AFM_up_HOXD11_up_1734	AFM_code_potential_somatic	AFM	HOXD11	1734	ENSG00000079557	ENSG00000128713	1	1.37578	0.22862	6.25e-08	3.15601	1.56881	1	0.333333	3	1	Mutated Gene
CMF-08325	AFM_up_SRF_up_1140	AFM_code_potential_somatic	AFM	SRF	1140	ENSG00000079557	ENSG00000112658	1	2.13837	0.209302	7.68e-07	2.65317	1.34219	1	0.333333	18	6	Mutated Gene
CMF-08327	AFM_up_SRF_up_1133	AFM_code_potential_somatic	AFM	SRF	1133	ENSG00000079557	ENSG00000112658	1	2.13837	0.264404	3.22e-10	3.07634	1.86968	1	0.333333	18	6	Mutated Gene
CMF-08329	AFM_up_SRF_up_1138	AFM_code_potential_somatic	AFM	SRF	1138	ENSG00000079557	ENSG00000112658	1	2.13837	0.237938	1.72e-08	4.95295	2.51528	1	0.333333	18	6	Mutated Gene
CMF-08330	AFM_up_SRF_up_1129	AFM_code_potential_somatic	AFM	SRF	1129	ENSG00000079557	ENSG00000112658	1	2.13837	0.331948	1.46e-15	3.93688	1.94335	1	0.333333	18	6	Mutated Gene
CMF-08332	AFM_dn_POU2F3_dn_1707	AFM_code_potential_somatic	AFM	POU2F3	1707	ENSG00000079557	ENSG00000137709	-1	1.67348	-0.122188	0.00417594	4.63639	2.36687	0.75	0.1875	16	4	Mutated Gene
CMF-08334	AFM_up_MAFG_up_1510	AFM_code_potential_somatic	AFM	MAFG	1510	ENSG00000079557	ENSG00000197063	1	2.20229	0.143076	0.000782	5.31212	2.55008	1	0.153846	13	2	Mutated Gene
CMF-08336	AFM_dn_IRF7_up_2491	AFM_code_potential_somatic	AFM	IRF7	2491	ENSG00000079557	ENSG00000276561	-1	2.21164	0.655838	1.11e-68	-4.0728	2.26434	1	0.0952381	21	2	Mutated Gene
CMF-08337	AFM_dn_IRF7_up_2476	AFM_code_potential_somatic	AFM	IRF7	2476	ENSG00000079557	ENSG00000276561	-1	2.21164	0.583276	2.91e-51	-2.70654	1.34327	1	0.0952381	21	2	Mutated Gene
CMF-08338	AFM_up_SOX9_up_1234	AFM_code_potential_somatic	AFM	SOX9	1234	ENSG00000079557	ENSG00000125398	1	2.70007	0.474653	3.87e-32	4.33194	2.10452	1	0.375	16	6	Mutated Gene
CMF-08341	AFM_up_SOX9_up_1225	AFM_code_potential_somatic	AFM	SOX9	1225	ENSG00000079557	ENSG00000125398	1	2.70007	0.591669	4.7e-53	4.59039	2.39594	1	0.375	16	6	Mutated Gene
CMF-08342	AFM_up_SOX9_up_1226	AFM_code_potential_somatic	AFM	SOX9	1226	ENSG00000079557	ENSG00000125398	1	2.70007	0.339359	3.09e-16	2.73208	1.3363	1	0.375	16	6	Mutated Gene
CMF-08347	AFM_up_FOXJ3_up_1166	AFM_code_potential_somatic	AFM	FOXJ3	1166	ENSG00000079557	ENSG00000198815	1	1.34198	0.436257	7.24e-27	3.90053	1.93865	1	0.130435	23	3	Mutated Gene
CMF-08348	AFM_up_FOXJ3_up_1170	AFM_code_potential_somatic	AFM	FOXJ3	1170	ENSG00000079557	ENSG00000198815	1	1.34198	0.236189	2.2e-08	3.07634	1.86968	1	0.130435	23	3	Mutated Gene
CMF-08349	AFM_up_FOXJ3_up_1178	AFM_code_potential_somatic	AFM	FOXJ3	1178	ENSG00000079557	ENSG00000198815	1	1.34198	0.496232	2.08e-35	4.22067	2.10536	1	0.130435	23	3	Mutated Gene
CMF-08350	AFM_up_HOXC10_up_3789	AFM_code_potential_somatic	AFM	HOXC10	3789	ENSG00000079557	ENSG00000180818	1	1.63405	0.208932	8.04e-07	3.15601	1.56881	1	0.333333	3	1	Mutated Gene
CMF-08363	AFM_up_MZF1_up_1016	AFM_code_potential_somatic	AFM	MZF1	1016	ENSG00000079557	ENSG00000099326	1	2.94898	0.305461	2.68e-13	3.24527	1.6071	1	0.25	16	4	Mutated Gene
CMF-08364	AFM_up_MZF1_up_1011	AFM_code_potential_somatic	AFM	MZF1	1011	ENSG00000079557	ENSG00000099326	1	2.94898	0.340622	2.36e-16	5.03583	2.45854	1	0.25	16	4	Mutated Gene
CMF-08365	AFM_up_MZF1_up_1018	AFM_code_potential_somatic	AFM	MZF1	1018	ENSG00000079557	ENSG00000099326	1	2.94898	0.290577	4.01e-12	5.04331	2.48463	1	0.25	16	4	Mutated Gene
CMF-08366	AFM_up_POU3F2_up_2159	AFM_code_potential_somatic	AFM	POU3F2	2159	ENSG00000079557	ENSG00000184486	1	1.40281	0.516129	1.23e-38	3.94213	1.95791	1	0.0588235	17	1	Mutated Gene
CMF-08371	C9orf131_dn_SATB1_up_1682	C9orf131_code_potential_somatic	C9orf131	SATB1	1682	ENSG00000174038	ENSG00000182568	-1	1.38623	0.431102	3.29e-26	-2.82921	1.36646	1	0.166667	24	4	Mutated Gene
CMF-08372	C9orf131_dn_SATB1_up_1694	C9orf131_code_potential_somatic	C9orf131	SATB1	1694	ENSG00000174038	ENSG00000182568	-1	1.38623	0.55721	5.11e-46	-2.74607	1.32088	1	0.166667	24	4	Mutated Gene
CMF-08383	C9orf131_dn_STAT5B_up_1546	C9orf131_code_potential_somatic	C9orf131	STAT5B	1546	ENSG00000174038	ENSG00000173757	-1	1.41662	0.333421	1.08e-15	-3.46435	1.69828	1	0.111111	9	1	Mutated Gene
CMF-08387	C9orf131_dn_FOXO3_up_738	C9orf131_code_potential_somatic	C9orf131	FOXO3	738	ENSG00000174038	ENSG00000118689	-1	1.47581	0.327751	3.45e-15	-2.6727	1.30313	1	0.291667	24	7	Mutated Gene
CMF-08400	NIPBL_dn_ESRRG_up_2734	NIPBL_code_potential_somatic	NIPBL	ESRRG	2734	ENSG00000164190	ENSG00000196482	-1	1.33028	0.104058	0.0148098	-4.59165	1.44352	1	0.142857	7	1	Mutated Gene
CMF-08405	NIPBL_up_FOXO3_dn_748	NIPBL_code_potential_somatic	NIPBL	FOXO3	748	ENSG00000164190	ENSG00000118689	1	1.31318	-0.338965	3.36e-16	-5.13117	1.70787	1	0.125	24	3	Mutated Gene
CMF-08415	ADCY2_dn_LHX3_dn_2008	ADCY2_code_potential_somatic	ADCY2	LHX3	2008	ENSG00000078295	ENSG00000107187	-1	1.42932	-0.23226	3.8e-08	4.25897	1.42309	1	0.0416667	24	1	Mutated Gene
CMF-08416	ADCY2_dn_LHX5_dn_3061	ADCY2_code_potential_somatic	ADCY2	LHX5	3061	ENSG00000078295	ENSG00000089116	-1	2.39428	-0.276322	4.63e-11	6.37754	1.99162	1	0.0909091	11	1	Mutated Gene
CMF-08417	ADCY2_up_MSX1_up_2824	ADCY2_code_potential_somatic	ADCY2	MSX1	2824	ENSG00000078295	ENSG00000163132	1	2.80514	0.316335	3.35e-14	3.46421	1.51004	1	0.0833333	12	1	Mutated Gene
CMF-08424	COL17A1_up_SRF_up_1138	COL17A1_code_potential_somatic	COL17A1	SRF	1138	ENSG00000065618	ENSG00000112658	1	1.90974	0.237938	1.72e-08	3.91	1.32362	1	0.111111	18	2	Mutated Gene
CMF-08425	COL17A1_up_BPTF_up_2861	COL17A1_code_potential_somatic	COL17A1	BPTF	2861	ENSG00000065618	ENSG00000171634	1	2.59625	0.250847	2.61e-09	4.50725	1.54141	1	0.047619	21	1	Mutated Gene
CMF-08428	COL17A1_dn_LMX1B_dn_2931	COL17A1_code_potential_somatic	COL17A1	LMX1B	2931	ENSG00000065618	ENSG00000136944	-1	5.19376	-0.194672	4.42e-06	4.14036	1.42796	1	0.272727	11	3	Mutated Gene
CMF-08429	COL17A1_dn_LMX1B_dn_2927	COL17A1_code_potential_somatic	COL17A1	LMX1B	2927	ENSG00000065618	ENSG00000136944	-1	5.19376	-0.191291	6.5e-06	5.80161	1.95368	1	0.272727	11	3	Mutated Gene
CMF-08431	COL17A1_up_SOX9_up_1234	COL17A1_code_potential_somatic	COL17A1	SOX9	1234	ENSG00000065618	ENSG00000125398	1	17.545	0.474653	3.87e-32	4.41365	1.46609	1	0.1875	16	3	Mutated Gene
CMF-08433	COL17A1_up_SOX9_up_1226	COL17A1_code_potential_somatic	COL17A1	SOX9	1226	ENSG00000065618	ENSG00000125398	1	17.545	0.339359	3.09e-16	7.9083	3.25479	1	0.1875	16	3	Mutated Gene
CMF-08435	COL17A1_dn_LHX3_dn_2006	COL17A1_code_potential_somatic	COL17A1	LHX3	2006	ENSG00000065618	ENSG00000107187	-1	2.2274	-0.205783	1.18e-06	5.24086	1.67535	1	0.166667	24	4	Mutated Gene
CMF-08436	COL17A1_dn_LHX3_dn_2016	COL17A1_code_potential_somatic	COL17A1	LHX3	2016	ENSG00000065618	ENSG00000107187	-1	2.2274	-0.248379	3.78e-09	4.81857	1.62673	1	0.166667	24	4	Mutated Gene
CMF-08438	COL17A1_dn_LHX3_dn_1996	COL17A1_code_potential_somatic	COL17A1	LHX3	1996	ENSG00000065618	ENSG00000107187	-1	2.2274	-0.169537	6.65e-05	5.55859	1.93646	1	0.166667	24	4	Mutated Gene
CMF-08448	COL17A1_dn_DLX5_dn_3309	COL17A1_code_potential_somatic	COL17A1	DLX5	3309	ENSG00000065618	ENSG00000105880	-1	6.93064	-0.350549	2.74e-17	4.27487	1.39514	0.5	0.166667	6	2	Mutated Gene
CMF-08452	COL17A1_dn_HOXA11_dn_2737	COL17A1_code_potential_somatic	COL17A1	HOXA11	2737	ENSG00000065618	ENSG00000005073	-1	2.72861	-0.345345	8.55e-17	4.40457	1.50345	1	0.2	5	1	Mutated Gene
CMF-08458	COL17A1_dn_OSR2_dn_2383	COL17A1_code_potential_somatic	COL17A1	OSR2	2383	ENSG00000065618	ENSG00000164920	-1	2.6331	-0.215868	3.36e-07	6.59319	2.17251	1	0.333333	3	1	Mutated Gene
CMF-08460	MSL3_dn_PITX1_up_2472	MSL3_code_potential_somatic	MSL3	PITX1	2472	ENSG00000005302	ENSG00000069011	-1	3.09022	0.209187	7.79e-07	-4.20581	1.44277	1	0.333333	3	1	Mutated Gene
CMF-08465	MSL3_dn_FOXD1_up_2416	MSL3_code_potential_somatic	MSL3	FOXD1	2416	ENSG00000005302	ENSG00000251493	-1	3.01729	0.232386	3.73e-08	-6.39943	1.8245	1	0.2	10	2	Mutated Gene
CMF-08472	MSL3_dn_JUN_up_218	MSL3_code_potential_somatic	MSL3	JUN	218	ENSG00000005302	ENSG00000177606	-1	2.37095	0.540695	6.29e-43	-8.06447	2.36668	1	0.28	25	7	Mutated Gene
CMF-08473	MSL3_dn_JUN_up_217	MSL3_code_potential_somatic	MSL3	JUN	217	ENSG00000005302	ENSG00000177606	-1	2.37095	0.608594	7.84e-57	-5.03311	1.7033	1	0.28	25	7	Mutated Gene
CMF-08474	MSL3_dn_JUN_up_212	MSL3_code_potential_somatic	MSL3	JUN	212	ENSG00000005302	ENSG00000177606	-1	2.37095	0.506204	5.34e-37	-6.21481	2.03284	1	0.28	25	7	Mutated Gene
CMF-08476	MSL3_dn_JUN_up_216	MSL3_code_potential_somatic	MSL3	JUN	216	ENSG00000005302	ENSG00000177606	-1	2.37095	0.584179	1.88e-51	-5.04104	1.68121	1	0.28	25	7	Mutated Gene
CMF-08478	MSL3_dn_JUN_up_211	MSL3_code_potential_somatic	MSL3	JUN	211	ENSG00000005302	ENSG00000177606	-1	2.37095	0.521992	1.25e-39	-3.79435	1.36697	1	0.28	25	7	Mutated Gene
CMF-08480	MSL3_dn_NKX2-5_up_1938	MSL3_code_potential_somatic	MSL3	NKX2-5	1938	ENSG00000005302	ENSG00000183072	-1	1.37737	0.168702	7.23e-05	-4.93134	1.67705	1	0.333333	6	2	Mutated Gene
CMF-08481	MSL3_dn_CEBPG_up_1036	MSL3_code_potential_somatic	MSL3	CEBPG	1036	ENSG00000005302	ENSG00000153879	-1	1.71885	0.36687	6.68e-19	-7.30148	2.17053	1	0.0869565	23	2	Mutated Gene
CMF-08482	MSL3_dn_CEBPG_up_1037	MSL3_code_potential_somatic	MSL3	CEBPG	1037	ENSG00000005302	ENSG00000153879	-1	1.71885	0.39191	1.46e-21	-7.17104	2.49485	1	0.0869565	23	2	Mutated Gene
CMF-08483	MSL3_up_HSF4_dn_2797	MSL3_code_potential_somatic	MSL3	HSF4	2797	ENSG00000005302	ENSG00000102878	1	1.72575	-0.224755	1.05e-07	-12.6483	4.91366	1	0.25	4	1	Mutated Gene
CMF-08486	MSL3_up_NKX3-1_dn_770	MSL3_code_potential_somatic	MSL3	NKX3-1	770	ENSG00000005302	ENSG00000167034	1	3.77987	-0.229885	5.26e-08	-6.05478	1.77013	1	0.16	25	4	Mutated Gene
CMF-08487	MSL3_up_NKX3-1_dn_767	MSL3_code_potential_somatic	MSL3	NKX3-1	767	ENSG00000005302	ENSG00000167034	1	3.77987	-0.278519	3.2e-11	-7.4388	2.257	1	0.16	25	4	Mutated Gene
CMF-08491	MSL3_dn_TRAF4_up_2273	MSL3_code_potential_somatic	MSL3	TRAF4	2273	ENSG00000005302	ENSG00000076604	-1	3.43963	0.298013	1.06e-12	-3.60733	1.37374	1	0.142857	14	2	Mutated Gene
CMF-08498	HEMGN_dn_LHX1_dn_2964	HEMGN_code_potential_somatic	HEMGN	LHX1	2964	ENSG00000136929	ENSG00000274577	-1	6.0916	-0.377747	4.98e-20	2.93999	1.94403	0.5	0.0588235	17	2	Mutated Gene
CMF-08502	HEMGN_dn_POU3F1_dn_1645	HEMGN_code_potential_somatic	HEMGN	POU3F1	1645	ENSG00000136929	ENSG00000185668	-1	2.96055	-0.28016	2.43e-11	3.23529	1.42316	1	0.04	25	1	Mutated Gene
CMF-08512	UGT2A1_up_POU6F1_dn_3382	UGT2A1_code_potential_somatic	UGT2A1	POU6F1	3382	ENSG00000173610	ENSG00000184271	1	2.47102	-0.177225	3.01e-05	-4.06964	1.31525	1	0.125	8	1	Mutated Gene
CMF-08520	MYO3A_dn_POU2F3_dn_1706	MYO3A_code_potential_somatic	MYO3A	POU2F3	1706	ENSG00000095777	ENSG00000137709	-1	1.67086	-0.276802	4.27e-11	3.74274	1.98764	1	0.3125	16	5	Mutated Gene
CMF-08526	MYO3A_dn_HOXA3_dn_1474	MYO3A_code_potential_somatic	MYO3A	HOXA3	1474	ENSG00000095777	ENSG00000105997	-1	2.14762	-0.184888	1.33e-05	2.83128	1.49469	1	0.181818	22	4	Mutated Gene
CMF-08527	MYO3A_up_SOX10_up_3064	MYO3A_code_potential_somatic	MYO3A	SOX10	3064	ENSG00000095777	ENSG00000100146	1	1.40306	0.170838	5.83e-05	2.9879	1.71101	1	0.125	8	1	Mutated Gene
CMF-08534	MYO3A_up_PARP1_up_2374	MYO3A_code_potential_somatic	MYO3A	PARP1	2374	ENSG00000095777	ENSG00000143799	1	1.3285	0.479275	8.08e-33	3.87165	2.08986	1	0.272727	11	3	Mutated Gene
CMF-08535	MYO3A_dn_GFI1_dn_1213	MYO3A_code_potential_somatic	MYO3A	GFI1	1213	ENSG00000095777	ENSG00000162676	-1	1.83544	-0.177817	2.83e-05	3.18267	1.65205	1	0.230769	13	3	Mutated Gene
CMF-08541	MYO3A_dn_CTF1_dn_2077	MYO3A_code_potential_somatic	MYO3A	CTF1	2077	ENSG00000095777	ENSG00000150281	-1	1.89653	-0.300243	7.04e-13	3.33921	1.76165	1	0.5	2	1	Mutated Gene
CMF-08542	MYO3A_dn_ELF3_dn_3690	MYO3A_code_potential_somatic	MYO3A	ELF3	3690	ENSG00000095777	ENSG00000163435	-1	2.58698	-0.113138	0.00802651	3.46207	1.78371	1	0.142857	14	2	Mutated Gene
CMF-08544	MYO3A_dn_GATA3_dn_3102	MYO3A_code_potential_somatic	MYO3A	GATA3	3102	ENSG00000095777	ENSG00000107485	-1	1.7433	-0.354975	1.02e-17	5.80248	3.57631	1	0.142857	7	1	Mutated Gene
CMF-08563	TREML2_up_LHX1_dn_2971	TREML2_code_potential_somatic	TREML2	LHX1	2971	ENSG00000112195	ENSG00000274577	1	1.41607	-0.407411	2.51e-23	-5.67763	3.68763	1	0.0588235	17	1	Mutated Gene
CMF-08570	TREML2_up_MNX1_dn_2260	TREML2_code_potential_somatic	TREML2	MNX1	2260	ENSG00000112195	ENSG00000130675	1	1.64133	-0.379452	3.29e-20	-7.60501	2.52336	1	0.25	4	1	Mutated Gene
CMF-08573	FOXR2_dn_STAT3_up_1530	FOXR2_code_potential_somatic	FOXR2	STAT3	1530	ENSG00000189299	ENSG00000168610	-1	2.1269	0.579698	1.63e-50	-4.94215	2.00525	1	0.24	25	6	Mutated Gene
CMF-08574	FOXR2_dn_STAT3_up_1527	FOXR2_code_potential_somatic	FOXR2	STAT3	1527	ENSG00000189299	ENSG00000168610	-1	2.1269	0.588913	1.84e-52	-5.52619	2.24842	1	0.24	25	6	Mutated Gene
CMF-08580	FOXR2_dn_TEAD4_up_3366	FOXR2_code_potential_somatic	FOXR2	TEAD4	3366	ENSG00000189299	ENSG00000197905	-1	2.00722	0.331376	1.64e-15	-3.25747	1.4988	1	0.5	6	3	Mutated Gene
CMF-08584	FOXR2_dn_NFKB1_up_299	FOXR2_code_potential_somatic	FOXR2	NFKB1	299	ENSG00000189299	ENSG00000109320	-1	2.37919	0.772743	7.15e-110	-4.46116	1.83671	1	0.12	25	3	Mutated Gene
CMF-08585	FOXR2_dn_ETV6_up_12	FOXR2_code_potential_somatic	FOXR2	ETV6	12	ENSG00000189299	ENSG00000139083	-1	1.77361	0.367132	6.28e-19	-4.58387	2.08494	1	0.125	8	1	Mutated Gene
CMF-08586	FOXR2_dn_FOXO1_up_709	FOXR2_code_potential_somatic	FOXR2	FOXO1	709	ENSG00000189299	ENSG00000150907	-1	1.34451	0.347871	4.93e-17	-5.37731	2.20357	1	0.238095	21	5	Mutated Gene
CMF-08587	FOXR2_dn_FOXO1_up_704	FOXR2_code_potential_somatic	FOXR2	FOXO1	704	ENSG00000189299	ENSG00000150907	-1	1.34451	0.303184	4.09e-13	-5.24196	2.28907	1	0.238095	21	5	Mutated Gene
CMF-08588	FOXR2_dn_FOXO1_up_700	FOXR2_code_potential_somatic	FOXR2	FOXO1	700	ENSG00000189299	ENSG00000150907	-1	1.34451	0.296427	1.41e-12	-5.87691	2.39598	1	0.238095	21	5	Mutated Gene
CMF-08590	FOXR2_dn_FOXO1_up_698	FOXR2_code_potential_somatic	FOXR2	FOXO1	698	ENSG00000189299	ENSG00000150907	-1	1.34451	0.455689	1.89e-29	-3.53694	1.48151	1	0.238095	21	5	Mutated Gene
CMF-08591	FOXR2_dn_EGR1_up_993	FOXR2_code_potential_somatic	FOXR2	EGR1	993	ENSG00000189299	ENSG00000120738	-1	1.61426	0.506393	4.97e-37	-3.18	1.35116	1	0.25	20	5	Mutated Gene
CMF-08593	FOXR2_dn_EGR1_up_998	FOXR2_code_potential_somatic	FOXR2	EGR1	998	ENSG00000189299	ENSG00000120738	-1	1.61426	0.405859	3.81e-23	-4.54755	1.81436	1	0.25	20	5	Mutated Gene
CMF-08594	FOXR2_dn_EGR1_up_996	FOXR2_code_potential_somatic	FOXR2	EGR1	996	ENSG00000189299	ENSG00000120738	-1	1.61426	0.419674	8.64e-25	-3.93229	1.59306	1	0.25	20	5	Mutated Gene
CMF-08595	FOXR2_dn_EGR1_up_1005	FOXR2_code_potential_somatic	FOXR2	EGR1	1005	ENSG00000189299	ENSG00000120738	-1	1.61426	0.510471	1.07e-37	-6.59342	2.70696	1	0.25	20	5	Mutated Gene
CMF-08596	FOXR2_dn_HLX_up_3580	FOXR2_code_potential_somatic	FOXR2	HLX	3580	ENSG00000189299	ENSG00000136630	-1	1.59399	0.487016	5.54e-34	-5.65732	2.35457	1	0.2	10	2	Mutated Gene
CMF-08597	FOXR2_dn_HLX_up_3582	FOXR2_code_potential_somatic	FOXR2	HLX	3582	ENSG00000189299	ENSG00000136630	-1	1.59399	0.50634	5.07e-37	-6.24823	2.47963	1	0.2	10	2	Mutated Gene
CMF-08599	FOXR2_dn_RUNX1_up_283	FOXR2_code_potential_somatic	FOXR2	RUNX1	283	ENSG00000189299	ENSG00000159216	-1	1.53034	0.570079	1.5e-48	-4.09473	1.67031	1	0.133333	15	2	Mutated Gene
CMF-08600	FOXR2_dn_NR2F6_up_2811	FOXR2_code_potential_somatic	FOXR2	NR2F6	2811	ENSG00000189299	ENSG00000160113	-1	2.83774	0.230937	4.56e-08	-3.73747	1.63235	1	0.142857	7	1	Mutated Gene
CMF-08601	FOXR2_dn_ARID5A_up_166	FOXR2_code_potential_somatic	FOXR2	ARID5A	166	ENSG00000189299	ENSG00000196843	-1	1.60922	0.378227	4.43e-20	-4.41257	1.82492	1	0.4	15	6	Mutated Gene
CMF-08602	FOXR2_dn_ARID5A_up_162	FOXR2_code_potential_somatic	FOXR2	ARID5A	162	ENSG00000189299	ENSG00000196843	-1	1.60922	0.382509	1.55e-20	-4.00743	1.66644	1	0.4	15	6	Mutated Gene
CMF-08603	FOXR2_dn_ARID5A_up_159	FOXR2_code_potential_somatic	FOXR2	ARID5A	159	ENSG00000189299	ENSG00000196843	-1	1.60922	0.393865	8.86e-22	-3.86826	1.63843	1	0.4	15	6	Mutated Gene
CMF-08605	FOXR2_dn_ARID5A_up_165	FOXR2_code_potential_somatic	FOXR2	ARID5A	165	ENSG00000189299	ENSG00000196843	-1	1.60922	0.489078	2.68e-34	-3.06631	1.3231	1	0.4	15	6	Mutated Gene
CMF-08606	FOXR2_dn_ARID5A_up_167	FOXR2_code_potential_somatic	FOXR2	ARID5A	167	ENSG00000189299	ENSG00000196843	-1	1.60922	0.390171	2.28e-21	-4.39022	2.04027	1	0.4	15	6	Mutated Gene
CMF-08608	FOXR2_dn_NFE2L2_up_1381	FOXR2_code_potential_somatic	FOXR2	NFE2L2	1381	ENSG00000189299	ENSG00000116044	-1	1.80493	0.49196	9.65e-35	-4.27723	1.73688	1	0.1	10	1	Mutated Gene
CMF-08612	FOXR2_dn_STAT6_up_2279	FOXR2_code_potential_somatic	FOXR2	STAT6	2279	ENSG00000189299	ENSG00000166888	-1	1.32632	0.559213	2.1e-46	-4.5162	1.88398	1	0.181818	11	2	Mutated Gene
CMF-08613	FOXR2_dn_STAT6_up_2285	FOXR2_code_potential_somatic	FOXR2	STAT6	2285	ENSG00000189299	ENSG00000166888	-1	1.32632	0.425018	1.9e-25	-3.82346	1.71744	1	0.181818	11	2	Mutated Gene
CMF-08615	FOXR2_dn_NFYA_up_510	FOXR2_code_potential_somatic	FOXR2	NFYA	510	ENSG00000189299	ENSG00000001167	-1	1.48582	0.270739	1.16e-10	-5.07062	2.05817	1	0.0909091	11	1	Mutated Gene
CMF-08622	LOC401010_dn_PRDM1_up_146	LOC401010_code_potential_somatic	LOC401010	PRDM1	146	NA	ENSG00000057657	-1	3.59606	0.501885	2.65e-36	-4.07358	1.45253	1	0.047619	21	1	Mutated Gene
CMF-08624	LOC401010_dn_GATA3_up_3096	LOC401010_code_potential_somatic	LOC401010	GATA3	3096	NA	ENSG00000107485	-1	5.36464	0.192536	5.64e-06	-4.25055	1.75106	1	0.142857	7	1	Mutated Gene
CMF-08625	SLC4A7_dn_POU3F3_dn_2622	SLC4A7_code_potential_somatic	SLC4A7	POU3F3	2622	ENSG00000033867	ENSG00000198914	-1	2.20149	-0.275625	5.2e-11	5.57184	1.80474	1	0.0526316	19	1	Mutated Gene
CMF-08630	SLC4A7_dn_FOXD3_dn_576	SLC4A7_code_potential_somatic	SLC4A7	FOXD3	576	ENSG00000033867	ENSG00000187140	-1	1.46942	-0.399677	1.96e-22	3.88566	1.30447	1	0.08	25	2	Mutated Gene
CMF-08632	SLC4A7_up_NR3C1_up_2033	SLC4A7_code_potential_somatic	SLC4A7	NR3C1	2033	ENSG00000033867	ENSG00000113580	1	1.77272	0.352625	1.73e-17	8.03637	13.3619	1	0.190476	21	4	Mutated Gene
CMF-08634	SLC4A7_up_NR3C1_up_2047	SLC4A7_code_potential_somatic	SLC4A7	NR3C1	2047	ENSG00000033867	ENSG00000113580	1	1.77272	0.319355	1.85e-14	4.64838	2.30364	1	0.190476	21	4	Mutated Gene
CMF-08636	SLC4A7_dn_FEV_dn_3031	SLC4A7_code_potential_somatic	SLC4A7	FEV	3031	ENSG00000033867	ENSG00000163497	-1	3.29918	-0.275914	4.96e-11	7.12502	2.60747	1	0.2	5	1	Mutated Gene
CMF-08640	SLC4A7_up_FOXC1_up_663	SLC4A7_code_potential_somatic	SLC4A7	FOXC1	663	ENSG00000033867	ENSG00000054598	1	3.17503	0.404226	5.89e-23	5.09996	2.46033	1	0.15	20	3	Mutated Gene
CMF-08642	SLC4A7_up_PRRX1_up_3072	SLC4A7_code_potential_somatic	SLC4A7	PRRX1	3072	ENSG00000033867	ENSG00000116132	1	1.34235	0.539302	1.13e-42	5.34411	1.79421	1	0.111111	18	2	Mutated Gene
CMF-08643	SLC4A7_dn_HOXB13_dn_3231	SLC4A7_code_potential_somatic	SLC4A7	HOXB13	3231	ENSG00000033867	ENSG00000159184	-1	1.7811	-0.309045	1.36e-13	7.08428	2.55297	1	0.333333	15	5	Mutated Gene
CMF-08651	SLC4A7_dn_GBX2_dn_2078	SLC4A7_code_potential_somatic	SLC4A7	GBX2	2078	ENSG00000033867	ENSG00000168505	-1	1.98622	-0.380076	2.82e-20	4.47567	1.49618	1	0.142857	7	1	Mutated Gene
CMF-08654	SLC4A7_dn_HNF1A_dn_1788	SLC4A7_code_potential_somatic	SLC4A7	HNF1A	1788	ENSG00000033867	ENSG00000135100	-1	1.44406	-0.229193	5.78e-08	7.22019	2.48601	1	0.166667	18	3	Mutated Gene
CMF-08671	DDX12_dn_PRRX2_up_3726	DDX12_code_potential_somatic	DDX12	PRRX2	3726	NA	ENSG00000167157	-1	1.72074	0.0999361	0.0192856	-3.76065	2.27783	1	0.0909091	11	1	Mutated Gene
CMF-08674	MYH14_dn_NKX2-8_dn_666	MYH14_code_potential_somatic	MYH14	NKX2-8	666	ENSG00000105357	ENSG00000136327	-1	1.31847	-0.418206	1.3e-24	5.93679	1.84175	1	0.0833333	12	1	Mutated Gene
CMF-08678	MYH14_up_STAT3_up_1532	MYH14_code_potential_somatic	MYH14	STAT3	1532	ENSG00000105357	ENSG00000168610	1	1.50825	0.72538	1.3e-90	8.1378	2.53768	1	0.16	25	4	Mutated Gene
CMF-08680	MYH14_up_HMBOX1_up_1551	MYH14_code_potential_somatic	MYH14	HMBOX1	1551	ENSG00000105357	ENSG00000147421	1	1.33168	0.139966	0.00101903	4.96682	1.63461	1	0.142857	7	1	Mutated Gene
CMF-08687	MYH14_dn_SOX10_dn_3070	MYH14_code_potential_somatic	MYH14	SOX10	3070	ENSG00000105357	ENSG00000100146	-1	3.45492	-0.164057	0.000114	4.97794	4.05728	1	0.25	8	2	Mutated Gene
CMF-08688	MYH14_dn_POU4F1_dn_2759	MYH14_code_potential_somatic	MYH14	POU4F1	2759	ENSG00000105357	ENSG00000152192	-1	3.36809	-0.311764	8.11e-14	12.7709	9.03533	1	0.0909091	11	1	Mutated Gene
CMF-08689	MYH14_dn_TBR1_dn_2743	MYH14_code_potential_somatic	MYH14	TBR1	2743	ENSG00000105357	ENSG00000136535	-1	3.05355	-0.174019	4.21e-05	6.47061	2.24759	1	0.333333	3	1	Mutated Gene
CMF-08692	MYH14_up_TGIF1_up_1400	MYH14_code_potential_somatic	MYH14	TGIF1	1400	ENSG00000105357	ENSG00000177426	1	2.85188	0.384211	1.02e-20	4.97087	1.65624	1	0.222222	9	2	Mutated Gene
CMF-08697	MYH14_dn_NEUROD1_dn_3572	MYH14_code_potential_somatic	MYH14	NEUROD1	3572	ENSG00000105357	ENSG00000162992	-1	1.43164	-0.271093	1.1e-10	5.07441	1.56608	1	0.2	5	1	Mutated Gene
CMF-08699	MYH14_dn_GATA6_dn_1253	MYH14_code_potential_somatic	MYH14	GATA6	1253	ENSG00000105357	ENSG00000141448	-1	1.32017	-0.122566	0.00405976	5.5745	1.97703	1	0.166667	18	3	Mutated Gene
CMF-08702	MYH14_dn_POU4F2_dn_2784	MYH14_code_potential_somatic	MYH14	POU4F2	2784	ENSG00000105357	ENSG00000151615	-1	1.88957	-0.392561	1.24e-21	13.0662	11.1375	1	0.153846	13	2	Mutated Gene
CMF-08705	MYH14_up_KLF4_up_2122	MYH14_code_potential_somatic	MYH14	KLF4	2122	ENSG00000105357	ENSG00000136826	1	1.52057	0.294138	2.13e-12	4.32706	1.49861	1	0.1	10	1	Mutated Gene
CMF-08707	MYH14_dn_SOX30_dn_1874	MYH14_code_potential_somatic	MYH14	SOX30	1874	ENSG00000105357	ENSG00000039600	-1	1.97084	-0.180295	2.18e-05	3.96005	1.30201	1	0.3	10	3	Mutated Gene
CMF-08715	MYH14_dn_HNF1A_dn_1784	MYH14_code_potential_somatic	MYH14	HNF1A	1784	ENSG00000105357	ENSG00000135100	-1	1.46213	-0.256698	1.07e-09	4.06979	1.35601	1	0.277778	18	5	Mutated Gene
CMF-08716	MYH14_dn_HNF1A_dn_1788	MYH14_code_potential_somatic	MYH14	HNF1A	1788	ENSG00000105357	ENSG00000135100	-1	1.46213	-0.229193	5.78e-08	7.00039	2.42226	1	0.277778	18	5	Mutated Gene
CMF-08719	MYH14_dn_HNF1A_dn_1790	MYH14_code_potential_somatic	MYH14	HNF1A	1790	ENSG00000105357	ENSG00000135100	-1	1.46213	-0.108993	0.0106725	4.21582	1.48396	1	0.277778	18	5	Mutated Gene
CMF-08722	MYH14_dn_NR0B1_dn_2532	MYH14_code_potential_somatic	MYH14	NR0B1	2532	ENSG00000105357	ENSG00000169297	-1	1.90074	-0.308138	1.62e-13	5.14506	1.64108	1	0.333333	3	1	Mutated Gene
CMF-08728	FBLN2_dn_NKX2-8_dn_670	FBLN2_code_potential_somatic	FBLN2	NKX2-8	670	ENSG00000163520	ENSG00000136327	-1	2.21718	-0.345837	7.69e-17	9.36811	9.14926	1	0.25	12	3	Mutated Gene
CMF-08733	FBLN2_up_STAT3_up_1521	FBLN2_code_potential_somatic	FBLN2	STAT3	1521	ENSG00000163520	ENSG00000168610	1	1.33161	0.714689	8.18e-87	2.99377	1.56578	1	0.2	25	5	Mutated Gene
CMF-08735	FBLN2_up_STAT3_up_1528	FBLN2_code_potential_somatic	FBLN2	STAT3	1528	ENSG00000163520	ENSG00000168610	1	1.33161	0.133563	0.0017271	3.36842	1.86763	1	0.2	25	5	Mutated Gene
CMF-08742	FBLN2_dn_LHX1_dn_2964	FBLN2_code_potential_somatic	FBLN2	LHX1	2964	ENSG00000163520	ENSG00000274577	-1	1.86842	-0.377747	4.98e-20	9.77829	11.7587	1	0.411765	17	7	Mutated Gene
CMF-08744	FBLN2_dn_LHX1_dn_2962	FBLN2_code_potential_somatic	FBLN2	LHX1	2962	ENSG00000163520	ENSG00000274577	-1	1.86842	-0.465808	7.29e-31	3.89444	2.23024	1	0.411765	17	7	Mutated Gene
CMF-08745	FBLN2_dn_LHX1_dn_2963	FBLN2_code_potential_somatic	FBLN2	LHX1	2963	ENSG00000163520	ENSG00000274577	-1	1.86842	-0.447409	2.49e-28	2.98691	1.58042	1	0.411765	17	7	Mutated Gene
CMF-08751	FBLN2_up_ZNF263_up_564	FBLN2_code_potential_somatic	FBLN2	ZNF263	564	ENSG00000163520	ENSG00000006194	1	1.54941	0.268997	1.54e-10	4.16192	2.35145	1	0.4	20	8	Mutated Gene
CMF-08754	FBLN2_up_ZNF263_up_556	FBLN2_code_potential_somatic	FBLN2	ZNF263	556	ENSG00000163520	ENSG00000006194	1	1.54941	0.370293	2.98e-19	3.54052	1.99717	1	0.4	20	8	Mutated Gene
CMF-08758	FBLN2_up_MAF_up_177	FBLN2_code_potential_somatic	FBLN2	MAF	177	ENSG00000163520	ENSG00000178573	1	1.45555	0.41065	1.05e-23	2.72061	1.42163	1	0.157895	19	3	Mutated Gene
CMF-08765	FBLN2_up_ARID3A_up_679	FBLN2_code_potential_somatic	FBLN2	ARID3A	679	ENSG00000163520	ENSG00000116017	1	2.30741	0.302385	4.74e-13	2.60216	1.35494	0.833333	0.263158	19	6	Mutated Gene
CMF-08773	FBLN2_up_MEF2A_up_2883	FBLN2_code_potential_somatic	FBLN2	MEF2A	2883	ENSG00000163520	ENSG00000068305	1	1.9434	0.49563	2.59e-35	2.62686	1.36206	1	0.36	25	9	Mutated Gene
CMF-08774	FBLN2_up_MEF2A_up_2884	FBLN2_code_potential_somatic	FBLN2	MEF2A	2884	ENSG00000163520	ENSG00000068305	1	1.9434	0.310857	9.65e-14	4.21091	2.4321	1	0.36	25	9	Mutated Gene
CMF-08777	FBLN2_up_SOX9_up_1234	FBLN2_code_potential_somatic	FBLN2	SOX9	1234	ENSG00000163520	ENSG00000125398	1	1.33403	0.474653	3.87e-32	3.22339	1.79018	1	0.375	16	6	Mutated Gene
CMF-08781	FBLN2_up_SOX9_up_1225	FBLN2_code_potential_somatic	FBLN2	SOX9	1225	ENSG00000163520	ENSG00000125398	1	1.33403	0.591669	4.7e-53	3.68225	2.10236	1	0.375	16	6	Mutated Gene
CMF-08784	FBLN2_up_ZEB1_up_2125	FBLN2_code_potential_somatic	FBLN2	ZEB1	2125	ENSG00000163520	ENSG00000148516	1	1.72136	0.484671	1.26e-33	4.44263	2.61306	1	0.153846	13	2	Mutated Gene
CMF-08786	FBLN2_dn_PGR_dn_3403	FBLN2_code_potential_somatic	FBLN2	PGR	3403	ENSG00000163520	ENSG00000082175	-1	1.46029	-0.245261	5.98e-09	3.40634	1.96721	1	0.375	8	3	Mutated Gene
CMF-08789	FBLN2_up_FOXJ3_up_1162	FBLN2_code_potential_somatic	FBLN2	FOXJ3	1162	ENSG00000163520	ENSG00000198815	1	1.44155	0.615257	2.21e-58	6.87459	5.00489	1	0.304348	23	7	Mutated Gene
CMF-08790	FBLN2_up_FOXJ3_up_1166	FBLN2_code_potential_somatic	FBLN2	FOXJ3	1166	ENSG00000163520	ENSG00000198815	1	1.44155	0.436257	7.24e-27	4.23996	2.43091	1	0.304348	23	7	Mutated Gene
CMF-08795	FBLN2_up_FOXJ3_up_1178	FBLN2_code_potential_somatic	FBLN2	FOXJ3	1178	ENSG00000163520	ENSG00000198815	1	1.44155	0.496232	2.08e-35	3.25396	1.78735	1	0.304348	23	7	Mutated Gene
CMF-08798	FBLN2_dn_GATA6_dn_1253	FBLN2_code_potential_somatic	FBLN2	GATA6	1253	ENSG00000163520	ENSG00000141448	-1	1.58476	-0.122566	0.00405976	4.7357	2.88824	0.666667	0.111111	18	3	Mutated Gene
CMF-08802	FBLN2_dn_HOXB8_dn_1699	FBLN2_code_potential_somatic	FBLN2	HOXB8	1699	ENSG00000163520	ENSG00000120068	-1	2.97002	-0.277053	4.1e-11	2.58779	1.34657	1	0.285714	7	2	Mutated Gene
CMF-08808	FBLN2_dn_POU4F2_dn_2783	FBLN2_code_potential_somatic	FBLN2	POU4F2	2783	ENSG00000163520	ENSG00000151615	-1	2.81819	-0.364772	1.09e-18	2.53905	1.31304	1	0.230769	13	3	Mutated Gene
CMF-08809	FBLN2_dn_POU4F2_dn_2784	FBLN2_code_potential_somatic	FBLN2	POU4F2	2784	ENSG00000163520	ENSG00000151615	-1	2.81819	-0.392561	1.24e-21	3.16444	1.67665	1	0.230769	13	3	Mutated Gene
CMF-08810	FBLN2_dn_POU4F2_dn_2782	FBLN2_code_potential_somatic	FBLN2	POU4F2	2782	ENSG00000163520	ENSG00000151615	-1	2.81819	-0.339616	2.93e-16	4.31576	2.49751	1	0.230769	13	3	Mutated Gene
CMF-08814	FBLN2_up_STAT5B_up_1546	FBLN2_code_potential_somatic	FBLN2	STAT5B	1546	ENSG00000163520	ENSG00000173757	1	1.7259	0.333421	1.08e-15	2.53172	1.34435	1	0.555556	9	5	Mutated Gene
CMF-08821	FBLN2_dn_NKX6-1_dn_2844	FBLN2_code_potential_somatic	FBLN2	NKX6-1	2844	ENSG00000163520	ENSG00000163623	-1	1.52663	-0.367979	5.15e-19	4.34573	2.40448	1	0.4	20	8	Mutated Gene
CMF-08824	FBLN2_dn_NKX6-1_dn_2845	FBLN2_code_potential_somatic	FBLN2	NKX6-1	2845	ENSG00000163520	ENSG00000163623	-1	1.52663	-0.216368	3.15e-07	5.8656	3.64446	1	0.4	20	8	Mutated Gene
CMF-08825	FBLN2_dn_NKX6-1_dn_2843	FBLN2_code_potential_somatic	FBLN2	NKX6-1	2843	ENSG00000163520	ENSG00000163623	-1	1.52663	-0.322501	9.94e-15	4.88178	2.86143	1	0.4	20	8	Mutated Gene
CMF-08827	FBLN2_dn_NKX6-1_dn_2849	FBLN2_code_potential_somatic	FBLN2	NKX6-1	2849	ENSG00000163520	ENSG00000163623	-1	1.52663	-0.332655	1.26e-15	3.39728	1.89131	1	0.4	20	8	Mutated Gene
CMF-08831	FBLN2_up_FOXJ2_up_718	FBLN2_code_potential_somatic	FBLN2	FOXJ2	718	ENSG00000163520	ENSG00000065970	1	1.66028	0.29156	3.37e-12	3.36922	1.81347	1	0.235294	17	4	Mutated Gene
CMF-08834	FBLN2_up_ZNF143_up_42	FBLN2_code_potential_somatic	FBLN2	ZNF143	42	ENSG00000163520	ENSG00000166478	1	1.72777	0.4605	4.07e-30	5.3759	3.13832	1	0.153846	13	2	Mutated Gene
CMF-08835	FBLN2_dn_CEBPE_dn_2671	FBLN2_code_potential_somatic	FBLN2	CEBPE	2671	ENSG00000163520	ENSG00000092067	-1	1.42532	-0.293696	2.3e-12	2.72176	1.41631	1	0.307692	13	4	Mutated Gene
CMF-08838	FBLN2_dn_CEBPE_dn_2670	FBLN2_code_potential_somatic	FBLN2	CEBPE	2670	ENSG00000163520	ENSG00000092067	-1	1.42532	-0.285204	1.02e-11	3.28396	1.77025	1	0.307692	13	4	Mutated Gene
CMF-08840	FBLN2_up_SP3_up_3430	FBLN2_code_potential_somatic	FBLN2	SP3	3430	ENSG00000163520	ENSG00000172845	1	1.89733	0.126191	0.00308501	4.04009	2.41288	1	0.166667	12	2	Mutated Gene
CMF-08842	FBLN2_dn_IRF4_dn_3772	FBLN2_code_potential_somatic	FBLN2	IRF4	3772	ENSG00000163520	ENSG00000137265	-1	1.38001	-0.337089	4.99e-16	2.5292	1.32731	1	0.2	5	1	Mutated Gene
CMF-08843	FBLN2_up_PKNOX1_up_2337	FBLN2_code_potential_somatic	FBLN2	PKNOX1	2337	ENSG00000163520	ENSG00000160199	1	1.35144	0.358652	4.45e-18	3.76231	2.10956	1	0.5	4	2	Mutated Gene
CMF-08849	FBLN2_dn_FOXA2_dn_2021	FBLN2_code_potential_somatic	FBLN2	FOXA2	2021	ENSG00000163520	ENSG00000125798	-1	2.67597	-0.376344	7e-20	4.8672	2.90497	1	0.363636	11	4	Mutated Gene
CMF-08855	FBLN2_dn_POU6F2_dn_2609	FBLN2_code_potential_somatic	FBLN2	POU6F2	2609	ENSG00000163520	ENSG00000106536	-1	1.70729	-0.313608	5.69e-14	3.02115	1.58848	1	0.25	12	3	Mutated Gene
CMF-08860	FBLN2_dn_MSX2_dn_3391	FBLN2_code_potential_somatic	FBLN2	MSX2	3391	ENSG00000163520	ENSG00000120149	-1	1.5912	-0.399636	1.98e-22	2.43444	1.30649	1	0.333333	6	2	Mutated Gene
CMF-08865	FNDC1_dn_NKX2-8_dn_670	FNDC1_code_potential_somatic	FNDC1	NKX2-8	670	ENSG00000164694	ENSG00000136327	-1	5.28262	-0.345837	7.69e-17	5.60713	1.95968	1	0.0833333	12	1	Mutated Gene
CMF-08867	FNDC1_dn_HSF1_up_96	FNDC1_code_potential_somatic	FNDC1	HSF1	96	ENSG00000164694	ENSG00000185122	-1	1.98982	0.179126	2.47e-05	-4.01612	1.74078	0.5	0.25	4	2	Mutated Gene
CMF-08894	FNDC1_dn_VSX1_dn_2362	FNDC1_code_potential_somatic	FNDC1	VSX1	2362	ENSG00000164694	ENSG00000100987	-1	24.302	-0.23171	4.1e-08	3.5821	1.32572	1	0.125	16	2	Mutated Gene
CMF-08901	OAS2_up_POU3F3_dn_2634	OAS2_code_potential_somatic	OAS2	POU3F3	2634	ENSG00000111335	ENSG00000198914	1	1.33364	-0.294847	1.87e-12	-4.94637	1.71388	1	0.105263	19	2	Mutated Gene
CMF-08904	OAS2_up_ZNF263_up_556	OAS2_code_potential_somatic	OAS2	ZNF263	556	ENSG00000111335	ENSG00000006194	1	1.55425	0.370293	2.98e-19	3.16506	1.54615	1	0.05	20	1	Mutated Gene
CMF-08912	ZNF618_dn_NR2F1_dn_2778	ZNF618_code_potential_somatic	ZNF618	NR2F1	2778	ENSG00000157657	ENSG00000175745	-1	1.40825	-0.326147	4.78e-15	3.12149	1.76923	0.5	0.0666667	15	2	Mutated Gene
CMF-08919	ZNF618_dn_MEIS2_up_3285	ZNF618_code_potential_somatic	ZNF618	MEIS2	3285	ENSG00000157657	ENSG00000134138	-1	1.91448	0.293987	2.19e-12	-2.69837	1.32565	1	0.333333	3	1	Mutated Gene
CMF-08920	ZNF618_dn_NFIX_dn_1330	ZNF618_code_potential_somatic	ZNF618	NFIX	1330	ENSG00000157657	ENSG00000008441	-1	1.84223	-0.335004	7.73e-16	3.75782	1.97752	0.5	0.111111	9	2	Mutated Gene
CMF-08930	DIAPH2_up_POU3F4_dn_3548	DIAPH2_code_potential_somatic	DIAPH2	POU3F4	3548	ENSG00000147202	ENSG00000196767	1	1.34811	-0.297913	1.08e-12	-5.83467	1.97134	1	0.1	10	1	Mutated Gene
CMF-08931	DIAPH2_dn_TAL1_up_315	DIAPH2_code_potential_somatic	DIAPH2	TAL1	315	ENSG00000147202	ENSG00000162367	-1	1.4605	0.255667	1.26e-09	-4.2845	1.38758	1	0.0909091	11	1	Mutated Gene
CMF-08933	DIAPH2_dn_IRF8_up_410	DIAPH2_code_potential_somatic	DIAPH2	IRF8	410	ENSG00000147202	ENSG00000140968	-1	1.69051	0.287045	7.44e-12	-6.52633	2.31332	1	0.166667	18	3	Mutated Gene
CMF-08935	DIAPH2_dn_IRF8_up_409	DIAPH2_code_potential_somatic	DIAPH2	IRF8	409	ENSG00000147202	ENSG00000140968	-1	1.69051	0.329961	2.2e-15	-3.81752	1.30457	1	0.166667	18	3	Mutated Gene
CMF-08937	DIAPH2_dn_REL_up_246	DIAPH2_code_potential_somatic	DIAPH2	REL	246	ENSG00000147202	ENSG00000162924	-1	2.35428	0.595374	7.31e-54	-4.44581	1.41433	1	0.25	8	2	Mutated Gene
CMF-08940	ARHGAP32_dn_NR2E1_up_2384	ARHGAP32_code_potential_somatic	ARHGAP32	NR2E1	2384	ENSG00000134909	ENSG00000112333	-1	1.44118	0.536756	3.24e-42	-8.38402	2.25882	1	0.333333	9	3	Mutated Gene
CMF-08943	ARHGAP32_dn_RORA_up_1944	ARHGAP32_code_potential_somatic	ARHGAP32	RORA	1944	ENSG00000134909	ENSG00000069667	-1	4.38015	0.464132	1.26e-30	-19.5617	48.6482	1	0.125	8	1	Mutated Gene
CMF-08944	ARHGAP32_up_POU4F1_dn_2756	ARHGAP32_code_potential_somatic	ARHGAP32	POU4F1	2756	ENSG00000134909	ENSG00000152192	1	1.5742	-0.343902	1.17e-16	-10.6735	2.96643	1	0.181818	11	2	Mutated Gene
CMF-08945	ARHGAP32_up_POU4F1_dn_2760	ARHGAP32_code_potential_somatic	ARHGAP32	POU4F1	2760	ENSG00000134909	ENSG00000152192	1	1.5742	-0.292787	2.71e-12	-5.86681	1.77112	1	0.181818	11	2	Mutated Gene
CMF-08946	ARHGAP32_dn_IRF1_up_121	ARHGAP32_code_potential_somatic	ARHGAP32	IRF1	121	ENSG00000134909	ENSG00000125347	-1	1.45035	0.317065	2.91e-14	-5.87704	1.90494	1	0.04	25	1	Mutated Gene
CMF-08947	ARHGAP32_dn_ZNF35_up_1638	ARHGAP32_code_potential_somatic	ARHGAP32	ZNF35	1638	ENSG00000134909	ENSG00000281306	-1	1.41149	0.20963	7.37e-07	-4.60007	1.61621	1	0.0666667	15	1	Mutated Gene
CMF-08948	ARHGAP32_dn_FOXC1_up_650	ARHGAP32_code_potential_somatic	ARHGAP32	FOXC1	650	ENSG00000134909	ENSG00000054598	-1	1.8036	0.376626	6.54e-20	-11.0968	3.06954	1	0.2	20	4	Mutated Gene
CMF-08950	ARHGAP32_dn_FOXC1_up_655	ARHGAP32_code_potential_somatic	ARHGAP32	FOXC1	655	ENSG00000134909	ENSG00000054598	-1	1.8036	0.445577	4.38e-28	-7.24442	2.12479	1	0.2	20	4	Mutated Gene
CMF-08951	ARHGAP32_dn_FOXC1_up_649	ARHGAP32_code_potential_somatic	ARHGAP32	FOXC1	649	ENSG00000134909	ENSG00000054598	-1	1.8036	0.357684	5.54e-18	-4.06304	1.36816	1	0.2	20	4	Mutated Gene
CMF-08952	ARHGAP32_dn_FOSL1_up_1985	ARHGAP32_code_potential_somatic	ARHGAP32	FOSL1	1985	ENSG00000134909	ENSG00000175592	-1	1.60656	0.702495	1.09e-82	-4.02679	1.34719	1	0.166667	12	2	Mutated Gene
CMF-08953	ARHGAP32_dn_FOSL1_up_1992	ARHGAP32_code_potential_somatic	ARHGAP32	FOSL1	1992	ENSG00000134909	ENSG00000175592	-1	1.60656	0.741727	8.86e-97	-11.9224	4.53156	1	0.166667	12	2	Mutated Gene
CMF-08956	ARHGAP32_dn_TFCP2L1_up_2535	ARHGAP32_code_potential_somatic	ARHGAP32	TFCP2L1	2535	ENSG00000134909	ENSG00000115112	-1	1.90677	0.269757	1.36e-10	-4.64051	1.55835	1	0.666667	3	2	Mutated Gene
CMF-08958	ARHGAP32_up_TEF_dn_2660	ARHGAP32_code_potential_somatic	ARHGAP32	TEF	2660	ENSG00000134909	ENSG00000167074	1	1.43576	-0.308811	1.42e-13	-7.54962	5.76771	1	0.2	15	3	Mutated Gene
CMF-08959	ARHGAP32_up_TEF_dn_2655	ARHGAP32_code_potential_somatic	ARHGAP32	TEF	2655	ENSG00000134909	ENSG00000167074	1	1.43576	-0.21942	2.12e-07	-8.35957	2.17622	1	0.2	15	3	Mutated Gene
CMF-08962	ARHGAP32_dn_CPEB1_up_3792	ARHGAP32_code_potential_somatic	ARHGAP32	CPEB1	3792	ENSG00000134909	ENSG00000277445	-1	5.96941	0.267907	1.84e-10	-4.18739	1.64101	1	0.333333	3	1	Mutated Gene
CMF-08963	ARHGAP32_up_TCF7L1_dn_450	ARHGAP32_code_potential_somatic	ARHGAP32	TCF7L1	450	ENSG00000134909	ENSG00000152284	1	1.4086	-0.283311	1.42e-11	-3.62743	1.30872	1	0.111111	9	1	Mutated Gene
CMF-08964	ARHGAP32_up_FOXO4_dn_3107	ARHGAP32_code_potential_somatic	ARHGAP32	FOXO4	3107	ENSG00000134909	ENSG00000184481	1	1.41779	-0.294613	1.95e-12	-4.23603	1.57855	1	0.117647	17	2	Mutated Gene
CMF-08965	ARHGAP32_up_FOXO4_dn_3106	ARHGAP32_code_potential_somatic	ARHGAP32	FOXO4	3106	ENSG00000134909	ENSG00000184481	1	1.41779	-0.203322	1.59e-06	-7.53728	3.15143	1	0.117647	17	2	Mutated Gene
CMF-08971	GPR132_dn_FEV_dn_3030	GPR132_code_potential_somatic	GPR132	FEV	3030	ENSG00000183484	ENSG00000163497	-1	1.35836	-0.187238	1.02e-05	3.90504	1.89314	1	0.4	5	2	Mutated Gene
CMF-08972	GPR132_dn_FEV_dn_3031	GPR132_code_potential_somatic	GPR132	FEV	3031	ENSG00000183484	ENSG00000163497	-1	1.35836	-0.275914	4.96e-11	5.15079	2.49428	1	0.4	5	2	Mutated Gene
CMF-08973	GPR132_up_BCL6_up_626	GPR132_code_potential_somatic	GPR132	BCL6	626	ENSG00000183484	ENSG00000113916	1	1.71857	0.324345	6.87e-15	5.26016	3.3272	1	0.217391	23	5	Mutated Gene
CMF-08976	GPR132_up_BCL6_up_622	GPR132_code_potential_somatic	GPR132	BCL6	622	ENSG00000183484	ENSG00000113916	1	1.71857	0.278039	3.47e-11	3.43952	1.62788	1	0.217391	23	5	Mutated Gene
CMF-08980	GPR132_up_SP1_up_1376	GPR132_code_potential_somatic	GPR132	SP1	1376	ENSG00000183484	ENSG00000185591	1	1.48742	0.194332	4.59e-06	2.74948	1.43798	1	0.125	8	1	Mutated Gene
CMF-08985	GPR132_up_FOXJ2_up_723	GPR132_code_potential_somatic	GPR132	FOXJ2	723	ENSG00000183484	ENSG00000065970	1	1.3224	0.427949	8.21e-26	8.25819	14.0254	1	0.235294	17	4	Mutated Gene
CMF-08986	GPR132_up_FOXJ2_up_718	GPR132_code_potential_somatic	GPR132	FOXJ2	718	ENSG00000183484	ENSG00000065970	1	1.3224	0.29156	3.37e-12	3.79555	1.80447	1	0.235294	17	4	Mutated Gene
CMF-08989	GPR132_up_FOXO3_up_738	GPR132_code_potential_somatic	GPR132	FOXO3	738	ENSG00000183484	ENSG00000118689	1	1.47489	0.327751	3.45e-15	7.27428	11.325	1	0.208333	24	5	Mutated Gene
CMF-09004	NALCN_up_POU3F3_dn_2622	NALCN_code_potential_somatic	NALCN	POU3F3	2622	ENSG00000102452	ENSG00000198914	1	3.49307	-0.275625	5.2e-11	-3.61861	1.56446	1	0.105263	19	2	Mutated Gene
CMF-09005	NALCN_up_POU3F3_dn_2620	NALCN_code_potential_somatic	NALCN	POU3F3	2620	ENSG00000102452	ENSG00000198914	1	3.49307	-0.222312	1.45e-07	-3.71938	1.54492	1	0.105263	19	2	Mutated Gene
CMF-09008	NALCN_dn_STAT3_up_1527	NALCN_code_potential_somatic	NALCN	STAT3	1527	ENSG00000102452	ENSG00000168610	-1	3.41642	0.588913	1.84e-52	-11.1797	10.1712	1	0.16	25	4	Mutated Gene
CMF-09010	NALCN_dn_STAT3_up_1532	NALCN_code_potential_somatic	NALCN	STAT3	1532	ENSG00000102452	ENSG00000168610	-1	3.41642	0.72538	1.3e-90	-3.24908	1.37668	1	0.16	25	4	Mutated Gene
CMF-09011	NALCN_dn_ERF_up_3180	NALCN_code_potential_somatic	NALCN	ERF	3180	ENSG00000102452	ENSG00000105722	-1	1.86497	0.394977	6.65e-22	-3.11758	1.44689	1	0.125	8	1	Mutated Gene
CMF-09012	NALCN_dn_RORA_up_1949	NALCN_code_potential_somatic	NALCN	RORA	1949	ENSG00000102452	ENSG00000069667	-1	1.59047	0.430949	3.44e-26	-3.2692	1.40268	1	0.125	8	1	Mutated Gene
CMF-09014	NALCN_up_SOX1_dn_1831	NALCN_code_potential_somatic	NALCN	SOX1	1831	ENSG00000102452	ENSG00000182968	1	1.5221	-0.332908	1.2e-15	-4.60926	1.88521	1	0.1	20	2	Mutated Gene
CMF-09015	NALCN_up_SOX1_dn_1847	NALCN_code_potential_somatic	NALCN	SOX1	1847	ENSG00000102452	ENSG00000182968	1	1.5221	-0.253124	1.85e-09	-4.29855	1.88548	1	0.1	20	2	Mutated Gene
CMF-09016	NALCN_up_PGR_dn_3404	NALCN_code_potential_somatic	NALCN	PGR	3404	ENSG00000102452	ENSG00000082175	1	1.3318	-0.17394	4.24e-05	-5.20936	2.06079	1	0.125	8	1	Mutated Gene
CMF-09018	NALCN_dn_TEAD3_up_2105	NALCN_code_potential_somatic	NALCN	TEAD3	2105	ENSG00000102452	ENSG00000007866	-1	1.34253	0.533545	1.21e-41	-3.41509	1.46172	1	0.266667	15	4	Mutated Gene
CMF-09021	NALCN_dn_JUN_up_222	NALCN_code_potential_somatic	NALCN	JUN	222	ENSG00000102452	ENSG00000177606	-1	1.35675	0.485523	9.34e-34	-4.30286	1.90192	1	0.28	25	7	Mutated Gene
CMF-09023	NALCN_dn_JUN_up_231	NALCN_code_potential_somatic	NALCN	JUN	231	ENSG00000102452	ENSG00000177606	-1	1.35675	0.453231	4.09e-29	-5.11532	2.05174	1	0.28	25	7	Mutated Gene
CMF-09024	NALCN_dn_JUN_up_224	NALCN_code_potential_somatic	NALCN	JUN	224	ENSG00000102452	ENSG00000177606	-1	1.35675	0.569892	1.64e-48	-3.41375	1.44245	1	0.28	25	7	Mutated Gene
CMF-09025	NALCN_dn_JUN_up_215	NALCN_code_potential_somatic	NALCN	JUN	215	ENSG00000102452	ENSG00000177606	-1	1.35675	0.474255	4.43e-32	-3.61376	1.58238	1	0.28	25	7	Mutated Gene
CMF-09027	NALCN_dn_JUN_up_211	NALCN_code_potential_somatic	NALCN	JUN	211	ENSG00000102452	ENSG00000177606	-1	1.35675	0.521992	1.25e-39	-3.22216	1.36881	1	0.28	25	7	Mutated Gene
CMF-09028	NALCN_dn_HLX_up_3580	NALCN_code_potential_somatic	NALCN	HLX	3580	ENSG00000102452	ENSG00000136630	-1	1.48323	0.487016	5.54e-34	-7.23177	3.43514	1	0.2	10	2	Mutated Gene
CMF-09029	NALCN_dn_HLX_up_3582	NALCN_code_potential_somatic	NALCN	HLX	3582	ENSG00000102452	ENSG00000136630	-1	1.48323	0.50634	5.07e-37	-8.8862	4.08136	1	0.2	10	2	Mutated Gene
CMF-09034	NALCN_dn_NR2F6_up_2811	NALCN_code_potential_somatic	NALCN	NR2F6	2811	ENSG00000102452	ENSG00000160113	-1	1.3266	0.230937	4.56e-08	-3.77349	1.55022	1	0.285714	7	2	Mutated Gene
CMF-09035	NALCN_up_SOX21_dn_3561	NALCN_code_potential_somatic	NALCN	SOX21	3561	ENSG00000102452	ENSG00000125285	1	2.17155	-0.230388	4.91e-08	-4.84768	1.99752	1	0.111111	9	1	Mutated Gene
CMF-09036	NALCN_up_MYCN_dn_1806	NALCN_code_potential_somatic	NALCN	MYCN	1806	ENSG00000102452	ENSG00000134323	1	1.97873	-0.506094	5.56e-37	-3.54692	1.47882	1	0.2	5	1	Mutated Gene
CMF-09037	NALCN_dn_CEBPB_up_1305	NALCN_code_potential_somatic	NALCN	CEBPB	1305	ENSG00000102452	ENSG00000172216	-1	1.56421	0.719029	2.47e-88	-10.3338	7.97563	1	0.173913	23	4	Mutated Gene
CMF-09038	NALCN_dn_CEBPB_up_1314	NALCN_code_potential_somatic	NALCN	CEBPB	1314	ENSG00000102452	ENSG00000172216	-1	1.56421	0.735517	2.21e-94	-5.683	2.35598	1	0.173913	23	4	Mutated Gene
CMF-09039	NALCN_dn_CEBPB_up_1312	NALCN_code_potential_somatic	NALCN	CEBPB	1312	ENSG00000102452	ENSG00000172216	-1	1.56421	0.427858	8.43e-26	-5.93778	3.43467	1	0.173913	23	4	Mutated Gene
CMF-09040	NALCN_dn_CEBPB_up_1306	NALCN_code_potential_somatic	NALCN	CEBPB	1306	ENSG00000102452	ENSG00000172216	-1	1.56421	0.577164	5.44e-50	-5.10636	2.23462	1	0.173913	23	4	Mutated Gene
CMF-09041	PSD4_dn_IRF7_up_2495	PSD4_code_potential_somatic	PSD4	IRF7	2495	ENSG00000125637	ENSG00000276561	-1	8.06973	0.666088	1.53e-71	-2.73125	1.32821	1	0.047619	21	1	Mutated Gene
CMF-09049	DLG5_dn_ATF5_up_362	DLG5_code_potential_somatic	DLG5	ATF5	362	ENSG00000274429	ENSG00000169136	-1	2.06667	0.374349	1.13e-19	-4.36666	1.77595	1	0.142857	14	2	Mutated Gene
CMF-09052	DLG5_dn_NKX2-5_up_1938	DLG5_code_potential_somatic	DLG5	NKX2-5	1938	ENSG00000274429	ENSG00000183072	-1	2.31252	0.168702	7.23e-05	-3.45821	1.52232	1	0.166667	6	1	Mutated Gene
CMF-09053	DLG5_dn_ARID5A_up_160	DLG5_code_potential_somatic	DLG5	ARID5A	160	ENSG00000274429	ENSG00000196843	-1	1.73502	0.366472	7.33e-19	-8.67506	4.76818	1	0.333333	15	5	Mutated Gene
CMF-09054	DLG5_dn_ARID5A_up_166	DLG5_code_potential_somatic	DLG5	ARID5A	166	ENSG00000274429	ENSG00000196843	-1	1.73502	0.378227	4.43e-20	-3.72649	1.6095	1	0.333333	15	5	Mutated Gene
CMF-09055	DLG5_dn_ARID5A_up_159	DLG5_code_potential_somatic	DLG5	ARID5A	159	ENSG00000274429	ENSG00000196843	-1	1.73502	0.393865	8.86e-22	-3.72776	1.54612	1	0.333333	15	5	Mutated Gene
CMF-09057	DLG5_dn_ARID5A_up_167	DLG5_code_potential_somatic	DLG5	ARID5A	167	ENSG00000274429	ENSG00000196843	-1	1.73502	0.390171	2.28e-21	-4.83829	1.91799	1	0.333333	15	5	Mutated Gene
CMF-09058	DLG5_dn_HMGA2_up_3603	DLG5_code_potential_somatic	DLG5	HMGA2	3603	ENSG00000274429	ENSG00000149948	-1	2.19096	0.3692	3.86e-19	-3.44169	1.44574	1	0.5	2	1	Mutated Gene
CMF-09060	DLG5_up_TCF7L1_dn_445	DLG5_code_potential_somatic	DLG5	TCF7L1	445	ENSG00000274429	ENSG00000152284	1	1.45223	-0.284418	1.17e-11	-4.17839	1.69778	1	0.111111	9	1	Mutated Gene
CMF-09062	FLT1_dn_ESRRA_up_1970	FLT1_code_potential_somatic	FLT1	ESRRA	1970	ENSG00000102755	ENSG00000173153	-1	2.0768	0.236526	2.09e-08	-3.52315	1.58824	1	0.157895	19	3	Mutated Gene
CMF-09063	FLT1_dn_ESRRA_up_1963	FLT1_code_potential_somatic	FLT1	ESRRA	1963	ENSG00000102755	ENSG00000173153	-1	2.0768	0.270739	1.16e-10	-2.97833	1.35305	1	0.157895	19	3	Mutated Gene
CMF-09067	FLT1_dn_SPI1_up_378	FLT1_code_potential_somatic	FLT1	SPI1	378	ENSG00000102755	ENSG00000066336	-1	1.80163	0.609322	5.33e-57	-3.09065	1.3784	1	0.08	25	2	Mutated Gene
CMF-09068	FLT1_dn_SPI1_up_373	FLT1_code_potential_somatic	FLT1	SPI1	373	ENSG00000102755	ENSG00000066336	-1	1.80163	0.300397	6.84e-13	-3.20934	1.3601	1	0.08	25	2	Mutated Gene
CMF-09069	FLT1_dn_IRF7_up_2491	FLT1_code_potential_somatic	FLT1	IRF7	2491	ENSG00000102755	ENSG00000276561	-1	3.48862	0.655838	1.11e-68	-3.97727	1.78802	1	0.142857	21	3	Mutated Gene
CMF-09070	FLT1_dn_IRF7_up_2475	FLT1_code_potential_somatic	FLT1	IRF7	2475	ENSG00000102755	ENSG00000276561	-1	3.48862	0.277485	3.81e-11	-4.71178	1.91818	1	0.142857	21	3	Mutated Gene
CMF-09071	FLT1_dn_IRF7_up_2481	FLT1_code_potential_somatic	FLT1	IRF7	2481	ENSG00000102755	ENSG00000276561	-1	3.48862	0.414001	4.18e-24	-3.87252	2.02961	1	0.142857	21	3	Mutated Gene
CMF-09076	FLT1_up_HOXB8_dn_1699	FLT1_code_potential_somatic	FLT1	HOXB8	1699	ENSG00000102755	ENSG00000120068	1	1.90816	-0.277053	4.1e-11	-3.80099	1.84128	1	0.142857	7	1	Mutated Gene
CMF-09080	FLT1_dn_STAT1_up_2459	FLT1_code_potential_somatic	FLT1	STAT1	2459	ENSG00000102755	ENSG00000115415	-1	1.41126	0.305665	2.58e-13	-3.95511	1.64921	1	0.190476	21	4	Mutated Gene
CMF-09081	FLT1_dn_STAT1_up_2454	FLT1_code_potential_somatic	FLT1	STAT1	2454	ENSG00000102755	ENSG00000115415	-1	1.41126	0.445926	3.93e-28	-5.50156	2.46149	1	0.190476	21	4	Mutated Gene
CMF-09084	TLL2_up_STAT3_up_1535	TLL2_code_potential_somatic	TLL2	STAT3	1535	ENSG00000095587	ENSG00000168610	1	3.7684	0.517519	7.19e-39	7.98442	4.44823	1	0.16	25	4	Mutated Gene
CMF-09089	TLL2_up_MAFG_up_1510	TLL2_code_potential_somatic	TLL2	MAFG	1510	ENSG00000095587	ENSG00000197063	1	2.44919	0.143076	0.000782	4.06315	1.4956	1	0.230769	13	3	Mutated Gene
CMF-09092	TLL2_up_BCL6_up_635	TLL2_code_potential_somatic	TLL2	BCL6	635	ENSG00000095587	ENSG00000113916	1	1.31349	0.423032	3.35e-25	5.66594	2.0494	1	0.0434783	23	1	Mutated Gene
CMF-09093	TLL2_dn_GATA6_dn_1253	TLL2_code_potential_somatic	TLL2	GATA6	1253	ENSG00000095587	ENSG00000141448	-1	1.37803	-0.122566	0.00405976	3.85366	1.33964	1	0.0555556	18	1	Mutated Gene
CMF-09100	TLL2_up_CEBPB_up_1314	TLL2_code_potential_somatic	TLL2	CEBPB	1314	ENSG00000095587	ENSG00000172216	1	1.51248	0.735517	2.21e-94	3.87024	1.57647	1	0.130435	23	3	Mutated Gene
CMF-09101	TLL2_dn_PAX5_dn_352	TLL2_code_potential_somatic	TLL2	PAX5	352	ENSG00000095587	ENSG00000196092	-1	1.69209	-0.252958	1.9e-09	4.40177	1.65709	1	0.166667	6	1	Mutated Gene
CMF-09121	NLRP3_dn_ALX4_dn_2922	NLRP3_code_potential_somatic	NLRP3	ALX4	2922	ENSG00000162711	ENSG00000052850	-1	2.17995	-0.269713	1.37e-10	2.72689	1.42508	1	0.1	20	2	Mutated Gene
CMF-09122	NLRP3_dn_TFAP2C_dn_1340	NLRP3_code_potential_somatic	NLRP3	TFAP2C	1340	ENSG00000162711	ENSG00000087510	-1	2.29356	-0.186117	1.16e-05	2.72047	1.45138	1	0.0666667	15	1	Mutated Gene
CMF-09125	NLRP3_dn_TP73_dn_1962	NLRP3_code_potential_somatic	NLRP3	TP73	1962	ENSG00000162711	ENSG00000078900	-1	1.74722	-0.311102	9.21e-14	3.72105	1.97278	1	1	1	1	Mutated Gene
CMF-09126	NLRP3_dn_POU4F2_dn_2788	NLRP3_code_potential_somatic	NLRP3	POU4F2	2788	ENSG00000162711	ENSG00000151615	-1	3.20621	-0.252569	2.02e-09	2.93907	1.53198	1	0.0769231	13	1	Mutated Gene
CMF-09130	RSBN1L_up_IRF9_up_1452	RSBN1L_code_potential_somatic	RSBN1L	IRF9	1452	ENSG00000187257	ENSG00000213928	1	1.33939	0.244031	7.15e-09	6.15865	1.83279	1	0.133333	15	2	Mutated Gene
CMF-09131	RSBN1L_up_IRF9_up_1457	RSBN1L_code_potential_somatic	RSBN1L	IRF9	1457	ENSG00000187257	ENSG00000213928	1	1.33939	0.544261	1.4e-43	4.04342	1.34993	1	0.133333	15	2	Mutated Gene
CMF-09135	RSBN1L_dn_SOX12_up_1101	RSBN1L_code_potential_somatic	RSBN1L	SOX12	1101	ENSG00000187257	ENSG00000177732	-1	2.86936	0.236734	2.03e-08	-4.77479	1.81212	1	0.222222	18	4	Mutated Gene
CMF-09136	RSBN1L_dn_SOX12_dn_1100	RSBN1L_code_potential_somatic	RSBN1L	SOX12	1100	ENSG00000187257	ENSG00000177732	-1	2.86936	-0.318466	2.21e-14	4.30091	1.36114	1	0.222222	18	4	Mutated Gene
CMF-09137	RSBN1L_dn_SOX12_up_1115	RSBN1L_code_potential_somatic	RSBN1L	SOX12	1115	ENSG00000187257	ENSG00000177732	-1	2.86936	0.492325	8.47e-35	-10.3564	4.17407	1	0.222222	18	4	Mutated Gene
CMF-09138	RSBN1L_dn_SOX12_up_1113	RSBN1L_code_potential_somatic	RSBN1L	SOX12	1113	ENSG00000187257	ENSG00000177732	-1	2.86936	0.509949	1.31e-37	-4.53987	1.48794	1	0.222222	18	4	Mutated Gene
CMF-09142	RSBN1L_dn_POU3F1_dn_1660	RSBN1L_code_potential_somatic	RSBN1L	POU3F1	1660	ENSG00000187257	ENSG00000185668	-1	3.01515	-0.24516	6.07e-09	6.24497	1.91184	0.666667	0.08	25	3	Mutated Gene
CMF-09145	RSBN1L_dn_PARP1_up_2371	RSBN1L_code_potential_somatic	RSBN1L	PARP1	2371	ENSG00000187257	ENSG00000143799	-1	1.4479	0.221831	1.55e-07	-4.26307	1.49025	1	0.0909091	11	1	Mutated Gene
CMF-09146	RSBN1L_dn_POU4F2_dn_2784	RSBN1L_code_potential_somatic	RSBN1L	POU4F2	2784	ENSG00000187257	ENSG00000151615	-1	2.09978	-0.392561	1.24e-21	4.62592	1.84179	1	0.0769231	13	1	Mutated Gene
CMF-09150	PRKCB_dn_ZNF263_up_560	PRKCB_code_potential_somatic	PRKCB	ZNF263	560	ENSG00000166501	ENSG00000006194	-1	4.59733	0.281431	1.96e-11	-7.40525	2.99145	1	0.05	20	1	Mutated Gene
CMF-09153	RANBP6_dn_MAFK_dn_3329	RANBP6_code_potential_somatic	RANBP6	MAFK	3329	ENSG00000137040	ENSG00000198517	-1	2.01832	-0.231166	4.41e-08	4.42729	1.48055	1	0.166667	6	1	Mutated Gene
CMF-09157	RANBP6_dn_IRF1_up_115	RANBP6_code_potential_somatic	RANBP6	IRF1	115	ENSG00000137040	ENSG00000125347	-1	1.53343	0.721879	2.39e-89	-3.92688	1.31534	1	0.04	25	1	Mutated Gene
CMF-09158	RANBP6_dn_GATA6_up_1256	RANBP6_code_potential_somatic	RANBP6	GATA6	1256	ENSG00000137040	ENSG00000141448	-1	3.90363	0.349693	3.31e-17	-3.9595	1.48448	1	0.166667	18	3	Mutated Gene
CMF-09169	DSC2_dn_CREB3L1_up_3095	DSC2_code_potential_somatic	DSC2	CREB3L1	3095	ENSG00000134755	ENSG00000157613	-1	1.82879	0.270089	1.29e-10	-2.96712	2.02922	1	0.5	2	1	Mutated Gene
CMF-09170	TANC2_dn_TEAD1_dn_2400	TANC2_code_potential_somatic	TANC2	TEAD1	2400	ENSG00000170921	ENSG00000187079	-1	1.81213	-0.153798	0.000302	4.03869	1.60742	1	0.0666667	15	1	Mutated Gene
CMF-09173	TANC2_dn_LHX1_dn_2972	TANC2_code_potential_somatic	TANC2	LHX1	2972	ENSG00000170921	ENSG00000274577	-1	2.50708	-0.314189	5.09e-14	3.65547	1.52072	1	0.235294	17	4	Mutated Gene
CMF-09175	TANC2_dn_POU3F4_dn_3550	TANC2_code_potential_somatic	TANC2	POU3F4	3550	ENSG00000170921	ENSG00000196767	-1	1.36096	-0.16326	0.000124	3.55657	1.57636	1	0.3	10	3	Mutated Gene
CMF-09178	TANC2_up_MAF_up_184	TANC2_code_potential_somatic	TANC2	MAF	184	ENSG00000170921	ENSG00000178573	1	2.7642	0.453101	4.26e-29	5.1958	1.95863	1	0.210526	19	4	Mutated Gene
CMF-09179	TANC2_up_MAF_up_175	TANC2_code_potential_somatic	TANC2	MAF	175	ENSG00000170921	ENSG00000178573	1	2.7642	0.463824	1.39e-30	8.33309	2.95891	1	0.210526	19	4	Mutated Gene
CMF-09181	TANC2_up_MAF_up_189	TANC2_code_potential_somatic	TANC2	MAF	189	ENSG00000170921	ENSG00000178573	1	2.7642	0.397226	3.71e-22	6.73967	2.55429	1	0.210526	19	4	Mutated Gene
CMF-09190	TANC2_dn_SOX1_dn_1834	TANC2_code_potential_somatic	TANC2	SOX1	1834	ENSG00000170921	ENSG00000182968	-1	1.31936	-0.269006	1.54e-10	5.15101	2.12479	1	0.15	20	3	Mutated Gene
CMF-09191	TANC2_dn_SOX1_dn_1847	TANC2_code_potential_somatic	TANC2	SOX1	1847	ENSG00000170921	ENSG00000182968	-1	1.31936	-0.253124	1.85e-09	5.39454	2.09074	1	0.15	20	3	Mutated Gene
CMF-09192	TANC2_dn_POU4F1_dn_2760	TANC2_code_potential_somatic	TANC2	POU4F1	2760	ENSG00000170921	ENSG00000152192	-1	3.70684	-0.292787	2.71e-12	3.02071	1.30191	1	0.181818	11	2	Mutated Gene
CMF-09193	TANC2_dn_POU4F1_dn_2761	TANC2_code_potential_somatic	TANC2	POU4F1	2761	ENSG00000170921	ENSG00000152192	-1	3.70684	-0.295146	1.78e-12	3.82118	1.62008	1	0.181818	11	2	Mutated Gene
CMF-09196	TANC2_up_IRF1_up_114	TANC2_code_potential_somatic	TANC2	IRF1	114	ENSG00000170921	ENSG00000125347	1	7.10199	0.613185	6.77e-58	6.35997	2.32211	1	0.24	25	6	Mutated Gene
CMF-09197	TANC2_up_IRF1_up_133	TANC2_code_potential_somatic	TANC2	IRF1	133	ENSG00000170921	ENSG00000125347	1	7.10199	0.583766	2.29e-51	4.14795	1.63139	1	0.24	25	6	Mutated Gene
CMF-09198	TANC2_up_IRF1_up_115	TANC2_code_potential_somatic	TANC2	IRF1	115	ENSG00000170921	ENSG00000125347	1	7.10199	0.721879	2.39e-89	3.26021	1.34437	1	0.24	25	6	Mutated Gene
CMF-09200	TANC2_dn_SIX6_dn_3173	TANC2_code_potential_somatic	TANC2	SIX6	3173	ENSG00000170921	ENSG00000184302	-1	6.6109	-0.335166	7.48e-16	7.31469	2.68824	1	0.5	4	2	Mutated Gene
CMF-09201	TANC2_dn_SIX6_dn_3174	TANC2_code_potential_somatic	TANC2	SIX6	3174	ENSG00000170921	ENSG00000184302	-1	6.6109	-0.303876	3.6e-13	3.74668	1.60698	1	0.5	4	2	Mutated Gene
CMF-09202	TANC2_up_DR1_up_2982	TANC2_code_potential_somatic	TANC2	DR1	2982	ENSG00000170921	ENSG00000117505	1	1.44532	0.359521	3.65e-18	7.59844	2.65548	1	0.25	8	2	Mutated Gene
CMF-09206	TANC2_up_RUNX1_up_276	TANC2_code_potential_somatic	TANC2	RUNX1	276	ENSG00000170921	ENSG00000159216	1	1.33928	0.616586	1.07e-58	4.15314	1.66083	1	0.333333	15	5	Mutated Gene
CMF-09215	TANC2_up_PRDM1_up_149	TANC2_code_potential_somatic	TANC2	PRDM1	149	ENSG00000170921	ENSG00000057657	1	1.34729	0.394217	8.09e-22	5.36894	2.0172	1	0.380952	21	8	Mutated Gene
CMF-09216	TANC2_up_PRDM1_up_156	TANC2_code_potential_somatic	TANC2	PRDM1	156	ENSG00000170921	ENSG00000057657	1	1.34729	0.362744	1.74e-18	6.92252	2.41674	1	0.380952	21	8	Mutated Gene
CMF-09217	TANC2_up_PRDM1_up_142	TANC2_code_potential_somatic	TANC2	PRDM1	142	ENSG00000170921	ENSG00000057657	1	1.34729	0.321602	1.19e-14	3.52401	1.49845	1	0.380952	21	8	Mutated Gene
CMF-09218	TANC2_up_PRDM1_up_138	TANC2_code_potential_somatic	TANC2	PRDM1	138	ENSG00000170921	ENSG00000057657	1	1.34729	0.362491	1.85e-18	6.5169	2.35015	1	0.380952	21	8	Mutated Gene
CMF-09221	TANC2_up_PRDM1_up_145	TANC2_code_potential_somatic	TANC2	PRDM1	145	ENSG00000170921	ENSG00000057657	1	1.34729	0.353477	1.43e-17	4.81542	1.86042	1	0.380952	21	8	Mutated Gene
CMF-09225	TANC2_dn_NKX6-1_dn_2852	TANC2_code_potential_somatic	TANC2	NKX6-1	2852	ENSG00000170921	ENSG00000163623	-1	1.77664	-0.251917	2.23e-09	3.37509	1.40068	1	0.25	20	5	Mutated Gene
CMF-09228	TANC2_dn_MNX1_dn_2262	TANC2_code_potential_somatic	TANC2	MNX1	2262	ENSG00000170921	ENSG00000130675	-1	6.74911	-0.325153	5.84e-15	4.40881	1.78126	1	0.25	4	1	Mutated Gene
CMF-09229	TANC2_dn_HOXC8_dn_2231	TANC2_code_potential_somatic	TANC2	HOXC8	2231	ENSG00000170921	ENSG00000037965	-1	2.89835	-0.200246	2.3e-06	3.31327	1.40675	1	0.5	2	1	Mutated Gene
CMF-09231	TANC2_dn_MYCN_dn_1806	TANC2_code_potential_somatic	TANC2	MYCN	1806	ENSG00000170921	ENSG00000134323	-1	1.90013	-0.506094	5.56e-37	4.76598	1.89735	1	0.2	5	1	Mutated Gene
CMF-09233	TANC2_up_CEBPB_up_1300	TANC2_code_potential_somatic	TANC2	CEBPB	1300	ENSG00000170921	ENSG00000172216	1	1.7629	0.753867	1.14e-101	6.92546	2.52698	1	0.304348	23	7	Mutated Gene
CMF-09235	TANC2_up_CEBPB_up_1309	TANC2_code_potential_somatic	TANC2	CEBPB	1309	ENSG00000170921	ENSG00000172216	1	1.7629	0.79127	9.87e-119	5.35415	2.00191	1	0.304348	23	7	Mutated Gene
CMF-09239	TANC2_up_CEBPB_up_1317	TANC2_code_potential_somatic	TANC2	CEBPB	1317	ENSG00000170921	ENSG00000172216	1	1.7629	0.646224	4.23e-66	4.04135	1.62926	1	0.304348	23	7	Mutated Gene
CMF-09240	TANC2_up_BACH1_up_2754	TANC2_code_potential_somatic	TANC2	BACH1	2754	ENSG00000170921	ENSG00000156273	1	2.4156	0.498695	8.52e-36	4.57847	1.78145	1	0.272727	11	3	Mutated Gene
CMF-09241	TANC2_up_BACH1_up_2752	TANC2_code_potential_somatic	TANC2	BACH1	2752	ENSG00000170921	ENSG00000156273	1	2.4156	0.535651	5.11e-42	4.38334	1.89656	1	0.272727	11	3	Mutated Gene
CMF-09242	TANC2_up_BACH1_up_2746	TANC2_code_potential_somatic	TANC2	BACH1	2746	ENSG00000170921	ENSG00000156273	1	2.4156	0.595071	8.52e-54	7.88699	2.83979	1	0.272727	11	3	Mutated Gene
CMF-09245	RP1_dn_IRF2_up_420	RP1_code_potential_somatic	RP1	IRF2	420	ENSG00000104237	ENSG00000168310	-1	1.91964	0.48255	2.62e-33	-3.81742	1.8876	1	0.16	25	4	Mutated Gene
CMF-09246	RP1_dn_IRF2_up_418	RP1_code_potential_somatic	RP1	IRF2	418	ENSG00000104237	ENSG00000168310	-1	1.91964	0.512083	5.81e-38	-3.50658	1.6742	1	0.16	25	4	Mutated Gene
CMF-09250	RP1_dn_TEAD4_up_3366	RP1_code_potential_somatic	RP1	TEAD4	3366	ENSG00000104237	ENSG00000197905	-1	2.34716	0.331376	1.64e-15	-4.36287	2.48262	1	0.5	6	3	Mutated Gene
CMF-09252	RP1_dn_RXRA_up_3219	RP1_code_potential_somatic	RP1	RXRA	3219	ENSG00000104237	ENSG00000186350	-1	1.87895	0.246233	5.18e-09	-5.93748	2.79413	1	0.230769	13	3	Mutated Gene
CMF-09254	RP1_dn_RXRA_up_3213	RP1_code_potential_somatic	RP1	RXRA	3213	ENSG00000104237	ENSG00000186350	-1	1.87895	0.304495	3.21e-13	-7.19626	3.97594	1	0.230769	13	3	Mutated Gene
CMF-09257	RP1_up_SOX4_dn_2053	RP1_code_potential_somatic	RP1	SOX4	2053	ENSG00000104237	ENSG00000124766	1	1.72608	-0.28044	2.32e-11	-3.42554	1.65738	1	0.266667	15	4	Mutated Gene
CMF-09258	RP1_up_SOX4_dn_2056	RP1_code_potential_somatic	RP1	SOX4	2056	ENSG00000104237	ENSG00000124766	1	1.72608	-0.308043	1.65e-13	-2.84584	1.37399	1	0.266667	15	4	Mutated Gene
CMF-09259	RP1_dn_ESRRA_up_1970	RP1_code_potential_somatic	RP1	ESRRA	1970	ENSG00000104237	ENSG00000173153	-1	2.57472	0.236526	2.09e-08	-3.09328	1.48259	1	0.157895	19	3	Mutated Gene
CMF-09262	RP1_dn_HMGA1_up_1073	RP1_code_potential_somatic	RP1	HMGA1	1073	ENSG00000104237	ENSG00000137309	-1	1.46254	0.19178	6.15e-06	-3.66206	1.75176	1	0.25	16	4	Mutated Gene
CMF-09264	RP1_dn_HMGA1_up_1068	RP1_code_potential_somatic	RP1	HMGA1	1068	ENSG00000104237	ENSG00000137309	-1	1.46254	0.184774	1.34e-05	-3.84369	1.835	1	0.25	16	4	Mutated Gene
CMF-09265	RP1_dn_HMGA1_up_1081	RP1_code_potential_somatic	RP1	HMGA1	1081	ENSG00000104237	ENSG00000137309	-1	1.46254	0.177833	2.83e-05	-5.6367	2.75478	1	0.25	16	4	Mutated Gene
CMF-09266	RP1_dn_MEF2A_up_2887	RP1_code_potential_somatic	RP1	MEF2A	2887	ENSG00000104237	ENSG00000068305	-1	2.3342	0.545898	6.97e-44	-4.07316	2.02002	0.75	0.12	25	4	Mutated Gene
CMF-09270	RP1_dn_HLX_up_3580	RP1_code_potential_somatic	RP1	HLX	3580	ENSG00000104237	ENSG00000136630	-1	1.37167	0.487016	5.54e-34	-3.0331	1.53987	1	0.3	10	3	Mutated Gene
CMF-09271	RP1_dn_HLX_up_3588	RP1_code_potential_somatic	RP1	HLX	3588	ENSG00000104237	ENSG00000136630	-1	1.37167	0.40117	1.32e-22	-3.26023	1.58793	1	0.3	10	3	Mutated Gene
CMF-09272	RP1_dn_HMGA2_up_3603	RP1_code_potential_somatic	RP1	HMGA2	3603	ENSG00000104237	ENSG00000149948	-1	3.15626	0.3692	3.86e-19	-3.50126	1.69154	1	0.5	2	1	Mutated Gene
CMF-09274	RP1_dn_ELF4_up_3010	RP1_code_potential_somatic	RP1	ELF4	3010	ENSG00000104237	ENSG00000102034	-1	1.61524	0.716096	2.65e-87	-6.03746	3.351	1	0.4	20	8	Mutated Gene
CMF-09275	RP1_dn_ELF4_up_3024	RP1_code_potential_somatic	RP1	ELF4	3024	ENSG00000104237	ENSG00000102034	-1	1.61524	0.551707	5.72e-45	-4.21732	2.13472	1	0.4	20	8	Mutated Gene
CMF-09276	RP1_dn_ELF4_up_3017	RP1_code_potential_somatic	RP1	ELF4	3017	ENSG00000104237	ENSG00000102034	-1	1.61524	0.589135	1.65e-52	-3.35545	1.61623	1	0.4	20	8	Mutated Gene
CMF-09278	RP1_dn_ELF4_up_3012	RP1_code_potential_somatic	RP1	ELF4	3012	ENSG00000104237	ENSG00000102034	-1	1.61524	0.549433	1.53e-44	-2.96766	1.44138	1	0.4	20	8	Mutated Gene
CMF-09279	RP1_dn_ELF4_up_3016	RP1_code_potential_somatic	RP1	ELF4	3016	ENSG00000104237	ENSG00000102034	-1	1.61524	0.647042	2.57e-66	-4.12649	1.96479	1	0.4	20	8	Mutated Gene
CMF-09280	RP1_dn_ELF4_up_3029	RP1_code_potential_somatic	RP1	ELF4	3029	ENSG00000104237	ENSG00000102034	-1	1.61524	0.646493	3.59e-66	-5.15982	2.39848	1	0.4	20	8	Mutated Gene
CMF-09282	RP1_dn_VDR_up_245	RP1_code_potential_somatic	RP1	VDR	245	ENSG00000104237	ENSG00000111424	-1	1.63932	0.604698	6.08e-56	-5.99013	2.76456	1	0.357143	14	5	Mutated Gene
CMF-09284	RP1_dn_VDR_up_240	RP1_code_potential_somatic	RP1	VDR	240	ENSG00000104237	ENSG00000111424	-1	1.63932	0.632402	1.51e-62	-3.71918	1.76448	1	0.357143	14	5	Mutated Gene
CMF-09286	RP1_up_SOX2_dn_2687	RP1_code_potential_somatic	RP1	SOX2	2687	ENSG00000104237	ENSG00000181449	1	2.15062	-0.335055	7.65e-16	-3.81469	1.82675	1	0.125	16	2	Mutated Gene
CMF-09287	RP1_up_SOX2_dn_2688	RP1_code_potential_somatic	RP1	SOX2	2688	ENSG00000104237	ENSG00000181449	1	2.15062	-0.341735	1.86e-16	-4.3544	2.11454	1	0.125	16	2	Mutated Gene
CMF-09288	RP1_up_SF1_dn_2412	RP1_code_potential_somatic	RP1	SF1	2412	ENSG00000104237	ENSG00000168066	1	1.56391	-0.203212	1.62e-06	-2.7387	1.31287	1	0.166667	6	1	Mutated Gene
CMF-09289	RP1_dn_PLAG1_up_2509	RP1_code_potential_somatic	RP1	PLAG1	2509	ENSG00000104237	ENSG00000181690	-1	2.80308	0.269009	1.54e-10	-3.33287	1.60174	1	0.6	5	3	Mutated Gene
CMF-09290	RP1_dn_PLAG1_up_2512	RP1_code_potential_somatic	RP1	PLAG1	2512	ENSG00000104237	ENSG00000181690	-1	2.80308	0.185499	1.24e-05	-3.68113	1.79466	1	0.6	5	3	Mutated Gene
CMF-09291	RP1_dn_PLAG1_up_2510	RP1_code_potential_somatic	RP1	PLAG1	2510	ENSG00000104237	ENSG00000181690	-1	2.80308	0.218881	2.28e-07	-4.57311	2.25896	1	0.6	5	3	Mutated Gene
CMF-09299	HSD17B7P2_dn_TEF_dn_2660	HSD17B7P2_code_potential_somatic	HSD17B7P2	TEF	2660	NA	ENSG00000167074	-1	1.46036	-0.308811	1.42e-13	2.14431	1.32987	1	0.0666667	15	1	Mutated Gene
CMF-09305	HCLS1_dn_PAX5_dn_352	HCLS1_code_potential_somatic	HCLS1	PAX5	352	ENSG00000180353	ENSG00000196092	-1	3.83052	-0.252958	1.9e-09	4.4481	2.57878	1	0.166667	6	1	Mutated Gene
CMF-09325	KIAA1409_up_MEOX2_dn_2193	KIAA1409_code_potential_somatic	KIAA1409	MEOX2	2193	NA	ENSG00000106511	1	2.82096	-0.181713	1.87e-05	-5.15267	2.15775	0.5	0.0714286	14	2	Mutated Gene
CMF-09328	KIAA1409_dn_ASCL2_dn_2566	KIAA1409_code_potential_somatic	KIAA1409	ASCL2	2566	NA	ENSG00000183734	-1	1.40506	-0.281298	2e-11	4.84138	2.11068	1	0.25	12	3	Mutated Gene
CMF-09342	SPTA1_dn_RUNX1_up_283	SPTA1_code_potential_somatic	SPTA1	RUNX1	283	ENSG00000163554	ENSG00000159216	-1	1.55541	0.570079	1.5e-48	-2.18206	1.42858	1	0.0666667	15	1	Mutated Gene
CMF-09345	SPTA1_dn_FOXJ3_up_1168	SPTA1_code_potential_somatic	SPTA1	FOXJ3	1168	ENSG00000163554	ENSG00000198815	-1	1.64934	0.313379	5.95e-14	-2.39305	1.63662	1	0.0869565	23	2	Mutated Gene
CMF-09350	SPTA1_dn_SMAD1_up_1484	SPTA1_code_potential_somatic	SPTA1	SMAD1	1484	ENSG00000163554	ENSG00000170365	-1	1.64943	0.383216	1.3e-20	-2.26577	1.51942	1	0.0952381	21	2	Mutated Gene
CMF-09366	CUL1_up_TEAD4_up_3367	CUL1_code_potential_somatic	CUL1	TEAD4	3367	ENSG00000055130	ENSG00000197905	1	1.30561	0.243357	7.89e-09	6.14317	2.14908	1	0.166667	6	1	Mutated Gene
CMF-09368	CUL1_up_ESRRA_up_1967	CUL1_code_potential_somatic	CUL1	ESRRA	1967	ENSG00000055130	ENSG00000173153	1	1.63602	0.192399	5.73e-06	4.2008	1.51432	1	0.105263	19	2	Mutated Gene
CMF-09369	CUL1_up_MAF_up_184	CUL1_code_potential_somatic	CUL1	MAF	184	ENSG00000055130	ENSG00000178573	1	1.54162	0.453101	4.26e-29	4.98136	2.09833	1	0.157895	19	3	Mutated Gene
CMF-09370	CUL1_up_MAF_up_175	CUL1_code_potential_somatic	CUL1	MAF	175	ENSG00000055130	ENSG00000178573	1	1.54162	0.463824	1.39e-30	5.23487	1.99089	1	0.157895	19	3	Mutated Gene
CMF-09374	CUL1_dn_POU2F3_dn_1707	CUL1_code_potential_somatic	CUL1	POU2F3	1707	ENSG00000055130	ENSG00000137709	-1	6.35617	-0.122188	0.00417594	5.3366	2.33784	1	0.1875	16	3	Mutated Gene
CMF-09376	CUL1_dn_LHX3_dn_2002	CUL1_code_potential_somatic	CUL1	LHX3	2002	ENSG00000055130	ENSG00000107187	-1	1.43729	-0.240831	1.14e-08	4.59991	1.9061	1	0.0833333	24	2	Mutated Gene
CMF-09377	CUL1_dn_LHX3_dn_2005	CUL1_code_potential_somatic	CUL1	LHX3	2005	ENSG00000055130	ENSG00000107187	-1	1.43729	-0.25982	6.63e-10	4.68003	1.80974	1	0.0833333	24	2	Mutated Gene
CMF-09378	CUL1_dn_PAX7_dn_3697	CUL1_code_potential_somatic	CUL1	PAX7	3697	ENSG00000055130	ENSG00000009709	-1	1.36707	-0.246361	5.09e-09	3.7042	1.39416	1	0.333333	3	1	Mutated Gene
CMF-09384	CUL1_dn_IRF4_dn_3772	CUL1_code_potential_somatic	CUL1	IRF4	3772	ENSG00000055130	ENSG00000137265	-1	1.97724	-0.337089	4.99e-16	4.09504	1.96147	1	0.4	5	2	Mutated Gene
CMF-09385	CUL1_dn_HOXA11_dn_2738	CUL1_code_potential_somatic	CUL1	HOXA11	2738	ENSG00000055130	ENSG00000005073	-1	1.85291	-0.33306	1.16e-15	4.43291	1.59163	1	0.2	5	1	Mutated Gene
CMF-09386	CUL1_dn_FOXP3_dn_1950	CUL1_code_potential_somatic	CUL1	FOXP3	1950	ENSG00000055130	ENSG00000049768	-1	1.59498	-0.26889	1.57e-10	3.79151	1.46712	1	0.0833333	12	1	Mutated Gene
CMF-09390	CUL1_up_MEIS1_up_3281	CUL1_code_potential_somatic	CUL1	MEIS1	3281	ENSG00000055130	ENSG00000143995	1	5.09146	0.310205	1.09e-13	6.83213	2.65252	1	0.2	5	1	Mutated Gene
CMF-09404	ZIC4_dn_NKX2-8_dn_666	ZIC4_code_potential_somatic	ZIC4	NKX2-8	666	ENSG00000174963	ENSG00000136327	-1	7.36668	-0.418206	1.3e-24	5.28651	1.67115	0.666667	0.166667	12	3	Mutated Gene
CMF-09408	ZIC4_dn_LHX1_dn_2962	ZIC4_code_potential_somatic	ZIC4	LHX1	2962	ENSG00000174963	ENSG00000274577	-1	5.90606	-0.465808	7.29e-31	4.37866	1.46539	1	0.176471	17	3	Mutated Gene
CMF-09411	ZIC4_dn_FOXD3_dn_575	ZIC4_code_potential_somatic	ZIC4	FOXD3	575	ENSG00000174963	ENSG00000187140	-1	2.11879	-0.236178	2.2e-08	7.21774	2.25673	0.666667	0.08	25	3	Mutated Gene
CMF-09412	ZIC4_dn_ALX4_dn_2908	ZIC4_code_potential_somatic	ZIC4	ALX4	2908	ENSG00000174963	ENSG00000052850	-1	10.5589	-0.248058	3.96e-09	7.31186	2.24538	0.666667	0.1	20	3	Mutated Gene
CMF-09413	ZIC4_dn_ALX4_dn_2922	ZIC4_code_potential_somatic	ZIC4	ALX4	2922	ENSG00000174963	ENSG00000052850	-1	10.5589	-0.269713	1.37e-10	6.18835	1.90373	0.666667	0.1	20	3	Mutated Gene
CMF-09415	ZIC4_dn_LMX1B_dn_2927	ZIC4_code_potential_somatic	ZIC4	LMX1B	2927	ENSG00000174963	ENSG00000136944	-1	2.772	-0.191291	6.5e-06	4.11362	1.43061	1	0.181818	11	2	Mutated Gene
CMF-09416	ZIC4_dn_SOX1_dn_1830	ZIC4_code_potential_somatic	ZIC4	SOX1	1830	ENSG00000174963	ENSG00000182968	-1	3.44563	-0.23943	1.39e-08	6.07468	1.86476	1	0.15	20	3	Mutated Gene
CMF-09417	ZIC4_dn_SOX1_dn_1828	ZIC4_code_potential_somatic	ZIC4	SOX1	1828	ENSG00000174963	ENSG00000182968	-1	3.44563	-0.232435	3.71e-08	3.92777	1.32689	1	0.15	20	3	Mutated Gene
CMF-09419	ZIC4_dn_POU4F1_dn_2756	ZIC4_code_potential_somatic	ZIC4	POU4F1	2756	ENSG00000174963	ENSG00000152192	-1	23.871	-0.343902	1.17e-16	5.60598	1.80147	1	0.181818	11	2	Mutated Gene
CMF-09420	ZIC4_dn_POU4F1_up_2764	ZIC4_code_potential_somatic	ZIC4	POU4F1	2764	ENSG00000174963	ENSG00000152192	-1	23.871	0.333294	1.1e-15	-5.8746	1.69516	1	0.181818	11	2	Mutated Gene
CMF-09421	ZIC4_up_EGR1_up_993	ZIC4_code_potential_somatic	ZIC4	EGR1	993	ENSG00000174963	ENSG00000120738	1	2.02555	0.506393	4.97e-37	5.51776	1.73535	1	0.15	20	3	Mutated Gene
CMF-09424	ZIC4_dn_FEV_dn_3033	ZIC4_code_potential_somatic	ZIC4	FEV	3033	ENSG00000174963	ENSG00000163497	-1	4.81457	-0.265675	2.63e-10	4.95265	1.6016	1	0.2	5	1	Mutated Gene
CMF-09425	ZIC4_up_JUN_up_224	ZIC4_code_potential_somatic	ZIC4	JUN	224	ENSG00000174963	ENSG00000177606	1	1.92763	0.569892	1.64e-48	7.79466	6.0033	1	0.08	25	2	Mutated Gene
CMF-09426	ZIC4_up_JUN_up_211	ZIC4_code_potential_somatic	ZIC4	JUN	211	ENSG00000174963	ENSG00000177606	1	1.92763	0.521992	1.25e-39	4.30188	1.39347	1	0.08	25	2	Mutated Gene
CMF-09427	ZIC4_dn_LHX3_dn_1996	ZIC4_code_potential_somatic	ZIC4	LHX3	1996	ENSG00000174963	ENSG00000107187	-1	3.05141	-0.169537	6.65e-05	3.89639	1.32038	1	0.0833333	24	2	Mutated Gene
CMF-09428	ZIC4_dn_LHX3_dn_1994	ZIC4_code_potential_somatic	ZIC4	LHX3	1994	ENSG00000174963	ENSG00000107187	-1	3.05141	-0.229383	5.63e-08	5.03066	1.67361	1	0.0833333	24	2	Mutated Gene
CMF-09430	ZIC4_up_FOSL1_up_1983	ZIC4_code_potential_somatic	ZIC4	FOSL1	1983	ENSG00000174963	ENSG00000175592	1	6.47832	0.590551	8.2e-53	8.09074	2.59874	1	0.0833333	12	1	Mutated Gene
CMF-09434	ZIC4_dn_GATA6_dn_1253	ZIC4_code_potential_somatic	ZIC4	GATA6	1253	ENSG00000174963	ENSG00000141448	-1	2.67612	-0.122566	0.00405976	4.12371	1.47812	0.5	0.0555556	18	2	Mutated Gene
CMF-09437	ZIC4_dn_TLX2_dn_1568	ZIC4_code_potential_somatic	ZIC4	TLX2	1568	ENSG00000174963	ENSG00000115297	-1	5.73406	-0.204114	1.45e-06	3.99947	1.35314	1	0.12	25	3	Mutated Gene
CMF-09440	ZIC4_dn_POU4F2_dn_2782	ZIC4_code_potential_somatic	ZIC4	POU4F2	2782	ENSG00000174963	ENSG00000151615	-1	3.483	-0.339616	2.93e-16	5.28101	1.78839	1	0.307692	13	4	Mutated Gene
CMF-09441	ZIC4_dn_POU4F2_dn_2788	ZIC4_code_potential_somatic	ZIC4	POU4F2	2788	ENSG00000174963	ENSG00000151615	-1	3.483	-0.252569	2.02e-09	5.67737	1.69276	1	0.307692	13	4	Mutated Gene
CMF-09442	ZIC4_dn_SPDEF_dn_1812	ZIC4_code_potential_somatic	ZIC4	SPDEF	1812	ENSG00000174963	ENSG00000124664	-1	2.16794	-0.308988	1.38e-13	5.7283	1.79537	1	0.117647	17	2	Mutated Gene
CMF-09444	ZIC4_dn_LHX5_dn_3056	ZIC4_code_potential_somatic	ZIC4	LHX5	3056	ENSG00000174963	ENSG00000089116	-1	7.81093	-0.134258	0.00163279	4.07961	1.81755	1	0.181818	11	2	Mutated Gene
CMF-09449	ZIC4_dn_GFI1_dn_1210	ZIC4_code_potential_somatic	ZIC4	GFI1	1210	ENSG00000174963	ENSG00000162676	-1	2.56087	-0.19732	3.25e-06	9.56013	3.76122	0.666667	0.153846	13	3	Mutated Gene
CMF-09451	ZIC4_dn_HOXA11_dn_2738	ZIC4_code_potential_somatic	ZIC4	HOXA11	2738	ENSG00000174963	ENSG00000005073	-1	1.62378	-0.33306	1.16e-15	4.00001	1.41249	1	0.4	5	2	Mutated Gene
CMF-09452	ZIC4_dn_HOXA11_dn_2737	ZIC4_code_potential_somatic	ZIC4	HOXA11	2737	ENSG00000174963	ENSG00000005073	-1	1.62378	-0.345345	8.55e-17	4.66096	1.58421	1	0.4	5	2	Mutated Gene
CMF-09453	ZIC4_up_CTF1_dn_2077	ZIC4_code_potential_somatic	ZIC4	CTF1	2077	ENSG00000174963	ENSG00000150281	1	1.57915	-0.300243	7.04e-13	-5.70022	2.11747	1	0.5	2	1	Mutated Gene
CMF-09454	ZIC4_dn_FOXA2_dn_2021	ZIC4_code_potential_somatic	ZIC4	FOXA2	2021	ENSG00000174963	ENSG00000125798	-1	5.34437	-0.376344	7e-20	7.74882	2.33095	1	0.181818	11	2	Mutated Gene
CMF-09455	ZIC4_dn_FOXA2_dn_2020	ZIC4_code_potential_somatic	ZIC4	FOXA2	2020	ENSG00000174963	ENSG00000125798	-1	5.34437	-0.29269	2.75e-12	4.98517	1.5909	1	0.181818	11	2	Mutated Gene
CMF-09456	ZIC4_up_SMAD1_up_1484	ZIC4_code_potential_somatic	ZIC4	SMAD1	1484	ENSG00000174963	ENSG00000170365	1	1.80469	0.383216	1.3e-20	4.50957	1.46582	1	0.0952381	21	2	Mutated Gene
CMF-09462	DOCK11_up_STAT3_up_1525	DOCK11_code_potential_somatic	DOCK11	STAT3	1525	ENSG00000147251	ENSG00000168610	1	1.47173	0.499159	7.2e-36	3.59292	1.92032	1	0.12	25	3	Mutated Gene
CMF-09470	DOCK11_up_NFKB1_up_300	DOCK11_code_potential_somatic	DOCK11	NFKB1	300	ENSG00000147251	ENSG00000109320	1	2.49818	0.523218	7.72e-40	7.36861	8.97518	1	0.32	25	8	Mutated Gene
CMF-09474	DOCK11_up_NFKB1_up_292	DOCK11_code_potential_somatic	DOCK11	NFKB1	292	ENSG00000147251	ENSG00000109320	1	2.49818	0.410695	1.03e-23	3.23135	1.35953	1	0.32	25	8	Mutated Gene
CMF-09475	DOCK11_up_TP53_up_1772	DOCK11_code_potential_somatic	DOCK11	TP53	1772	ENSG00000147251	ENSG00000141510	1	1.40597	0.4404	2.1e-27	4.79893	1.49181	1	0.153846	13	2	Mutated Gene
CMF-09476	DOCK11_up_TP53_up_1773	DOCK11_code_potential_somatic	DOCK11	TP53	1773	ENSG00000147251	ENSG00000141510	1	1.40597	0.345123	8.98e-17	6.62217	2.20017	1	0.153846	13	2	Mutated Gene
CMF-09484	DOCK11_dn_LMX1B_dn_2929	DOCK11_code_potential_somatic	DOCK11	LMX1B	2929	ENSG00000147251	ENSG00000136944	-1	1.33355	-0.196364	3.63e-06	9.22586	3.0286	1	0.272727	11	3	Mutated Gene
CMF-09486	DOCK11_dn_LMX1B_dn_2927	DOCK11_code_potential_somatic	DOCK11	LMX1B	2927	ENSG00000147251	ENSG00000136944	-1	1.33355	-0.191291	6.5e-06	5.34085	1.60261	1	0.272727	11	3	Mutated Gene
CMF-09487	DOCK11_dn_STAT4_dn_1144	DOCK11_code_potential_somatic	DOCK11	STAT4	1144	ENSG00000147251	ENSG00000138378	-1	1.4	-0.159798	0.000172	4.63955	1.46269	1	0.125	16	2	Mutated Gene
CMF-09488	DOCK11_dn_STAT4_dn_1156	DOCK11_code_potential_somatic	DOCK11	STAT4	1156	ENSG00000147251	ENSG00000138378	-1	1.4	-0.376368	6.96e-20	4.41785	1.45552	1	0.125	16	2	Mutated Gene
CMF-09489	DOCK11_dn_FEV_dn_3031	DOCK11_code_potential_somatic	DOCK11	FEV	3031	ENSG00000147251	ENSG00000163497	-1	3.54415	-0.275914	4.96e-11	3.95832	1.34473	1	0.2	5	1	Mutated Gene
CMF-09490	DOCK11_up_SOX9_up_1234	DOCK11_code_potential_somatic	DOCK11	SOX9	1234	ENSG00000147251	ENSG00000125398	1	1.47769	0.474653	3.87e-32	14.0482	3.87058	1	0.375	16	6	Mutated Gene
CMF-09493	DOCK11_up_SOX9_up_1225	DOCK11_code_potential_somatic	DOCK11	SOX9	1225	ENSG00000147251	ENSG00000125398	1	1.47769	0.591669	4.7e-53	6.10292	1.92819	1	0.375	16	6	Mutated Gene
CMF-09494	DOCK11_up_SOX9_up_1226	DOCK11_code_potential_somatic	DOCK11	SOX9	1226	ENSG00000147251	ENSG00000125398	1	1.47769	0.339359	3.09e-16	6.09648	1.83446	1	0.375	16	6	Mutated Gene
CMF-09496	DOCK11_dn_TBR1_dn_2743	DOCK11_code_potential_somatic	DOCK11	TBR1	2743	ENSG00000147251	ENSG00000136535	-1	2.15464	-0.174019	4.21e-05	6.09697	1.84654	1	0.333333	3	1	Mutated Gene
CMF-09498	DOCK11_up_BCL6_up_629	DOCK11_code_potential_somatic	DOCK11	BCL6	629	ENSG00000147251	ENSG00000113916	1	2.63768	0.276636	4.39e-11	5.59133	4.28675	1	0.304348	23	7	Mutated Gene
CMF-09499	DOCK11_up_BCL6_up_625	DOCK11_code_potential_somatic	DOCK11	BCL6	625	ENSG00000147251	ENSG00000113916	1	2.63768	0.287984	6.32e-12	4.79728	1.48781	1	0.304348	23	7	Mutated Gene
CMF-09500	DOCK11_up_BCL6_up_626	DOCK11_code_potential_somatic	DOCK11	BCL6	626	ENSG00000147251	ENSG00000113916	1	2.63768	0.324345	6.87e-15	4.57462	1.54152	1	0.304348	23	7	Mutated Gene
CMF-09502	DOCK11_up_BCL6_up_627	DOCK11_code_potential_somatic	DOCK11	BCL6	627	ENSG00000147251	ENSG00000113916	1	2.63768	0.319742	1.72e-14	9.71539	6.75143	1	0.304348	23	7	Mutated Gene
CMF-09503	DOCK11_up_BCL6_up_635	DOCK11_code_potential_somatic	DOCK11	BCL6	635	ENSG00000147251	ENSG00000113916	1	2.63768	0.423032	3.35e-25	10.1921	2.731	1	0.304348	23	7	Mutated Gene
CMF-09505	DOCK11_up_TEAD3_up_2104	DOCK11_code_potential_somatic	DOCK11	TEAD3	2104	ENSG00000147251	ENSG00000007866	1	5.59598	0.418144	1.33e-24	4.19185	1.43062	0.666667	0.133333	15	3	Mutated Gene
CMF-09508	DOCK11_dn_RUNX2_dn_3449	DOCK11_code_potential_somatic	DOCK11	RUNX2	3449	ENSG00000147251	ENSG00000124813	-1	1.90183	-0.191456	6.38e-06	4.70494	1.56299	1	0.2	10	2	Mutated Gene
CMF-09509	DOCK11_dn_TFAP2C_dn_1340	DOCK11_code_potential_somatic	DOCK11	TFAP2C	1340	ENSG00000147251	ENSG00000087510	-1	3.02584	-0.186117	1.16e-05	5.05377	2.85629	0.5	0.133333	15	4	Mutated Gene
CMF-09513	DOCK11_dn_PAX7_dn_3697	DOCK11_code_potential_somatic	DOCK11	PAX7	3697	ENSG00000147251	ENSG00000009709	-1	2.89819	-0.246361	5.09e-09	8.23127	2.87704	1	0.333333	3	1	Mutated Gene
CMF-09515	DOCK11_up_ELK3_up_3610	DOCK11_code_potential_somatic	DOCK11	ELK3	3610	ENSG00000147251	ENSG00000111145	1	3.67503	0.334163	9.22e-16	5.40774	1.91818	1	1	2	2	Mutated Gene
CMF-09516	DOCK11_dn_GATA6_dn_1253	DOCK11_code_potential_somatic	DOCK11	GATA6	1253	ENSG00000147251	ENSG00000141448	-1	1.31416	-0.122566	0.00405976	7.61205	3.37752	1	0.0555556	18	1	Mutated Gene
CMF-09518	DOCK11_up_NFE2L2_up_1381	DOCK11_code_potential_somatic	DOCK11	NFE2L2	1381	ENSG00000147251	ENSG00000116044	1	2.59888	0.49196	9.65e-35	3.87782	1.38734	1	0.2	10	2	Mutated Gene
CMF-09524	DOCK11_dn_CEBPE_dn_2671	DOCK11_code_potential_somatic	DOCK11	CEBPE	2671	ENSG00000147251	ENSG00000092067	-1	2.52887	-0.293696	2.3e-12	5.96901	2.04757	1	0.230769	13	3	Mutated Gene
CMF-09526	DOCK11_dn_CEBPE_dn_2670	DOCK11_code_potential_somatic	DOCK11	CEBPE	2670	ENSG00000147251	ENSG00000092067	-1	2.52887	-0.285204	1.02e-11	4.8465	1.49275	1	0.230769	13	3	Mutated Gene
CMF-09527	DOCK11_up_PRDM4_up_2086	DOCK11_code_potential_somatic	DOCK11	PRDM4	2086	ENSG00000147251	ENSG00000110851	1	1.42202	0.173973	4.23e-05	4.98327	1.55925	1	0.375	8	3	Mutated Gene
CMF-09548	SH3RF2_up_MTF1_up_974	SH3RF2_code_potential_somatic	SH3RF2	MTF1	974	ENSG00000156463	ENSG00000188786	1	1.43541	0.377782	4.94e-20	3.8866	1.98276	1	0.26087	23	6	Mutated Gene
CMF-09551	SH3RF2_dn_ELF5_dn_3362	SH3RF2_code_potential_somatic	SH3RF2	ELF5	3362	ENSG00000156463	ENSG00000135374	-1	2.54564	-0.225703	9.27e-08	2.76625	1.34314	1	0.3125	16	5	Mutated Gene
CMF-09554	SH3RF2_dn_ELF5_dn_3359	SH3RF2_code_potential_somatic	SH3RF2	ELF5	3359	ENSG00000156463	ENSG00000135374	-1	2.54564	-0.0965112	0.0238593	3.26105	1.63243	1	0.3125	16	5	Mutated Gene
CMF-09556	SH3RF2_up_ZNF219_up_873	SH3RF2_code_potential_somatic	SH3RF2	ZNF219	873	ENSG00000156463	ENSG00000165804	1	1.6842	0.265528	2.7e-10	4.0664	2.09543	1	0.2	20	4	Mutated Gene
CMF-09562	SH3RF2_up_FOXO1_up_702	SH3RF2_code_potential_somatic	SH3RF2	FOXO1	702	ENSG00000156463	ENSG00000150907	1	1.69827	0.470171	1.73e-31	4.23424	2.13175	1	0.142857	21	3	Mutated Gene
CMF-09568	SH3RF2_up_ATF2_up_3256	SH3RF2_code_potential_somatic	SH3RF2	ATF2	3256	ENSG00000156463	ENSG00000115966	1	1.75218	0.245337	5.91e-09	3.52403	1.76471	1	0.285714	7	2	Mutated Gene
CMF-09575	SH3RF2_up_FOXJ2_up_723	SH3RF2_code_potential_somatic	SH3RF2	FOXJ2	723	ENSG00000156463	ENSG00000065970	1	3.30835	0.427949	8.21e-26	2.73064	1.38082	1	0.176471	17	3	Mutated Gene
CMF-09580	SH3RF2_dn_VSX1_dn_2362	SH3RF2_code_potential_somatic	SH3RF2	VSX1	2362	ENSG00000156463	ENSG00000100987	-1	1.55155	-0.23171	4.1e-08	5.4058	2.82434	1	0.125	16	2	Mutated Gene
CMF-09591	OR9G9_dn_FGF9_dn_1767	OR9G9_code_potential_somatic	OR9G9	FGF9	1767	ENSG00000262191	ENSG00000102678	-1	3.75858	-0.592767	2.71e-53	7.1319	2.7789	1	0.25	4	1	Mutated Gene
CMF-09593	OR9G9_dn_SOX4_dn_2056	OR9G9_code_potential_somatic	OR9G9	SOX4	2056	ENSG00000262191	ENSG00000124766	-1	3.95243	-0.308043	1.65e-13	4.14374	1.65395	1	0.266667	15	4	Mutated Gene
CMF-09598	OR9G9_up_ZNF263_up_564	OR9G9_code_potential_somatic	OR9G9	ZNF263	564	ENSG00000262191	ENSG00000006194	1	1.35094	0.268997	1.54e-10	4.32073	1.69019	0.6	0.15	20	5	Mutated Gene
CMF-09599	OR9G9_up_ZNF263_up_553	OR9G9_code_potential_somatic	OR9G9	ZNF263	553	ENSG00000262191	ENSG00000006194	1	1.35094	0.218371	2.43e-07	6.3705	2.70329	0.6	0.15	20	5	Mutated Gene
CMF-09600	OR9G9_up_ZNF263_up_556	OR9G9_code_potential_somatic	OR9G9	ZNF263	556	ENSG00000262191	ENSG00000006194	1	1.35094	0.370293	2.98e-19	5.22952	2.056	0.6	0.15	20	5	Mutated Gene
CMF-09601	OR9G9_up_MAFB_up_1900	OR9G9_code_potential_somatic	OR9G9	MAFB	1900	ENSG00000262191	ENSG00000204103	1	1.49856	0.301347	5.74e-13	5.27257	2.31784	0.833333	0.2	25	6	Mutated Gene
CMF-09602	OR9G9_up_MAFB_up_1911	OR9G9_code_potential_somatic	OR9G9	MAFB	1911	ENSG00000262191	ENSG00000204103	1	1.49856	0.522998	8.42e-40	4.46517	1.76897	0.833333	0.2	25	6	Mutated Gene
CMF-09603	OR9G9_up_MAFB_up_1914	OR9G9_code_potential_somatic	OR9G9	MAFB	1914	ENSG00000262191	ENSG00000204103	1	1.49856	0.370288	2.99e-19	11.8629	5.26037	0.833333	0.2	25	6	Mutated Gene
CMF-09605	OR9G9_up_MAFB_up_1917	OR9G9_code_potential_somatic	OR9G9	MAFB	1917	ENSG00000262191	ENSG00000204103	1	1.49856	0.331297	1.67e-15	3.91072	1.56764	0.833333	0.2	25	6	Mutated Gene
CMF-09606	OR9G9_up_RORA_up_1944	OR9G9_code_potential_somatic	OR9G9	RORA	1944	ENSG00000262191	ENSG00000069667	1	1.65262	0.464132	1.26e-30	5.86642	2.93376	1	0.25	8	2	Mutated Gene
CMF-09607	OR9G9_up_RORA_up_1942	OR9G9_code_potential_somatic	OR9G9	RORA	1942	ENSG00000262191	ENSG00000069667	1	1.65262	0.322629	9.69e-15	3.77504	1.61017	1	0.25	8	2	Mutated Gene
CMF-09608	OR9G9_dn_LMX1B_dn_2929	OR9G9_code_potential_somatic	OR9G9	LMX1B	2929	ENSG00000262191	ENSG00000136944	-1	1.46256	-0.196364	3.63e-06	8.92187	3.45197	0.75	0.272727	11	4	Mutated Gene
CMF-09610	OR9G9_dn_LMX1B_dn_2927	OR9G9_code_potential_somatic	OR9G9	LMX1B	2927	ENSG00000262191	ENSG00000136944	-1	1.46256	-0.191291	6.5e-06	7.60569	3.10386	0.75	0.272727	11	4	Mutated Gene
CMF-09611	OR9G9_dn_POU4F1_dn_2756	OR9G9_code_potential_somatic	OR9G9	POU4F1	2756	ENSG00000262191	ENSG00000152192	-1	2.33776	-0.343902	1.17e-16	6.56643	2.72645	1	0.181818	11	2	Mutated Gene
CMF-09612	OR9G9_dn_POU4F1_dn_2761	OR9G9_code_potential_somatic	OR9G9	POU4F1	2761	ENSG00000262191	ENSG00000152192	-1	2.33776	-0.295146	1.78e-12	3.98448	1.59498	1	0.181818	11	2	Mutated Gene
CMF-09613	OR9G9_dn_TBR1_dn_2743	OR9G9_code_potential_somatic	OR9G9	TBR1	2743	ENSG00000262191	ENSG00000136535	-1	4.39175	-0.174019	4.21e-05	5.71958	2.81507	1	0.333333	3	1	Mutated Gene
CMF-09614	OR9G9_dn_SIX6_dn_3174	OR9G9_code_potential_somatic	OR9G9	SIX6	3174	ENSG00000262191	ENSG00000184302	-1	2.59888	-0.303876	3.6e-13	5.45484	2.0629	1	0.25	4	1	Mutated Gene
CMF-09615	OR9G9_up_ATF4_up_3749	OR9G9_code_potential_somatic	OR9G9	ATF4	3749	ENSG00000262191	ENSG00000128272	1	2.03173	0.315131	4.24e-14	3.25706	1.42963	1	0.333333	3	1	Mutated Gene
CMF-09617	OR9G9_up_TEAD3_up_2100	OR9G9_code_potential_somatic	OR9G9	TEAD3	2100	ENSG00000262191	ENSG00000007866	1	1.39011	0.483171	2.12e-33	3.20175	1.49942	1	0.2	15	3	Mutated Gene
CMF-09620	OR9G9_dn_TFAP2C_dn_1340	OR9G9_code_potential_somatic	OR9G9	TFAP2C	1340	ENSG00000262191	ENSG00000087510	-1	4.5001	-0.186117	1.16e-05	3.91527	1.63179	0.666667	0.133333	15	3	Mutated Gene
CMF-09623	OR9G9_dn_POU4F2_dn_2782	OR9G9_code_potential_somatic	OR9G9	POU4F2	2782	ENSG00000262191	ENSG00000151615	-1	1.62403	-0.339616	2.93e-16	5.72859	2.3674	1	0.153846	13	2	Mutated Gene
CMF-09625	OR9G9_dn_PBX1_dn_3161	OR9G9_code_potential_somatic	OR9G9	PBX1	3161	ENSG00000262191	ENSG00000185630	-1	2.18454	-0.382281	1.64e-20	4.07344	1.94638	1	0.25	12	3	Mutated Gene
CMF-09626	OR9G9_dn_PBX1_dn_3166	OR9G9_code_potential_somatic	OR9G9	PBX1	3166	ENSG00000262191	ENSG00000185630	-1	2.18454	-0.36977	3.38e-19	4.71371	1.85046	1	0.25	12	3	Mutated Gene
CMF-09629	OR9G9_up_CEBPG_up_1036	OR9G9_code_potential_somatic	OR9G9	CEBPG	1036	ENSG00000262191	ENSG00000153879	1	1.97846	0.36687	6.68e-19	5.57224	2.35581	0.6	0.130435	23	5	Mutated Gene
CMF-09630	OR9G9_up_CEBPG_up_1042	OR9G9_code_potential_somatic	OR9G9	CEBPG	1042	ENSG00000262191	ENSG00000153879	1	1.97846	0.310427	1.05e-13	4.853	1.8772	0.6	0.130435	23	5	Mutated Gene
CMF-09632	OR9G9_dn_MNX1_dn_2260	OR9G9_code_potential_somatic	OR9G9	MNX1	2260	ENSG00000262191	ENSG00000130675	-1	1.37329	-0.379452	3.29e-20	4.46392	2.05035	1	0.5	4	2	Mutated Gene
CMF-09633	OR9G9_dn_MNX1_dn_2262	OR9G9_code_potential_somatic	OR9G9	MNX1	2262	ENSG00000262191	ENSG00000130675	-1	1.37329	-0.325153	5.84e-15	5.00494	2.87997	1	0.5	4	2	Mutated Gene
CMF-09635	OR9G9_dn_NF1_up_2315	OR9G9_code_potential_somatic	OR9G9	NF1	2315	ENSG00000262191	ENSG00000196712	-1	1.31346	0.170174	6.23e-05	-4.73617	1.84204	1	0.181818	11	2	Mutated Gene
CMF-09637	OR9G9_dn_SCRT1_dn_109	OR9G9_code_potential_somatic	OR9G9	SCRT1	109	ENSG00000262191	ENSG00000261678	-1	1.72336	-0.276458	4.53e-11	5.52728	2.87176	1	0.25	4	1	Mutated Gene
CMF-09638	OR9G9_dn_PKNOX1_up_2337	OR9G9_code_potential_somatic	OR9G9	PKNOX1	2337	ENSG00000262191	ENSG00000160199	-1	1.94998	0.358652	4.45e-18	-2.45711	1.6787	1	0.25	4	1	Mutated Gene
CMF-09639	OR9G9_up_CEBPB_up_1300	OR9G9_code_potential_somatic	OR9G9	CEBPB	1300	ENSG00000262191	ENSG00000172216	1	1.40072	0.753867	1.14e-101	3.45009	1.57883	0.666667	0.0869565	23	3	Mutated Gene
CMF-09640	OR9G9_up_CEBPB_up_1301	OR9G9_code_potential_somatic	OR9G9	CEBPB	1301	ENSG00000262191	ENSG00000172216	1	1.40072	0.325443	5.51e-15	5.28783	2.14186	0.666667	0.0869565	23	3	Mutated Gene
CMF-09641	OR9G9_up_POU3F2_up_2175	OR9G9_code_potential_somatic	OR9G9	POU3F2	2175	ENSG00000262191	ENSG00000184486	1	3.29996	0.481255	4.1e-33	3.34579	1.46712	0.75	0.176471	17	4	Mutated Gene
CMF-09642	OR9G9_up_POU3F2_dn_2172	OR9G9_code_potential_somatic	OR9G9	POU3F2	2172	ENSG00000262191	ENSG00000184486	1	3.29996	-0.255216	1.35e-09	-3.79156	1.74868	0.75	0.176471	17	4	Mutated Gene
CMF-09643	OR9G9_up_POU3F2_up_2159	OR9G9_code_potential_somatic	OR9G9	POU3F2	2159	ENSG00000262191	ENSG00000184486	1	3.29996	0.516129	1.23e-38	6.97496	2.89182	0.75	0.176471	17	4	Mutated Gene
CMF-09644	OR9G9_dn_SOX3_dn_1732	OR9G9_code_potential_somatic	OR9G9	SOX3	1732	ENSG00000262191	ENSG00000134595	-1	2.19461	-0.322527	9.89e-15	4.21343	2.03921	1	0.166667	6	1	Mutated Gene
CMF-09649	MFSD9_dn_TBR1_dn_2743	MFSD9_code_potential_somatic	MFSD9	TBR1	2743	ENSG00000135953	ENSG00000136535	-1	1.71392	-0.174019	4.21e-05	5.71457	1.80214	1	0.333333	3	1	Mutated Gene
CMF-09670	NMUR2_up_NRF1_up_488	NMUR2_code_potential_somatic	NMUR2	NRF1	488	ENSG00000132911	ENSG00000106459	1	2.41326	0.376762	6.33e-20	2.85323	1.34606	1	0.181818	22	4	Mutated Gene
CMF-09675	NMUR2_dn_PGR_dn_3403	NMUR2_code_potential_somatic	NMUR2	PGR	3403	ENSG00000132911	ENSG00000082175	-1	3.62681	-0.245261	5.98e-09	4.48209	2.39316	1	0.125	8	1	Mutated Gene
CMF-09687	NMUR2_dn_MSX2_dn_3391	NMUR2_code_potential_somatic	NMUR2	MSX2	3391	ENSG00000132911	ENSG00000120149	-1	2.58044	-0.399636	1.98e-22	4.58374	2.40081	1	0.166667	6	1	Mutated Gene
CMF-09693	UBR4_dn_STAT4_dn_1156	UBR4_code_potential_somatic	UBR4	STAT4	1156	ENSG00000127481	ENSG00000138378	-1	4.97751	-0.376368	6.96e-20	3.56562	1.52893	1	0.0625	16	1	Mutated Gene
CMF-09694	UBR4_dn_POU4F1_dn_2759	UBR4_code_potential_somatic	UBR4	POU4F1	2759	ENSG00000127481	ENSG00000152192	-1	13.2216	-0.311764	8.11e-14	4.63977	2.0213	1	0.0909091	11	1	Mutated Gene
CMF-09705	AP3S1_dn_NFE2L2_up_1379	AP3S1_code_potential_somatic	AP3S1	NFE2L2	1379	ENSG00000177879	ENSG00000116044	-1	4.05455	0.262758	4.18e-10	-8.34116	3.18342	1	0.2	10	2	Mutated Gene
CMF-09716	MTF1_up_RORA_up_1944	MTF1_code_potential_somatic	MTF1	RORA	1944	ENSG00000188786	ENSG00000069667	1	1.63729	0.464132	1.26e-30	10.5722	3.21535	1	0.125	8	1	Mutated Gene
CMF-09734	MTF1_dn_HLX_up_3583	MTF1_code_potential_somatic	MTF1	HLX	3583	ENSG00000188786	ENSG00000136630	-1	2.55082	0.30982	1.18e-13	-3.96036	1.41439	1	0.2	10	2	Mutated Gene
CMF-09738	MTF1_up_FOXJ3_up_1178	MTF1_code_potential_somatic	MTF1	FOXJ3	1178	ENSG00000188786	ENSG00000198815	1	1.38081	0.496232	2.08e-35	10.4605	7.6212	1	0.130435	23	3	Mutated Gene
CMF-09742	MTF1_up_ZFX_up_812	MTF1_code_potential_somatic	MTF1	ZFX	812	ENSG00000188786	ENSG00000005889	1	14.1973	0.193386	5.12e-06	4.65678	1.64026	1	0.26087	23	6	Mutated Gene
CMF-09764	MTF1_up_ZNF282_up_1205	MTF1_code_potential_somatic	MTF1	ZNF282	1205	ENSG00000188786	ENSG00000170265	1	1.33704	0.400323	1.65e-22	5.49812	1.66944	1	0.5	4	2	Mutated Gene
CMF-09767	MTF1_up_MZF1_up_1011	MTF1_code_potential_somatic	MTF1	MZF1	1011	ENSG00000188786	ENSG00000099326	1	2.27725	0.340622	2.36e-16	5.74298	1.72466	0.666667	0.125	16	3	Mutated Gene
CMF-09768	MTF1_dn_RUNX3_up_196	MTF1_code_potential_somatic	MTF1	RUNX3	196	ENSG00000188786	ENSG00000020633	-1	1.67274	0.445932	3.93e-28	-4.78809	1.47411	1	0.0909091	11	1	Mutated Gene
CMF-09782	MTF1_up_FOXO4_dn_3105	MTF1_code_potential_somatic	MTF1	FOXO4	3105	ENSG00000188786	ENSG00000184481	1	1.61672	-0.219174	2.19e-07	-4.58149	1.42006	1	0.117647	17	2	Mutated Gene
CMF-09794	OR51A2_up_YY1_up_62	OR51A2_code_potential_somatic	OR51A2	YY1	62	ENSG00000205496	ENSG00000100811	1	21.2122	0.317407	2.72e-14	4.27829	1.4732	0.666667	0.08	25	3	Mutated Gene
CMF-09798	OR51A2_up_HBP1_up_1927	OR51A2_code_potential_somatic	OR51A2	HBP1	1927	ENSG00000205496	ENSG00000105856	1	3.48849	0.305856	2.49e-13	4.92709	1.67637	1	0.0833333	12	1	Mutated Gene
CMF-09810	ABP1_dn_SATB1_up_1682	ABP1_code_potential_somatic	ABP1	SATB1	1682	NA	ENSG00000182568	-1	1.59771	0.431102	3.29e-26	-3.97698	1.68578	0.5	0.0833333	24	4	Mutated Gene
CMF-09819	ABP1_dn_MEF2A_up_2887	ABP1_code_potential_somatic	ABP1	MEF2A	2887	NA	ENSG00000068305	-1	2.7328	0.545898	6.97e-44	-2.87677	1.31975	0.777778	0.28	25	9	Mutated Gene
CMF-09822	ABP1_dn_MEF2A_up_2891	ABP1_code_potential_somatic	ABP1	MEF2A	2891	NA	ENSG00000068305	-1	2.7328	0.214403	4.05e-07	-5.40769	2.34705	0.777778	0.28	25	9	Mutated Gene
CMF-09839	ABP1_dn_PRDM1_up_137	ABP1_code_potential_somatic	ABP1	PRDM1	137	NA	ENSG00000057657	-1	2.39683	0.452288	5.49e-29	-2.77235	1.30995	1	0.190476	21	4	Mutated Gene
CMF-09841	ABP1_dn_PRDM1_up_146	ABP1_code_potential_somatic	ABP1	PRDM1	146	NA	ENSG00000057657	-1	2.39683	0.501885	2.65e-36	-5.27132	3.14525	1	0.190476	21	4	Mutated Gene
CMF-09845	ABP1_dn_FOXJ2_up_723	ABP1_code_potential_somatic	ABP1	FOXJ2	723	NA	ENSG00000065970	-1	1.5317	0.427949	8.21e-26	-5.72866	2.53926	1	0.176471	17	3	Mutated Gene
CMF-09846	ABP1_dn_ETS1_dn_3416	ABP1_code_potential_somatic	ABP1	ETS1	3416	NA	ENSG00000134954	-1	1.3311	-0.26513	2.87e-10	5.1522	2.27109	1	0.333333	3	1	Mutated Gene
CMF-09855	ABP1_dn_E2F3_up_496	ABP1_code_potential_somatic	ABP1	E2F3	496	NA	ENSG00000112242	-1	1.99843	0.490653	1.54e-34	-8.60347	5.09112	1	0.166667	6	1	Mutated Gene
CMF-09856	ABP1_dn_STAT6_up_2287	ABP1_code_potential_somatic	ABP1	STAT6	2287	NA	ENSG00000166888	-1	1.6517	0.554509	1.68e-45	-5.68622	2.93817	1	0.0909091	11	1	Mutated Gene
CMF-09857	ABP1_dn_STAT1_up_2453	ABP1_code_potential_somatic	ABP1	STAT1	2453	NA	ENSG00000115415	-1	1.39711	0.251264	2.45e-09	-2.77208	1.36884	0.75	0.142857	21	4	Mutated Gene
CMF-09875	RET_dn_TBR1_dn_2743	RET_code_potential_somatic	RET	TBR1	2743	ENSG00000165731	ENSG00000136535	-1	2.14764	-0.174019	4.21e-05	3.43184	1.33542	1	0.333333	3	1	Mutated Gene
CMF-09889	RET_dn_STAT1_up_2464	RET_code_potential_somatic	RET	STAT1	2464	ENSG00000165731	ENSG00000115415	-1	6.01873	0.368969	4.08e-19	-3.81787	1.33247	1	0.047619	21	1	Mutated Gene
CMF-09896	KIAA0020_dn_POU3F3_dn_2623	KIAA0020_code_potential_somatic	KIAA0020	POU3F3	2623	NA	ENSG00000198914	-1	2.02705	-0.348225	4.57e-17	5.71196	3.97381	1	0.0526316	19	1	Mutated Gene
CMF-09897	KIAA0020_dn_SOX12_dn_1102	KIAA0020_code_potential_somatic	KIAA0020	SOX12	1102	NA	ENSG00000177732	-1	1.99661	-0.316077	3.53e-14	5.63853	2.68251	1	0.0555556	18	1	Mutated Gene
CMF-09912	CD163L1_up_FOXO3_dn_748	CD163L1_code_potential_somatic	CD163L1	FOXO3	748	ENSG00000177675	ENSG00000118689	1	1.42526	-0.338965	3.36e-16	-3.60662	1.85723	0.5	0.0416667	24	2	Mutated Gene
CMF-09913	CD163L1_up_NKX3-1_dn_788	CD163L1_code_potential_somatic	CD163L1	NKX3-1	788	ENSG00000177675	ENSG00000167034	1	1.84068	-0.160643	0.000159	-3.04638	1.48949	1	0.08	25	2	Mutated Gene
CMF-09917	NAALADL2_dn_MNX1_up_2261	NAALADL2_code_potential_somatic	NAALADL2	MNX1	2261	ENSG00000177694	ENSG00000130675	-1	1.46878	0.199844	2.41e-06	-15.4982	12.9688	1	0.25	4	1	Mutated Gene
CMF-09928	KIF2B_dn_STAT4_dn_1156	KIF2B_code_potential_somatic	KIF2B	STAT4	1156	ENSG00000141200	ENSG00000138378	-1	1.65508	-0.376368	6.96e-20	4.23642	2.33452	1	0.0625	16	1	Mutated Gene
CMF-09955	FBN1_up_HSF1_dn_93	FBN1_code_potential_somatic	FBN1	HSF1	93	ENSG00000166147	ENSG00000185122	1	2.77427	-0.182025	1.81e-05	-5.3328	1.94746	1	0.5	4	2	Mutated Gene
CMF-09959	FBN1_dn_NFKB1_up_290	FBN1_code_potential_somatic	FBN1	NFKB1	290	ENSG00000166147	ENSG00000109320	-1	2.32993	0.578057	3.56e-50	-6.91646	2.6804	0.75	0.12	25	4	Mutated Gene
CMF-09963	FBN1_dn_TAL1_up_315	FBN1_code_potential_somatic	FBN1	TAL1	315	ENSG00000166147	ENSG00000162367	-1	2.76726	0.255667	1.26e-09	-5.51659	1.98838	1	0.272727	11	3	Mutated Gene
CMF-09967	FBN1_dn_VDR_up_232	FBN1_code_potential_somatic	FBN1	VDR	232	ENSG00000166147	ENSG00000111424	-1	1.65701	0.547508	3.5e-44	-4.49278	1.57396	1	0.285714	14	4	Mutated Gene
CMF-09968	FBN1_dn_VDR_up_240	FBN1_code_potential_somatic	FBN1	VDR	240	ENSG00000166147	ENSG00000111424	-1	1.65701	0.632402	1.51e-62	-4.43833	1.80819	1	0.285714	14	4	Mutated Gene
CMF-09972	FBN1_dn_RUNX3_up_192	FBN1_code_potential_somatic	FBN1	RUNX3	192	ENSG00000166147	ENSG00000020633	-1	2.08564	0.627754	2.16e-61	-6.42452	2.60908	1	0.0909091	11	1	Mutated Gene
CMF-09973	FBN1_dn_ELF3_up_3684	FBN1_code_potential_somatic	FBN1	ELF3	3684	ENSG00000166147	ENSG00000163435	-1	2.41215	0.239743	1.33e-08	-3.70547	2.79041	1	0.0714286	14	1	Mutated Gene
CMF-09975	FBN1_dn_MEIS1_up_3281	FBN1_code_potential_somatic	FBN1	MEIS1	3281	ENSG00000166147	ENSG00000143995	-1	1.34404	0.310205	1.09e-13	-9.34789	5.73942	1	0.4	5	2	Mutated Gene
CMF-09977	MAPKBP1_up_POU3F3_dn_2632	MAPKBP1_code_potential_somatic	MAPKBP1	POU3F3	2632	ENSG00000137802	ENSG00000198914	1	1.3195	-0.229094	5.86e-08	-8.95891	14.6316	1	0.0526316	19	1	Mutated Gene
CMF-09980	MAPKBP1_dn_POU4F1_up_2757	MAPKBP1_code_potential_somatic	MAPKBP1	POU4F1	2757	ENSG00000137802	ENSG00000152192	-1	1.7348	0.234583	2.75e-08	-3.21405	1.39692	1	0.0909091	11	1	Mutated Gene
CMF-09983	MAPKBP1_up_RFX2_up_2300	MAPKBP1_code_potential_somatic	MAPKBP1	RFX2	2300	ENSG00000137802	ENSG00000087903	1	2.34514	0.265778	2.59e-10	4.43417	2.11441	1	0.166667	6	1	Mutated Gene
CMF-09984	MAPKBP1_dn_CEBPA_up_2604	MAPKBP1_code_potential_somatic	MAPKBP1	CEBPA	2604	ENSG00000137802	ENSG00000245848	-1	2.32733	0.299155	8.59e-13	-3.37498	2.70514	1	0.142857	21	3	Mutated Gene
CMF-09989	MAPKBP1_up_SOX2_up_2690	MAPKBP1_code_potential_somatic	MAPKBP1	SOX2	2690	ENSG00000137802	ENSG00000181449	1	3.51964	0.300908	6.23e-13	4.02461	1.7193	1	0.0625	16	1	Mutated Gene
CMF-09991	OR13C5_up_TRIM28_up_759	OR13C5_code_potential_somatic	OR13C5	TRIM28	759	ENSG00000277556	ENSG00000130726	1	3.15262	0.385018	8.32e-21	4.06662	1.3625	0.666667	0.285714	7	3	Mutated Gene
CMF-09996	OR13C5_up_SOX12_up_1113	OR13C5_code_potential_somatic	OR13C5	SOX12	1113	ENSG00000277556	ENSG00000177732	1	3.3633	0.509949	1.31e-37	5.68011	1.90351	1	0.0555556	18	1	Mutated Gene
CMF-10001	OR13C5_up_STAT5B_up_1546	OR13C5_code_potential_somatic	OR13C5	STAT5B	1546	ENSG00000277556	ENSG00000173757	1	2.5984	0.333421	1.08e-15	5.59484	1.87175	1	0.111111	9	1	Mutated Gene
CMF-10007	ALB_dn_PAX1_dn_254	ALB_code_potential_somatic	ALB	PAX1	254	ENSG00000163631	ENSG00000125813	-1	1.3702	-0.212088	5.43e-07	3.61459	1.4061	1	0.333333	3	1	Mutated Gene
CMF-10008	ALB_dn_FEV_dn_3032	ALB_code_potential_somatic	ALB	FEV	3032	ENSG00000163631	ENSG00000163497	-1	12.027	-0.252676	1.98e-09	4.97943	1.84759	1	0.2	5	1	Mutated Gene
CMF-10010	ALB_up_VDR_up_232	ALB_code_potential_somatic	ALB	VDR	232	ENSG00000163631	ENSG00000111424	1	1.33085	0.547508	3.5e-44	6.53533	3.29462	1	0.142857	14	2	Mutated Gene
CMF-10012	ALB_dn_MNX1_up_2261	ALB_code_potential_somatic	ALB	MNX1	2261	ENSG00000163631	ENSG00000130675	-1	1.82812	0.199844	2.41e-06	-7.49394	2.05115	1	0.25	4	1	Mutated Gene
CMF-10013	ALB_up_STAT6_up_2285	ALB_code_potential_somatic	ALB	STAT6	2285	ENSG00000163631	ENSG00000166888	1	12.222	0.425018	1.9e-25	2.75851	1.46994	1	0.0909091	11	1	Mutated Gene
CMF-10014	ATP8A2_dn_CDX1_up_3126	ATP8A2_code_potential_somatic	ATP8A2	CDX1	3126	ENSG00000132932	ENSG00000113722	-1	8.46492	0.268684	1.62e-10	-5.85465	1.7526	1	0.285714	7	2	Mutated Gene
CMF-10015	ATP8A2_dn_CDX1_up_3131	ATP8A2_code_potential_somatic	ATP8A2	CDX1	3131	ENSG00000132932	ENSG00000113722	-1	8.46492	0.198638	2.78e-06	-4.15703	1.40072	1	0.285714	7	2	Mutated Gene
CMF-10018	ATP8A2_dn_MAFB_up_1905	ATP8A2_code_potential_somatic	ATP8A2	MAFB	1905	ENSG00000132932	ENSG00000204103	-1	1.37686	0.685187	3.47e-77	-8.4396	2.92938	1	0.4	25	10	Mutated Gene
CMF-10021	ATP8A2_dn_MAFB_up_1902	ATP8A2_code_potential_somatic	ATP8A2	MAFB	1902	ENSG00000132932	ENSG00000204103	-1	1.37686	0.803624	3.71e-125	-18.6958	22.1551	1	0.4	25	10	Mutated Gene
CMF-10023	ATP8A2_dn_MAFB_up_1911	ATP8A2_code_potential_somatic	ATP8A2	MAFB	1911	ENSG00000132932	ENSG00000204103	-1	1.37686	0.522998	8.42e-40	-5.24411	1.72678	1	0.4	25	10	Mutated Gene
CMF-10024	ATP8A2_dn_MAFB_up_1903	ATP8A2_code_potential_somatic	ATP8A2	MAFB	1903	ENSG00000132932	ENSG00000204103	-1	1.37686	0.364126	1.27e-18	-5.03518	2.31445	1	0.4	25	10	Mutated Gene
CMF-10025	ATP8A2_dn_MAFB_up_1907	ATP8A2_code_potential_somatic	ATP8A2	MAFB	1907	ENSG00000132932	ENSG00000204103	-1	1.37686	0.760331	2.15e-104	-5.97904	2.97165	1	0.4	25	10	Mutated Gene
CMF-10030	ATP8A2_dn_SPI1_up_383	ATP8A2_code_potential_somatic	ATP8A2	SPI1	383	ENSG00000132932	ENSG00000066336	-1	37.3978	0.727861	1.62e-91	-4.02636	1.37552	1	0.52	25	13	Mutated Gene
CMF-10032	ATP8A2_dn_SPI1_up_378	ATP8A2_code_potential_somatic	ATP8A2	SPI1	378	ENSG00000132932	ENSG00000066336	-1	37.3978	0.609322	5.33e-57	-4.90899	1.66895	1	0.52	25	13	Mutated Gene
CMF-10033	ATP8A2_dn_SPI1_up_376	ATP8A2_code_potential_somatic	ATP8A2	SPI1	376	ENSG00000132932	ENSG00000066336	-1	37.3978	0.636849	1.14e-63	-8.2473	4.60646	1	0.52	25	13	Mutated Gene
CMF-10036	ATP8A2_dn_SPI1_up_379	ATP8A2_code_potential_somatic	ATP8A2	SPI1	379	ENSG00000132932	ENSG00000066336	-1	37.3978	0.37606	7.5e-20	-4.76182	1.65428	1	0.52	25	13	Mutated Gene
CMF-10038	ATP8A2_dn_SPI1_up_370	ATP8A2_code_potential_somatic	ATP8A2	SPI1	370	ENSG00000132932	ENSG00000066336	-1	37.3978	0.853546	1.01e-156	-16.3276	8.16696	1	0.52	25	13	Mutated Gene
CMF-10039	ATP8A2_dn_SPI1_up_377	ATP8A2_code_potential_somatic	ATP8A2	SPI1	377	ENSG00000132932	ENSG00000066336	-1	37.3978	0.279424	2.75e-11	-6.78571	7.84215	1	0.52	25	13	Mutated Gene
CMF-10041	ATP8A2_dn_SPI1_up_371	ATP8A2_code_potential_somatic	ATP8A2	SPI1	371	ENSG00000132932	ENSG00000066336	-1	37.3978	0.775736	3.02e-111	-6.97442	1.98885	1	0.52	25	13	Mutated Gene
CMF-10043	ATP8A2_up_HOXA3_dn_1463	ATP8A2_code_potential_somatic	ATP8A2	HOXA3	1463	ENSG00000132932	ENSG00000105997	1	2.39493	-0.291988	3.12e-12	-4.20636	1.79842	0.75	0.136364	22	4	Mutated Gene
CMF-10046	ATP8A2_up_THRA_dn_97	ATP8A2_code_potential_somatic	ATP8A2	THRA	97	ENSG00000132932	ENSG00000126351	1	1.57963	-0.257436	9.59e-10	-17.824	16.0128	1	0.181818	11	2	Mutated Gene
CMF-10049	ATP8A2_dn_TAL1_up_315	ATP8A2_code_potential_somatic	ATP8A2	TAL1	315	ENSG00000132932	ENSG00000162367	-1	1.43521	0.255667	1.26e-09	-16.4023	8.84516	1	0.272727	11	3	Mutated Gene
CMF-10051	ATP8A2_dn_IRF5_up_1085	ATP8A2_code_potential_somatic	ATP8A2	IRF5	1085	ENSG00000132932	ENSG00000128604	-1	1.61065	0.284801	1.1e-11	-4.05064	1.3662	1	0.272727	11	3	Mutated Gene
CMF-10052	ATP8A2_dn_IRF5_up_1089	ATP8A2_code_potential_somatic	ATP8A2	IRF5	1089	ENSG00000132932	ENSG00000128604	-1	1.61065	0.391427	1.65e-21	-5.62479	1.69049	1	0.272727	11	3	Mutated Gene
CMF-10055	ATP8A2_up_SP4_dn_2346	ATP8A2_code_potential_somatic	ATP8A2	SP4	2346	ENSG00000132932	ENSG00000105866	1	1.96392	-0.213399	4.6e-07	-3.79413	1.5234	1	0.25	8	2	Mutated Gene
CMF-10060	ATP8A2_dn_STAT5A_up_2943	ATP8A2_code_potential_somatic	ATP8A2	STAT5A	2943	ENSG00000132932	ENSG00000126561	-1	1.47687	0.546446	5.52e-44	-7.137	2.13357	1	0.190476	21	4	Mutated Gene
CMF-10061	ATP8A2_dn_STAT5A_up_2946	ATP8A2_code_potential_somatic	ATP8A2	STAT5A	2946	ENSG00000132932	ENSG00000126561	-1	1.47687	0.442552	1.1e-27	-3.57756	1.35098	1	0.190476	21	4	Mutated Gene
CMF-10065	ATP8A2_up_HOXB13_dn_3231	ATP8A2_code_potential_somatic	ATP8A2	HOXB13	3231	ENSG00000132932	ENSG00000159184	1	1.37666	-0.309045	1.36e-13	-5.30892	2.1695	1	0.2	15	3	Mutated Gene
CMF-10066	ATP8A2_up_HOXB13_dn_3240	ATP8A2_code_potential_somatic	ATP8A2	HOXB13	3240	ENSG00000132932	ENSG00000159184	1	1.37666	-0.289201	5.11e-12	-4.73184	1.84697	1	0.2	15	3	Mutated Gene
CMF-10068	ATP8A2_dn_IKZF1_up_3135	ATP8A2_code_potential_somatic	ATP8A2	IKZF1	3135	ENSG00000132932	ENSG00000185811	-1	1.41141	0.509972	1.29e-37	-5.1886	1.67277	1	0.1875	16	3	Mutated Gene
CMF-10069	ATP8A2_dn_IKZF1_up_3134	ATP8A2_code_potential_somatic	ATP8A2	IKZF1	3134	ENSG00000132932	ENSG00000185811	-1	1.41141	0.6509	2.41e-67	-9.78003	2.99227	1	0.1875	16	3	Mutated Gene
CMF-10070	ATP8A2_dn_IKZF1_up_3138	ATP8A2_code_potential_somatic	ATP8A2	IKZF1	3138	ENSG00000132932	ENSG00000185811	-1	1.41141	0.488578	3.2e-34	-4.03515	1.36978	1	0.1875	16	3	Mutated Gene
CMF-10075	ATP8A2_dn_CEBPA_up_2596	ATP8A2_code_potential_somatic	ATP8A2	CEBPA	2596	ENSG00000132932	ENSG00000245848	-1	2.41167	0.273132	7.86e-11	-5.89601	1.86534	1	0.333333	21	7	Mutated Gene
CMF-10076	ATP8A2_dn_CEBPA_up_2590	ATP8A2_code_potential_somatic	ATP8A2	CEBPA	2590	ENSG00000132932	ENSG00000245848	-1	2.41167	0.339524	2.98e-16	-3.60357	1.33182	1	0.333333	21	7	Mutated Gene
CMF-10078	ATP8A2_dn_CEBPA_up_2601	ATP8A2_code_potential_somatic	ATP8A2	CEBPA	2601	ENSG00000132932	ENSG00000245848	-1	2.41167	0.353951	1.29e-17	-4.15703	1.40072	1	0.333333	21	7	Mutated Gene
CMF-10081	ATP8A2_up_TCF3_dn_1592	ATP8A2_code_potential_somatic	ATP8A2	TCF3	1592	ENSG00000132932	ENSG00000071564	1	1.60366	-0.300935	6.2e-13	-7.27268	2.11322	1	0.166667	18	3	Mutated Gene
CMF-10083	ATP8A2_up_PRDM4_up_2086	ATP8A2_code_potential_somatic	ATP8A2	PRDM4	2086	ENSG00000132932	ENSG00000110851	1	2.29558	0.173973	4.23e-05	4.1364	3.06294	0.5	0.125	8	2	Mutated Gene
CMF-10086	ATP8A2_up_FOXO3_dn_737	ATP8A2_code_potential_somatic	ATP8A2	FOXO3	737	ENSG00000132932	ENSG00000118689	1	9.29288	-0.194533	4.49e-06	-6.2151	1.82776	0.5	0.0833333	24	4	Mutated Gene
CMF-10093	ATP8A2_dn_STAT6_up_2287	ATP8A2_code_potential_somatic	ATP8A2	STAT6	2287	ENSG00000132932	ENSG00000166888	-1	4.08566	0.554509	1.68e-45	-5.32226	1.63198	1	0.0909091	11	1	Mutated Gene
CMF-10095	TACR3_up_GTF2IRD1_dn_3186	TACR3_code_potential_somatic	TACR3	GTF2IRD1	3186	ENSG00000169836	ENSG00000006704	1	1.53844	-0.245742	5.57e-09	-5.25043	2.47049	1	0.5	2	1	Mutated Gene
CMF-10099	TACR3_dn_SPI1_up_371	TACR3_code_potential_somatic	TACR3	SPI1	371	ENSG00000169836	ENSG00000066336	-1	2.77819	0.775736	3.02e-111	-2.70054	1.32971	0.666667	0.08	25	3	Mutated Gene
CMF-10100	TACR3_dn_SPI1_up_373	TACR3_code_potential_somatic	TACR3	SPI1	373	ENSG00000169836	ENSG00000066336	-1	2.77819	0.300397	6.84e-13	-5.88009	3.18935	0.666667	0.08	25	3	Mutated Gene
CMF-10101	TACR3_dn_PAX2_dn_1185	TACR3_code_potential_somatic	TACR3	PAX2	1185	ENSG00000169836	ENSG00000075891	-1	1.97108	-0.227947	6.85e-08	3.03996	1.71411	1	0.25	4	1	Mutated Gene
CMF-10104	TACR3_up_HOXA7_up_3762	TACR3_code_potential_somatic	TACR3	HOXA7	3762	ENSG00000169836	ENSG00000122592	1	2.20759	0.374615	1.06e-19	3.87225	1.30123	1	0.5	2	1	Mutated Gene
CMF-10116	PCDHGA8_dn_IRF7_up_2475	PCDHGA8_code_potential_somatic	PCDHGA8	IRF7	2475	ENSG00000253767	ENSG00000276561	-1	1.74741	0.277485	3.81e-11	-4.39242	2.11926	0.5	0.047619	21	2	Mutated Gene
CMF-10129	RBM47_up_NR3C1_up_2049	RBM47_code_potential_somatic	RBM47	NR3C1	2049	ENSG00000163694	ENSG00000113580	1	1.91437	0.253697	1.7e-09	2.68542	1.5555	1	0.047619	21	1	Mutated Gene
CMF-10133	EML2_dn_BARX1_dn_2224	EML2_code_potential_somatic	EML2	BARX1	2224	ENSG00000125746	ENSG00000131668	-1	1.69659	-0.194531	4.49e-06	3.02175	1.61491	1	0.0416667	24	1	Mutated Gene
CMF-10136	EML2_dn_HOXD11_up_1734	EML2_code_potential_somatic	EML2	HOXD11	1734	ENSG00000125746	ENSG00000128713	-1	1.56203	0.22862	6.25e-08	-6.71251	2.12162	1	0.666667	3	2	Mutated Gene
CMF-10140	EML2_dn_LMX1B_dn_2931	EML2_code_potential_somatic	EML2	LMX1B	2931	ENSG00000125746	ENSG00000136944	-1	2.84299	-0.194672	4.42e-06	3.95408	3.39967	1	0.363636	11	4	Mutated Gene
CMF-10143	EML2_dn_LMX1B_dn_2927	EML2_code_potential_somatic	EML2	LMX1B	2927	ENSG00000125746	ENSG00000136944	-1	2.84299	-0.191291	6.5e-06	4.66059	3.19628	1	0.363636	11	4	Mutated Gene
CMF-10145	EML2_dn_PAX7_dn_3697	EML2_code_potential_somatic	EML2	PAX7	3697	ENSG00000125746	ENSG00000009709	-1	3.09619	-0.246361	5.09e-09	4.65182	2.17538	1	0.333333	3	1	Mutated Gene
CMF-10146	EML2_dn_GATA6_dn_1253	EML2_code_potential_somatic	EML2	GATA6	1253	ENSG00000125746	ENSG00000141448	-1	1.81513	-0.122566	0.00405976	3.54418	1.44568	0.5	0.0555556	18	2	Mutated Gene
CMF-10152	FRAS1_up_ESRRA_up_1963	FRAS1_code_potential_somatic	FRAS1	ESRRA	1963	ENSG00000138759	ENSG00000173153	1	1.55719	0.270739	1.16e-10	2.72948	1.64147	1	0.105263	19	2	Mutated Gene
CMF-10154	FRAS1_dn_POU4F2_dn_2784	FRAS1_code_potential_somatic	FRAS1	POU4F2	2784	ENSG00000138759	ENSG00000151615	-1	2.07623	-0.392561	1.24e-21	3.31407	2.02675	1	0.0769231	13	1	Mutated Gene
CMF-10155	FRAS1_dn_SPDEF_dn_1812	FRAS1_code_potential_somatic	FRAS1	SPDEF	1812	ENSG00000138759	ENSG00000124664	-1	1.42412	-0.308988	1.38e-13	2.27624	1.3102	1	0.0588235	17	1	Mutated Gene
CMF-10157	FRAS1_dn_NR0B1_dn_2532	FRAS1_code_potential_somatic	FRAS1	NR0B1	2532	ENSG00000138759	ENSG00000169297	-1	7.71026	-0.308138	1.62e-13	3.88708	2.43222	1	0.333333	3	1	Mutated Gene
CMF-10158	ANK2_dn_SPIB_up_3629	ANK2_code_potential_somatic	ANK2	SPIB	3629	ENSG00000145362	ENSG00000269404	-1	2.3067	0.240539	1.18e-08	-3.07839	1.87805	1	0.25	4	1	Mutated Gene
CMF-10177	PCDHA2_dn_PAX2_dn_1183	PCDHA2_code_potential_somatic	PCDHA2	PAX2	1183	ENSG00000204969	ENSG00000075891	-1	2.74911	-0.315154	4.22e-14	4.38921	1.73316	1	0.25	4	1	Mutated Gene
CMF-10180	PCDHA2_dn_MSX2_dn_3391	PCDHA2_code_potential_somatic	PCDHA2	MSX2	3391	ENSG00000204969	ENSG00000120149	-1	8.95845	-0.399636	1.98e-22	5.04872	2.11035	1	0.166667	6	1	Mutated Gene
CMF-10183	UTRN_dn_MEF2A_up_2904	UTRN_code_potential_somatic	UTRN	MEF2A	2904	ENSG00000152818	ENSG00000068305	-1	4.28291	0.261344	5.22e-10	-3.77966	1.37297	1	0.12	25	3	Mutated Gene
CMF-10205	PAN3_dn_E2F1_up_537	PAN3_code_potential_somatic	PAN3	E2F1	537	ENSG00000152520	ENSG00000101412	-1	1.36112	0.236646	2.06e-08	-2.8402	1.34757	1	0.222222	18	4	Mutated Gene
CMF-10218	SEMG1_dn_MTF1_up_970	SEMG1_code_potential_somatic	SEMG1	MTF1	970	ENSG00000124233	ENSG00000188786	-1	1.57513	0.412905	5.65e-24	-2.6799	1.59142	1	0.130435	23	3	Mutated Gene
CMF-10219	SEMG1_dn_MTF1_up_980	SEMG1_code_potential_somatic	SEMG1	MTF1	980	ENSG00000124233	ENSG00000188786	-1	1.57513	0.263888	3.5e-10	-3.28579	2.03216	1	0.130435	23	3	Mutated Gene
CMF-10221	SEMG1_dn_ARID3A_up_679	SEMG1_code_potential_somatic	SEMG1	ARID3A	679	ENSG00000124233	ENSG00000116017	-1	1.54538	0.302385	4.74e-13	-2.66362	1.58355	1	0.210526	19	4	Mutated Gene
CMF-10222	SEMG1_dn_ARID3A_up_680	SEMG1_code_potential_somatic	SEMG1	ARID3A	680	ENSG00000124233	ENSG00000116017	-1	1.54538	0.236517	2.1e-08	-2.53766	1.51101	1	0.210526	19	4	Mutated Gene
CMF-10224	SEMG1_dn_ARID3A_up_683	SEMG1_code_potential_somatic	SEMG1	ARID3A	683	ENSG00000124233	ENSG00000116017	-1	1.54538	0.321286	1.27e-14	-4.21465	2.70803	1	0.210526	19	4	Mutated Gene
CMF-10225	SEMG1_dn_ATF5_up_362	SEMG1_code_potential_somatic	SEMG1	ATF5	362	ENSG00000124233	ENSG00000169136	-1	2.14474	0.374349	1.13e-19	-2.50784	1.46713	1	0.285714	14	4	Mutated Gene
CMF-10226	SEMG1_dn_ATF5_up_365	SEMG1_code_potential_somatic	SEMG1	ATF5	365	ENSG00000124233	ENSG00000169136	-1	2.14474	0.268219	1.75e-10	-2.31416	1.33566	1	0.285714	14	4	Mutated Gene
CMF-10227	SEMG1_dn_ATF5_up_357	SEMG1_code_potential_somatic	SEMG1	ATF5	357	ENSG00000124233	ENSG00000169136	-1	2.14474	0.341948	1.78e-16	-2.90745	1.77901	1	0.285714	14	4	Mutated Gene
CMF-10231	SEMG1_dn_HLX_up_3582	SEMG1_code_potential_somatic	SEMG1	HLX	3582	ENSG00000124233	ENSG00000136630	-1	2.18865	0.50634	5.07e-37	-2.40085	1.40347	1	0.3	10	3	Mutated Gene
CMF-10232	SEMG1_dn_GATA6_up_1256	SEMG1_code_potential_somatic	SEMG1	GATA6	1256	ENSG00000124233	ENSG00000141448	-1	4.06343	0.349693	3.31e-17	-2.65885	1.58229	1	0.111111	18	2	Mutated Gene
CMF-10234	SEMG1_dn_HMGA2_up_3603	SEMG1_code_potential_somatic	SEMG1	HMGA2	3603	ENSG00000124233	ENSG00000149948	-1	1.53121	0.3692	3.86e-19	-3.48625	2.16143	1	0.5	2	1	Mutated Gene
CMF-10237	SEMG1_up_SOX15_dn_1356	SEMG1_code_potential_somatic	SEMG1	SOX15	1356	ENSG00000124233	ENSG00000129194	1	1.45023	-0.252797	1.95e-09	-2.42233	1.42073	1	0.214286	14	3	Mutated Gene
CMF-10238	SEMG1_dn_NR2F2_up_3037	SEMG1_code_potential_somatic	SEMG1	NR2F2	3037	ENSG00000124233	ENSG00000185551	-1	1.41476	0.189586	7.88e-06	-3.04951	1.87075	1	1	3	3	Mutated Gene
CMF-10239	SEMG1_dn_NR2F2_up_3036	SEMG1_code_potential_somatic	SEMG1	NR2F2	3036	ENSG00000124233	ENSG00000185551	-1	1.41476	0.243749	7.45e-09	-2.7332	1.61894	1	1	3	3	Mutated Gene
CMF-10240	SEMG1_dn_NR2F2_up_3035	SEMG1_code_potential_somatic	SEMG1	NR2F2	3035	ENSG00000124233	ENSG00000185551	-1	1.41476	0.194147	4.69e-06	-3.15615	1.98395	1	1	3	3	Mutated Gene
CMF-10244	SEMG1_up_TRAF4_dn_2266	SEMG1_code_potential_somatic	SEMG1	TRAF4	2266	ENSG00000124233	ENSG00000076604	1	1.97844	-0.180308	2.17e-05	-2.25618	1.33915	1	0.214286	14	3	Mutated Gene
CMF-10245	SEMG1_up_TRAF4_dn_2268	SEMG1_code_potential_somatic	SEMG1	TRAF4	2268	ENSG00000124233	ENSG00000076604	1	1.97844	-0.175113	3.76e-05	-3.64164	2.30498	1	0.214286	14	3	Mutated Gene
CMF-10251	SEMG1_dn_MSX2_dn_3391	SEMG1_code_potential_somatic	SEMG1	MSX2	3391	ENSG00000124233	ENSG00000120149	-1	2.69885	-0.399636	1.98e-22	3.00605	2.01767	1	0.333333	6	2	Mutated Gene
CMF-10257	DOCK10_up_CEBPA_up_2603	DOCK10_code_potential_somatic	DOCK10	CEBPA	2603	ENSG00000135905	ENSG00000245848	1	5.64206	0.169798	6.47e-05	4.38473	1.68033	1	0.047619	21	1	Mutated Gene
CMF-10259	KIAA1462_up_ARID5B_up_3006	KIAA1462_code_potential_somatic	KIAA1462	ARID5B	3006	ENSG00000165757	ENSG00000150347	1	1.49083	0.480978	4.51e-33	3.2388	1.72087	1	0.25	4	1	Mutated Gene
CMF-10301	FGG_up_ZNF263_up_557	FGG_code_potential_somatic	FGG	ZNF263	557	ENSG00000171557	ENSG00000006194	1	2.07647	0.25705	1.02e-09	2.85976	1.39123	1	0.2	20	4	Mutated Gene
CMF-10346	FGG_up_HLTF_up_3419	FGG_code_potential_somatic	FGG	HLTF	3419	ENSG00000171557	ENSG00000071794	1	5.16569	0.168206	7.6e-05	3.91175	1.67375	1	0.75	4	3	Mutated Gene
CMF-10351	FGG_up_ZNF143_up_51	FGG_code_potential_somatic	FGG	ZNF143	51	ENSG00000171557	ENSG00000166478	1	1.74149	0.361198	2.49e-18	7.2697	3.56184	1	0.307692	13	4	Mutated Gene
CMF-10357	FGG_dn_FOXC2_dn_2644	FGG_code_potential_somatic	FGG	FOXC2	2644	ENSG00000171557	ENSG00000176692	-1	1.89114	-0.280355	2.35e-11	4.71503	2.16581	1	0.0909091	11	1	Mutated Gene
CMF-10360	FGG_dn_GFI1_dn_1213	FGG_code_potential_somatic	FGG	GFI1	1213	ENSG00000171557	ENSG00000162676	-1	3.3664	-0.177817	2.83e-05	4.08932	1.92761	1	0.153846	13	2	Mutated Gene
CMF-10366	FGG_up_SOX11_dn_859	FGG_code_potential_somatic	FGG	SOX11	859	ENSG00000171557	ENSG00000176887	1	1.6413	-0.235505	2.42e-08	-2.98781	1.35621	1	0.157895	19	3	Mutated Gene
CMF-10371	FGG_dn_GATA3_dn_3102	FGG_code_potential_somatic	FGG	GATA3	3102	ENSG00000171557	ENSG00000107485	-1	1.90791	-0.354975	1.02e-17	3.80168	1.60963	1	0.285714	7	2	Mutated Gene
CMF-10372	FGG_up_MSX1_up_2819	FGG_code_potential_somatic	FGG	MSX1	2819	ENSG00000171557	ENSG00000163132	1	1.35841	0.174068	4.19e-05	4.36995	2.12265	1	0.0833333	12	1	Mutated Gene
CMF-10400	ZAN_dn_ALX4_dn_2922	ZAN_code_potential_somatic	ZAN	ALX4	2922	ENSG00000146839	ENSG00000052850	-1	1.43315	-0.269713	1.37e-10	4.29243	1.52423	1	0.1	20	2	Mutated Gene
CMF-10419	ZAN_dn_GBX2_dn_2078	ZAN_code_potential_somatic	ZAN	GBX2	2078	ENSG00000146839	ENSG00000168505	-1	21.5473	-0.380076	2.82e-20	5.00429	1.55143	1	0.142857	7	1	Mutated Gene
CMF-10421	ZAN_dn_TRAF4_up_2273	ZAN_code_potential_somatic	ZAN	TRAF4	2273	ENSG00000146839	ENSG00000076604	-1	1.36384	0.298013	1.06e-12	-2.73158	1.37323	1	0.142857	14	2	Mutated Gene
CMF-10433	ADAMTS10_dn_ELF5_dn_3354	ADAMTS10_code_potential_somatic	ADAMTS10	ELF5	3354	ENSG00000142303	ENSG00000135374	-1	3.79996	-0.385661	7.08e-21	3.61054	1.58881	1	0.0625	16	1	Mutated Gene
CMF-10442	ADAMTS10_dn_NKX6-1_dn_2845	ADAMTS10_code_potential_somatic	ADAMTS10	NKX6-1	2845	ENSG00000142303	ENSG00000163623	-1	1.35055	-0.216368	3.15e-07	3.86944	1.72681	1	0.25	20	5	Mutated Gene
CMF-10443	ADAMTS10_dn_NKX6-1_dn_2843	ADAMTS10_code_potential_somatic	ADAMTS10	NKX6-1	2843	ENSG00000142303	ENSG00000163623	-1	1.35055	-0.322501	9.94e-15	3.0024	1.32418	1	0.25	20	5	Mutated Gene
CMF-10444	ADAMTS10_dn_NKX6-1_dn_2849	ADAMTS10_code_potential_somatic	ADAMTS10	NKX6-1	2849	ENSG00000142303	ENSG00000163623	-1	1.35055	-0.332655	1.26e-15	3.23551	1.41111	1	0.25	20	5	Mutated Gene
CMF-10450	ADAMTS10_up_FOXG1_up_2828	ADAMTS10_code_potential_somatic	ADAMTS10	FOXG1	2828	ENSG00000142303	ENSG00000176165	1	2.67193	0.584437	1.65e-51	2.95834	1.31121	1	0.0769231	13	1	Mutated Gene
CMF-10451	ADAMTS10_up_NKX2-2_up_3292	ADAMTS10_code_potential_somatic	ADAMTS10	NKX2-2	3292	ENSG00000142303	ENSG00000125820	1	1.37253	0.148508	0.000487	4.32701	1.91682	1	0.0588235	17	1	Mutated Gene
CMF-10455	ADAMTS10_dn_OSR2_dn_2381	ADAMTS10_code_potential_somatic	ADAMTS10	OSR2	2381	ENSG00000142303	ENSG00000164920	-1	2.17609	-0.218915	2.27e-07	3.50056	1.56116	1	0.333333	3	1	Mutated Gene
CMF-10456	MYOM2_up_MAFK_dn_3329	MYOM2_code_potential_somatic	MYOM2	MAFK	3329	ENSG00000274137	ENSG00000198517	1	2.30219	-0.231166	4.41e-08	-6.00737	1.89786	1	0.166667	6	1	Mutated Gene
CMF-10458	MYOM2_dn_ELF5_dn_3359	MYOM2_code_potential_somatic	MYOM2	ELF5	3359	ENSG00000274137	ENSG00000135374	-1	1.87551	-0.0965112	0.0238593	4.12271	1.74428	0.5	0.0625	16	2	Mutated Gene
CMF-10459	MYOM2_dn_POU4F1_up_2764	MYOM2_code_potential_somatic	MYOM2	POU4F1	2764	ENSG00000274137	ENSG00000152192	-1	2.36939	0.333294	1.1e-15	-5.07064	1.60408	1	0.0909091	11	1	Mutated Gene
CMF-10462	MYOM2_up_JUN_up_216	MYOM2_code_potential_somatic	MYOM2	JUN	216	ENSG00000274137	ENSG00000177606	1	8.41534	0.584179	1.88e-51	7.33351	5.39875	1	0.04	25	1	Mutated Gene
CMF-10464	MYOM2_dn_GFI1_dn_1217	MYOM2_code_potential_somatic	MYOM2	GFI1	1217	ENSG00000274137	ENSG00000162676	-1	8.26077	-0.187986	9.42e-06	3.47085	1.33494	0.5	0.0769231	13	2	Mutated Gene
CMF-10465	MYOM2_up_CTF1_dn_2077	MYOM2_code_potential_somatic	MYOM2	CTF1	2077	ENSG00000274137	ENSG00000150281	1	1.34838	-0.300243	7.04e-13	-3.73758	1.3169	1	0.5	2	1	Mutated Gene
CMF-10472	LPA_up_SP1_dn_1370	LPA_code_potential_somatic	LPA	SP1	1370	ENSG00000198670	ENSG00000185591	1	1.30222	-0.163525	0.00012	-2.88735	1.44453	1	0.25	8	2	Mutated Gene
CMF-10475	GLIS1_dn_GBX2_dn_2082	GLIS1_code_potential_somatic	GLIS1	GBX2	2082	ENSG00000174332	ENSG00000168505	-1	4.30126	-0.284397	1.18e-11	2.80851	1.69598	1	0.142857	7	1	Mutated Gene
CMF-10477	LRBA_up_IRF9_up_1448	LRBA_code_potential_somatic	LRBA	IRF9	1448	ENSG00000198589	ENSG00000213928	1	1.32957	0.176748	3.17e-05	5.90097	2.01977	1	0.266667	15	4	Mutated Gene
CMF-10480	LRBA_up_IRF9_up_1451	LRBA_code_potential_somatic	LRBA	IRF9	1451	ENSG00000198589	ENSG00000213928	1	1.32957	0.276127	4.78e-11	3.35588	1.33155	1	0.266667	15	4	Mutated Gene
CMF-10482	LRBA_dn_BARX1_dn_2224	LRBA_code_potential_somatic	LRBA	BARX1	2224	ENSG00000198589	ENSG00000131668	-1	3.10722	-0.194531	4.49e-06	4.09223	1.3272	1	0.0833333	24	2	Mutated Gene
CMF-10484	LRBA_up_MTF1_up_974	LRBA_code_potential_somatic	LRBA	MTF1	974	ENSG00000198589	ENSG00000188786	1	4.8467	0.377782	4.94e-20	3.97806	1.32342	1	0.304348	23	7	Mutated Gene
CMF-10487	LRBA_up_MTF1_up_968	LRBA_code_potential_somatic	LRBA	MTF1	968	ENSG00000198589	ENSG00000188786	1	4.8467	0.278602	3.16e-11	5.37353	1.63163	1	0.304348	23	7	Mutated Gene
CMF-10489	LRBA_up_MTF1_up_970	LRBA_code_potential_somatic	LRBA	MTF1	970	ENSG00000198589	ENSG00000188786	1	4.8467	0.412905	5.65e-24	4.70842	1.62488	1	0.304348	23	7	Mutated Gene
CMF-10492	LRBA_up_STAT3_up_1525	LRBA_code_potential_somatic	LRBA	STAT3	1525	ENSG00000198589	ENSG00000168610	1	1.3094	0.499159	7.2e-36	3.35511	2.21758	1	0.16	25	4	Mutated Gene
CMF-10498	LRBA_up_NFKB1_up_300	LRBA_code_potential_somatic	LRBA	NFKB1	300	ENSG00000198589	ENSG00000109320	1	2.22729	0.523218	7.72e-40	7.81409	12.7869	0.666667	0.08	25	3	Mutated Gene
CMF-10500	LRBA_dn_SOX4_dn_2056	LRBA_code_potential_somatic	LRBA	SOX4	2056	ENSG00000198589	ENSG00000124766	-1	2.22386	-0.308043	1.65e-13	5.77181	4.76184	0.5	0.133333	15	4	Mutated Gene
CMF-10502	LRBA_up_SOX12_up_1101	LRBA_code_potential_somatic	LRBA	SOX12	1101	ENSG00000198589	ENSG00000177732	1	1.39567	0.236734	2.03e-08	5.20542	1.59325	1	0.222222	18	4	Mutated Gene
CMF-10504	LRBA_up_SOX12_up_1099	LRBA_code_potential_somatic	LRBA	SOX12	1099	ENSG00000198589	ENSG00000177732	1	1.39567	0.153579	0.000308	7.10188	2.06625	1	0.222222	18	4	Mutated Gene
CMF-10506	LRBA_up_ERF_up_3180	LRBA_code_potential_somatic	LRBA	ERF	3180	ENSG00000198589	ENSG00000105722	1	1.33182	0.394977	6.65e-22	6.24832	2.42199	1	0.125	8	1	Mutated Gene
CMF-10509	LRBA_dn_POU4F1_dn_2756	LRBA_code_potential_somatic	LRBA	POU4F1	2756	ENSG00000198589	ENSG00000152192	-1	3.10737	-0.343902	1.17e-16	4.30627	1.38316	1	0.272727	11	3	Mutated Gene
CMF-10510	LRBA_dn_POU4F1_dn_2760	LRBA_code_potential_somatic	LRBA	POU4F1	2760	ENSG00000198589	ENSG00000152192	-1	3.10737	-0.292787	2.71e-12	19.253	26.7024	1	0.272727	11	3	Mutated Gene
CMF-10511	LRBA_dn_POU4F1_dn_2761	LRBA_code_potential_somatic	LRBA	POU4F1	2761	ENSG00000198589	ENSG00000152192	-1	3.10737	-0.295146	1.78e-12	4.50705	2.83048	1	0.272727	11	3	Mutated Gene
CMF-10514	LRBA_up_EGR1_up_995	LRBA_code_potential_somatic	LRBA	EGR1	995	ENSG00000198589	ENSG00000120738	1	1.42827	0.363385	1.5e-18	4.25324	1.50006	1	0.35	20	7	Mutated Gene
CMF-10516	LRBA_up_EGR1_up_996	LRBA_code_potential_somatic	LRBA	EGR1	996	ENSG00000198589	ENSG00000120738	1	1.42827	0.419674	8.64e-25	7.12717	2.4458	1	0.35	20	7	Mutated Gene
CMF-10518	LRBA_up_EGR1_up_1005	LRBA_code_potential_somatic	LRBA	EGR1	1005	ENSG00000198589	ENSG00000120738	1	1.42827	0.510471	1.07e-37	4.11002	1.60456	1	0.35	20	7	Mutated Gene
CMF-10519	LRBA_dn_FEV_dn_3030	LRBA_code_potential_somatic	LRBA	FEV	3030	ENSG00000198589	ENSG00000163497	-1	1.58178	-0.187238	1.02e-05	5.72604	1.88389	1	0.4	5	2	Mutated Gene
CMF-10520	LRBA_dn_FEV_dn_3033	LRBA_code_potential_somatic	LRBA	FEV	3033	ENSG00000198589	ENSG00000163497	-1	1.58178	-0.265675	2.63e-10	6.47193	2.09811	1	0.4	5	2	Mutated Gene
CMF-10522	LRBA_up_SOX9_up_1226	LRBA_code_potential_somatic	LRBA	SOX9	1226	ENSG00000198589	ENSG00000125398	1	1.324	0.339359	3.09e-16	16.1191	32.271	1	0.25	16	4	Mutated Gene
CMF-10525	LRBA_dn_PGR_dn_3403	LRBA_code_potential_somatic	LRBA	PGR	3403	ENSG00000198589	ENSG00000082175	-1	2.20546	-0.245261	5.98e-09	6.20331	1.84501	1	0.125	8	1	Mutated Gene
CMF-10526	LRBA_up_MEOX2_up_2196	LRBA_code_potential_somatic	LRBA	MEOX2	2196	ENSG00000198589	ENSG00000106511	1	2.88748	0.386566	5.65e-21	11.504	3.98136	1	0.357143	14	5	Mutated Gene
CMF-10527	LRBA_up_MEOX2_up_2195	LRBA_code_potential_somatic	LRBA	MEOX2	2195	ENSG00000198589	ENSG00000106511	1	2.88748	0.269444	1.44e-10	4.32326	1.64785	1	0.357143	14	5	Mutated Gene
CMF-10529	LRBA_up_MEOX2_up_2203	LRBA_code_potential_somatic	LRBA	MEOX2	2203	ENSG00000198589	ENSG00000106511	1	2.88748	0.320968	1.35e-14	5.08698	2.24288	1	0.357143	14	5	Mutated Gene
CMF-10536	LRBA_up_STAT5A_up_2950	LRBA_code_potential_somatic	LRBA	STAT5A	2950	ENSG00000198589	ENSG00000126561	1	2.83443	0.373705	1.32e-19	9.60233	3.13607	1	0.333333	21	7	Mutated Gene
CMF-10537	LRBA_up_STAT5A_up_2940	LRBA_code_potential_somatic	LRBA	STAT5A	2940	ENSG00000198589	ENSG00000126561	1	2.83443	0.556934	5.77e-46	4.36513	1.42511	1	0.333333	21	7	Mutated Gene
CMF-10538	LRBA_up_STAT5A_up_2944	LRBA_code_potential_somatic	LRBA	STAT5A	2944	ENSG00000198589	ENSG00000126561	1	2.83443	0.267066	2.11e-10	4.16186	1.37594	1	0.333333	21	7	Mutated Gene
CMF-10540	LRBA_up_STAT5A_up_2955	LRBA_code_potential_somatic	LRBA	STAT5A	2955	ENSG00000198589	ENSG00000126561	1	2.83443	0.564773	1.72e-47	5.5942	1.78052	1	0.333333	21	7	Mutated Gene
CMF-10542	LRBA_up_NKX2-5_up_1936	LRBA_code_potential_somatic	LRBA	NKX2-5	1936	ENSG00000198589	ENSG00000183072	1	2.98898	0.24345	7.78e-09	5.98508	2.17569	1	0.166667	6	1	Mutated Gene
CMF-10543	LRBA_up_ARID5A_up_160	LRBA_code_potential_somatic	LRBA	ARID5A	160	ENSG00000198589	ENSG00000196843	1	1.37329	0.366472	7.33e-19	7.83194	3.53624	1	0.2	15	3	Mutated Gene
CMF-10544	LRBA_up_ARID5A_up_166	LRBA_code_potential_somatic	LRBA	ARID5A	166	ENSG00000198589	ENSG00000196843	1	1.37329	0.378227	4.43e-20	11.5774	3.75231	1	0.2	15	3	Mutated Gene
CMF-10547	LRBA_dn_HOXB13_dn_3240	LRBA_code_potential_somatic	LRBA	HOXB13	3240	ENSG00000198589	ENSG00000159184	-1	1.36482	-0.289201	5.11e-12	5.50792	2.5568	1	0.2	15	3	Mutated Gene
CMF-10550	LRBA_dn_POU4F2_dn_2783	LRBA_code_potential_somatic	LRBA	POU4F2	2783	ENSG00000198589	ENSG00000151615	-1	1.66162	-0.364772	1.09e-18	4.29059	1.50924	1	0.153846	13	2	Mutated Gene
CMF-10551	LRBA_dn_POU4F2_dn_2782	LRBA_code_potential_somatic	LRBA	POU4F2	2782	ENSG00000198589	ENSG00000151615	-1	1.66162	-0.339616	2.93e-16	3.99702	1.30766	1	0.153846	13	2	Mutated Gene
CMF-10552	LRBA_dn_PBX1_dn_3166	LRBA_code_potential_somatic	LRBA	PBX1	3166	ENSG00000198589	ENSG00000185630	-1	2.42423	-0.36977	3.38e-19	5.73536	2.54179	0.5	0.0833333	12	2	Mutated Gene
CMF-10556	LRBA_dn_MNX1_dn_2260	LRBA_code_potential_somatic	LRBA	MNX1	2260	ENSG00000198589	ENSG00000130675	-1	2.78878	-0.379452	3.29e-20	8.63301	2.15504	1	0.25	4	1	Mutated Gene
CMF-10557	LRBA_dn_HOXD3_dn_2252	LRBA_code_potential_somatic	LRBA	HOXD3	2252	ENSG00000198589	ENSG00000128652	-1	1.65682	-0.330766	1.86e-15	7.15999	3.49822	1	0.222222	9	2	Mutated Gene
CMF-10560	LRBA_up_CEBPB_up_1304	LRBA_code_potential_somatic	LRBA	CEBPB	1304	ENSG00000198589	ENSG00000172216	1	1.40488	0.532257	2.05e-41	3.91431	1.38656	1	0.304348	23	7	Mutated Gene
CMF-10562	LRBA_up_CEBPB_up_1314	LRBA_code_potential_somatic	LRBA	CEBPB	1314	ENSG00000198589	ENSG00000172216	1	1.40488	0.735517	2.21e-94	3.65415	1.33184	1	0.304348	23	7	Mutated Gene
CMF-10563	LRBA_up_CEBPB_up_1312	LRBA_code_potential_somatic	LRBA	CEBPB	1312	ENSG00000198589	ENSG00000172216	1	1.40488	0.427858	8.43e-26	14.9084	5.96088	1	0.304348	23	7	Mutated Gene
CMF-10564	LRBA_up_CEBPB_up_1301	LRBA_code_potential_somatic	LRBA	CEBPB	1301	ENSG00000198589	ENSG00000172216	1	1.40488	0.325443	5.51e-15	5.86114	1.75207	1	0.304348	23	7	Mutated Gene
CMF-10565	LRBA_up_CEBPB_up_1306	LRBA_code_potential_somatic	LRBA	CEBPB	1306	ENSG00000198589	ENSG00000172216	1	1.40488	0.577164	5.44e-50	12.1578	4.48393	1	0.304348	23	7	Mutated Gene
CMF-10566	LRBA_dn_FOXA2_dn_2021	LRBA_code_potential_somatic	LRBA	FOXA2	2021	ENSG00000198589	ENSG00000125798	-1	7.65135	-0.376344	7e-20	4.66457	1.46379	1	0.181818	11	2	Mutated Gene
CMF-10568	LRBA_up_SMAD1_up_1484	LRBA_code_potential_somatic	LRBA	SMAD1	1484	ENSG00000198589	ENSG00000170365	1	1.96341	0.383216	1.3e-20	6.88946	2.09741	1	0.238095	21	5	Mutated Gene
CMF-10569	LRBA_up_SMAD1_up_1501	LRBA_code_potential_somatic	LRBA	SMAD1	1501	ENSG00000198589	ENSG00000170365	1	1.96341	0.26396	3.46e-10	11.8588	5.33086	1	0.238095	21	5	Mutated Gene
CMF-10571	LRBA_up_SMAD1_up_1487	LRBA_code_potential_somatic	LRBA	SMAD1	1487	ENSG00000198589	ENSG00000170365	1	1.96341	0.347471	5.38e-17	5.13998	2.5515	1	0.238095	21	5	Mutated Gene
CMF-10587	ITIH5L_dn_POU2F2_dn_1740	ITIH5L_code_potential_somatic	ITIH5L	POU2F2	1740	NA	ENSG00000028277	-1	1.50394	-0.280954	2.12e-11	3.04717	1.30471	1	0.214286	14	3	Mutated Gene
CMF-10591	ITIH5L_dn_ELF5_dn_3353	ITIH5L_code_potential_somatic	ITIH5L	ELF5	3353	NA	ENSG00000135374	-1	4.8406	-0.315719	3.78e-14	3.67593	1.56058	1	0.25	16	4	Mutated Gene
CMF-10608	ITIH5L_up_ZNF263_up_557	ITIH5L_code_potential_somatic	ITIH5L	ZNF263	557	NA	ENSG00000006194	1	1.5802	0.25705	1.02e-09	4.91242	2.0823	1	0.4	20	8	Mutated Gene
CMF-10619	ITIH5L_dn_ALX4_dn_2909	ITIH5L_code_potential_somatic	ITIH5L	ALX4	2909	NA	ENSG00000052850	-1	1.8122	-0.202539	1.75e-06	3.09738	1.30574	1	0.2	20	4	Mutated Gene
CMF-10625	ITIH5L_dn_LMX1B_dn_2931	ITIH5L_code_potential_somatic	ITIH5L	LMX1B	2931	NA	ENSG00000136944	-1	1.47971	-0.194672	4.42e-06	3.65073	1.53978	1	0.181818	11	2	Mutated Gene
CMF-10644	ITIH5L_up_SOX5_up_269	ITIH5L_code_potential_somatic	ITIH5L	SOX5	269	NA	ENSG00000134532	1	1.52659	0.305111	2.86e-13	3.2461	1.42592	1	0.333333	18	6	Mutated Gene
CMF-10671	ITIH5L_up_PARP1_up_2374	ITIH5L_code_potential_somatic	ITIH5L	PARP1	2374	NA	ENSG00000143799	1	1.62372	0.479275	8.08e-33	6.43964	2.36803	1	0.181818	11	2	Mutated Gene
CMF-10673	ITIH5L_up_MEIS2_up_3285	ITIH5L_code_potential_somatic	ITIH5L	MEIS2	3285	NA	ENSG00000134138	1	2.02734	0.293987	2.19e-12	3.68845	1.50703	1	1	3	3	Mutated Gene
CMF-10716	ITIH5L_dn_PHOX2A_dn_3225	ITIH5L_code_potential_somatic	ITIH5L	PHOX2A	3225	NA	ENSG00000165462	-1	1.40673	-0.144799	0.000674	3.23643	1.40963	1	0.4	5	2	Mutated Gene
CMF-10749	EBF2_dn_NKX2-8_dn_666	EBF2_code_potential_somatic	EBF2	NKX2-8	666	ENSG00000221818	ENSG00000136327	-1	2.41226	-0.418206	1.3e-24	3.48364	1.48407	1	0.0833333	12	1	Mutated Gene
CMF-10751	EBF2_dn_PAX2_dn_1183	EBF2_code_potential_somatic	EBF2	PAX2	1183	ENSG00000221818	ENSG00000075891	-1	3.29166	-0.315154	4.22e-14	3.16542	1.35609	1	0.25	4	1	Mutated Gene
CMF-10752	EBF2_dn_SCRT1_dn_109	EBF2_code_potential_somatic	EBF2	SCRT1	109	ENSG00000221818	ENSG00000261678	-1	2.22127	-0.276458	4.53e-11	3.0383	1.32341	1	0.25	4	1	Mutated Gene
CMF-10756	TMEM132B_up_POU3F3_dn_2634	TMEM132B_code_potential_somatic	TMEM132B	POU3F3	2634	ENSG00000139364	ENSG00000198914	1	12.03	-0.294847	1.87e-12	-5.62341	1.85334	1	0.0526316	19	1	Mutated Gene
CMF-10761	TMEM132B_up_MEOX2_up_2196	TMEM132B_code_potential_somatic	TMEM132B	MEOX2	2196	ENSG00000139364	ENSG00000106511	1	1.30175	0.386566	5.65e-21	4.0699	1.84805	1	0.142857	14	2	Mutated Gene
CMF-10765	UGT2B10_dn_POU3F3_dn_2634	UGT2B10_code_potential_somatic	UGT2B10	POU3F3	2634	ENSG00000275190	ENSG00000198914	-1	1.48511	-0.294847	1.87e-12	4.37738	2.35318	1	0.0526316	19	1	Mutated Gene
CMF-10766	UGT2B10_dn_SP1_dn_1373	UGT2B10_code_potential_somatic	UGT2B10	SP1	1373	ENSG00000275190	ENSG00000185591	-1	1.36546	-0.341747	1.86e-16	2.46171	1.32306	1	0.125	8	1	Mutated Gene
CMF-10773	LMO7_dn_LHX3_dn_1996	LMO7_code_potential_somatic	LMO7	LHX3	1996	ENSG00000136153	ENSG00000107187	-1	1.5215	-0.169537	6.65e-05	2.67997	1.33073	1	0.125	24	3	Mutated Gene
CMF-10780	LMO7_dn_HSF4_dn_2797	LMO7_code_potential_somatic	LMO7	HSF4	2797	ENSG00000136153	ENSG00000102878	-1	1.44239	-0.224755	1.05e-07	3.61878	1.3707	1	0.25	4	1	Mutated Gene
CMF-10782	LMO7_dn_HOXA11_dn_2737	LMO7_code_potential_somatic	LMO7	HOXA11	2737	ENSG00000136153	ENSG00000005073	-1	2.14691	-0.345345	8.55e-17	3.14366	2.31518	1	0.2	5	1	Mutated Gene
CMF-10789	HELZ_up_STAT3_up_1530	HELZ_code_potential_somatic	HELZ	STAT3	1530	ENSG00000198265	ENSG00000168610	1	1.5935	0.579698	1.63e-50	4.74396	2.39086	1	0.08	25	2	Mutated Gene
CMF-10811	KIAA1012_up_MTF1_up_983	KIAA1012_code_potential_somatic	KIAA1012	MTF1	983	NA	ENSG00000188786	1	1.89646	0.413465	4.84e-24	3.1027	1.55373	1	0.0869565	23	2	Mutated Gene
CMF-10812	KIAA1012_dn_FOXD3_dn_572	KIAA1012_code_potential_somatic	KIAA1012	FOXD3	572	NA	ENSG00000187140	-1	2.03622	-0.298805	9.15e-13	2.79689	1.46584	1	0.04	25	1	Mutated Gene
CMF-10831	PKD1L2_dn_LMX1B_dn_2931	PKD1L2_code_potential_somatic	PKD1L2	LMX1B	2931	NA	ENSG00000136944	-1	8.36029	-0.194672	4.42e-06	4.7914	2.59773	1	0.181818	11	2	Mutated Gene
CMF-10833	PKD1L2_up_ZEB1_dn_2134	PKD1L2_code_potential_somatic	PKD1L2	ZEB1	2134	NA	ENSG00000148516	1	1.59719	-0.231871	4.01e-08	-2.65972	1.40662	1	0.307692	13	4	Mutated Gene
CMF-10842	PKD1L2_dn_ASCL2_dn_2566	PKD1L2_code_potential_somatic	PKD1L2	ASCL2	2566	NA	ENSG00000183734	-1	1.50165	-0.281298	2e-11	2.62671	1.37494	1	0.166667	12	2	Mutated Gene
CMF-10846	PKD1L2_up_MEIS2_up_3285	PKD1L2_code_potential_somatic	PKD1L2	MEIS2	3285	NA	ENSG00000134138	1	3.05631	0.293987	2.19e-12	3.39345	1.77083	1	0.666667	3	2	Mutated Gene
CMF-10857	PKD1L2_up_NF1_dn_2305	PKD1L2_code_potential_somatic	PKD1L2	NF1	2305	NA	ENSG00000196712	1	2.37622	-0.32754	3.6e-15	-2.67583	1.45591	1	0.181818	11	2	Mutated Gene
CMF-10861	PKD1L2_up_FOXO3_dn_737	PKD1L2_code_potential_somatic	PKD1L2	FOXO3	737	NA	ENSG00000118689	1	2.64118	-0.194533	4.49e-06	-2.52815	1.36345	1	0.166667	24	4	Mutated Gene
CMF-10864	PKD1L2_dn_RUNX3_up_196	PKD1L2_code_potential_somatic	PKD1L2	RUNX3	196	NA	ENSG00000020633	-1	1.34047	0.445932	3.93e-28	-2.81777	1.51137	1	0.181818	11	2	Mutated Gene
CMF-10876	GOLGA6L10_dn_IKZF1_up_3140	GOLGA6L10_code_potential_somatic	GOLGA6L10	IKZF1	3140	ENSG00000278662	ENSG00000185811	-1	1.4292	0.265387	2.76e-10	-3.4524	1.58549	1	0.0625	16	1	Mutated Gene
CMF-10877	SMARCA2_up_MAFB_up_1902	SMARCA2_code_potential_somatic	SMARCA2	MAFB	1902	ENSG00000080503	ENSG00000204103	1	1.61808	0.803624	3.71e-125	3.82389	1.41112	1	0.12	25	3	Mutated Gene
CMF-10878	SMARCA2_up_MAFB_up_1906	SMARCA2_code_potential_somatic	SMARCA2	MAFB	1906	ENSG00000080503	ENSG00000204103	1	1.61808	0.375585	8.41e-20	5.06994	2.77012	1	0.12	25	3	Mutated Gene
CMF-10880	SMARCA2_up_SREBF1_up_2500	SMARCA2_code_potential_somatic	SMARCA2	SREBF1	2500	ENSG00000080503	ENSG00000072310	1	1.83534	0.228259	6.57e-08	3.30355	1.31841	1	0.0833333	12	1	Mutated Gene
CMF-10882	SMARCA2_up_SPI1_up_370	SMARCA2_code_potential_somatic	SMARCA2	SPI1	370	ENSG00000080503	ENSG00000066336	1	3.07693	0.853546	1.01e-156	4.59064	1.74999	1	0.12	25	3	Mutated Gene
CMF-10884	SMARCA2_dn_MAZ_up_598	SMARCA2_code_potential_somatic	SMARCA2	MAZ	598	ENSG00000080503	ENSG00000103495	-1	3.30251	0.322286	1.04e-14	-5.52473	1.98259	1	0.04	25	1	Mutated Gene
CMF-10885	SMARCA2_up_STAT5A_up_2943	SMARCA2_code_potential_somatic	SMARCA2	STAT5A	2943	ENSG00000080503	ENSG00000126561	1	1.45764	0.546446	5.52e-44	7.02582	4.47808	1	0.047619	21	1	Mutated Gene
CMF-10887	SMARCA2_up_IKZF1_up_3134	SMARCA2_code_potential_somatic	SMARCA2	IKZF1	3134	ENSG00000080503	ENSG00000185811	1	6.61578	0.6509	2.41e-67	5.14372	2.15764	1	0.1875	16	3	Mutated Gene
CMF-10888	SMARCA2_up_IKZF1_up_3138	SMARCA2_code_potential_somatic	SMARCA2	IKZF1	3138	ENSG00000080503	ENSG00000185811	1	6.61578	0.488578	3.2e-34	4.70263	2.09935	1	0.1875	16	3	Mutated Gene
CMF-10889	SMARCA2_up_REL_up_246	SMARCA2_code_potential_somatic	SMARCA2	REL	246	ENSG00000080503	ENSG00000162924	1	2.32006	0.595374	7.31e-54	4.14369	1.54667	1	0.375	8	3	Mutated Gene
CMF-10890	SMARCA2_up_REL_up_252	SMARCA2_code_potential_somatic	SMARCA2	REL	252	ENSG00000080503	ENSG00000162924	1	2.32006	0.547944	2.91e-44	15.5647	35.1787	1	0.375	8	3	Mutated Gene
CMF-10900	BMP5_dn_NFATC1_up_3776	BMP5_code_potential_somatic	BMP5	NFATC1	3776	ENSG00000112175	ENSG00000131196	-1	16.4846	0.159087	0.000184	-3.16144	1.41169	1	0.5	2	1	Mutated Gene
CMF-10905	BMP5_up_TRIM28_up_759	BMP5_code_potential_somatic	BMP5	TRIM28	759	ENSG00000112175	ENSG00000130726	1	2.16674	0.385018	8.32e-21	4.24079	1.35733	1	0.285714	7	2	Mutated Gene
CMF-10907	BMP5_up_PAX6_dn_1289	BMP5_code_potential_somatic	BMP5	PAX6	1289	ENSG00000112175	ENSG00000007372	1	3.26605	-0.193479	5.07e-06	-3.88005	1.63143	1	0.4375	16	7	Mutated Gene
CMF-10911	BMP5_up_PAX6_up_1294	BMP5_code_potential_somatic	BMP5	PAX6	1294	ENSG00000112175	ENSG00000007372	1	3.26605	0.150937	0.000392	6.35625	3.22517	1	0.4375	16	7	Mutated Gene
CMF-10916	BMP5_up_NR2E1_up_2384	BMP5_code_potential_somatic	BMP5	NR2E1	2384	ENSG00000112175	ENSG00000112333	1	3.44749	0.536756	3.24e-42	5.9405	1.70623	1	0.333333	9	3	Mutated Gene
CMF-10919	BMP5_up_NR2F1_up_2768	BMP5_code_potential_somatic	BMP5	NR2F1	2768	ENSG00000112175	ENSG00000175745	1	1.8248	0.118977	0.00529149	6.91262	1.95142	1	0.266667	15	4	Mutated Gene
CMF-10920	BMP5_up_NR2F1_dn_2778	BMP5_code_potential_somatic	BMP5	NR2F1	2778	ENSG00000112175	ENSG00000175745	1	1.8248	-0.326147	4.78e-15	-2.73161	1.4432	1	0.266667	15	4	Mutated Gene
CMF-10928	BMP5_up_NR3C1_up_2031	BMP5_code_potential_somatic	BMP5	NR3C1	2031	ENSG00000112175	ENSG00000113580	1	1.71652	0.345058	9.1e-17	14.3309	6.49177	0.875	0.333333	21	8	Mutated Gene
CMF-10929	BMP5_up_NR3C1_up_2032	BMP5_code_potential_somatic	BMP5	NR3C1	2032	ENSG00000112175	ENSG00000113580	1	1.71652	0.343019	1.41e-16	4.16039	1.34535	0.875	0.333333	21	8	Mutated Gene
CMF-10933	BMP5_up_NR3C1_up_2047	BMP5_code_potential_somatic	BMP5	NR3C1	2047	ENSG00000112175	ENSG00000113580	1	1.71652	0.319355	1.85e-14	4.62561	2.25022	0.875	0.333333	21	8	Mutated Gene
CMF-10935	BMP5_dn_STAT4_dn_1144	BMP5_code_potential_somatic	BMP5	STAT4	1144	ENSG00000112175	ENSG00000138378	-1	1.76504	-0.159798	0.000172	18.4697	12.5537	1	0.4375	16	7	Mutated Gene
CMF-10942	BMP5_dn_POU4F1_dn_2756	BMP5_code_potential_somatic	BMP5	POU4F1	2756	ENSG00000112175	ENSG00000152192	-1	1.80076	-0.343902	1.17e-16	4.71821	1.47443	1	0.181818	11	2	Mutated Gene
CMF-10943	BMP5_dn_POU4F1_dn_2760	BMP5_code_potential_somatic	BMP5	POU4F1	2760	ENSG00000112175	ENSG00000152192	-1	1.80076	-0.292787	2.71e-12	3.95194	1.36134	1	0.181818	11	2	Mutated Gene
CMF-10944	BMP5_dn_FEV_dn_3031	BMP5_code_potential_somatic	BMP5	FEV	3031	ENSG00000112175	ENSG00000163497	-1	2.34126	-0.275914	4.96e-11	4.08878	1.35737	1	0.2	5	1	Mutated Gene
CMF-10948	BMP5_dn_RUNX2_dn_3449	BMP5_code_potential_somatic	BMP5	RUNX2	3449	ENSG00000112175	ENSG00000124813	-1	1.56537	-0.191456	6.38e-06	3.84299	1.35024	1	0.2	10	2	Mutated Gene
CMF-10952	BMP5_dn_ESR1_dn_1188	BMP5_code_potential_somatic	BMP5	ESR1	1188	ENSG00000112175	ENSG00000091831	-1	2.2524	-0.168684	7.24e-05	3.96167	1.32596	1	0.142857	7	1	Mutated Gene
CMF-10955	BMP5_up_STAT5A_up_2950	BMP5_code_potential_somatic	BMP5	STAT5A	2950	ENSG00000112175	ENSG00000126561	1	1.52519	0.373705	1.32e-19	4.37824	1.53571	0.571429	0.190476	21	7	Mutated Gene
CMF-10956	BMP5_up_STAT5A_up_2944	BMP5_code_potential_somatic	BMP5	STAT5A	2944	ENSG00000112175	ENSG00000126561	1	1.52519	0.267066	2.11e-10	15.862	6.69935	0.571429	0.190476	21	7	Mutated Gene
CMF-10965	BMP5_dn_GATA6_dn_1248	BMP5_code_potential_somatic	BMP5	GATA6	1248	ENSG00000112175	ENSG00000141448	-1	1.66799	-0.143422	0.000759	7.72806	2.28994	1	0.166667	18	3	Mutated Gene
CMF-10968	BMP5_dn_HOXB13_dn_3231	BMP5_code_potential_somatic	BMP5	HOXB13	3231	ENSG00000112175	ENSG00000159184	-1	1.59043	-0.309045	1.36e-13	5.6985	1.88405	1	0.4	15	6	Mutated Gene
CMF-10973	BMP5_dn_IKZF1_up_3137	BMP5_code_potential_somatic	BMP5	IKZF1	3137	ENSG00000112175	ENSG00000185811	-1	1.5749	0.493239	6.11e-35	-4.53062	2.34652	0.666667	0.25	16	6	Mutated Gene
CMF-10976	BMP5_dn_IKZF1_up_3134	BMP5_code_potential_somatic	BMP5	IKZF1	3134	ENSG00000112175	ENSG00000185811	-1	1.5749	0.6509	2.41e-67	-6.09252	2.74317	0.666667	0.25	16	6	Mutated Gene
CMF-10977	BMP5_up_IRF3_up_2426	BMP5_code_potential_somatic	BMP5	IRF3	2426	ENSG00000112175	ENSG00000126456	1	1.52392	0.414494	3.65e-24	8.03435	8.30265	1	0.28	25	7	Mutated Gene
CMF-10978	BMP5_up_IRF3_up_2437	BMP5_code_potential_somatic	BMP5	IRF3	2437	ENSG00000112175	ENSG00000126456	1	1.52392	0.425475	1.67e-25	6.58971	2.05195	1	0.28	25	7	Mutated Gene
CMF-10983	BMP5_up_IRF3_up_2427	BMP5_code_potential_somatic	BMP5	IRF3	2427	ENSG00000112175	ENSG00000126456	1	1.52392	0.419557	8.93e-25	10.0896	2.50331	1	0.28	25	7	Mutated Gene
CMF-10989	BMP5_dn_TP73_dn_1962	BMP5_code_potential_somatic	BMP5	TP73	1962	ENSG00000112175	ENSG00000078900	-1	2.65819	-0.311102	9.21e-14	7.76212	2.59067	1	1	1	1	Mutated Gene
CMF-10991	BMP5_up_SOX15_up_1363	BMP5_code_potential_somatic	BMP5	SOX15	1363	ENSG00000112175	ENSG00000129194	1	2.80977	0.349506	3.45e-17	4.80142	1.46549	1	0.357143	14	5	Mutated Gene
CMF-10993	BMP5_up_SOX15_up_1355	BMP5_code_potential_somatic	BMP5	SOX15	1355	ENSG00000112175	ENSG00000129194	1	2.80977	0.356673	6.97e-18	10.6132	2.61952	1	0.357143	14	5	Mutated Gene
CMF-10998	BMP5_dn_ELF4_up_3017	BMP5_code_potential_somatic	BMP5	ELF4	3017	ENSG00000112175	ENSG00000102034	-1	3.88059	0.589135	1.65e-52	-5.9056	3.77749	0.5	0.15	20	6	Mutated Gene
CMF-10999	BMP5_dn_PRDM1_up_149	BMP5_code_potential_somatic	BMP5	PRDM1	149	ENSG00000112175	ENSG00000057657	-1	1.76012	0.394217	8.09e-22	-7.15374	6.44614	0.666667	0.0952381	21	3	Mutated Gene
CMF-11004	BMP5_up_SP3_up_3430	BMP5_code_potential_somatic	BMP5	SP3	3430	ENSG00000112175	ENSG00000172845	1	2.96424	0.126191	0.00308501	5.8643	1.8027	1	0.583333	12	7	Mutated Gene
CMF-11005	BMP5_up_SP3_up_3432	BMP5_code_potential_somatic	BMP5	SP3	3432	ENSG00000112175	ENSG00000172845	1	2.96424	0.218866	2.28e-07	3.75546	1.66953	1	0.583333	12	7	Mutated Gene
CMF-11014	BMP5_up_NF1_dn_2310	BMP5_code_potential_somatic	BMP5	NF1	2310	ENSG00000112175	ENSG00000196712	1	1.53165	-0.39179	1.51e-21	-3.31255	1.3742	1	0.363636	11	4	Mutated Gene
CMF-11017	BMP5_dn_PAX2_dn_1183	BMP5_code_potential_somatic	BMP5	PAX2	1183	ENSG00000112175	ENSG00000075891	-1	2.84422	-0.315154	4.22e-14	8.87745	2.59133	1	0.5	4	2	Mutated Gene
CMF-11019	BMP5_dn_HOXD3_dn_2252	BMP5_code_potential_somatic	BMP5	HOXD3	2252	ENSG00000112175	ENSG00000128652	-1	1.49885	-0.330766	1.86e-15	6.89885	2.41531	1	0.333333	9	3	Mutated Gene
CMF-11022	BMP5_dn_GBX2_dn_2084	BMP5_code_potential_somatic	BMP5	GBX2	2084	ENSG00000112175	ENSG00000168505	-1	2.25045	-0.274876	5.89e-11	8.45856	2.61112	1	0.428571	7	3	Mutated Gene
CMF-11023	BMP5_dn_GBX2_dn_2078	BMP5_code_potential_somatic	BMP5	GBX2	2078	ENSG00000112175	ENSG00000168505	-1	2.25045	-0.380076	2.82e-20	4.35529	1.55131	1	0.428571	7	3	Mutated Gene
CMF-11028	BMP5_dn_VSX1_dn_2358	BMP5_code_potential_somatic	BMP5	VSX1	2358	ENSG00000112175	ENSG00000100987	-1	1.34295	-0.285916	9.06e-12	3.4406	2.03236	1	0.25	16	4	Mutated Gene
CMF-11029	BMP5_dn_HOXA11_dn_2738	BMP5_code_potential_somatic	BMP5	HOXA11	2738	ENSG00000112175	ENSG00000005073	-1	2.09019	-0.33306	1.16e-15	10.7707	2.65237	1	0.2	5	1	Mutated Gene
CMF-11032	BMP5_dn_RUNX3_up_196	BMP5_code_potential_somatic	BMP5	RUNX3	196	ENSG00000112175	ENSG00000020633	-1	1.45677	0.445932	3.93e-28	-4.38952	1.46651	0.666667	0.181818	11	3	Mutated Gene
CMF-11035	BMP5_dn_RARG_up_2805	BMP5_code_potential_somatic	BMP5	RARG	2805	ENSG00000112175	ENSG00000172819	-1	3.91322	0.13274	0.00184528	-4.66516	2.49892	1	0.5	6	3	Mutated Gene
CMF-11037	BMP5_dn_RARG_dn_2801	BMP5_code_potential_somatic	BMP5	RARG	2801	ENSG00000112175	ENSG00000172819	-1	3.91322	-0.181918	1.83e-05	7.02484	2.00677	1	0.5	6	3	Mutated Gene
CMF-11040	BMP5_up_ZNF148_up_821	BMP5_code_potential_somatic	BMP5	ZNF148	821	ENSG00000112175	ENSG00000163848	1	2.36529	0.22987	5.27e-08	7.3095	2.33155	1	0.26087	23	6	Mutated Gene
CMF-11049	BMP5_up_FOXG1_up_2828	BMP5_code_potential_somatic	BMP5	FOXG1	2828	ENSG00000112175	ENSG00000176165	1	1.76417	0.584437	1.65e-51	4.53725	1.41713	1	0.384615	13	5	Mutated Gene
CMF-11053	BMP5_dn_FOXA2_dn_2021	BMP5_code_potential_somatic	BMP5	FOXA2	2021	ENSG00000112175	ENSG00000125798	-1	1.33837	-0.376344	7e-20	6.92893	1.94704	0.833333	0.454545	11	6	Mutated Gene
CMF-11055	BMP5_dn_FOXA2_dn_2020	BMP5_code_potential_somatic	BMP5	FOXA2	2020	ENSG00000112175	ENSG00000125798	-1	1.33837	-0.29269	2.75e-12	14.6293	10.3888	0.833333	0.454545	11	6	Mutated Gene
CMF-11067	BMP5_dn_POU6F2_dn_2609	BMP5_code_potential_somatic	BMP5	POU6F2	2609	ENSG00000112175	ENSG00000106536	-1	1.89531	-0.313608	5.69e-14	4.49301	1.49854	1	0.333333	12	4	Mutated Gene
CMF-11071	BMP5_dn_HOXB9_dn_1239	BMP5_code_potential_somatic	BMP5	HOXB9	1239	ENSG00000112175	ENSG00000170689	-1	3.1141	-0.233113	3.37e-08	5.29545	1.56785	1	0.6	10	6	Mutated Gene
CMF-11081	SNX9_up_FOXD3_dn_577	SNX9_code_potential_somatic	SNX9	FOXD3	577	ENSG00000130340	ENSG00000187140	1	3.07907	-0.181168	1.98e-05	-6.85727	2.15871	1	0.08	25	2	Mutated Gene
CMF-11088	SNX9_dn_POU4F1_up_2764	SNX9_code_potential_somatic	SNX9	POU4F1	2764	ENSG00000130340	ENSG00000152192	-1	5.01043	0.333294	1.1e-15	-7.83653	2.36642	1	0.0909091	11	1	Mutated Gene
CMF-11094	ATF7IP2_up_STAT3_up_1535	ATF7IP2_code_potential_somatic	ATF7IP2	STAT3	1535	ENSG00000166669	ENSG00000168610	1	1.97815	0.517519	7.19e-39	7.37427	3.53753	1	0.08	25	2	Mutated Gene
CMF-11098	ATF7IP2_dn_LHX1_dn_2963	ATF7IP2_code_potential_somatic	ATF7IP2	LHX1	2963	ENSG00000166669	ENSG00000274577	-1	1.59356	-0.447409	2.49e-28	5.88231	2.9808	1	0.117647	17	2	Mutated Gene
CMF-11100	ATF7IP2_dn_NR1H4_dn_2342	ATF7IP2_code_potential_somatic	ATF7IP2	NR1H4	2342	ENSG00000166669	ENSG00000012504	-1	1.59603	-0.265348	2.77e-10	4.69836	1.97331	1	0.5	6	3	Mutated Gene
CMF-11101	ATF7IP2_dn_NR1H4_dn_2343	ATF7IP2_code_potential_somatic	ATF7IP2	NR1H4	2343	ENSG00000166669	ENSG00000012504	-1	1.59603	-0.181251	1.97e-05	4.76486	1.97457	1	0.5	6	3	Mutated Gene
CMF-11103	ATF7IP2_up_NR3C1_up_2031	ATF7IP2_code_potential_somatic	ATF7IP2	NR3C1	2031	ENSG00000166669	ENSG00000113580	1	1.56425	0.345058	9.1e-17	4.41906	1.87059	1	0.142857	21	3	Mutated Gene
CMF-11104	ATF7IP2_up_NR3C1_up_2047	ATF7IP2_code_potential_somatic	ATF7IP2	NR3C1	2047	ENSG00000166669	ENSG00000113580	1	1.56425	0.319355	1.85e-14	3.65118	1.7401	1	0.142857	21	3	Mutated Gene
CMF-11106	ATF7IP2_up_JUN_up_226	ATF7IP2_code_potential_somatic	ATF7IP2	JUN	226	ENSG00000166669	ENSG00000177606	1	1.68284	0.348174	4.62e-17	3.01883	1.41051	1	0.08	25	2	Mutated Gene
CMF-11108	ATF7IP2_dn_EMX1_dn_3038	ATF7IP2_code_potential_somatic	ATF7IP2	EMX1	3038	ENSG00000166669	ENSG00000135638	-1	1.76778	-0.392059	1.41e-21	4.16912	1.88485	1	0.0714286	14	1	Mutated Gene
CMF-11112	ATF7IP2_dn_NKX6-1_dn_2852	ATF7IP2_code_potential_somatic	ATF7IP2	NKX6-1	2852	ENSG00000166669	ENSG00000163623	-1	1.74752	-0.251917	2.23e-09	3.26207	1.63561	1	0.15	20	3	Mutated Gene
CMF-11113	ATF7IP2_dn_NKX6-1_dn_2849	ATF7IP2_code_potential_somatic	ATF7IP2	NKX6-1	2849	ENSG00000166669	ENSG00000163623	-1	1.74752	-0.332655	1.26e-15	6.28392	2.74526	1	0.15	20	3	Mutated Gene
CMF-11114	ATF7IP2_dn_NKX6-1_dn_2841	ATF7IP2_code_potential_somatic	ATF7IP2	NKX6-1	2841	ENSG00000166669	ENSG00000163623	-1	1.74752	-0.362956	1.66e-18	3.69846	1.71213	1	0.15	20	3	Mutated Gene
CMF-11115	ATF7IP2_dn_GBX2_dn_2084	ATF7IP2_code_potential_somatic	ATF7IP2	GBX2	2084	ENSG00000166669	ENSG00000168505	-1	1.89096	-0.274876	5.89e-11	3.27217	1.46183	1	0.285714	7	2	Mutated Gene
CMF-11116	ATF7IP2_dn_GBX2_dn_2078	ATF7IP2_code_potential_somatic	ATF7IP2	GBX2	2078	ENSG00000166669	ENSG00000168505	-1	1.89096	-0.380076	2.82e-20	3.30306	1.48715	1	0.285714	7	2	Mutated Gene
CMF-11121	MYO18A_dn_SPI1_up_383	MYO18A_code_potential_somatic	MYO18A	SPI1	383	ENSG00000196535	ENSG00000066336	-1	2.9211	0.727861	1.62e-91	-5.95258	2.4504	1	0.28	25	7	Mutated Gene
CMF-11122	MYO18A_dn_SPI1_up_378	MYO18A_code_potential_somatic	MYO18A	SPI1	378	ENSG00000196535	ENSG00000066336	-1	2.9211	0.609322	5.33e-57	-4.05724	1.31299	1	0.28	25	7	Mutated Gene
CMF-11123	MYO18A_dn_SPI1_up_376	MYO18A_code_potential_somatic	MYO18A	SPI1	376	ENSG00000196535	ENSG00000066336	-1	2.9211	0.636849	1.14e-63	-5.32104	1.74478	1	0.28	25	7	Mutated Gene
CMF-11126	MYO18A_dn_SPI1_up_385	MYO18A_code_potential_somatic	MYO18A	SPI1	385	ENSG00000196535	ENSG00000066336	-1	2.9211	0.38983	2.48e-21	-6.33819	1.9149	1	0.28	25	7	Mutated Gene
CMF-11129	MYO18A_dn_STAT5A_up_2950	MYO18A_code_potential_somatic	MYO18A	STAT5A	2950	ENSG00000196535	ENSG00000126561	-1	2.28899	0.373705	1.32e-19	-5.76854	1.69751	1	0.285714	21	6	Mutated Gene
CMF-11130	MYO18A_dn_STAT5A_up_2949	MYO18A_code_potential_somatic	MYO18A	STAT5A	2949	ENSG00000196535	ENSG00000126561	-1	2.28899	0.589216	1.59e-52	-6.36383	1.85591	1	0.285714	21	6	Mutated Gene
CMF-11131	MYO18A_dn_STAT5A_up_2953	MYO18A_code_potential_somatic	MYO18A	STAT5A	2953	ENSG00000196535	ENSG00000126561	-1	2.28899	0.505581	6.73e-37	-4.03813	1.41854	1	0.285714	21	6	Mutated Gene
CMF-11133	MYO18A_dn_STAT5A_up_2954	MYO18A_code_potential_somatic	MYO18A	STAT5A	2954	ENSG00000196535	ENSG00000126561	-1	2.28899	0.432136	2.44e-26	-4.23008	1.37603	1	0.285714	21	6	Mutated Gene
CMF-11134	MYO18A_dn_IKZF1_up_3137	MYO18A_code_potential_somatic	MYO18A	IKZF1	3137	ENSG00000196535	ENSG00000185811	-1	1.50621	0.493239	6.11e-35	-5.70022	1.71223	1	0.1875	16	3	Mutated Gene
CMF-11135	MYO18A_dn_IKZF1_up_3135	MYO18A_code_potential_somatic	MYO18A	IKZF1	3135	ENSG00000196535	ENSG00000185811	-1	1.50621	0.509972	1.29e-37	-4.08013	1.31146	1	0.1875	16	3	Mutated Gene
CMF-11137	MYO18A_dn_IRF3_up_2438	MYO18A_code_potential_somatic	MYO18A	IRF3	2438	ENSG00000196535	ENSG00000126456	-1	1.7672	0.337106	4.98e-16	-5.80463	1.76832	1	0.16	25	4	Mutated Gene
CMF-11139	MYO18A_dn_IRF3_up_2449	MYO18A_code_potential_somatic	MYO18A	IRF3	2449	ENSG00000196535	ENSG00000126456	-1	1.7672	0.212734	5e-07	-5.91388	1.82573	1	0.16	25	4	Mutated Gene
CMF-11141	MYO18A_dn_FOS_up_3401	MYO18A_code_potential_somatic	MYO18A	FOS	3401	ENSG00000196535	ENSG00000170345	-1	1.63203	0.438537	3.67e-27	-4.28537	1.38192	1	0.166667	6	1	Mutated Gene
CMF-11142	MYO18A_dn_CEBPA_up_2589	MYO18A_code_potential_somatic	MYO18A	CEBPA	2589	ENSG00000196535	ENSG00000245848	-1	2.97712	0.326772	4.21e-15	-4.06218	1.36148	1	0.190476	21	4	Mutated Gene
CMF-11145	MYO18A_dn_CEBPA_up_2601	MYO18A_code_potential_somatic	MYO18A	CEBPA	2601	ENSG00000196535	ENSG00000245848	-1	2.97712	0.353951	1.29e-17	-7.39287	2.4725	1	0.190476	21	4	Mutated Gene
CMF-11146	MYO18A_dn_NR2F2_up_3037	MYO18A_code_potential_somatic	MYO18A	NR2F2	3037	ENSG00000196535	ENSG00000185551	-1	1.51606	0.189586	7.88e-06	-4.65323	1.53526	1	0.333333	3	1	Mutated Gene
CMF-11147	MYO18A_dn_RUNX3_up_196	MYO18A_code_potential_somatic	MYO18A	RUNX3	196	ENSG00000196535	ENSG00000020633	-1	2.48426	0.445932	3.93e-28	-6.28387	3.15301	1	0.181818	11	2	Mutated Gene
CMF-11148	MYO18A_dn_RUNX3_up_192	MYO18A_code_potential_somatic	MYO18A	RUNX3	192	ENSG00000196535	ENSG00000020633	-1	2.48426	0.627754	2.16e-61	-4.45023	1.43307	1	0.181818	11	2	Mutated Gene
CMF-11149	MYO18A_dn_REL_up_246	MYO18A_code_potential_somatic	MYO18A	REL	246	ENSG00000196535	ENSG00000162924	-1	2.20786	0.595374	7.31e-54	-7.66134	2.19856	1	0.25	8	2	Mutated Gene
CMF-11153	ODF4_up_ATF3_up_469	ODF4_code_potential_somatic	ODF4	ATF3	469	ENSG00000184650	ENSG00000162772	1	1.90613	0.659709	9.48e-70	7.25625	1.92342	1	0.4	5	2	Mutated Gene
CMF-11157	ODF4_dn_LMX1B_dn_2929	ODF4_code_potential_somatic	ODF4	LMX1B	2929	ENSG00000184650	ENSG00000136944	-1	2.33237	-0.196364	3.63e-06	4.10916	1.31772	1	0.0909091	11	1	Mutated Gene
CMF-11158	ODF4_dn_SIX6_dn_3176	ODF4_code_potential_somatic	ODF4	SIX6	3176	ENSG00000184650	ENSG00000184302	-1	4.51481	-0.332675	1.26e-15	4.23168	1.35614	1	0.25	4	1	Mutated Gene
CMF-11160	ODF4_up_BCL6_up_629	ODF4_code_potential_somatic	ODF4	BCL6	629	ENSG00000184650	ENSG00000113916	1	4.04147	0.276636	4.39e-11	6.62414	2.04186	1	0.0869565	23	2	Mutated Gene
CMF-11162	ODF4_up_FOXF2_up_2289	ODF4_code_potential_somatic	ODF4	FOXF2	2289	ENSG00000184650	ENSG00000137273	1	2.90785	0.415081	3.1e-24	4.33323	1.39195	1	0.1	10	1	Mutated Gene
CMF-11163	ODF4_up_TCF3_up_1597	ODF4_code_potential_somatic	ODF4	TCF3	1597	ENSG00000184650	ENSG00000071564	1	1.56117	0.405531	4.16e-23	4.23903	1.36439	1	0.0555556	18	1	Mutated Gene
CMF-11164	ODF4_dn_ZIC3_dn_3781	ODF4_code_potential_somatic	ODF4	ZIC3	3781	ENSG00000184650	ENSG00000156925	-1	2.70112	-0.233581	3.16e-08	4.06843	1.37605	1	1	1	1	Mutated Gene
CMF-11165	ODF4_dn_PAX2_dn_1185	ODF4_code_potential_somatic	ODF4	PAX2	1185	ENSG00000184650	ENSG00000075891	-1	1.66857	-0.227947	6.85e-08	5.0663	1.54773	1	0.25	4	1	Mutated Gene
CMF-11167	DGKD_dn_IRF7_up_2482	DGKD_code_potential_somatic	DGKD	IRF7	2482	ENSG00000280873	ENSG00000276561	-1	1.30203	0.57747	4.7e-50	-4.05241	1.77121	1	0.190476	21	4	Mutated Gene
CMF-11168	DGKD_dn_IRF7_up_2486	DGKD_code_potential_somatic	DGKD	IRF7	2486	ENSG00000280873	ENSG00000276561	-1	1.30203	0.292912	2.65e-12	-3.48275	1.54976	1	0.190476	21	4	Mutated Gene
CMF-11170	DGKD_dn_IRF7_up_2495	DGKD_code_potential_somatic	DGKD	IRF7	2495	ENSG00000280873	ENSG00000276561	-1	1.30203	0.666088	1.53e-71	-3.33351	1.42256	1	0.190476	21	4	Mutated Gene
CMF-11171	DGKD_dn_EGR1_up_995	DGKD_code_potential_somatic	DGKD	EGR1	995	ENSG00000280873	ENSG00000120738	-1	1.60981	0.363385	1.5e-18	-3.17967	1.33922	1	0.05	20	1	Mutated Gene
CMF-11176	DGKD_dn_PARP1_up_2374	DGKD_code_potential_somatic	DGKD	PARP1	2374	ENSG00000280873	ENSG00000143799	-1	4.90879	0.479275	8.08e-33	-5.34828	2.73604	1	0.272727	11	3	Mutated Gene
CMF-11183	PRAMEF12_dn_GLI3_up_3386	PRAMEF12_code_potential_somatic	PRAMEF12	GLI3	3386	ENSG00000116726	ENSG00000106571	-1	1.56397	0.309497	1.25e-13	-3.15861	1.59533	1	0.166667	6	1	Mutated Gene
CMF-11187	NRK_dn_FGF9_dn_1768	NRK_code_potential_somatic	NRK	FGF9	1768	ENSG00000123572	ENSG00000102678	-1	3.04428	-0.466615	5.59e-31	4.24298	1.78791	1	0.75	4	3	Mutated Gene
CMF-11188	NRK_dn_FGF9_dn_1770	NRK_code_potential_somatic	NRK	FGF9	1770	ENSG00000123572	ENSG00000102678	-1	3.04428	-0.471692	1.04e-31	3.93737	1.61632	1	0.75	4	3	Mutated Gene
CMF-11189	NRK_dn_FGF9_dn_1767	NRK_code_potential_somatic	NRK	FGF9	1767	ENSG00000123572	ENSG00000102678	-1	3.04428	-0.592767	2.71e-53	6.96385	4.0676	1	0.75	4	3	Mutated Gene
CMF-11190	NRK_up_ARID5B_up_3008	NRK_code_potential_somatic	NRK	ARID5B	3008	ENSG00000123572	ENSG00000150347	1	1.98482	0.443874	7.35e-28	4.33382	1.76121	1	0.25	4	1	Mutated Gene
CMF-11191	NRK_up_RORA_up_1945	NRK_code_potential_somatic	NRK	RORA	1945	ENSG00000123572	ENSG00000069667	1	1.31746	0.246725	4.82e-09	4.21244	1.7784	1	0.25	8	2	Mutated Gene
CMF-11192	NRK_up_RORA_up_1942	NRK_code_potential_somatic	NRK	RORA	1942	ENSG00000123572	ENSG00000069667	1	1.31746	0.322629	9.69e-15	4.56747	1.98836	1	0.25	8	2	Mutated Gene
CMF-11194	NRK_up_FOXC1_up_647	NRK_code_potential_somatic	NRK	FOXC1	647	ENSG00000123572	ENSG00000054598	1	1.48909	0.331297	1.67e-15	4.08912	1.85501	1	0.1	20	2	Mutated Gene
CMF-11195	NRK_up_FOXC1_up_649	NRK_code_potential_somatic	NRK	FOXC1	649	ENSG00000123572	ENSG00000054598	1	1.48909	0.357684	5.54e-18	4.80107	1.90697	1	0.1	20	2	Mutated Gene
CMF-11197	NRK_dn_EMX1_dn_3038	NRK_code_potential_somatic	NRK	EMX1	3038	ENSG00000123572	ENSG00000135638	-1	1.77745	-0.392059	1.41e-21	3.29597	1.39057	1	0.142857	14	2	Mutated Gene
CMF-11198	NRK_dn_HOXB8_dn_1699	NRK_code_potential_somatic	NRK	HOXB8	1699	ENSG00000123572	ENSG00000120068	-1	4.63618	-0.277053	4.1e-11	4.46316	1.93573	1	0.285714	7	2	Mutated Gene
CMF-11206	NRK_dn_POU4F2_dn_2783	NRK_code_potential_somatic	NRK	POU4F2	2783	ENSG00000123572	ENSG00000151615	-1	2.48106	-0.364772	1.09e-18	5.35393	2.21295	1	0.230769	13	3	Mutated Gene
CMF-11207	NRK_dn_POU4F2_dn_2790	NRK_code_potential_somatic	NRK	POU4F2	2790	ENSG00000123572	ENSG00000151615	-1	2.48106	-0.3291	2.62e-15	4.91491	4.30157	1	0.230769	13	3	Mutated Gene
CMF-11211	NRK_dn_VSX1_dn_2362	NRK_code_potential_somatic	NRK	VSX1	2362	ENSG00000123572	ENSG00000100987	-1	2.89022	-0.23171	4.1e-08	3.26509	1.38687	1	0.1875	16	3	Mutated Gene
CMF-11212	NRK_dn_MYCN_dn_1807	NRK_code_potential_somatic	NRK	MYCN	1807	ENSG00000123572	ENSG00000134323	-1	1.46523	-0.436736	6.28e-27	4.63007	2.10962	1	0.2	5	1	Mutated Gene
CMF-11213	NRK_dn_SCRT1_dn_109	NRK_code_potential_somatic	NRK	SCRT1	109	ENSG00000123572	ENSG00000261678	-1	1.91885	-0.276458	4.53e-11	6.61563	3.07785	1	0.25	4	1	Mutated Gene
CMF-11214	NRK_up_MAX_up_3501	NRK_code_potential_somatic	NRK	MAX	3501	ENSG00000123572	ENSG00000125952	1	1.37478	0.363909	1.33e-18	3.81998	1.69477	1	0.0555556	18	1	Mutated Gene
CMF-11218	NRK_dn_PAX5_dn_352	NRK_code_potential_somatic	NRK	PAX5	352	ENSG00000123572	ENSG00000196092	-1	7.70914	-0.252958	1.9e-09	3.00626	1.38043	1	0.166667	6	1	Mutated Gene
CMF-11219	NRK_up_BACH1_up_2748	NRK_code_potential_somatic	NRK	BACH1	2748	ENSG00000123572	ENSG00000156273	1	5.87719	0.428194	7.65e-26	6.75487	3.87575	1	0.272727	11	3	Mutated Gene
CMF-11220	NRK_up_BACH1_up_2747	NRK_code_potential_somatic	NRK	BACH1	2747	ENSG00000123572	ENSG00000156273	1	5.87719	0.60726	1.59e-56	4.01812	1.68031	1	0.272727	11	3	Mutated Gene
CMF-11221	NRK_up_BACH1_up_2745	NRK_code_potential_somatic	NRK	BACH1	2745	ENSG00000123572	ENSG00000156273	1	5.87719	0.364948	1.05e-18	3.17472	1.33172	1	0.272727	11	3	Mutated Gene
CMF-11223	NRK_up_FOXG1_up_2837	NRK_code_potential_somatic	NRK	FOXG1	2837	ENSG00000123572	ENSG00000176165	1	2.47788	0.229526	5.53e-08	4.37298	1.88203	1	0.153846	13	2	Mutated Gene
CMF-11225	NRK_dn_FOXA2_dn_2020	NRK_code_potential_somatic	NRK	FOXA2	2020	ENSG00000123572	ENSG00000125798	-1	7.0073	-0.29269	2.75e-12	5.52287	2.5065	1	0.181818	11	2	Mutated Gene
CMF-11231	TJP3_dn_IRF7_up_2495	TJP3_code_potential_somatic	TJP3	IRF7	2495	ENSG00000105289	ENSG00000276561	-1	2.11856	0.666088	1.53e-71	-3.42933	1.33931	1	0.142857	21	3	Mutated Gene
CMF-11232	TJP3_dn_MAZ_up_613	TJP3_code_potential_somatic	TJP3	MAZ	613	ENSG00000105289	ENSG00000103495	-1	2.62882	0.454204	3.01e-29	-4.90464	1.61377	1	0.08	25	2	Mutated Gene
CMF-11239	OR5W2_dn_NKX2-8_dn_671	OR5W2_code_potential_somatic	OR5W2	NKX2-8	671	ENSG00000187612	ENSG00000136327	-1	4.60487	-0.214082	4.22e-07	4.99118	1.75519	0.6	0.25	12	5	Mutated Gene
CMF-11240	OR5W2_dn_NKX2-8_dn_670	OR5W2_code_potential_somatic	OR5W2	NKX2-8	670	ENSG00000187612	ENSG00000136327	-1	4.60487	-0.345837	7.69e-17	4.1823	1.42777	0.6	0.25	12	5	Mutated Gene
CMF-11242	OR5W2_up_REST_dn_464	OR5W2_code_potential_somatic	OR5W2	REST	464	ENSG00000187612	ENSG00000084093	1	1.37115	-0.146936	0.000559	-4.74689	2.38641	1	0.2	5	1	Mutated Gene
CMF-11244	OR5W2_dn_SATB1_dn_1681	OR5W2_code_potential_somatic	OR5W2	SATB1	1681	ENSG00000187612	ENSG00000182568	-1	1.79986	-0.487164	5.26e-34	3.67926	1.34931	0.5	0.125	24	6	Mutated Gene
CMF-11246	OR5W2_up_SOX12_up_1099	OR5W2_code_potential_somatic	OR5W2	SOX12	1099	ENSG00000187612	ENSG00000177732	1	1.59729	0.153579	0.000308	5.13204	1.74377	0.666667	0.111111	18	3	Mutated Gene
CMF-11248	OR5W2_up_FOXO1_up_704	OR5W2_code_potential_somatic	OR5W2	FOXO1	704	ENSG00000187612	ENSG00000150907	1	9.44576	0.303184	4.09e-13	4.39755	1.583	1	0.142857	21	3	Mutated Gene
CMF-11250	OR5W2_up_FOXO1_up_698	OR5W2_code_potential_somatic	OR5W2	FOXO1	698	ENSG00000187612	ENSG00000150907	1	9.44576	0.455689	1.89e-29	4.99354	1.646	1	0.142857	21	3	Mutated Gene
CMF-11251	OR5W2_up_SRF_up_1140	OR5W2_code_potential_somatic	OR5W2	SRF	1140	ENSG00000187612	ENSG00000112658	1	1.92218	0.209302	7.68e-07	3.92086	1.32827	1	0.166667	18	3	Mutated Gene
CMF-11253	OR5W2_up_SRF_up_1138	OR5W2_code_potential_somatic	OR5W2	SRF	1138	ENSG00000187612	ENSG00000112658	1	1.92218	0.237938	1.72e-08	5.18592	1.83819	1	0.166667	18	3	Mutated Gene
CMF-11254	OR5W2_up_RORA_up_1944	OR5W2_code_potential_somatic	OR5W2	RORA	1944	ENSG00000187612	ENSG00000069667	1	1.88163	0.464132	1.26e-30	5.66225	2.23345	1	0.5	8	4	Mutated Gene
CMF-11256	OR5W2_up_RORA_up_1942	OR5W2_code_potential_somatic	OR5W2	RORA	1942	ENSG00000187612	ENSG00000069667	1	1.88163	0.322629	9.69e-15	3.96285	1.3937	1	0.5	8	4	Mutated Gene
CMF-11257	OR5W2_up_RORA_up_1949	OR5W2_code_potential_somatic	OR5W2	RORA	1949	ENSG00000187612	ENSG00000069667	1	1.88163	0.430949	3.44e-26	4.03255	1.37664	1	0.5	8	4	Mutated Gene
CMF-11259	OR5W2_dn_SOX10_dn_3066	OR5W2_code_potential_somatic	OR5W2	SOX10	3066	ENSG00000187612	ENSG00000100146	-1	2.09975	-0.280029	2.48e-11	5.94498	2.6559	1	0.25	8	2	Mutated Gene
CMF-11260	OR5W2_dn_STAT4_dn_1144	OR5W2_code_potential_somatic	OR5W2	STAT4	1144	ENSG00000187612	ENSG00000138378	-1	2.22706	-0.159798	0.000172	4.59675	1.57849	1	0.125	16	2	Mutated Gene
CMF-11262	OR5W2_dn_SIX6_dn_3174	OR5W2_code_potential_somatic	OR5W2	SIX6	3174	ENSG00000187612	ENSG00000184302	-1	1.60253	-0.303876	3.6e-13	5.48545	1.99783	1	0.25	4	1	Mutated Gene
CMF-11263	OR5W2_up_MEOX2_up_2195	OR5W2_code_potential_somatic	OR5W2	MEOX2	2195	ENSG00000187612	ENSG00000106511	1	1.3829	0.269444	1.44e-10	4.37884	1.75625	1	0.142857	14	2	Mutated Gene
CMF-11264	OR5W2_up_MEOX2_up_2202	OR5W2_code_potential_somatic	OR5W2	MEOX2	2202	ENSG00000187612	ENSG00000106511	1	1.3829	0.398173	2.9e-22	7.48061	4.83691	1	0.142857	14	2	Mutated Gene
CMF-11268	OR5W2_up_SOX2_up_2690	OR5W2_code_potential_somatic	OR5W2	SOX2	2690	ENSG00000187612	ENSG00000181449	1	2.08411	0.300908	6.23e-13	4.91772	1.66203	0.75	0.1875	16	4	Mutated Gene
CMF-11269	OR5W2_up_SOX2_up_2685	OR5W2_code_potential_somatic	OR5W2	SOX2	2685	ENSG00000187612	ENSG00000181449	1	2.08411	0.163194	0.000124	5.92229	1.97054	0.75	0.1875	16	4	Mutated Gene
CMF-11270	OR5W2_dn_IRF4_dn_3772	OR5W2_code_potential_somatic	OR5W2	IRF4	3772	ENSG00000187612	ENSG00000137265	-1	2.33786	-0.337089	4.99e-16	9.02392	12.5027	1	0.4	5	2	Mutated Gene
CMF-11274	OR5W2_up_POU3F2_up_2159	OR5W2_code_potential_somatic	OR5W2	POU3F2	2159	ENSG00000187612	ENSG00000184486	1	1.78866	0.516129	1.23e-38	5.10229	1.69478	1	0.117647	17	2	Mutated Gene
CMF-11293	OR10H5_up_FOXO4_dn_3105	OR10H5_code_potential_somatic	OR10H5	FOXO4	3105	ENSG00000172519	ENSG00000184481	1	1.94122	-0.219174	2.19e-07	-2.84169	1.41652	1	0.117647	17	2	Mutated Gene
CMF-11296	RPTN_up_IRF2_up_426	RPTN_code_potential_somatic	RPTN	IRF2	426	ENSG00000215853	ENSG00000168310	1	3.66357	0.340532	2.41e-16	3.4575	1.4414	1	0.08	25	2	Mutated Gene
CMF-11297	RPTN_up_IRF2_up_416	RPTN_code_potential_somatic	RPTN	IRF2	416	ENSG00000215853	ENSG00000168310	1	3.66357	0.588297	2.5e-52	5.89106	1.75712	1	0.08	25	2	Mutated Gene
CMF-11298	RPTN_up_NFKB1_up_302	RPTN_code_potential_somatic	RPTN	NFKB1	302	ENSG00000215853	ENSG00000109320	1	1.65993	0.198228	2.92e-06	4.85746	1.56118	1	0.16	25	4	Mutated Gene
CMF-11299	RPTN_up_NFKB1_up_307	RPTN_code_potential_somatic	RPTN	NFKB1	307	ENSG00000215853	ENSG00000109320	1	1.65993	0.458697	7.25e-30	4.74984	1.5449	1	0.16	25	4	Mutated Gene
CMF-11301	RPTN_up_NFKB1_up_292	RPTN_code_potential_somatic	RPTN	NFKB1	292	ENSG00000215853	ENSG00000109320	1	1.65993	0.410695	1.03e-23	8.37383	2.3058	1	0.16	25	4	Mutated Gene
CMF-11302	RPTN_dn_ELF5_dn_3353	RPTN_code_potential_somatic	RPTN	ELF5	3353	ENSG00000215853	ENSG00000135374	-1	7.06951	-0.315719	3.78e-14	4.43702	1.72144	1	0.0625	16	1	Mutated Gene
CMF-11305	RPTN_dn_SIX6_dn_3173	RPTN_code_potential_somatic	RPTN	SIX6	3173	ENSG00000215853	ENSG00000184302	-1	7.63432	-0.335166	7.48e-16	2.74366	1.37155	1	0.25	4	1	Mutated Gene
CMF-11308	RPTN_up_TEAD3_up_2107	RPTN_code_potential_somatic	RPTN	TEAD3	2107	ENSG00000215853	ENSG00000007866	1	2.01175	0.530309	4.53e-41	4.33768	4.26662	1	0.2	15	3	Mutated Gene
CMF-11309	RPTN_up_TEAD3_up_2105	RPTN_code_potential_somatic	RPTN	TEAD3	2105	ENSG00000215853	ENSG00000007866	1	2.01175	0.533545	1.21e-41	5.33705	3.49825	1	0.2	15	3	Mutated Gene
CMF-11310	RPTN_up_TEAD3_up_2111	RPTN_code_potential_somatic	RPTN	TEAD3	2111	ENSG00000215853	ENSG00000007866	1	2.01175	0.436858	6.06e-27	5.01363	1.50138	1	0.2	15	3	Mutated Gene
CMF-11314	RPTN_dn_ESR1_dn_1188	RPTN_code_potential_somatic	RPTN	ESR1	1188	ENSG00000215853	ENSG00000091831	-1	1.91415	-0.168684	7.24e-05	7.48792	2.88804	1	0.142857	7	1	Mutated Gene
CMF-11317	RPTN_dn_GATA6_dn_1248	RPTN_code_potential_somatic	RPTN	GATA6	1248	ENSG00000215853	ENSG00000141448	-1	10.3621	-0.143422	0.000759	8.15345	2.50278	1	0.0555556	18	1	Mutated Gene
CMF-11324	RPTN_up_CEBPA_up_2587	RPTN_code_potential_somatic	RPTN	CEBPA	2587	ENSG00000215853	ENSG00000245848	1	6.14824	0.408115	2.08e-23	3.40845	1.37508	1	0.238095	21	5	Mutated Gene
CMF-11325	RPTN_up_CEBPA_up_2605	RPTN_code_potential_somatic	RPTN	CEBPA	2605	ENSG00000215853	ENSG00000245848	1	6.14824	0.390969	1.86e-21	6.24897	1.91573	1	0.238095	21	5	Mutated Gene
CMF-11326	RPTN_up_CEBPA_up_2604	RPTN_code_potential_somatic	RPTN	CEBPA	2604	ENSG00000215853	ENSG00000245848	1	6.14824	0.299155	8.59e-13	3.93742	1.694	1	0.238095	21	5	Mutated Gene
CMF-11328	RPTN_dn_PAX2_dn_1183	RPTN_code_potential_somatic	RPTN	PAX2	1183	ENSG00000215853	ENSG00000075891	-1	2.39074	-0.315154	4.22e-14	12.425	5.691	1	0.25	4	1	Mutated Gene
CMF-11336	RPTN_up_FOXG1_up_2830	RPTN_code_potential_somatic	RPTN	FOXG1	2830	ENSG00000215853	ENSG00000176165	1	2.6815	0.311624	8.33e-14	3.04388	1.4469	1	0.153846	13	2	Mutated Gene
CMF-11338	RPTN_dn_FOXA2_dn_2020	RPTN_code_potential_somatic	RPTN	FOXA2	2020	ENSG00000215853	ENSG00000125798	-1	2.76175	-0.29269	2.75e-12	15.4478	13.7334	1	0.272727	11	3	Mutated Gene
CMF-11340	RPTN_up_SMAD1_up_1501	RPTN_code_potential_somatic	RPTN	SMAD1	1501	ENSG00000215853	ENSG00000170365	1	1.34819	0.26396	3.46e-10	5.81836	1.96049	1	0.047619	21	1	Mutated Gene
CMF-11341	RPTN_dn_NR0B1_dn_2532	RPTN_code_potential_somatic	RPTN	NR0B1	2532	ENSG00000215853	ENSG00000169297	-1	3.66314	-0.308138	1.62e-13	8.18325	5.3036	1	0.666667	3	2	Mutated Gene
CMF-11345	KCNT1_dn_LHX3_dn_2016	KCNT1_code_potential_somatic	KCNT1	LHX3	2016	ENSG00000107147	ENSG00000107187	-1	5.76876	-0.248379	3.78e-09	3.08088	1.3326	1	0.0416667	24	1	Mutated Gene
CMF-11346	KCNT1_up_STAT5B_up_1546	KCNT1_code_potential_somatic	KCNT1	STAT5B	1546	ENSG00000107147	ENSG00000173757	1	1.83675	0.333421	1.08e-15	5.24875	4.04923	1	0.111111	9	1	Mutated Gene
CMF-11350	KCNT1_up_ZNF148_up_825	KCNT1_code_potential_somatic	KCNT1	ZNF148	825	ENSG00000107147	ENSG00000163848	1	2.24541	0.380425	2.59e-20	3.61456	1.79208	1	0.0434783	23	1	Mutated Gene
CMF-11353	ZCCHC5_dn_POU3F4_dn_3548	ZCCHC5_code_potential_somatic	ZCCHC5	POU3F4	3548	ENSG00000179300	ENSG00000196767	-1	1.45319	-0.297913	1.08e-12	4.21922	1.40801	0.5	0.1	10	2	Mutated Gene
CMF-11358	ZCCHC5_dn_ESRRG_up_2734	ZCCHC5_code_potential_somatic	ZCCHC5	ESRRG	2734	ENSG00000179300	ENSG00000196482	-1	1.81277	0.104058	0.0148098	-4.1452	1.37791	1	0.142857	7	1	Mutated Gene
CMF-11361	ZCCHC5_up_PRRX1_up_3080	ZCCHC5_code_potential_somatic	ZCCHC5	PRRX1	3080	ENSG00000179300	ENSG00000116132	1	1.74361	0.446363	3.44e-28	5.93477	1.81786	1	0.0555556	18	1	Mutated Gene
CMF-11367	ZCCHC5_dn_E2F1_up_530	ZCCHC5_code_potential_somatic	ZCCHC5	E2F1	530	ENSG00000179300	ENSG00000101412	-1	1.4123	0.620166	1.51e-59	-4.0675	1.33638	1	0.277778	18	5	Mutated Gene
CMF-11368	ZCCHC5_dn_TRAF4_dn_2271	ZCCHC5_code_potential_somatic	ZCCHC5	TRAF4	2271	ENSG00000179300	ENSG00000076604	-1	1.62685	-0.293531	2.37e-12	4.79532	1.52593	1	0.0714286	14	1	Mutated Gene
CMF-11374	LRRC50_dn_PAX2_dn_1185	LRRC50_code_potential_somatic	LRRC50	PAX2	1185	NA	ENSG00000075891	-1	2.70674	-0.227947	6.85e-08	2.78055	1.3202	1	0.25	4	1	Mutated Gene
CMF-11383	CYP4F22_dn_BARX1_dn_2224	CYP4F22_code_potential_somatic	CYP4F22	BARX1	2224	ENSG00000171954	ENSG00000131668	-1	5.61907	-0.194531	4.49e-06	3.87696	1.74444	1	0.208333	24	5	Mutated Gene
CMF-11385	CYP4F22_up_STAT3_up_1530	CYP4F22_code_potential_somatic	CYP4F22	STAT3	1530	ENSG00000171954	ENSG00000168610	1	2.28196	0.579698	1.63e-50	4.89364	3.08751	1	0.24	25	6	Mutated Gene
CMF-11387	CYP4F22_up_STAT3_up_1517	CYP4F22_code_potential_somatic	CYP4F22	STAT3	1517	ENSG00000171954	ENSG00000168610	1	2.28196	0.476455	2.11e-32	3.60521	1.31275	1	0.24	25	6	Mutated Gene
CMF-11389	CYP4F22_up_STAT3_up_1518	CYP4F22_code_potential_somatic	CYP4F22	STAT3	1518	ENSG00000171954	ENSG00000168610	1	2.28196	0.357368	5.96e-18	9.52844	7.63575	1	0.24	25	6	Mutated Gene
CMF-11393	CYP4F22_up_TP53_up_1781	CYP4F22_code_potential_somatic	CYP4F22	TP53	1781	ENSG00000171954	ENSG00000141510	1	1.72507	0.17078	5.86e-05	5.49007	1.74995	1	0.307692	13	4	Mutated Gene
CMF-11394	CYP4F22_up_TP53_up_1776	CYP4F22_code_potential_somatic	CYP4F22	TP53	1776	ENSG00000171954	ENSG00000141510	1	1.72507	0.346162	7.16e-17	5.00778	2.43036	1	0.307692	13	4	Mutated Gene
CMF-11395	CYP4F22_up_TP53_up_1773	CYP4F22_code_potential_somatic	CYP4F22	TP53	1773	ENSG00000171954	ENSG00000141510	1	1.72507	0.345123	8.98e-17	4.6046	2.34594	1	0.307692	13	4	Mutated Gene
CMF-11398	CYP4F22_up_MAFB_up_1905	CYP4F22_code_potential_somatic	CYP4F22	MAFB	1905	ENSG00000171954	ENSG00000204103	1	2.51041	0.685187	3.47e-77	4.03732	1.38313	1	0.24	25	6	Mutated Gene
CMF-11400	CYP4F22_up_MAFB_up_1902	CYP4F22_code_potential_somatic	CYP4F22	MAFB	1902	ENSG00000171954	ENSG00000204103	1	2.51041	0.803624	3.71e-125	8.21115	2.59918	1	0.24	25	6	Mutated Gene
CMF-11401	CYP4F22_up_MAFB_up_1906	CYP4F22_code_potential_somatic	CYP4F22	MAFB	1906	ENSG00000171954	ENSG00000204103	1	2.51041	0.375585	8.41e-20	4.19563	1.39036	1	0.24	25	6	Mutated Gene
CMF-11402	CYP4F22_up_MAFB_up_1909	CYP4F22_code_potential_somatic	CYP4F22	MAFB	1909	ENSG00000171954	ENSG00000204103	1	2.51041	0.473552	5.61e-32	6.20829	2.16865	1	0.24	25	6	Mutated Gene
CMF-11403	CYP4F22_up_MAFB_up_1916	CYP4F22_code_potential_somatic	CYP4F22	MAFB	1916	ENSG00000171954	ENSG00000204103	1	2.51041	0.315406	4.02e-14	3.88538	1.51011	1	0.24	25	6	Mutated Gene
CMF-11405	CYP4F22_up_MAF_up_174	CYP4F22_code_potential_somatic	CYP4F22	MAF	174	ENSG00000171954	ENSG00000178573	1	3.88605	0.516388	1.11e-38	7.53595	2.98193	1	0.315789	19	6	Mutated Gene
CMF-11406	CYP4F22_up_MAF_up_184	CYP4F22_code_potential_somatic	CYP4F22	MAF	184	ENSG00000171954	ENSG00000178573	1	3.88605	0.453101	4.26e-29	4.33386	1.51921	1	0.315789	19	6	Mutated Gene
CMF-11407	CYP4F22_up_MAF_up_175	CYP4F22_code_potential_somatic	CYP4F22	MAF	175	ENSG00000171954	ENSG00000178573	1	3.88605	0.463824	1.39e-30	3.83205	1.36915	1	0.315789	19	6	Mutated Gene
CMF-11408	CYP4F22_up_MAF_up_173	CYP4F22_code_potential_somatic	CYP4F22	MAF	173	ENSG00000171954	ENSG00000178573	1	3.88605	0.617071	8.24e-59	7.90577	2.41774	1	0.315789	19	6	Mutated Gene
CMF-11409	CYP4F22_up_MAF_up_189	CYP4F22_code_potential_somatic	CYP4F22	MAF	189	ENSG00000171954	ENSG00000178573	1	3.88605	0.397226	3.71e-22	3.69947	1.41576	1	0.315789	19	6	Mutated Gene
CMF-11410	CYP4F22_up_MAF_up_179	CYP4F22_code_potential_somatic	CYP4F22	MAF	179	ENSG00000171954	ENSG00000178573	1	3.88605	0.561377	7.96e-47	5.35358	1.7109	1	0.315789	19	6	Mutated Gene
CMF-11412	CYP4F22_dn_SIX6_dn_3176	CYP4F22_code_potential_somatic	CYP4F22	SIX6	3176	ENSG00000171954	ENSG00000184302	-1	2.17694	-0.332675	1.26e-15	5.15406	2.50962	1	0.25	4	1	Mutated Gene
CMF-11415	CYP4F22_up_FOXC1_up_648	CYP4F22_code_potential_somatic	CYP4F22	FOXC1	648	ENSG00000171954	ENSG00000054598	1	3.64873	0.293953	2.2e-12	3.84793	1.35886	1	0.25	20	5	Mutated Gene
CMF-11417	CYP4F22_up_FOXC1_up_663	CYP4F22_code_potential_somatic	CYP4F22	FOXC1	663	ENSG00000171954	ENSG00000054598	1	3.64873	0.404226	5.89e-23	3.78788	1.39164	1	0.25	20	5	Mutated Gene
CMF-11421	CYP4F22_up_IKZF1_up_3137	CYP4F22_code_potential_somatic	CYP4F22	IKZF1	3137	ENSG00000171954	ENSG00000185811	1	2.00465	0.493239	6.11e-35	4.05676	1.4683	1	0.3125	16	5	Mutated Gene
CMF-11423	CYP4F22_up_IKZF1_up_3134	CYP4F22_code_potential_somatic	CYP4F22	IKZF1	3134	ENSG00000171954	ENSG00000185811	1	2.00465	0.6509	2.41e-67	5.9124	2.20449	1	0.3125	16	5	Mutated Gene
CMF-11424	CYP4F22_up_IKZF1_up_3138	CYP4F22_code_potential_somatic	CYP4F22	IKZF1	3138	ENSG00000171954	ENSG00000185811	1	2.00465	0.488578	3.2e-34	3.82701	1.3647	1	0.3125	16	5	Mutated Gene
CMF-11428	CYP4F22_dn_POU4F2_dn_2784	CYP4F22_code_potential_somatic	CYP4F22	POU4F2	2784	ENSG00000171954	ENSG00000151615	-1	1.78348	-0.392561	1.24e-21	6.8284	2.37955	1	0.307692	13	4	Mutated Gene
CMF-11432	CYP4F22_up_CEBPA_up_2587	CYP4F22_code_potential_somatic	CYP4F22	CEBPA	2587	ENSG00000171954	ENSG00000245848	1	1.61729	0.408115	2.08e-23	5.18212	1.65883	1	0.190476	21	4	Mutated Gene
CMF-11435	CYP4F22_dn_LHX5_dn_3054	CYP4F22_code_potential_somatic	CYP4F22	LHX5	3054	ENSG00000171954	ENSG00000089116	-1	1.86749	-0.149229	0.000457	4.63211	1.5976	1	0.181818	11	2	Mutated Gene
CMF-11436	CYP4F22_dn_VSX1_up_2361	CYP4F22_code_potential_somatic	CYP4F22	VSX1	2361	ENSG00000171954	ENSG00000100987	-1	1.45165	0.18551	1.24e-05	-3.73868	1.30105	1	0.0625	16	1	Mutated Gene
CMF-11437	CYP4F22_up_IRF8_up_411	CYP4F22_code_potential_somatic	CYP4F22	IRF8	411	ENSG00000171954	ENSG00000140968	1	1.8857	0.422349	4.07e-25	3.43685	1.32858	1	0.388889	18	7	Mutated Gene
CMF-11438	CYP4F22_up_IRF8_up_396	CYP4F22_code_potential_somatic	CYP4F22	IRF8	396	ENSG00000171954	ENSG00000140968	1	1.8857	0.608054	1.04e-56	5.04345	1.78474	1	0.388889	18	7	Mutated Gene
CMF-11439	CYP4F22_up_IRF8_up_403	CYP4F22_code_potential_somatic	CYP4F22	IRF8	403	ENSG00000171954	ENSG00000140968	1	1.8857	0.517711	6.68e-39	8.02532	2.47215	1	0.388889	18	7	Mutated Gene
CMF-11440	CYP4F22_up_IRF8_up_397	CYP4F22_code_potential_somatic	CYP4F22	IRF8	397	ENSG00000171954	ENSG00000140968	1	1.8857	0.666773	9.74e-72	5.98011	2.24954	1	0.388889	18	7	Mutated Gene
CMF-11442	CYP4F22_up_IRF8_up_395	CYP4F22_code_potential_somatic	CYP4F22	IRF8	395	ENSG00000171954	ENSG00000140968	1	1.8857	0.745373	3.22e-98	6.61897	2.01508	1	0.388889	18	7	Mutated Gene
CMF-11446	CYP4F22_dn_SOX30_dn_1876	CYP4F22_code_potential_somatic	CYP4F22	SOX30	1876	ENSG00000171954	ENSG00000039600	-1	1.65502	-0.208602	8.38e-07	6.28527	1.95249	1	0.4	10	4	Mutated Gene
CMF-11452	CYP4F22_dn_FOXO4_dn_3111	CYP4F22_code_potential_somatic	CYP4F22	FOXO4	3111	ENSG00000171954	ENSG00000184481	-1	2.16469	-0.19247	5.68e-06	4.51131	1.73652	0.666667	0.117647	17	3	Mutated Gene
CMF-11478	SPEN_up_SP1_dn_1370	SPEN_code_potential_somatic	SPEN	SP1	1370	ENSG00000065526	ENSG00000185591	1	2.14188	-0.163525	0.00012	-8.12573	4.74934	1	0.125	8	1	Mutated Gene
CMF-11500	KIAA1324L_dn_PAX7_dn_3697	KIAA1324L_code_potential_somatic	KIAA1324L	PAX7	3697	ENSG00000164659	ENSG00000009709	-1	2.28419	-0.246361	5.09e-09	4.74913	1.82725	1	0.333333	3	1	Mutated Gene
CMF-11501	KIAA1324L_dn_GATA6_dn_1253	KIAA1324L_code_potential_somatic	KIAA1324L	GATA6	1253	ENSG00000164659	ENSG00000141448	-1	1.83274	-0.122566	0.00405976	3.37807	1.37345	1	0.0555556	18	1	Mutated Gene
CMF-11502	KIAA1324L_dn_TLX2_dn_1571	KIAA1324L_code_potential_somatic	KIAA1324L	TLX2	1571	ENSG00000164659	ENSG00000115297	-1	1.44898	-0.213589	4.49e-07	4.02213	1.54691	1	0.04	25	1	Mutated Gene
CMF-11506	OR2T6_dn_TRIM28_up_763	OR2T6_code_potential_somatic	OR2T6	TRIM28	763	ENSG00000278689	ENSG00000130726	-1	1.47856	0.360541	2.89e-18	-6.58753	2.21367	1	0.142857	7	1	Mutated Gene
CMF-11513	OR2T6_dn_HMGA1_up_1073	OR2T6_code_potential_somatic	OR2T6	HMGA1	1073	ENSG00000278689	ENSG00000137309	-1	1.64234	0.19178	6.15e-06	-5.42288	2.6308	1	0.125	16	2	Mutated Gene
CMF-11515	OR2T6_dn_BCL6_up_632	OR2T6_code_potential_somatic	OR2T6	BCL6	632	ENSG00000278689	ENSG00000113916	-1	1.34032	0.289432	4.9e-12	-4.76231	2.11448	1	0.0434783	23	1	Mutated Gene
CMF-11516	OR2T6_dn_JUN_up_218	OR2T6_code_potential_somatic	OR2T6	JUN	218	ENSG00000278689	ENSG00000177606	-1	1.64406	0.540695	6.29e-43	-5.08823	1.78136	1	0.08	25	2	Mutated Gene
CMF-11521	OR2T6_up_SOX21_dn_3561	OR2T6_code_potential_somatic	OR2T6	SOX21	3561	ENSG00000278689	ENSG00000125285	1	1.74506	-0.230388	4.91e-08	-3.58094	3.36548	1	0.333333	9	3	Mutated Gene
CMF-11523	OR2T6_up_SOX21_dn_3563	OR2T6_code_potential_somatic	OR2T6	SOX21	3563	ENSG00000278689	ENSG00000125285	1	1.74506	-0.200429	2.25e-06	-5.36183	2.58589	1	0.333333	9	3	Mutated Gene
CMF-11528	OR2T6_dn_ELF4_up_3016	OR2T6_code_potential_somatic	OR2T6	ELF4	3016	ENSG00000278689	ENSG00000102034	-1	4.56333	0.647042	2.57e-66	-4.86669	1.96839	0.5	0.05	20	2	Mutated Gene
CMF-11536	PREX2_dn_SATB1_up_1694	PREX2_code_potential_somatic	PREX2	SATB1	1694	ENSG00000046889	ENSG00000182568	-1	2.06621	0.55721	5.11e-46	-2.85211	1.30986	0.5	0.0416667	24	2	Mutated Gene
CMF-11540	PREX2_up_TP53_up_1776	PREX2_code_potential_somatic	PREX2	TP53	1776	ENSG00000046889	ENSG00000141510	1	1.73202	0.346162	7.16e-17	6.36953	2.86363	1	0.230769	13	3	Mutated Gene
CMF-11543	PREX2_up_MAF_up_173	PREX2_code_potential_somatic	PREX2	MAF	173	ENSG00000046889	ENSG00000178573	1	1.49429	0.617071	8.24e-59	4.77468	4.33907	1	0.210526	19	4	Mutated Gene
CMF-11546	PREX2_dn_PAX1_dn_254	PREX2_code_potential_somatic	PREX2	PAX1	254	ENSG00000046889	ENSG00000125813	-1	4.40852	-0.212088	5.43e-07	4.32367	4.52315	1	0.333333	3	1	Mutated Gene
CMF-11547	PREX2_dn_POU4F1_dn_2763	PREX2_code_potential_somatic	PREX2	POU4F1	2763	ENSG00000046889	ENSG00000152192	-1	2.11687	-0.244971	6.24e-09	6.86054	1.98313	1	0.0909091	11	1	Mutated Gene
CMF-11548	PREX2_dn_FEV_dn_3032	PREX2_code_potential_somatic	PREX2	FEV	3032	ENSG00000046889	ENSG00000163497	-1	8.90488	-0.252676	1.98e-09	3.04157	1.54827	1	0.2	5	1	Mutated Gene
CMF-11555	PREX2_up_SP1_dn_1370	PREX2_code_potential_somatic	PREX2	SP1	1370	ENSG00000046889	ENSG00000185591	1	1.64438	-0.163525	0.00012	-3.85315	1.41087	1	0.125	8	1	Mutated Gene
CMF-11565	MYH15_dn_BARX1_dn_2224	MYH15_code_potential_somatic	MYH15	BARX1	2224	ENSG00000144821	ENSG00000131668	-1	1.64448	-0.194531	4.49e-06	7.1328	3.95323	1	0.125	24	3	Mutated Gene
CMF-11570	MYH15_up_SOX4_dn_2053	MYH15_code_potential_somatic	MYH15	SOX4	2053	ENSG00000144821	ENSG00000124766	1	1.72643	-0.28044	2.32e-11	-3.44822	1.86927	0.5	0.0666667	15	2	Mutated Gene
CMF-11581	MYH15_up_NF1_dn_2310	MYH15_code_potential_somatic	MYH15	NF1	2310	ENSG00000144821	ENSG00000196712	1	1.9112	-0.39179	1.51e-21	-7.78951	12.6439	1	0.0909091	11	1	Mutated Gene
CMF-11583	MYH15_dn_ELF3_up_3684	MYH15_code_potential_somatic	MYH15	ELF3	3684	ENSG00000144821	ENSG00000163435	-1	1.66758	0.239743	1.33e-08	-4.612	2.41923	1	0.142857	14	2	Mutated Gene
CMF-11585	DNAH7_dn_SPIB_up_3629	DNAH7_code_potential_somatic	DNAH7	SPIB	3629	ENSG00000118997	ENSG00000269404	-1	1.57438	0.240539	1.18e-08	-3.90164	2.17699	1	0.25	4	1	Mutated Gene
CMF-11587	FNDC3B_dn_LHX3_dn_2002	FNDC3B_code_potential_somatic	FNDC3B	LHX3	2002	ENSG00000075420	ENSG00000107187	-1	4.95385	-0.240831	1.14e-08	3.84811	2.02283	1	0.0416667	24	1	Mutated Gene
CMF-11588	FNDC3B_dn_FOXD2_dn_2583	FNDC3B_code_potential_somatic	FNDC3B	FOXD2	2583	ENSG00000075420	ENSG00000186564	-1	1.36832	-0.252496	2.04e-09	4.53714	1.62669	1	0.333333	6	2	Mutated Gene
CMF-11598	DBR1_dn_NKX2-8_dn_670	DBR1_code_potential_somatic	DBR1	NKX2-8	670	ENSG00000138231	ENSG00000136327	-1	1.83322	-0.345837	7.69e-17	3.9234	1.39144	1	0.0833333	12	1	Mutated Gene
CMF-11605	DBR1_up_FOXJ3_up_1166	DBR1_code_potential_somatic	DBR1	FOXJ3	1166	ENSG00000138231	ENSG00000198815	1	1.35657	0.436257	7.24e-27	6.34123	2.47	1	0.0869565	23	2	Mutated Gene
CMF-11607	DBR1_dn_FOXD2_dn_2583	DBR1_code_potential_somatic	DBR1	FOXD2	2583	ENSG00000138231	ENSG00000186564	-1	1.54908	-0.252496	2.04e-09	4.32357	1.46455	1	0.166667	6	1	Mutated Gene
CMF-11613	DBR1_up_SOX2_up_2690	DBR1_code_potential_somatic	DBR1	SOX2	2690	ENSG00000138231	ENSG00000181449	1	4.32024	0.300908	6.23e-13	4.76426	1.69565	1	0.1875	16	3	Mutated Gene
CMF-11614	DBR1_dn_GFI1_dn_1219	DBR1_code_potential_somatic	DBR1	GFI1	1219	ENSG00000138231	ENSG00000162676	-1	2.79161	-0.122362	0.0041221	4.42994	1.50809	1	0.153846	13	2	Mutated Gene
CMF-11617	DBR1_dn_ELF3_dn_3683	DBR1_code_potential_somatic	DBR1	ELF3	3683	ENSG00000138231	ENSG00000163435	-1	8.24125	-0.146742	0.000569	5.8728	2.2156	1	0.142857	14	2	Mutated Gene
CMF-11618	CHSY3_dn_FOXO1_up_709	CHSY3_code_potential_somatic	CHSY3	FOXO1	709	ENSG00000198108	ENSG00000150907	-1	1.34759	0.347871	4.93e-17	-3.98359	1.39778	1	0.142857	21	3	Mutated Gene
CMF-11619	CHSY3_dn_FOXO1_up_704	CHSY3_code_potential_somatic	CHSY3	FOXO1	704	ENSG00000198108	ENSG00000150907	-1	1.34759	0.303184	4.09e-13	-4.26549	1.69588	1	0.142857	21	3	Mutated Gene
CMF-11621	CHSY3_dn_HMGA1_up_1081	CHSY3_code_potential_somatic	CHSY3	HMGA1	1081	ENSG00000198108	ENSG00000137309	-1	1.38807	0.177833	2.83e-05	-6.03178	2.24605	1	0.0625	16	1	Mutated Gene
CMF-11622	CHSY3_dn_BCL6_up_629	CHSY3_code_potential_somatic	CHSY3	BCL6	629	ENSG00000198108	ENSG00000113916	-1	1.49382	0.276636	4.39e-11	-3.86436	1.53255	1	0.0869565	23	2	Mutated Gene
CMF-11623	CHSY3_dn_BCL6_up_622	CHSY3_code_potential_somatic	CHSY3	BCL6	622	ENSG00000198108	ENSG00000113916	-1	1.49382	0.278039	3.47e-11	-3.57877	1.33241	1	0.0869565	23	2	Mutated Gene
CMF-11624	CHSY3_up_EMX1_dn_3039	CHSY3_code_potential_somatic	CHSY3	EMX1	3039	ENSG00000198108	ENSG00000135638	1	1.90229	-0.304001	3.51e-13	-4.67686	2.1721	1	0.142857	14	2	Mutated Gene
CMF-11625	CHSY3_up_EMX1_dn_3038	CHSY3_code_potential_somatic	CHSY3	EMX1	3038	ENSG00000198108	ENSG00000135638	1	1.90229	-0.392059	1.41e-21	-4.59976	1.74432	1	0.142857	14	2	Mutated Gene
CMF-11627	CHSY3_dn_ELF4_up_3024	CHSY3_code_potential_somatic	CHSY3	ELF4	3024	ENSG00000198108	ENSG00000102034	-1	1.43638	0.551707	5.72e-45	-6.04501	2.47316	0.666667	0.1	20	3	Mutated Gene
CMF-11628	CHSY3_dn_KLF4_up_2116	CHSY3_code_potential_somatic	CHSY3	KLF4	2116	ENSG00000198108	ENSG00000136826	-1	4.22745	0.290847	3.82e-12	-6.07869	1.80983	1	0.2	10	2	Mutated Gene
CMF-11629	CHSY3_dn_KLF4_up_2113	CHSY3_code_potential_somatic	CHSY3	KLF4	2113	ENSG00000198108	ENSG00000136826	-1	4.22745	0.33759	4.49e-16	-3.57767	1.32023	1	0.2	10	2	Mutated Gene
CMF-11630	CHSY3_dn_CEBPB_up_1317	CHSY3_code_potential_somatic	CHSY3	CEBPB	1317	ENSG00000198108	ENSG00000172216	-1	1.47627	0.646224	4.23e-66	-3.52291	1.32066	1	0.0434783	23	1	Mutated Gene
CMF-11631	CHSY3_dn_BACH1_up_2748	CHSY3_code_potential_somatic	CHSY3	BACH1	2748	ENSG00000198108	ENSG00000156273	-1	1.64267	0.428194	7.65e-26	-4.16344	1.36015	1	0.272727	11	3	Mutated Gene
CMF-11632	CHSY3_dn_BACH1_up_2747	CHSY3_code_potential_somatic	CHSY3	BACH1	2747	ENSG00000198108	ENSG00000156273	-1	1.64267	0.60726	1.59e-56	-4.29467	1.4983	1	0.272727	11	3	Mutated Gene
CMF-11633	CHSY3_dn_BACH1_up_2749	CHSY3_code_potential_somatic	CHSY3	BACH1	2749	ENSG00000198108	ENSG00000156273	-1	1.64267	0.513866	2.94e-38	-5.67522	1.68962	1	0.272727	11	3	Mutated Gene
CMF-11637	GPR133_up_POU6F1_dn_3377	GPR133_code_potential_somatic	GPR133	POU6F1	3377	NA	ENSG00000184271	1	1.40041	-0.452778	4.71e-29	-3.84347	1.34643	1	0.25	8	2	Mutated Gene
CMF-11638	GPR133_up_POU6F1_dn_3382	GPR133_code_potential_somatic	GPR133	POU6F1	3382	NA	ENSG00000184271	1	1.40041	-0.177225	3.01e-05	-3.24548	1.50495	1	0.25	8	2	Mutated Gene
CMF-11639	GPR133_dn_IRF3_up_2429	GPR133_code_potential_somatic	GPR133	IRF3	2429	NA	ENSG00000126456	-1	1.5309	0.262603	4.29e-10	-4.02292	1.34271	1	0.08	25	2	Mutated Gene
CMF-11643	GPR133_dn_NFE2L2_up_1379	GPR133_code_potential_somatic	GPR133	NFE2L2	1379	NA	ENSG00000116044	-1	1.39613	0.262758	4.18e-10	-4.24226	1.41861	1	0.1	10	1	Mutated Gene
CMF-11648	AHR_up_TRIM28_up_759	AHR_code_potential_somatic	AHR	TRIM28	759	ENSG00000106546	ENSG00000130726	1	1.69514	0.385018	8.32e-21	3.56045	1.70813	1	0.285714	7	2	Mutated Gene
CMF-11650	AHR_up_NR2E1_up_2384	AHR_code_potential_somatic	AHR	NR2E1	2384	ENSG00000106546	ENSG00000112333	1	1.64351	0.536756	3.24e-42	4.77978	2.15767	1	0.333333	9	3	Mutated Gene
CMF-11653	AHR_up_SOX12_up_1101	AHR_code_potential_somatic	AHR	SOX12	1101	ENSG00000106546	ENSG00000177732	1	1.75412	0.236734	2.03e-08	6.32482	2.6373	1	0.111111	18	2	Mutated Gene
CMF-11654	AHR_up_SOX12_up_1099	AHR_code_potential_somatic	AHR	SOX12	1099	ENSG00000106546	ENSG00000177732	1	1.75412	0.153579	0.000308	3.06669	1.38914	1	0.111111	18	2	Mutated Gene
CMF-11655	AHR_dn_STAT4_dn_1144	AHR_code_potential_somatic	AHR	STAT4	1144	ENSG00000106546	ENSG00000138378	-1	2.18229	-0.159798	0.000172	3.89197	1.8356	1	0.125	16	2	Mutated Gene
CMF-11657	AHR_dn_POU4F1_dn_2756	AHR_code_potential_somatic	AHR	POU4F1	2756	ENSG00000106546	ENSG00000152192	-1	1.32971	-0.343902	1.17e-16	2.99928	1.38712	1	0.0909091	11	1	Mutated Gene
CMF-11658	AHR_dn_PGR_dn_3403	AHR_code_potential_somatic	AHR	PGR	3403	ENSG00000106546	ENSG00000082175	-1	1.84585	-0.245261	5.98e-09	8.26179	3.58902	1	0.375	8	3	Mutated Gene
CMF-11659	AHR_dn_PGR_dn_3404	AHR_code_potential_somatic	AHR	PGR	3404	ENSG00000106546	ENSG00000082175	-1	1.84585	-0.17394	4.24e-05	4.28203	1.88427	1	0.375	8	3	Mutated Gene
CMF-11662	AHR_up_ZNF410_up_2722	AHR_code_potential_somatic	AHR	ZNF410	2722	ENSG00000106546	ENSG00000119725	1	2.42316	0.199942	2.39e-06	3.81989	1.85864	1	0.181818	11	2	Mutated Gene
CMF-11665	AHR_up_MEOX2_up_2203	AHR_code_potential_somatic	AHR	MEOX2	2203	ENSG00000106546	ENSG00000106511	1	3.31361	0.320968	1.35e-14	7.88684	9.57203	1	0.142857	14	2	Mutated Gene
CMF-11666	AHR_dn_GATA2_dn_1802	AHR_code_potential_somatic	AHR	GATA2	1802	ENSG00000106546	ENSG00000179348	-1	1.32495	-0.277736	3.66e-11	5.78367	2.48693	1	0.5	4	2	Mutated Gene
CMF-11669	AHR_up_TCF3_up_1590	AHR_code_potential_somatic	AHR	TCF3	1590	ENSG00000106546	ENSG00000071564	1	2.71322	0.310065	1.12e-13	3.36868	1.56028	1	0.222222	18	4	Mutated Gene
CMF-11671	AHR_up_TCF3_up_1597	AHR_code_potential_somatic	AHR	TCF3	1597	ENSG00000106546	ENSG00000071564	1	2.71322	0.405531	4.16e-23	4.58548	2.25263	1	0.222222	18	4	Mutated Gene
CMF-11672	AHR_up_SOX15_up_1355	AHR_code_potential_somatic	AHR	SOX15	1355	ENSG00000106546	ENSG00000129194	1	2.16968	0.356673	6.97e-18	5.93255	2.54056	1	0.142857	14	2	Mutated Gene
CMF-11674	AHR_dn_TEF_dn_2660	AHR_code_potential_somatic	AHR	TEF	2660	ENSG00000106546	ENSG00000167074	-1	2.1381	-0.308811	1.42e-13	4.04835	1.89903	1	0.266667	15	4	Mutated Gene
CMF-11676	AHR_dn_TEF_dn_2655	AHR_code_potential_somatic	AHR	TEF	2655	ENSG00000106546	ENSG00000167074	-1	2.1381	-0.21942	2.12e-07	3.09087	1.39804	1	0.266667	15	4	Mutated Gene
CMF-11679	AHR_up_SOX2_up_2685	AHR_code_potential_somatic	AHR	SOX2	2685	ENSG00000106546	ENSG00000181449	1	1.60601	0.163194	0.000124	3.0101	1.38837	1	0.0625	16	1	Mutated Gene
CMF-11680	AHR_dn_GFI1_dn_1219	AHR_code_potential_somatic	AHR	GFI1	1219	ENSG00000106546	ENSG00000162676	-1	1.38978	-0.122362	0.0041221	3.20462	1.59558	1	0.307692	13	4	Mutated Gene
CMF-11682	AHR_dn_GFI1_dn_1210	AHR_code_potential_somatic	AHR	GFI1	1210	ENSG00000106546	ENSG00000162676	-1	1.38978	-0.19732	3.25e-06	3.94978	1.88564	1	0.307692	13	4	Mutated Gene
CMF-11685	AHR_up_FOXG1_dn_2836	AHR_code_potential_somatic	AHR	FOXG1	2836	ENSG00000106546	ENSG00000176165	1	1.84505	-0.211688	5.7e-07	-2.6104	1.55394	1	0.230769	13	3	Mutated Gene
CMF-11686	AHR_up_FOXG1_up_2837	AHR_code_potential_somatic	AHR	FOXG1	2837	ENSG00000106546	ENSG00000176165	1	1.84505	0.229526	5.53e-08	3.14404	1.35914	1	0.230769	13	3	Mutated Gene
CMF-11691	AHR_dn_MSX2_dn_3391	AHR_code_potential_somatic	AHR	MSX2	3391	ENSG00000106546	ENSG00000120149	-1	1.38103	-0.399636	1.98e-22	4.82899	2.02826	1	0.333333	6	2	Mutated Gene
CMF-11695	BRDT_dn_NKX2-8_dn_666	BRDT_code_potential_somatic	BRDT	NKX2-8	666	ENSG00000137948	ENSG00000136327	-1	2.47864	-0.418206	1.3e-24	8.37364	3.0151	1	0.166667	12	2	Mutated Gene
CMF-11700	BRDT_up_NR2E1_up_2391	BRDT_code_potential_somatic	BRDT	NR2E1	2391	ENSG00000137948	ENSG00000112333	1	4.25021	0.386558	5.66e-21	11.6996	24.5865	1	0.222222	9	2	Mutated Gene
CMF-11708	BRDT_dn_IKZF2_dn_1883	BRDT_code_potential_somatic	BRDT	IKZF2	1883	ENSG00000137948	ENSG00000030419	-1	2.14211	-0.152342	0.000345	4.95888	1.75109	0.8	0.25	16	5	Mutated Gene
CMF-11710	BRDT_up_MAF_up_184	BRDT_code_potential_somatic	BRDT	MAF	184	ENSG00000137948	ENSG00000178573	1	2.07482	0.453101	4.26e-29	3.47643	1.3644	1	0.157895	19	3	Mutated Gene
CMF-11717	BRDT_dn_POU4F1_dn_2763	BRDT_code_potential_somatic	BRDT	POU4F1	2763	ENSG00000137948	ENSG00000152192	-1	2.25425	-0.244971	6.24e-09	5.52712	2.29562	1	0.181818	11	2	Mutated Gene
CMF-11718	BRDT_dn_POU4F1_dn_2759	BRDT_code_potential_somatic	BRDT	POU4F1	2759	ENSG00000137948	ENSG00000152192	-1	2.25425	-0.311764	8.11e-14	4.47741	1.47507	1	0.181818	11	2	Mutated Gene
CMF-11720	BRDT_up_SOX9_up_1225	BRDT_code_potential_somatic	BRDT	SOX9	1225	ENSG00000137948	ENSG00000125398	1	1.50263	0.591669	4.7e-53	4.6594	1.57511	1	0.1875	16	3	Mutated Gene
CMF-11725	BRDT_dn_SP4_dn_2348	BRDT_code_potential_somatic	BRDT	SP4	2348	ENSG00000137948	ENSG00000105866	-1	1.3779	-0.36302	1.64e-18	3.75376	1.50367	0.5	0.125	8	2	Mutated Gene
CMF-11728	BRDT_up_NKX2-5_up_1937	BRDT_code_potential_somatic	BRDT	NKX2-5	1937	ENSG00000137948	ENSG00000183072	1	1.95993	0.301244	5.85e-13	13.2623	17.4027	1	0.5	6	3	Mutated Gene
CMF-11729	BRDT_up_IRF3_up_2446	BRDT_code_potential_somatic	BRDT	IRF3	2446	ENSG00000137948	ENSG00000126456	1	14.5233	0.378612	4.04e-20	10.4761	3.33818	1	0.16	25	4	Mutated Gene
CMF-11736	BRDT_dn_THRB_dn_440	BRDT_code_potential_somatic	BRDT	THRB	440	ENSG00000137948	ENSG00000151090	-1	1.52129	-0.155474	0.000259	4.93725	1.6179	1	0.166667	6	1	Mutated Gene
CMF-11737	BRDT_up_SOX2_up_2690	BRDT_code_potential_somatic	BRDT	SOX2	2690	ENSG00000137948	ENSG00000181449	1	1.77933	0.300908	6.23e-13	3.84693	1.31197	1	0.1875	16	3	Mutated Gene
CMF-11742	BRDT_dn_NR2C2_dn_3509	BRDT_code_potential_somatic	BRDT	NR2C2	3509	ENSG00000137948	ENSG00000177463	-1	2.15593	-0.20855	8.43e-07	6.32905	2.15423	1	0.333333	3	1	Mutated Gene
CMF-11744	BRDT_up_FOXG1_up_2837	BRDT_code_potential_somatic	BRDT	FOXG1	2837	ENSG00000137948	ENSG00000176165	1	5.48639	0.229526	5.53e-08	7.22909	2.08786	1	0.153846	13	2	Mutated Gene
CMF-11747	RAD51AP2_up_NR3C1_up_2051	RAD51AP2_code_potential_somatic	RAD51AP2	NR3C1	2051	ENSG00000214842	ENSG00000113580	1	1.75717	0.374692	1.04e-19	4.16104	1.88223	1	0.047619	21	1	Mutated Gene
CMF-11750	RAD51AP2_dn_STAT4_dn_1147	RAD51AP2_code_potential_somatic	RAD51AP2	STAT4	1147	ENSG00000214842	ENSG00000138378	-1	4.87809	-0.281051	2.09e-11	3.67382	2.22288	1	0.1875	16	3	Mutated Gene
CMF-11752	RAD51AP2_up_EP300_up_3413	RAD51AP2_code_potential_somatic	RAD51AP2	EP300	3413	ENSG00000214842	ENSG00000100393	1	2.37718	0.457343	1.12e-29	6.58706	2.27134	1	0.4	5	2	Mutated Gene
CMF-11754	RAD51AP2_up_SOX9_up_1227	RAD51AP2_code_potential_somatic	RAD51AP2	SOX9	1227	ENSG00000214842	ENSG00000125398	1	1.43378	0.249574	3.16e-09	4.41737	2.32446	1	0.1875	16	3	Mutated Gene
CMF-11756	RAD51AP2_dn_SIX6_dn_3176	RAD51AP2_code_potential_somatic	RAD51AP2	SIX6	3176	ENSG00000214842	ENSG00000184302	-1	15.2457	-0.332675	1.26e-15	4.19598	1.40342	1	0.25	4	1	Mutated Gene
CMF-11766	RAD51AP2_up_POU3F2_up_2175	RAD51AP2_code_potential_somatic	RAD51AP2	POU3F2	2175	ENSG00000214842	ENSG00000184486	1	3.69562	0.481255	4.1e-33	4.27357	1.48372	1	0.235294	17	4	Mutated Gene
CMF-11774	DLG4_up_XBP1_dn_3376	DLG4_code_potential_somatic	DLG4	XBP1	3376	ENSG00000132535	ENSG00000100219	1	1.66492	-0.353774	1.34e-17	-3.66405	1.5827	1	0.2	5	1	Mutated Gene
CMF-11780	DNAH17_dn_STAT3_up_1535	DNAH17_code_potential_somatic	DNAH17	STAT3	1535	ENSG00000187775	ENSG00000168610	-1	1.44203	0.517519	7.19e-39	-3.01252	1.32507	1	0.04	25	1	Mutated Gene
CMF-11782	DNAH17_up_SATB1_up_1682	DNAH17_code_potential_somatic	DNAH17	SATB1	1682	ENSG00000187775	ENSG00000182568	1	1.36126	0.431102	3.29e-26	3.79938	1.56377	1	0.208333	24	5	Mutated Gene
CMF-11785	DNAH17_up_SATB1_up_1694	DNAH17_code_potential_somatic	DNAH17	SATB1	1694	ENSG00000187775	ENSG00000182568	1	1.36126	0.55721	5.11e-46	3.7487	1.55113	1	0.208333	24	5	Mutated Gene
CMF-11791	DNAH17_up_SP4_up_2352	DNAH17_code_potential_somatic	DNAH17	SP4	2352	ENSG00000187775	ENSG00000105866	1	1.54598	0.307321	1.89e-13	8.88318	3.57021	1	0.125	8	1	Mutated Gene
CMF-11796	DNAH17_dn_WT1_dn_1398	DNAH17_code_potential_somatic	DNAH17	WT1	1398	ENSG00000187775	ENSG00000184937	-1	13.0129	-0.190658	6.98e-06	3.48654	1.42339	1	0.25	4	1	Mutated Gene
CMF-11797	DNAH17_up_HOXD3_up_2253	DNAH17_code_potential_somatic	DNAH17	HOXD3	2253	ENSG00000187775	ENSG00000128652	1	1.56584	0.186594	1.1e-05	3.31098	1.42691	1	0.333333	9	3	Mutated Gene
CMF-11803	DNAH17_up_MYCN_dn_1807	DNAH17_code_potential_somatic	DNAH17	MYCN	1807	ENSG00000187775	ENSG00000134323	1	2.11129	-0.436736	6.28e-27	-3.07713	1.30404	1	0.6	5	3	Mutated Gene
CMF-11805	DNAH17_up_E2F3_up_496	DNAH17_code_potential_somatic	DNAH17	E2F3	496	ENSG00000187775	ENSG00000112242	1	2.30001	0.490653	1.54e-34	6.3473	2.2873	1	0.333333	6	2	Mutated Gene
CMF-11808	DNAH17_dn_GATA3_dn_3102	DNAH17_code_potential_somatic	DNAH17	GATA3	3102	ENSG00000187775	ENSG00000107485	-1	4.58496	-0.354975	1.02e-17	10.6841	5.90624	1	0.285714	7	2	Mutated Gene
CMF-11811	DNAH17_up_ZNF281_up_915	DNAH17_code_potential_somatic	DNAH17	ZNF281	915	ENSG00000187775	ENSG00000162702	1	1.87956	0.326987	4.03e-15	4.78539	1.83921	1	0.125	24	3	Mutated Gene
CMF-11813	DNAH17_up_TCF7L1_dn_450	DNAH17_code_potential_somatic	DNAH17	TCF7L1	450	ENSG00000187775	ENSG00000152284	1	2.17524	-0.283311	1.42e-11	-3.21133	1.41643	1	0.222222	9	2	Mutated Gene
CMF-11820	GPX5_dn_LMX1B_dn_2931	GPX5_code_potential_somatic	GPX5	LMX1B	2931	ENSG00000257770	ENSG00000136944	-1	7.41705	-0.194672	4.42e-06	3.10461	1.31856	1	0.181818	11	2	Mutated Gene
CMF-11834	SKIV2L_up_SRF_up_1129	SKIV2L_code_potential_somatic	SKIV2L	SRF	1129	ENSG00000232616	ENSG00000112658	1	1.86986	0.331948	1.46e-15	3.42043	1.35628	1	0.111111	18	2	Mutated Gene
CMF-11835	SKIV2L_dn_ALX4_dn_2914	SKIV2L_code_potential_somatic	SKIV2L	ALX4	2914	ENSG00000232616	ENSG00000052850	-1	9.09737	-0.228357	6.48e-08	6.00366	3.17592	1	0.05	20	1	Mutated Gene
CMF-11836	SKIV2L_dn_LMX1B_dn_2929	SKIV2L_code_potential_somatic	SKIV2L	LMX1B	2929	ENSG00000232616	ENSG00000136944	-1	1.48157	-0.196364	3.63e-06	3.39085	1.40396	1	0.0909091	11	1	Mutated Gene
CMF-11839	SKIV2L_up_JUN_up_207	SKIV2L_code_potential_somatic	SKIV2L	JUN	207	ENSG00000232616	ENSG00000177606	1	1.3996	0.253245	1.82e-09	2.63818	1.32601	1	0.12	25	3	Mutated Gene
CMF-11840	SKIV2L_up_JUN_up_213	SKIV2L_code_potential_somatic	SKIV2L	JUN	213	ENSG00000232616	ENSG00000177606	1	1.3996	0.443759	7.62e-28	5.04788	1.89756	1	0.12	25	3	Mutated Gene
CMF-11841	SKIV2L_dn_SP4_dn_2346	SKIV2L_code_potential_somatic	SKIV2L	SP4	2346	ENSG00000232616	ENSG00000105866	-1	2.08738	-0.213399	4.6e-07	4.30532	1.48317	1	0.125	8	1	Mutated Gene
CMF-11842	SKIV2L_dn_PAX7_dn_3698	SKIV2L_code_potential_somatic	SKIV2L	PAX7	3698	ENSG00000232616	ENSG00000009709	-1	1.80305	-0.212244	5.32e-07	3.45374	1.71249	1	0.333333	3	1	Mutated Gene
CMF-11844	SKIV2L_dn_GATA6_dn_1253	SKIV2L_code_potential_somatic	SKIV2L	GATA6	1253	ENSG00000232616	ENSG00000141448	-1	4.79005	-0.122566	0.00405976	7.75056	3.58948	1	0.0555556	18	1	Mutated Gene
CMF-11845	SKIV2L_up_LMO2_up_203	SKIV2L_code_potential_somatic	SKIV2L	LMO2	203	ENSG00000232616	ENSG00000135363	1	2.39889	0.285348	9.99e-12	4.71433	4.47639	1	0.25	4	1	Mutated Gene
CMF-11848	SKIV2L_up_STAT5B_up_1546	SKIV2L_code_potential_somatic	SKIV2L	STAT5B	1546	ENSG00000232616	ENSG00000173757	1	5.46546	0.333421	1.08e-15	5.99099	1.76857	1	0.111111	9	1	Mutated Gene
CMF-11853	SKIV2L_dn_POU6F2_dn_2616	SKIV2L_code_potential_somatic	SKIV2L	POU6F2	2616	ENSG00000232616	ENSG00000106536	-1	1.4098	-0.238501	1.58e-08	5.08798	1.57511	1	0.166667	12	2	Mutated Gene
CMF-11856	SKIV2L_dn_OSR2_dn_2381	SKIV2L_code_potential_somatic	SKIV2L	OSR2	2381	ENSG00000232616	ENSG00000164920	-1	1.77621	-0.218915	2.27e-07	3.84587	1.40542	1	0.333333	3	1	Mutated Gene
CMF-11858	PALM2-AKAP2_up_STAT3_up_1532	PALM2-AKAP2_code_potential_somatic	PALM2-AKAP2	STAT3	1532	ENSG00000157654	ENSG00000168610	1	2.0474	0.72538	1.3e-90	3.376	1.68396	1	0.12	25	3	Mutated Gene
CMF-11860	PALM2-AKAP2_up_NR2E1_up_2391	PALM2-AKAP2_code_potential_somatic	PALM2-AKAP2	NR2E1	2391	ENSG00000157654	ENSG00000112333	1	1.6046	0.386558	5.66e-21	3.11479	1.50941	1	0.333333	9	3	Mutated Gene
CMF-11863	PALM2-AKAP2_up_SHOX2_up_3542	PALM2-AKAP2_code_potential_somatic	PALM2-AKAP2	SHOX2	3542	ENSG00000157654	ENSG00000168779	1	1.73279	0.356096	7.94e-18	3.31461	1.65659	1	0.2	5	1	Mutated Gene
CMF-11864	PALM2-AKAP2_dn_LMX1B_dn_2929	PALM2-AKAP2_code_potential_somatic	PALM2-AKAP2	LMX1B	2929	ENSG00000157654	ENSG00000136944	-1	4.15559	-0.196364	3.63e-06	4.95331	2.90895	1	0.272727	11	3	Mutated Gene
CMF-11868	PALM2-AKAP2_dn_SOX1_dn_1831	PALM2-AKAP2_code_potential_somatic	PALM2-AKAP2	SOX1	1831	ENSG00000157654	ENSG00000182968	-1	1.9755	-0.332908	1.2e-15	3.63439	1.92872	1	0.2	20	4	Mutated Gene
CMF-11869	PALM2-AKAP2_dn_SOX1_dn_1828	PALM2-AKAP2_code_potential_somatic	PALM2-AKAP2	SOX1	1828	ENSG00000157654	ENSG00000182968	-1	1.9755	-0.232435	3.71e-08	3.5607	1.7509	1	0.2	20	4	Mutated Gene
CMF-11871	PALM2-AKAP2_dn_POU4F1_dn_2758	PALM2-AKAP2_code_potential_somatic	PALM2-AKAP2	POU4F1	2758	ENSG00000157654	ENSG00000152192	-1	8.49721	-0.184457	1.39e-05	4.36904	2.62418	1	0.0909091	11	1	Mutated Gene
CMF-11872	PALM2-AKAP2_up_TEAD3_up_2105	PALM2-AKAP2_code_potential_somatic	PALM2-AKAP2	TEAD3	2105	ENSG00000157654	ENSG00000007866	1	2.99795	0.533545	1.21e-41	10.3267	8.51422	1	0.133333	15	2	Mutated Gene
CMF-11874	PALM2-AKAP2_dn_LHX3_dn_2002	PALM2-AKAP2_code_potential_somatic	PALM2-AKAP2	LHX3	2002	ENSG00000157654	ENSG00000107187	-1	2.89528	-0.240831	1.14e-08	7.51611	6.4544	1	0.208333	24	5	Mutated Gene
CMF-11875	PALM2-AKAP2_dn_LHX3_dn_1995	PALM2-AKAP2_code_potential_somatic	PALM2-AKAP2	LHX3	1995	ENSG00000157654	ENSG00000107187	-1	2.89528	-0.290824	3.84e-12	3.10484	1.66494	1	0.208333	24	5	Mutated Gene
CMF-11876	PALM2-AKAP2_dn_LHX3_dn_2011	PALM2-AKAP2_code_potential_somatic	PALM2-AKAP2	LHX3	2011	ENSG00000157654	ENSG00000107187	-1	2.89528	-0.266382	2.35e-10	2.97136	1.4946	1	0.208333	24	5	Mutated Gene
CMF-11878	PALM2-AKAP2_dn_LHX3_dn_1994	PALM2-AKAP2_code_potential_somatic	PALM2-AKAP2	LHX3	1994	ENSG00000157654	ENSG00000107187	-1	2.89528	-0.229383	5.63e-08	2.98803	1.44069	1	0.208333	24	5	Mutated Gene
CMF-11879	PALM2-AKAP2_dn_PAX7_dn_3697	PALM2-AKAP2_code_potential_somatic	PALM2-AKAP2	PAX7	3697	ENSG00000157654	ENSG00000009709	-1	2.29327	-0.246361	5.09e-09	6.29147	3.62339	1	0.666667	3	2	Mutated Gene
CMF-11881	PALM2-AKAP2_up_FOSL1_up_1985	PALM2-AKAP2_code_potential_somatic	PALM2-AKAP2	FOSL1	1985	ENSG00000157654	ENSG00000175592	1	1.4501	0.702495	1.09e-82	2.85267	1.4117	1	0.333333	12	4	Mutated Gene
CMF-11882	PALM2-AKAP2_up_FOSL1_up_1983	PALM2-AKAP2_code_potential_somatic	PALM2-AKAP2	FOSL1	1983	ENSG00000157654	ENSG00000175592	1	1.4501	0.590551	8.2e-53	2.85111	1.39599	1	0.333333	12	4	Mutated Gene
CMF-11883	PALM2-AKAP2_up_FOSL1_up_1992	PALM2-AKAP2_code_potential_somatic	PALM2-AKAP2	FOSL1	1992	ENSG00000157654	ENSG00000175592	1	1.4501	0.741727	8.86e-97	3.13898	1.50113	1	0.333333	12	4	Mutated Gene
CMF-11885	PALM2-AKAP2_up_NKX2-5_up_1936	PALM2-AKAP2_code_potential_somatic	PALM2-AKAP2	NKX2-5	1936	ENSG00000157654	ENSG00000183072	1	1.30145	0.24345	7.78e-09	4.54626	2.44653	1	0.333333	6	2	Mutated Gene
CMF-11886	PALM2-AKAP2_up_NKX2-5_up_1937	PALM2-AKAP2_code_potential_somatic	PALM2-AKAP2	NKX2-5	1937	ENSG00000157654	ENSG00000183072	1	1.30145	0.301244	5.85e-13	2.79711	1.35777	1	0.333333	6	2	Mutated Gene
CMF-11888	PALM2-AKAP2_dn_GATA6_dn_1253	PALM2-AKAP2_code_potential_somatic	PALM2-AKAP2	GATA6	1253	ENSG00000157654	ENSG00000141448	-1	6.03911	-0.122566	0.00405976	4.50277	2.39562	0.5	0.111111	18	4	Mutated Gene
CMF-11889	PALM2-AKAP2_dn_GATA6_dn_1248	PALM2-AKAP2_code_potential_somatic	PALM2-AKAP2	GATA6	1248	ENSG00000157654	ENSG00000141448	-1	6.03911	-0.143422	0.000759	3.34957	1.62825	0.5	0.111111	18	4	Mutated Gene
CMF-11890	PALM2-AKAP2_dn_TP73_dn_1962	PALM2-AKAP2_code_potential_somatic	PALM2-AKAP2	TP73	1962	ENSG00000157654	ENSG00000078900	-1	1.49661	-0.311102	9.21e-14	4.46374	2.41867	1	1	1	1	Mutated Gene
CMF-11892	PALM2-AKAP2_dn_POU4F2_dn_2790	PALM2-AKAP2_code_potential_somatic	PALM2-AKAP2	POU4F2	2790	ENSG00000157654	ENSG00000151615	-1	2.67968	-0.3291	2.62e-15	3.02524	1.48481	1	0.230769	13	3	Mutated Gene
CMF-11894	PALM2-AKAP2_dn_LHX5_dn_3056	PALM2-AKAP2_code_potential_somatic	PALM2-AKAP2	LHX5	3056	ENSG00000157654	ENSG00000089116	-1	2.84275	-0.134258	0.00163279	4.87869	2.93111	1	0.0909091	11	1	Mutated Gene
CMF-11895	PALM2-AKAP2_dn_NKX6-1_dn_2845	PALM2-AKAP2_code_potential_somatic	PALM2-AKAP2	NKX6-1	2845	ENSG00000157654	ENSG00000163623	-1	1.92842	-0.216368	3.15e-07	4.34429	2.32947	1	0.15	20	3	Mutated Gene
CMF-11898	PALM2-AKAP2_dn_GBX2_dn_2084	PALM2-AKAP2_code_potential_somatic	PALM2-AKAP2	GBX2	2084	ENSG00000157654	ENSG00000168505	-1	2.11957	-0.274876	5.89e-11	4.37184	2.09759	1	0.571429	7	4	Mutated Gene
CMF-11899	PALM2-AKAP2_dn_GBX2_dn_2082	PALM2-AKAP2_code_potential_somatic	PALM2-AKAP2	GBX2	2082	ENSG00000157654	ENSG00000168505	-1	2.11957	-0.284397	1.18e-11	2.75877	1.32283	1	0.571429	7	4	Mutated Gene
CMF-11900	PALM2-AKAP2_dn_GBX2_dn_2078	PALM2-AKAP2_code_potential_somatic	PALM2-AKAP2	GBX2	2078	ENSG00000157654	ENSG00000168505	-1	2.11957	-0.380076	2.82e-20	2.82117	1.35341	1	0.571429	7	4	Mutated Gene
CMF-11901	PALM2-AKAP2_dn_GBX2_dn_2080	PALM2-AKAP2_code_potential_somatic	PALM2-AKAP2	GBX2	2080	ENSG00000157654	ENSG00000168505	-1	2.11957	-0.325085	5.92e-15	3.22923	1.61066	1	0.571429	7	4	Mutated Gene
CMF-11905	SPAM1_dn_LHX1_dn_2962	SPAM1_code_potential_somatic	SPAM1	LHX1	2962	ENSG00000106304	ENSG00000274577	-1	1.34246	-0.465808	7.29e-31	3.31457	1.60164	1	0.0588235	17	1	Mutated Gene
CMF-11908	SPAM1_dn_MAFB_up_1909	SPAM1_code_potential_somatic	SPAM1	MAFB	1909	ENSG00000106304	ENSG00000204103	-1	1.33104	0.473552	5.61e-32	-3.22759	1.39688	1	0.04	25	1	Mutated Gene
CMF-11916	SPAM1_dn_STAT4_dn_1156	SPAM1_code_potential_somatic	SPAM1	STAT4	1156	ENSG00000106304	ENSG00000138378	-1	2.33978	-0.376368	6.96e-20	3.22131	1.3726	1	0.1875	16	3	Mutated Gene
CMF-11922	SPAM1_dn_LHX3_dn_1996	SPAM1_code_potential_somatic	SPAM1	LHX3	1996	ENSG00000106304	ENSG00000107187	-1	1.45939	-0.169537	6.65e-05	4.80479	2.32114	1	0.0416667	24	1	Mutated Gene
CMF-11923	SPAM1_dn_POU4F2_dn_2782	SPAM1_code_potential_somatic	SPAM1	POU4F2	2782	ENSG00000106304	ENSG00000151615	-1	1.60665	-0.339616	2.93e-16	2.92657	1.31603	1	0.0769231	13	1	Mutated Gene
CMF-11925	SPAM1_up_TCF3_up_1597	SPAM1_code_potential_somatic	SPAM1	TCF3	1597	ENSG00000106304	ENSG00000071564	1	1.61476	0.405531	4.16e-23	3.19284	1.57997	1	0.111111	18	2	Mutated Gene
CMF-11930	SPAM1_dn_SOX30_dn_1875	SPAM1_code_potential_somatic	SPAM1	SOX30	1875	ENSG00000106304	ENSG00000039600	-1	1.71362	-0.137051	0.00129925	5.25041	2.14168	1	0.2	10	2	Mutated Gene
CMF-11931	SPAM1_dn_SOX30_dn_1873	SPAM1_code_potential_somatic	SPAM1	SOX30	1873	ENSG00000106304	ENSG00000039600	-1	1.71362	-0.135586	0.0014655	3.6966	1.74494	1	0.2	10	2	Mutated Gene
CMF-11934	SPAM1_dn_FOXA2_dn_2021	SPAM1_code_potential_somatic	SPAM1	FOXA2	2021	ENSG00000106304	ENSG00000125798	-1	3.18437	-0.376344	7e-20	3.85695	1.76261	1	0.0909091	11	1	Mutated Gene
CMF-11939	SPAM1_dn_HOXB9_dn_1239	SPAM1_code_potential_somatic	SPAM1	HOXB9	1239	ENSG00000106304	ENSG00000170689	-1	5.91194	-0.233113	3.37e-08	5.9138	2.82875	1	0.1	10	1	Mutated Gene
CMF-11947	CSMD1_dn_RUNX2_dn_3449	CSMD1_code_potential_somatic	CSMD1	RUNX2	3449	ENSG00000183117	ENSG00000124813	-1	2.70044	-0.191456	6.38e-06	3.05788	1.37183	1	0.2	10	2	Mutated Gene
CMF-11952	CSMD1_dn_POU4F2_dn_2783	CSMD1_code_potential_somatic	CSMD1	POU4F2	2783	ENSG00000183117	ENSG00000151615	-1	2.43116	-0.364772	1.09e-18	3.47077	1.53708	1	0.153846	13	2	Mutated Gene
CMF-11955	CSMD1_up_CREB3L1_up_3094	CSMD1_code_potential_somatic	CSMD1	CREB3L1	3094	ENSG00000183117	ENSG00000157613	1	2.28539	0.235694	2.35e-08	3.20465	1.44176	1	0.5	2	1	Mutated Gene
CMF-11958	CENPE_up_JDP2_dn_3250	CENPE_code_potential_somatic	CENPE	JDP2	3250	ENSG00000138778	ENSG00000140044	1	1.84268	-0.133867	0.00168529	-4.11181	1.42718	0.5	0.125	8	2	Mutated Gene
CMF-11963	CENPE_up_IRF3_up_2441	CENPE_code_potential_somatic	CENPE	IRF3	2441	ENSG00000138778	ENSG00000126456	1	1.34615	0.341413	2e-16	7.46579	3.87311	0.5	0.04	25	2	Mutated Gene
CMF-11977	KRTAP10-11_up_TRIM28_up_759	KRTAP10-11_code_potential_somatic	KRTAP10-11	TRIM28	759	ENSG00000243489	ENSG00000130726	1	1.93743	0.385018	8.32e-21	5.9525	1.95018	1	0.142857	7	1	Mutated Gene
CMF-11979	KRTAP10-11_up_NR2E1_up_2384	KRTAP10-11_code_potential_somatic	KRTAP10-11	NR2E1	2384	ENSG00000243489	ENSG00000112333	1	6.19402	0.536756	3.24e-42	8.35628	4.10895	1	0.555556	9	5	Mutated Gene
CMF-11983	KRTAP10-11_dn_LHX1_dn_2962	KRTAP10-11_code_potential_somatic	KRTAP10-11	LHX1	2962	ENSG00000243489	ENSG00000274577	-1	1.67139	-0.465808	7.29e-31	5.01721	1.67392	1	0.0588235	17	1	Mutated Gene
CMF-11985	KRTAP10-11_up_ZNF219_up_871	KRTAP10-11_code_potential_somatic	KRTAP10-11	ZNF219	871	ENSG00000243489	ENSG00000165804	1	1.59911	0.357019	6.45e-18	5.59352	2.0313	1	0.1	20	2	Mutated Gene
CMF-11987	KRTAP10-11_dn_SOX1_dn_1830	KRTAP10-11_code_potential_somatic	KRTAP10-11	SOX1	1830	ENSG00000243489	ENSG00000182968	-1	2.59284	-0.23943	1.39e-08	4.40726	1.46514	1	0.1	20	2	Mutated Gene
CMF-11988	KRTAP10-11_dn_SOX1_dn_1828	KRTAP10-11_code_potential_somatic	KRTAP10-11	SOX1	1828	ENSG00000243489	ENSG00000182968	-1	2.59284	-0.232435	3.71e-08	3.61223	1.39034	1	0.1	20	2	Mutated Gene
CMF-11989	KRTAP10-11_dn_POU4F1_dn_2756	KRTAP10-11_code_potential_somatic	KRTAP10-11	POU4F1	2756	ENSG00000243489	ENSG00000152192	-1	5.92574	-0.343902	1.17e-16	4.2304	1.43227	1	0.0909091	11	1	Mutated Gene
CMF-11995	KRTAP10-11_up_FOXC1_up_647	KRTAP10-11_code_potential_somatic	KRTAP10-11	FOXC1	647	ENSG00000243489	ENSG00000054598	1	1.44415	0.331297	1.67e-15	3.87882	1.43014	1	0.1	20	2	Mutated Gene
CMF-11996	KRTAP10-11_up_FOXC1_up_650	KRTAP10-11_code_potential_somatic	KRTAP10-11	FOXC1	650	ENSG00000243489	ENSG00000054598	1	1.44415	0.376626	6.54e-20	4.05485	1.39183	1	0.1	20	2	Mutated Gene
CMF-11999	KRTAP10-11_dn_TLX2_dn_1568	KRTAP10-11_code_potential_somatic	KRTAP10-11	TLX2	1568	ENSG00000243489	ENSG00000115297	-1	4.40042	-0.204114	1.45e-06	4.33116	1.44842	1	0.12	25	3	Mutated Gene
CMF-12002	KRTAP10-11_dn_POU4F2_dn_2782	KRTAP10-11_code_potential_somatic	KRTAP10-11	POU4F2	2782	ENSG00000243489	ENSG00000151615	-1	7.91896	-0.339616	2.93e-16	4.6661	1.56589	1	0.153846	13	2	Mutated Gene
CMF-12003	KRTAP10-11_up_PRDM4_up_2086	KRTAP10-11_code_potential_somatic	KRTAP10-11	PRDM4	2086	ENSG00000243489	ENSG00000110851	1	1.97111	0.173973	4.23e-05	3.85884	1.32647	1	0.125	8	1	Mutated Gene
CMF-12004	KRTAP10-11_up_GLI3_up_3386	KRTAP10-11_code_potential_somatic	KRTAP10-11	GLI3	3386	ENSG00000243489	ENSG00000106571	1	1.7363	0.309497	1.25e-13	10.2004	3.62855	1	0.166667	6	1	Mutated Gene
CMF-12006	KRTAP10-11_dn_PAX2_dn_1183	KRTAP10-11_code_potential_somatic	KRTAP10-11	PAX2	1183	ENSG00000243489	ENSG00000075891	-1	5.09423	-0.315154	4.22e-14	4.25801	2.40771	1	0.25	4	1	Mutated Gene
CMF-12007	KRTAP10-11_dn_HOXA11_dn_2738	KRTAP10-11_code_potential_somatic	KRTAP10-11	HOXA11	2738	ENSG00000243489	ENSG00000005073	-1	1.37996	-0.33306	1.16e-15	11.9167	7.24182	1	0.4	5	2	Mutated Gene
CMF-12008	KRTAP10-11_dn_HOXA11_dn_2737	KRTAP10-11_code_potential_somatic	KRTAP10-11	HOXA11	2737	ENSG00000243489	ENSG00000005073	-1	1.37996	-0.345345	8.55e-17	8.22071	3.22552	1	0.4	5	2	Mutated Gene
CMF-12009	KRTAP10-11_dn_SOX30_dn_1882	KRTAP10-11_code_potential_somatic	KRTAP10-11	SOX30	1882	ENSG00000243489	ENSG00000039600	-1	2.98781	-0.20005	2.36e-06	5.33337	1.75487	1	0.4	10	4	Mutated Gene
CMF-12010	KRTAP10-11_dn_SOX30_dn_1875	KRTAP10-11_code_potential_somatic	KRTAP10-11	SOX30	1875	ENSG00000243489	ENSG00000039600	-1	2.98781	-0.137051	0.00129925	9.84903	4.07904	1	0.4	10	4	Mutated Gene
CMF-12011	KRTAP10-11_dn_SOX30_dn_1874	KRTAP10-11_code_potential_somatic	KRTAP10-11	SOX30	1874	ENSG00000243489	ENSG00000039600	-1	2.98781	-0.180295	2.18e-05	5.08837	2.15325	1	0.4	10	4	Mutated Gene
CMF-12012	KRTAP10-11_dn_SOX30_dn_1873	KRTAP10-11_code_potential_somatic	KRTAP10-11	SOX30	1873	ENSG00000243489	ENSG00000039600	-1	2.98781	-0.135586	0.0014655	4.74524	1.60983	1	0.4	10	4	Mutated Gene
CMF-12014	KRTAP10-11_dn_FOXA2_dn_2021	KRTAP10-11_code_potential_somatic	KRTAP10-11	FOXA2	2021	ENSG00000243489	ENSG00000125798	-1	4.94843	-0.376344	7e-20	4.0407	1.38634	1	0.181818	11	2	Mutated Gene
CMF-12015	KRTAP10-11_dn_FOXA2_dn_2029	KRTAP10-11_code_potential_somatic	KRTAP10-11	FOXA2	2029	ENSG00000243489	ENSG00000125798	-1	4.94843	-0.331932	1.46e-15	4.46763	1.48849	1	0.181818	11	2	Mutated Gene
CMF-12021	KRTAP10-11_dn_HOXB9_dn_1239	KRTAP10-11_code_potential_somatic	KRTAP10-11	HOXB9	1239	ENSG00000243489	ENSG00000170689	-1	3.15457	-0.233113	3.37e-08	6.36621	1.97894	1	0.1	10	1	Mutated Gene
CMF-12027	DSC3_up_HMGA1_up_1071	DSC3_code_potential_somatic	DSC3	HMGA1	1071	ENSG00000134762	ENSG00000137309	1	2.7828	0.194768	4.37e-06	4.71066	2.46722	1	0.1875	16	3	Mutated Gene
CMF-12044	NOX3_up_TRIM28_up_759	NOX3_code_potential_somatic	NOX3	TRIM28	759	ENSG00000074771	ENSG00000130726	1	1.81374	0.385018	8.32e-21	3.62628	1.73795	1	0.142857	7	1	Mutated Gene
CMF-12049	NOX3_up_TP53_up_1772	NOX3_code_potential_somatic	NOX3	TP53	1772	ENSG00000074771	ENSG00000141510	1	1.46252	0.4404	2.1e-27	3.3697	1.61164	1	0.153846	13	2	Mutated Gene
CMF-12052	NOX3_up_SOX12_up_1101	NOX3_code_potential_somatic	NOX3	SOX12	1101	ENSG00000074771	ENSG00000177732	1	1.44119	0.236734	2.03e-08	5.05125	2.26923	1	0.222222	18	4	Mutated Gene
CMF-12054	NOX3_up_SOX12_up_1099	NOX3_code_potential_somatic	NOX3	SOX12	1099	ENSG00000074771	ENSG00000177732	1	1.44119	0.153579	0.000308	2.89334	1.38957	1	0.222222	18	4	Mutated Gene
CMF-12059	NOX3_up_NRF1_up_488	NOX3_code_potential_somatic	NOX3	NRF1	488	ENSG00000074771	ENSG00000106459	1	1.48354	0.376762	6.33e-20	3.21718	1.76489	1	0.181818	22	4	Mutated Gene
CMF-12062	NOX3_dn_SOX1_dn_1830	NOX3_code_potential_somatic	NOX3	SOX1	1830	ENSG00000074771	ENSG00000182968	-1	2.5751	-0.23943	1.39e-08	3.39193	1.62279	1	0.05	20	1	Mutated Gene
CMF-12076	NOX3_up_IRF3_up_2437	NOX3_code_potential_somatic	NOX3	IRF3	2437	ENSG00000074771	ENSG00000126456	1	1.67215	0.425475	1.67e-25	3.15846	1.50187	1	0.12	25	3	Mutated Gene
CMF-12078	NOX3_up_IRF3_up_2427	NOX3_code_potential_somatic	NOX3	IRF3	2427	ENSG00000074771	ENSG00000126456	1	1.67215	0.419557	8.93e-25	5.58921	2.47213	1	0.12	25	3	Mutated Gene
CMF-12080	NOX3_dn_TLX2_dn_1568	NOX3_code_potential_somatic	NOX3	TLX2	1568	ENSG00000074771	ENSG00000115297	-1	2.99541	-0.204114	1.45e-06	2.91976	1.40102	1	0.08	25	2	Mutated Gene
CMF-12087	NOX3_up_SOX2_up_2685	NOX3_code_potential_somatic	NOX3	SOX2	2685	ENSG00000074771	ENSG00000181449	1	1.64332	0.163194	0.000124	2.95061	1.41356	1	0.125	16	2	Mutated Gene
CMF-12089	NOX3_dn_GFI1_dn_1210	NOX3_code_potential_somatic	NOX3	GFI1	1210	ENSG00000074771	ENSG00000162676	-1	1.56153	-0.19732	3.25e-06	2.82902	1.364	1	0.153846	13	2	Mutated Gene
CMF-12092	NOX3_up_ZNF282_up_1205	NOX3_code_potential_somatic	NOX3	ZNF282	1205	ENSG00000074771	ENSG00000170265	1	1.66841	0.400323	1.65e-22	4.29636	1.96738	1	0.25	4	1	Mutated Gene
CMF-12097	NOX3_up_MZF1_up_1016	NOX3_code_potential_somatic	NOX3	MZF1	1016	ENSG00000074771	ENSG00000099326	1	2.24995	0.305461	2.68e-13	4.07463	1.9043	1	0.375	16	6	Mutated Gene
CMF-12098	NOX3_up_MZF1_up_1011	NOX3_code_potential_somatic	NOX3	MZF1	1011	ENSG00000074771	ENSG00000099326	1	2.24995	0.340622	2.36e-16	4.1424	1.95933	1	0.375	16	6	Mutated Gene
CMF-12103	NOX3_dn_EHF_up_3346	NOX3_code_potential_somatic	NOX3	EHF	3346	ENSG00000074771	ENSG00000135373	-1	1.38889	0.145263	0.000648	-2.7572	1.33214	1	0.333333	3	1	Mutated Gene
CMF-12107	NOX3_up_SMAD1_up_1501	NOX3_code_potential_somatic	NOX3	SMAD1	1501	ENSG00000074771	ENSG00000170365	1	1.8488	0.26396	3.46e-10	2.95189	1.42812	1	0.238095	21	5	Mutated Gene
CMF-12114	NOX3_dn_OSR2_dn_2383	NOX3_code_potential_somatic	NOX3	OSR2	2383	ENSG00000074771	ENSG00000164920	-1	1.36284	-0.215868	3.36e-07	3.70117	1.77824	1	0.666667	3	2	Mutated Gene
CMF-12115	NOX3_dn_OSR2_dn_2381	NOX3_code_potential_somatic	NOX3	OSR2	2381	ENSG00000074771	ENSG00000164920	-1	1.36284	-0.218915	2.27e-07	5.66026	2.53069	1	0.666667	3	2	Mutated Gene
CMF-12116	PCDH7_dn_ALX4_dn_2914	PCDH7_code_potential_somatic	PCDH7	ALX4	2914	ENSG00000169851	ENSG00000052850	-1	1.90405	-0.228357	6.48e-08	3.43792	1.59132	1	0.05	20	1	Mutated Gene
CMF-12117	PCDH7_dn_LMX1B_dn_2929	PCDH7_code_potential_somatic	PCDH7	LMX1B	2929	ENSG00000169851	ENSG00000136944	-1	1.63416	-0.196364	3.63e-06	3.62668	1.62741	1	0.0909091	11	1	Mutated Gene
CMF-12118	PCDH7_dn_STAT4_dn_1156	PCDH7_code_potential_somatic	PCDH7	STAT4	1156	ENSG00000169851	ENSG00000138378	-1	1.54378	-0.376368	6.96e-20	4.42805	2.78378	1	0.0625	16	1	Mutated Gene
CMF-12119	COL6A3_dn_FGF9_dn_1768	COL6A3_code_potential_somatic	COL6A3	FGF9	1768	ENSG00000163359	ENSG00000102678	-1	1.73976	-0.466615	5.59e-31	2.36684	1.46056	1	0.25	4	1	Mutated Gene
CMF-12127	COL6A3_up_RFX2_up_2298	COL6A3_code_potential_somatic	COL6A3	RFX2	2298	ENSG00000163359	ENSG00000087903	1	1.40168	0.513448	3.45e-38	3.27697	2.13133	1	0.333333	6	2	Mutated Gene
CMF-12129	COL6A3_dn_TEF_dn_2656	COL6A3_code_potential_somatic	COL6A3	TEF	2656	ENSG00000163359	ENSG00000167074	-1	1.35587	-0.269221	1.49e-10	2.33647	1.42538	1	0.0666667	15	1	Mutated Gene
CMF-12134	OR52M1_dn_BRF1_dn_2979	OR52M1_code_potential_somatic	OR52M1	BRF1	2979	ENSG00000197790	ENSG00000185024	-1	1.80208	-0.310593	1.01e-13	6.10842	3.57722	1	0.5	2	1	Mutated Gene
CMF-12147	TMEM132D_up_ZNF143_up_51	TMEM132D_code_potential_somatic	TMEM132D	ZNF143	51	ENSG00000151952	ENSG00000166478	1	5.13223	0.361198	2.49e-18	2.65046	1.49651	1	0.230769	13	3	Mutated Gene
CMF-12151	TMEM132D_up_SOX11_dn_859	TMEM132D_code_potential_somatic	TMEM132D	SOX11	859	ENSG00000151952	ENSG00000176887	1	1.40104	-0.235505	2.42e-08	-2.41091	1.3812	1	0.157895	19	3	Mutated Gene
CMF-12179	CELSR1_up_ELF1_up_334	CELSR1_code_potential_somatic	CELSR1	ELF1	334	ENSG00000075275	ENSG00000120690	1	1.77954	0.584592	1.53e-51	4.38341	1.65636	1	0.0416667	24	1	Mutated Gene
CMF-12181	CELSR1_dn_NKX6-1_dn_2844	CELSR1_code_potential_somatic	CELSR1	NKX6-1	2844	ENSG00000075275	ENSG00000163623	-1	1.71704	-0.367979	5.15e-19	5.68856	1.60824	1	0.3	20	6	Mutated Gene
CMF-12192	CELSR1_dn_ELF3_dn_3690	CELSR1_code_potential_somatic	CELSR1	ELF3	3690	ENSG00000075275	ENSG00000163435	-1	1.50645	-0.113138	0.00802651	6.86475	1.90909	0.75	0.214286	14	4	Mutated Gene
CMF-12199	GPR98_dn_STAT3_up_1530	GPR98_code_potential_somatic	GPR98	STAT3	1530	NA	ENSG00000168610	-1	2.76945	0.579698	1.63e-50	-4.15343	2.87713	1	0.36	25	9	Mutated Gene
CMF-12200	GPR98_dn_STAT3_up_1527	GPR98_code_potential_somatic	GPR98	STAT3	1527	NA	ENSG00000168610	-1	2.76945	0.588913	1.84e-52	-3.09841	2.11035	1	0.36	25	9	Mutated Gene
CMF-12203	GPR98_dn_STAT3_up_1521	GPR98_code_potential_somatic	GPR98	STAT3	1521	NA	ENSG00000168610	-1	2.76945	0.714689	8.18e-87	-3.56036	2.45428	1	0.36	25	9	Mutated Gene
CMF-12204	GPR98_dn_STAT3_up_1532	GPR98_code_potential_somatic	GPR98	STAT3	1532	NA	ENSG00000168610	-1	2.76945	0.72538	1.3e-90	-3.01512	1.99926	1	0.36	25	9	Mutated Gene
CMF-12207	GPR98_dn_ARID5B_up_3008	GPR98_code_potential_somatic	GPR98	ARID5B	3008	NA	ENSG00000150347	-1	1.51878	0.443874	7.35e-28	-5.32016	4.19843	1	0.5	4	2	Mutated Gene
CMF-12208	GPR98_dn_ARID5B_up_3006	GPR98_code_potential_somatic	GPR98	ARID5B	3006	NA	ENSG00000150347	-1	1.51878	0.480978	4.51e-33	-4.04412	2.8165	1	0.5	4	2	Mutated Gene
CMF-12209	GPR98_dn_NFKB1_up_297	GPR98_code_potential_somatic	GPR98	NFKB1	297	NA	ENSG00000109320	-1	1.57851	0.763435	9.87e-106	-2.50263	1.57041	1	0.24	25	6	Mutated Gene
CMF-12213	GPR98_dn_NFKB1_up_300	GPR98_code_potential_somatic	GPR98	NFKB1	300	NA	ENSG00000109320	-1	1.57851	0.523218	7.72e-40	-2.97918	1.99855	1	0.24	25	6	Mutated Gene
CMF-12214	GPR98_dn_NFKB1_up_299	GPR98_code_potential_somatic	GPR98	NFKB1	299	NA	ENSG00000109320	-1	1.57851	0.772743	7.15e-110	-4.047	2.78728	1	0.24	25	6	Mutated Gene
CMF-12218	GPR98_dn_ETV6_up_12	GPR98_code_potential_somatic	GPR98	ETV6	12	NA	ENSG00000139083	-1	1.97842	0.367132	6.28e-19	-4.30766	3.22973	1	0.5	8	4	Mutated Gene
CMF-12219	GPR98_dn_FOXO1_up_709	GPR98_code_potential_somatic	GPR98	FOXO1	709	NA	ENSG00000150907	-1	1.3026	0.347871	4.93e-17	-4.71157	3.57753	1	0.47619	21	10	Mutated Gene
CMF-12220	GPR98_dn_FOXO1_up_704	GPR98_code_potential_somatic	GPR98	FOXO1	704	NA	ENSG00000150907	-1	1.3026	0.303184	4.09e-13	-2.44818	1.52988	1	0.47619	21	10	Mutated Gene
CMF-12222	GPR98_dn_FOXO1_up_700	GPR98_code_potential_somatic	GPR98	FOXO1	700	NA	ENSG00000150907	-1	1.3026	0.296427	1.41e-12	-6.37321	5.6401	1	0.47619	21	10	Mutated Gene
CMF-12228	GPR98_dn_FOXO1_up_702	GPR98_code_potential_somatic	GPR98	FOXO1	702	NA	ENSG00000150907	-1	1.3026	0.470171	1.73e-31	-3.18992	2.25665	1	0.47619	21	10	Mutated Gene
CMF-12229	GPR98_dn_MAFB_up_1912	GPR98_code_potential_somatic	GPR98	MAFB	1912	NA	ENSG00000204103	-1	1.34803	0.536736	3.27e-42	-4.60153	3.73231	1	0.52	25	13	Mutated Gene
CMF-12230	GPR98_dn_MAFB_up_1901	GPR98_code_potential_somatic	GPR98	MAFB	1901	NA	ENSG00000204103	-1	1.34803	0.451649	6.71e-29	-3.34984	2.27091	1	0.52	25	13	Mutated Gene
CMF-12231	GPR98_dn_MAFB_up_1905	GPR98_code_potential_somatic	GPR98	MAFB	1905	NA	ENSG00000204103	-1	1.34803	0.685187	3.47e-77	-7.82296	8.12396	1	0.52	25	13	Mutated Gene
CMF-12233	GPR98_dn_MAFB_up_1921	GPR98_code_potential_somatic	GPR98	MAFB	1921	NA	ENSG00000204103	-1	1.34803	0.235121	2.55e-08	-2.21258	1.3125	1	0.52	25	13	Mutated Gene
CMF-12236	GPR98_dn_MAFB_up_1911	GPR98_code_potential_somatic	GPR98	MAFB	1911	NA	ENSG00000204103	-1	1.34803	0.522998	8.42e-40	-2.99942	2.00291	1	0.52	25	13	Mutated Gene
CMF-12237	GPR98_dn_MAFB_up_1903	GPR98_code_potential_somatic	GPR98	MAFB	1903	NA	ENSG00000204103	-1	1.34803	0.364126	1.27e-18	-3.35803	2.27849	1	0.52	25	13	Mutated Gene
CMF-12238	GPR98_dn_MAFB_up_1914	GPR98_code_potential_somatic	GPR98	MAFB	1914	NA	ENSG00000204103	-1	1.34803	0.370288	2.99e-19	-2.22245	1.33077	1	0.52	25	13	Mutated Gene
CMF-12239	GPR98_dn_MAFB_up_1907	GPR98_code_potential_somatic	GPR98	MAFB	1907	NA	ENSG00000204103	-1	1.34803	0.760331	2.15e-104	-2.35343	1.42932	1	0.52	25	13	Mutated Gene
CMF-12242	GPR98_dn_SREBF1_up_2507	GPR98_code_potential_somatic	GPR98	SREBF1	2507	NA	ENSG00000072310	-1	1.82383	0.33828	3.88e-16	-2.44292	1.50153	1	0.25	12	3	Mutated Gene
CMF-12243	GPR98_dn_SREBF1_up_2497	GPR98_code_potential_somatic	GPR98	SREBF1	2497	NA	ENSG00000072310	-1	1.82383	0.300214	7.07e-13	-5.60954	4.33065	1	0.25	12	3	Mutated Gene
CMF-12248	GPR98_dn_ELF1_up_334	GPR98_code_potential_somatic	GPR98	ELF1	334	NA	ENSG00000120690	-1	1.68452	0.584592	1.53e-51	-4.26604	3.00249	1	0.125	24	3	Mutated Gene
CMF-12252	GPR98_dn_SPI1_up_378	GPR98_code_potential_somatic	GPR98	SPI1	378	NA	ENSG00000066336	-1	1.35114	0.609322	5.33e-57	-6.00636	4.97602	1	0.52	25	13	Mutated Gene
CMF-12253	GPR98_dn_SPI1_up_376	GPR98_code_potential_somatic	GPR98	SPI1	376	NA	ENSG00000066336	-1	1.35114	0.636849	1.14e-63	-2.27998	1.37195	1	0.52	25	13	Mutated Gene
CMF-12257	GPR98_dn_SPI1_up_379	GPR98_code_potential_somatic	GPR98	SPI1	379	NA	ENSG00000066336	-1	1.35114	0.37606	7.5e-20	-2.20681	1.33524	1	0.52	25	13	Mutated Gene
CMF-12259	GPR98_dn_SPI1_up_377	GPR98_code_potential_somatic	GPR98	SPI1	377	NA	ENSG00000066336	-1	1.35114	0.279424	2.75e-11	-3.67417	2.5371	1	0.52	25	13	Mutated Gene
CMF-12261	GPR98_dn_SPI1_up_385	GPR98_code_potential_somatic	GPR98	SPI1	385	NA	ENSG00000066336	-1	1.35114	0.38983	2.48e-21	-4.66721	3.60225	1	0.52	25	13	Mutated Gene
CMF-12262	GPR98_dn_SPI1_up_373	GPR98_code_potential_somatic	GPR98	SPI1	373	NA	ENSG00000066336	-1	1.35114	0.300397	6.84e-13	-3.40172	2.29278	1	0.52	25	13	Mutated Gene
CMF-12266	GPR98_dn_ARID3A_up_679	GPR98_code_potential_somatic	GPR98	ARID3A	679	NA	ENSG00000116017	-1	1.94531	0.302385	4.74e-13	-4.12293	2.95264	1	0.421053	19	8	Mutated Gene
CMF-12270	GPR98_dn_ARID3A_up_683	GPR98_code_potential_somatic	GPR98	ARID3A	683	NA	ENSG00000116017	-1	1.94531	0.321286	1.27e-14	-3.72714	2.74409	1	0.421053	19	8	Mutated Gene
CMF-12272	GPR98_dn_MEF2A_up_2887	GPR98_code_potential_somatic	GPR98	MEF2A	2887	NA	ENSG00000068305	-1	1.48163	0.545898	6.97e-44	-6.50556	5.47402	1	0.28	25	7	Mutated Gene
CMF-12276	GPR98_dn_MEF2A_up_2883	GPR98_code_potential_somatic	GPR98	MEF2A	2883	NA	ENSG00000068305	-1	1.48163	0.49563	2.59e-35	-3.49822	2.3821	1	0.28	25	7	Mutated Gene
CMF-12279	GPR98_up_SIX6_dn_3174	GPR98_code_potential_somatic	GPR98	SIX6	3174	NA	ENSG00000184302	1	1.57828	-0.303876	3.6e-13	-2.77679	1.79227	1	0.25	4	1	Mutated Gene
CMF-12280	GPR98_dn_BCL6_up_629	GPR98_code_potential_somatic	GPR98	BCL6	629	NA	ENSG00000113916	-1	2.3852	0.276636	4.39e-11	-2.55816	1.62371	1	0.391304	23	9	Mutated Gene
CMF-12281	GPR98_dn_BCL6_up_626	GPR98_code_potential_somatic	GPR98	BCL6	626	NA	ENSG00000113916	-1	2.3852	0.324345	6.87e-15	-3.84392	2.70572	1	0.391304	23	9	Mutated Gene
CMF-12284	GPR98_dn_BCL6_up_622	GPR98_code_potential_somatic	GPR98	BCL6	622	NA	ENSG00000113916	-1	2.3852	0.278039	3.47e-11	-3.51403	2.41941	1	0.391304	23	9	Mutated Gene
CMF-12285	GPR98_dn_BCL6_up_632	GPR98_code_potential_somatic	GPR98	BCL6	632	NA	ENSG00000113916	-1	2.3852	0.289432	4.9e-12	-4.88619	3.87946	1	0.391304	23	9	Mutated Gene
CMF-12286	GPR98_dn_BCL6_up_635	GPR98_code_potential_somatic	GPR98	BCL6	635	NA	ENSG00000113916	-1	2.3852	0.423032	3.35e-25	-2.21014	1.32048	1	0.391304	23	9	Mutated Gene
CMF-12289	GPR98_dn_TFAP2C_up_1346	GPR98_code_potential_somatic	GPR98	TFAP2C	1346	NA	ENSG00000087510	-1	1.80411	0.125616	0.00322367	-4.08178	3.01887	1	0.266667	15	4	Mutated Gene
CMF-12294	GPR98_dn_HLX_up_3580	GPR98_code_potential_somatic	GPR98	HLX	3580	NA	ENSG00000136630	-1	1.98356	0.487016	5.54e-34	-5.33522	4.05917	1	0.4	10	4	Mutated Gene
CMF-12295	GPR98_dn_HLX_up_3582	GPR98_code_potential_somatic	GPR98	HLX	3582	NA	ENSG00000136630	-1	1.98356	0.50634	5.07e-37	-3.87653	2.76474	1	0.4	10	4	Mutated Gene
CMF-12297	GPR98_dn_FOSL1_up_1983	GPR98_code_potential_somatic	GPR98	FOSL1	1983	NA	ENSG00000175592	-1	3.36503	0.590551	8.2e-53	-2.18565	1.40949	1	0.25	12	3	Mutated Gene
CMF-12298	GPR98_dn_FOSL1_up_1992	GPR98_code_potential_somatic	GPR98	FOSL1	1992	NA	ENSG00000175592	-1	3.36503	0.741727	8.86e-97	-2.2437	1.34551	1	0.25	12	3	Mutated Gene
CMF-12301	GPR98_dn_ELK3_up_3610	GPR98_code_potential_somatic	GPR98	ELK3	3610	NA	ENSG00000111145	-1	1.61471	0.334163	9.22e-16	-3.37628	2.22242	1	1	2	2	Mutated Gene
CMF-12304	GPR98_dn_ZFX_up_794	GPR98_code_potential_somatic	GPR98	ZFX	794	NA	ENSG00000005889	-1	1.42284	0.373165	1.51e-19	-2.81451	1.82728	1	0.347826	23	8	Mutated Gene
CMF-12305	GPR98_dn_ZFX_up_798	GPR98_code_potential_somatic	GPR98	ZFX	798	NA	ENSG00000005889	-1	1.42284	0.287703	6.64e-12	-4.04215	2.77784	1	0.347826	23	8	Mutated Gene
CMF-12306	GPR98_dn_ZFX_up_793	GPR98_code_potential_somatic	GPR98	ZFX	793	NA	ENSG00000005889	-1	1.42284	0.271601	1.01e-10	-2.97474	1.92608	1	0.347826	23	8	Mutated Gene
CMF-12311	GPR98_dn_CREB3L2_up_3124	GPR98_code_potential_somatic	GPR98	CREB3L2	3124	NA	ENSG00000182158	-1	2.26729	0.545033	1.01e-43	-4.85323	4.21117	1	0.5	2	1	Mutated Gene
CMF-12313	GPR98_dn_IKZF1_up_3137	GPR98_code_potential_somatic	GPR98	IKZF1	3137	NA	ENSG00000185811	-1	2.6659	0.493239	6.11e-35	-3.15457	2.10263	1	0.5625	16	9	Mutated Gene
CMF-12314	GPR98_dn_IKZF1_up_3135	GPR98_code_potential_somatic	GPR98	IKZF1	3135	NA	ENSG00000185811	-1	2.6659	0.509972	1.29e-37	-5.18119	3.91455	1	0.5625	16	9	Mutated Gene
CMF-12316	GPR98_dn_IKZF1_up_3140	GPR98_code_potential_somatic	GPR98	IKZF1	3140	NA	ENSG00000185811	-1	2.6659	0.265387	2.76e-10	-2.5385	1.59656	1	0.5625	16	9	Mutated Gene
CMF-12319	GPR98_dn_IKZF1_up_3138	GPR98_code_potential_somatic	GPR98	IKZF1	3138	NA	ENSG00000185811	-1	2.6659	0.488578	3.2e-34	-4.8811	3.61055	1	0.5625	16	9	Mutated Gene
CMF-12322	GPR98_dn_YY1_up_61	GPR98_code_potential_somatic	GPR98	YY1	61	NA	ENSG00000100811	-1	1.50349	0.339259	3.16e-16	-3.11973	2.03256	1	0.12	25	3	Mutated Gene
CMF-12327	GPR98_dn_ELF4_up_3010	GPR98_code_potential_somatic	GPR98	ELF4	3010	NA	ENSG00000102034	-1	1.77101	0.716096	2.65e-87	-4.58353	3.3357	1	0.5	20	10	Mutated Gene
CMF-12332	GPR98_dn_ELF4_up_3013	GPR98_code_potential_somatic	GPR98	ELF4	3013	NA	ENSG00000102034	-1	1.77101	0.50232	2.26e-36	-3.74993	2.60472	1	0.5	20	10	Mutated Gene
CMF-12334	GPR98_dn_ELF4_up_3012	GPR98_code_potential_somatic	GPR98	ELF4	3012	NA	ENSG00000102034	-1	1.77101	0.549433	1.53e-44	-4.21886	3.01362	1	0.5	20	10	Mutated Gene
CMF-12335	GPR98_dn_ELF4_up_3016	GPR98_code_potential_somatic	GPR98	ELF4	3016	NA	ENSG00000102034	-1	1.77101	0.647042	2.57e-66	-5.2999	4.38946	1	0.5	20	10	Mutated Gene
CMF-12336	GPR98_dn_ELF4_up_3029	GPR98_code_potential_somatic	GPR98	ELF4	3029	NA	ENSG00000102034	-1	1.77101	0.646493	3.59e-66	-2.67272	1.68848	1	0.5	20	10	Mutated Gene
CMF-12337	GPR98_dn_PRDM1_up_153	GPR98_code_potential_somatic	GPR98	PRDM1	153	NA	ENSG00000057657	-1	1.43031	0.482377	2.78e-33	-2.62255	1.64573	1	0.380952	21	8	Mutated Gene
CMF-12338	GPR98_dn_PRDM1_up_141	GPR98_code_potential_somatic	GPR98	PRDM1	141	NA	ENSG00000057657	-1	1.43031	0.22676	8.04e-08	-3.21004	2.28815	1	0.380952	21	8	Mutated Gene
CMF-12339	GPR98_dn_PRDM1_up_157	GPR98_code_potential_somatic	GPR98	PRDM1	157	NA	ENSG00000057657	-1	1.43031	0.395891	5.25e-22	-2.62534	1.65644	1	0.380952	21	8	Mutated Gene
CMF-12341	GPR98_dn_PRDM1_up_146	GPR98_code_potential_somatic	GPR98	PRDM1	146	NA	ENSG00000057657	-1	1.43031	0.501885	2.65e-36	-2.88516	1.96585	1	0.380952	21	8	Mutated Gene
CMF-12344	GPR98_dn_PRDM1_up_150	GPR98_code_potential_somatic	GPR98	PRDM1	150	NA	ENSG00000057657	-1	1.43031	0.385782	6.87e-21	-6.15634	4.93816	1	0.380952	21	8	Mutated Gene
CMF-12347	GPR98_dn_VDR_up_245	GPR98_code_potential_somatic	GPR98	VDR	245	NA	ENSG00000111424	-1	1.60879	0.604698	6.08e-56	-3.02391	2.005	1	0.571429	14	8	Mutated Gene
CMF-12349	GPR98_dn_VDR_up_240	GPR98_code_potential_somatic	GPR98	VDR	240	NA	ENSG00000111424	-1	1.60879	0.632402	1.51e-62	-2.32701	1.41243	1	0.571429	14	8	Mutated Gene
CMF-12353	GPR98_dn_VDR_up_235	GPR98_code_potential_somatic	GPR98	VDR	235	NA	ENSG00000111424	-1	1.60879	0.272765	8.35e-11	-3.02284	2.00101	1	0.571429	14	8	Mutated Gene
CMF-12356	GPR98_dn_REL_up_246	GPR98_code_potential_somatic	GPR98	REL	246	NA	ENSG00000162924	-1	3.48571	0.595374	7.31e-54	-2.42175	1.48476	1	0.625	8	5	Mutated Gene
CMF-12357	GPR98_dn_REL_up_252	GPR98_code_potential_somatic	GPR98	REL	252	NA	ENSG00000162924	-1	3.48571	0.547944	2.91e-44	-2.19133	1.30701	1	0.625	8	5	Mutated Gene
CMF-12362	GPR98_up_TRAF4_dn_2266	GPR98_code_potential_somatic	GPR98	TRAF4	2266	NA	ENSG00000076604	1	1.59051	-0.180308	2.17e-05	-2.27031	1.39273	1	0.285714	14	4	Mutated Gene
CMF-12363	GPR98_up_TRAF4_dn_2268	GPR98_code_potential_somatic	GPR98	TRAF4	2268	NA	ENSG00000076604	1	1.59051	-0.175113	3.76e-05	-4.2644	3.19799	1	0.285714	14	4	Mutated Gene
CMF-12365	GPR98_dn_BACH1_up_2748	GPR98_code_potential_somatic	GPR98	BACH1	2748	NA	ENSG00000156273	-1	2.26391	0.428194	7.65e-26	-2.48288	1.57225	1	0.636364	11	7	Mutated Gene
CMF-12366	GPR98_dn_BACH1_up_2747	GPR98_code_potential_somatic	GPR98	BACH1	2747	NA	ENSG00000156273	-1	2.26391	0.60726	1.59e-56	-4.36614	3.43915	1	0.636364	11	7	Mutated Gene
CMF-12368	GPR98_dn_BACH1_up_2752	GPR98_code_potential_somatic	GPR98	BACH1	2752	NA	ENSG00000156273	-1	2.26391	0.535651	5.11e-42	-2.76373	1.82087	1	0.636364	11	7	Mutated Gene
CMF-12369	GPR98_dn_BACH1_up_2749	GPR98_code_potential_somatic	GPR98	BACH1	2749	NA	ENSG00000156273	-1	2.26391	0.513866	2.94e-38	-4.48514	3.38032	1	0.636364	11	7	Mutated Gene
CMF-12370	GPR98_dn_BACH1_up_2745	GPR98_code_potential_somatic	GPR98	BACH1	2745	NA	ENSG00000156273	-1	2.26391	0.364948	1.05e-18	-2.60686	1.71247	1	0.636364	11	7	Mutated Gene
CMF-12371	GPR98_dn_STAT6_up_2279	GPR98_code_potential_somatic	GPR98	STAT6	2279	NA	ENSG00000166888	-1	1.59601	0.559213	2.1e-46	-3.86145	2.80682	1	0.272727	11	3	Mutated Gene
CMF-12372	GPR98_dn_STAT6_up_2287	GPR98_code_potential_somatic	GPR98	STAT6	2287	NA	ENSG00000166888	-1	1.59601	0.554509	1.68e-45	-3.11412	2.07882	1	0.272727	11	3	Mutated Gene
CMF-12373	GPR98_dn_STAT6_up_2280	GPR98_code_potential_somatic	GPR98	STAT6	2280	NA	ENSG00000166888	-1	1.59601	0.486308	7.1e-34	-2.62984	1.65236	1	0.272727	11	3	Mutated Gene
CMF-12374	GPR98_up_HOXD13_dn_3758	GPR98_code_potential_somatic	GPR98	HOXD13	3758	NA	ENSG00000128714	1	1.3525	-0.202811	1.7e-06	-4.79483	3.54192	1	1	1	1	Mutated Gene
CMF-12375	GPR98_up_ZNF232_dn_1760	GPR98_code_potential_somatic	GPR98	ZNF232	1760	NA	ENSG00000167840	1	1.34259	-0.11774	0.00578828	-2.76385	1.78272	1	0.2	5	1	Mutated Gene
CMF-12376	GPR98_dn_PLAG1_up_2508	GPR98_code_potential_somatic	GPR98	PLAG1	2508	NA	ENSG00000181690	-1	2.66553	0.184929	1.32e-05	-2.97939	1.929	1	0.6	5	3	Mutated Gene
CMF-12377	GPR98_dn_PLAG1_up_2512	GPR98_code_potential_somatic	GPR98	PLAG1	2512	NA	ENSG00000181690	-1	2.66553	0.185499	1.24e-05	-5.75437	4.4124	1	0.6	5	3	Mutated Gene
CMF-12378	GPR98_dn_PLAG1_up_2510	GPR98_code_potential_somatic	GPR98	PLAG1	2510	NA	ENSG00000181690	-1	2.66553	0.218881	2.28e-07	-3.86882	2.65146	1	0.6	5	3	Mutated Gene
CMF-12379	MAST4_dn_FGF9_dn_1767	MAST4_code_potential_somatic	MAST4	FGF9	1767	ENSG00000069020	ENSG00000102678	-1	2.25796	-0.592767	2.71e-53	2.87022	1.44997	1	0.25	4	1	Mutated Gene
CMF-12387	MAST4_dn_LHX5_dn_3056	MAST4_code_potential_somatic	MAST4	LHX5	3056	ENSG00000069020	ENSG00000089116	-1	1.63501	-0.134258	0.00163279	4.19957	2.7345	1	0.181818	11	2	Mutated Gene
CMF-12392	MAST4_dn_GBX2_dn_2084	MAST4_code_potential_somatic	MAST4	GBX2	2084	ENSG00000069020	ENSG00000168505	-1	1.50174	-0.274876	5.89e-11	4.05617	2.13714	1	0.285714	7	2	Mutated Gene
CMF-12422	HSPG2_dn_MEOX2_dn_2193	HSPG2_code_potential_somatic	HSPG2	MEOX2	2193	ENSG00000142798	ENSG00000106511	-1	1.43953	-0.181713	1.87e-05	3.31992	1.93744	1	0.142857	14	2	Mutated Gene
CMF-12431	HSPG2_up_SP1_dn_1370	HSPG2_code_potential_somatic	HSPG2	SP1	1370	ENSG00000142798	ENSG00000185591	1	1.58355	-0.163525	0.00012	-2.52711	1.42686	1	0.125	8	1	Mutated Gene
CMF-12463	PTDSS1_dn_SREBF2_up_1387	PTDSS1_code_potential_somatic	PTDSS1	SREBF2	1387	ENSG00000156471	ENSG00000198911	-1	2.05339	0.340285	2.54e-16	-4.36502	1.40434	1	0.2	5	1	Mutated Gene
CMF-12466	BPTF_up_NR2F1_dn_2781	BPTF_code_potential_somatic	BPTF	NR2F1	2781	ENSG00000171634	ENSG00000175745	1	2.53431	-0.227138	7.64e-08	-4.56363	2.18737	1	0.0666667	15	1	Mutated Gene
CMF-12470	BPTF_dn_ARID5A_up_166	BPTF_code_potential_somatic	BPTF	ARID5A	166	ENSG00000171634	ENSG00000196843	-1	5.05018	0.378227	4.43e-20	-5.52955	1.65665	1	0.133333	15	2	Mutated Gene
CMF-12471	BPTF_dn_ARID5A_up_167	BPTF_code_potential_somatic	BPTF	ARID5A	167	ENSG00000171634	ENSG00000196843	-1	5.05018	0.390171	2.28e-21	-6.34696	1.9659	1	0.133333	15	2	Mutated Gene
CMF-12472	BPTF_up_SOX2_dn_2688	BPTF_code_potential_somatic	BPTF	SOX2	2688	ENSG00000171634	ENSG00000181449	1	1.40365	-0.341735	1.86e-16	-8.73529	12.0944	1	0.0625	16	1	Mutated Gene
CMF-12477	LAMB3_dn_NKX2-8_dn_666	LAMB3_code_potential_somatic	LAMB3	NKX2-8	666	ENSG00000196878	ENSG00000136327	-1	4.66102	-0.418206	1.3e-24	3.03374	1.3216	1	0.166667	12	2	Mutated Gene
CMF-12481	LAMB3_dn_LHX1_dn_2962	LAMB3_code_potential_somatic	LAMB3	LHX1	2962	ENSG00000196878	ENSG00000274577	-1	1.46911	-0.465808	7.29e-31	4.99951	1.97745	1	0.0588235	17	1	Mutated Gene
CMF-12486	LAMB3_up_BPTF_up_2861	LAMB3_code_potential_somatic	LAMB3	BPTF	2861	ENSG00000196878	ENSG00000171634	1	1.46399	0.250847	2.61e-09	8.85458	3.3024	1	0.0952381	21	2	Mutated Gene
CMF-12489	LAMB3_dn_POU4F1_dn_2756	LAMB3_code_potential_somatic	LAMB3	POU4F1	2756	ENSG00000196878	ENSG00000152192	-1	7.5539	-0.343902	1.17e-16	6.85932	2.53513	1	0.181818	11	2	Mutated Gene
CMF-12490	LAMB3_dn_POU4F1_dn_2760	LAMB3_code_potential_somatic	LAMB3	POU4F1	2760	ENSG00000196878	ENSG00000152192	-1	7.5539	-0.292787	2.71e-12	13.1024	6.87822	1	0.181818	11	2	Mutated Gene
CMF-12491	LAMB3_up_EGR1_up_993	LAMB3_code_potential_somatic	LAMB3	EGR1	993	ENSG00000196878	ENSG00000120738	1	1.63084	0.506393	4.97e-37	5.63829	2.20444	1	0.1	20	2	Mutated Gene
CMF-12493	LAMB3_up_SOX9_up_1226	LAMB3_code_potential_somatic	LAMB3	SOX9	1226	ENSG00000196878	ENSG00000125398	1	2.32123	0.339359	3.09e-16	4.93089	1.9501	1	0.0625	16	1	Mutated Gene
CMF-12494	LAMB3_dn_PGR_dn_3403	LAMB3_code_potential_somatic	LAMB3	PGR	3403	ENSG00000196878	ENSG00000082175	-1	1.36693	-0.245261	5.98e-09	7.9963	2.81224	1	0.125	8	1	Mutated Gene
CMF-12495	LAMB3_up_JUN_up_218	LAMB3_code_potential_somatic	LAMB3	JUN	218	ENSG00000196878	ENSG00000177606	1	1.44913	0.540695	6.29e-43	6.43188	2.39267	1	0.12	25	3	Mutated Gene
CMF-12498	LAMB3_up_MEOX2_up_2196	LAMB3_code_potential_somatic	LAMB3	MEOX2	2196	ENSG00000196878	ENSG00000106511	1	2.06947	0.386566	5.65e-21	5.17103	2.09282	1	0.285714	14	4	Mutated Gene
CMF-12510	LAMB3_dn_FOXD2_dn_2583	LAMB3_code_potential_somatic	LAMB3	FOXD2	2583	ENSG00000196878	ENSG00000186564	-1	1.79379	-0.252496	2.04e-09	2.99323	1.31949	1	0.333333	6	2	Mutated Gene
CMF-12512	LAMB3_dn_POU4F2_dn_2782	LAMB3_code_potential_somatic	LAMB3	POU4F2	2782	ENSG00000196878	ENSG00000151615	-1	1.98677	-0.339616	2.93e-16	4.67964	1.861	1	0.0769231	13	1	Mutated Gene
CMF-12515	LAMB3_up_PRDM4_up_2086	LAMB3_code_potential_somatic	LAMB3	PRDM4	2086	ENSG00000196878	ENSG00000110851	1	1.68755	0.173973	4.23e-05	13.1234	6.99276	1	0.125	8	1	Mutated Gene
CMF-12516	LAMB3_dn_MNX1_dn_2260	LAMB3_code_potential_somatic	LAMB3	MNX1	2260	ENSG00000196878	ENSG00000130675	-1	6.06686	-0.379452	3.29e-20	6.72119	2.85799	1	0.25	4	1	Mutated Gene
CMF-12517	LAMB3_dn_HOXA11_dn_2738	LAMB3_code_potential_somatic	LAMB3	HOXA11	2738	ENSG00000196878	ENSG00000005073	-1	4.45636	-0.33306	1.16e-15	6.26277	2.30007	1	0.4	5	2	Mutated Gene
CMF-12518	LAMB3_dn_HOXA11_dn_2737	LAMB3_code_potential_somatic	LAMB3	HOXA11	2737	ENSG00000196878	ENSG00000005073	-1	4.45636	-0.345345	8.55e-17	5.85127	2.24606	1	0.4	5	2	Mutated Gene
CMF-12522	LAMB3_up_FOXG1_up_2828	LAMB3_code_potential_somatic	LAMB3	FOXG1	2828	ENSG00000196878	ENSG00000176165	1	1.74324	0.584437	1.65e-51	9.92616	3.82337	1	0.307692	13	4	Mutated Gene
CMF-12524	LAMB3_dn_FOXA2_dn_2021	LAMB3_code_potential_somatic	LAMB3	FOXA2	2021	ENSG00000196878	ENSG00000125798	-1	1.43292	-0.376344	7e-20	6.35169	2.3906	1	0.0909091	11	1	Mutated Gene
CMF-12527	LAMB3_dn_MSX2_dn_3391	LAMB3_code_potential_somatic	LAMB3	MSX2	3391	ENSG00000196878	ENSG00000120149	-1	3.02525	-0.399636	1.98e-22	8.11559	2.77483	1	0.5	6	3	Mutated Gene
CMF-12528	LAMB3_dn_HOXB9_dn_1239	LAMB3_code_potential_somatic	LAMB3	HOXB9	1239	ENSG00000196878	ENSG00000170689	-1	4.0011	-0.233113	3.37e-08	4.62675	1.85726	1	0.2	10	2	Mutated Gene
CMF-12545	GPR179_dn_STAT4_dn_1156	GPR179_code_potential_somatic	GPR179	STAT4	1156	ENSG00000277399	ENSG00000138378	-1	1.79689	-0.376368	6.96e-20	3.23304	1.36814	1	0.0625	16	1	Mutated Gene
CMF-12549	GPR179_dn_NR2F6_up_2811	GPR179_code_potential_somatic	GPR179	NR2F6	2811	ENSG00000277399	ENSG00000160113	-1	1.89282	0.230937	4.56e-08	-3.10789	1.50819	1	0.142857	7	1	Mutated Gene
CMF-12556	ADAMTS16_up_FOXJ3_up_1162	ADAMTS16_code_potential_somatic	ADAMTS16	FOXJ3	1162	ENSG00000145536	ENSG00000198815	1	1.83804	0.615257	2.21e-58	2.9113	1.71764	1	0.130435	23	3	Mutated Gene
CMF-12567	ADAMTS16_dn_ELF3_up_3692	ADAMTS16_code_potential_somatic	ADAMTS16	ELF3	3692	ENSG00000145536	ENSG00000163435	-1	1.9915	0.14966	0.000439	-2.88623	1.6824	1	0.0714286	14	1	Mutated Gene
CMF-12583	CD22_up_ZNF263_up_556	CD22_code_potential_somatic	CD22	ZNF263	556	ENSG00000012124	ENSG00000006194	1	2.71416	0.370293	2.98e-19	3.00535	1.46779	1	0.1	20	2	Mutated Gene
CMF-12591	CD22_up_IRF3_up_2427	CD22_code_potential_somatic	CD22	IRF3	2427	ENSG00000012124	ENSG00000126456	1	1.34902	0.419557	8.93e-25	2.80758	1.37859	1	0.08	25	2	Mutated Gene
CMF-12596	CD22_up_MZF1_up_1016	CD22_code_potential_somatic	CD22	MZF1	1016	ENSG00000012124	ENSG00000099326	1	2.38027	0.305461	2.68e-13	2.92733	1.4453	1	0.25	16	4	Mutated Gene
CMF-12597	CD22_up_MZF1_up_1018	CD22_code_potential_somatic	CD22	MZF1	1018	ENSG00000012124	ENSG00000099326	1	2.38027	0.290577	4.01e-12	3.49089	1.7642	1	0.25	16	4	Mutated Gene
CMF-12599	CD22_dn_MSX2_dn_3391	CD22_code_potential_somatic	CD22	MSX2	3391	ENSG00000012124	ENSG00000120149	-1	1.74735	-0.399636	1.98e-22	3.24105	1.58745	1	0.166667	6	1	Mutated Gene
CMF-12603	SLCO6A1_up_POU3F4_dn_3549	SLCO6A1_code_potential_somatic	SLCO6A1	POU3F4	3549	ENSG00000205359	ENSG00000196767	1	2.74818	-0.240426	1.2e-08	-2.73942	1.61526	1	0.2	10	2	Mutated Gene
CMF-12606	SLCO6A1_dn_SPI1_up_378	SLCO6A1_code_potential_somatic	SLCO6A1	SPI1	378	ENSG00000205359	ENSG00000066336	-1	1.59538	0.609322	5.33e-57	-3.05354	1.85355	1	0.08	25	2	Mutated Gene
CMF-12612	SLCO6A1_dn_IKZF1_up_3135	SLCO6A1_code_potential_somatic	SLCO6A1	IKZF1	3135	ENSG00000205359	ENSG00000185811	-1	2.02706	0.509972	1.29e-37	-2.40267	1.37269	1	0.1875	16	3	Mutated Gene
CMF-12620	SLCO6A1_dn_BACH1_up_2749	SLCO6A1_code_potential_somatic	SLCO6A1	BACH1	2749	ENSG00000205359	ENSG00000156273	-1	2.28322	0.513866	2.94e-38	-2.99657	1.80237	1	0.0909091	11	1	Mutated Gene
CMF-12637	NUP205_dn_RFX5_up_2068	NUP205_code_potential_somatic	NUP205	RFX5	2068	ENSG00000155561	ENSG00000143390	-1	1.33838	0.25194	2.22e-09	-4.76102	1.59731	1	0.166667	6	1	Mutated Gene
CMF-12638	NUP205_dn_MAZ_up_613	NUP205_code_potential_somatic	NUP205	MAZ	613	ENSG00000155561	ENSG00000103495	-1	2.13184	0.454204	3.01e-29	-4.18943	1.44514	1	0.16	25	4	Mutated Gene
CMF-12641	NUP205_dn_MAZ_up_607	NUP205_code_potential_somatic	NUP205	MAZ	607	ENSG00000155561	ENSG00000103495	-1	2.13184	0.533846	1.07e-41	-7.91935	3.04699	1	0.16	25	4	Mutated Gene
CMF-12648	REN_dn_GATA6_up_1256	REN_code_potential_somatic	REN	GATA6	1256	ENSG00000143839	ENSG00000141448	-1	3.12905	0.349693	3.31e-17	-4.01372	1.68283	1	0.0555556	18	1	Mutated Gene
CMF-12649	REN_dn_PRDM1_up_153	REN_code_potential_somatic	REN	PRDM1	153	ENSG00000143839	ENSG00000057657	-1	1.47335	0.482377	2.78e-33	-5.32404	2.85609	1	0.047619	21	1	Mutated Gene
CMF-12651	REN_dn_LTF_dn_3601	REN_code_potential_somatic	REN	LTF	3601	ENSG00000143839	ENSG00000012223	-1	2.92052	-0.30984	1.17e-13	2.21431	1.45061	1	0.5	2	1	Mutated Gene
CMF-12661	WDFY3_up_SP100_up_2585	WDFY3_code_potential_somatic	WDFY3	SP100	2585	ENSG00000163625	ENSG00000067066	1	1.63334	0.620081	1.58e-59	3.49775	1.44153	1	0.333333	3	1	Mutated Gene
CMF-12662	WDFY3_up_ATF5_up_359	WDFY3_code_potential_somatic	WDFY3	ATF5	359	ENSG00000163625	ENSG00000169136	1	1.52038	0.309614	1.22e-13	6.02747	2.21926	1	0.285714	14	4	Mutated Gene
CMF-12663	WDFY3_up_ATF5_up_357	WDFY3_code_potential_somatic	WDFY3	ATF5	357	ENSG00000163625	ENSG00000169136	1	1.52038	0.341948	1.78e-16	3.83848	1.60113	1	0.285714	14	4	Mutated Gene
CMF-12666	WDFY3_up_IRF1_up_114	WDFY3_code_potential_somatic	WDFY3	IRF1	114	ENSG00000163625	ENSG00000125347	1	1.42329	0.613185	6.77e-58	4.59487	1.82423	1	0.12	25	3	Mutated Gene
CMF-12667	WDFY3_up_IRF1_up_115	WDFY3_code_potential_somatic	WDFY3	IRF1	115	ENSG00000163625	ENSG00000125347	1	1.42329	0.721879	2.39e-89	4.52839	1.79706	1	0.12	25	3	Mutated Gene
CMF-12668	WDFY3_up_IRF1_up_117	WDFY3_code_potential_somatic	WDFY3	IRF1	117	ENSG00000163625	ENSG00000125347	1	1.42329	0.634728	3.93e-63	4.43054	1.74373	1	0.12	25	3	Mutated Gene
CMF-12670	WDFY3_dn_SIX6_dn_3173	WDFY3_code_potential_somatic	WDFY3	SIX6	3173	ENSG00000163625	ENSG00000184302	-1	1.43718	-0.335166	7.48e-16	3.39707	1.42615	1	0.25	4	1	Mutated Gene
CMF-12672	WDFY3_dn_LHX3_dn_2015	WDFY3_code_potential_somatic	WDFY3	LHX3	2015	ENSG00000163625	ENSG00000107187	-1	2.58747	-0.21885	2.29e-07	3.77249	1.52637	1	0.125	24	3	Mutated Gene
CMF-12676	WDFY3_up_CEBPB_up_1300	WDFY3_code_potential_somatic	WDFY3	CEBPB	1300	ENSG00000163625	ENSG00000172216	1	2.06123	0.753867	1.14e-101	4.9855	1.95393	1	0.173913	23	4	Mutated Gene
CMF-12677	WDFY3_up_CEBPB_up_1321	WDFY3_code_potential_somatic	WDFY3	CEBPB	1321	ENSG00000163625	ENSG00000172216	1	2.06123	0.588392	2.39e-52	3.78058	1.5713	1	0.173913	23	4	Mutated Gene
CMF-12679	WDFY3_up_CEBPB_up_1317	WDFY3_code_potential_somatic	WDFY3	CEBPB	1317	ENSG00000163625	ENSG00000172216	1	2.06123	0.646224	4.23e-66	5.16484	2.09078	1	0.173913	23	4	Mutated Gene
CMF-12683	RYR2_dn_LHX1_dn_2964	RYR2_code_potential_somatic	RYR2	LHX1	2964	ENSG00000198626	ENSG00000274577	-1	1.81262	-0.377747	4.98e-20	2.08738	1.35074	1	0.0588235	17	1	Mutated Gene
CMF-12689	PTPRD_dn_SOX10_dn_3066	PTPRD_code_potential_somatic	PTPRD	SOX10	3066	ENSG00000282932	ENSG00000100146	-1	1.58974	-0.280029	2.48e-11	4.63539	1.87025	1	0.125	8	1	Mutated Gene
CMF-12692	ABCA10_dn_PAX1_dn_254	ABCA10_code_potential_somatic	ABCA10	PAX1	254	ENSG00000154263	ENSG00000125813	-1	2.3428	-0.212088	5.43e-07	3.29356	1.43239	1	0.333333	3	1	Mutated Gene
CMF-12697	ABCA10_up_NR1H3_up_3093	ABCA10_code_potential_somatic	ABCA10	NR1H3	3093	ENSG00000154263	ENSG00000025434	1	1.96025	0.423007	3.38e-25	2.95574	1.30422	1	0.25	4	1	Mutated Gene
CMF-12700	ABCA10_dn_POU3F1_dn_1660	ABCA10_code_potential_somatic	ABCA10	POU3F1	1660	ENSG00000154263	ENSG00000185668	-1	1.47168	-0.24516	6.07e-09	6.79763	2.80931	1	0.12	25	3	Mutated Gene
CMF-12701	ABCA10_dn_BARX2_dn_1755	ABCA10_code_potential_somatic	ABCA10	BARX2	1755	ENSG00000154263	ENSG00000043039	-1	1.83276	-0.223709	1.21e-07	3.4599	1.54757	1	0.142857	7	1	Mutated Gene
CMF-12707	SIN3A_up_POU3F3_dn_2632	SIN3A_code_potential_somatic	SIN3A	POU3F3	2632	ENSG00000169375	ENSG00000198914	1	3.31455	-0.229094	5.86e-08	-3.80841	1.34112	1	0.105263	19	2	Mutated Gene
CMF-12717	SIN3A_dn_NR1H3_up_3093	SIN3A_code_potential_somatic	SIN3A	NR1H3	3093	ENSG00000169375	ENSG00000025434	-1	1.57308	0.423007	3.38e-25	-11.7707	7.14785	1	0.25	4	1	Mutated Gene
CMF-12723	SIN3A_dn_IRF3_up_2449	SIN3A_code_potential_somatic	SIN3A	IRF3	2449	ENSG00000169375	ENSG00000126456	-1	1.8721	0.212734	5e-07	-3.43941	1.41653	1	0.12	25	3	Mutated Gene
CMF-12727	SIN3A_up_PBX1_dn_3162	SIN3A_code_potential_somatic	SIN3A	PBX1	3162	ENSG00000169375	ENSG00000185630	1	2.09186	-0.334057	9.42e-16	-5.8985	2.61604	1	0.25	12	3	Mutated Gene
CMF-12751	EXPH5_dn_ESRRG_up_2734	EXPH5_code_potential_somatic	EXPH5	ESRRG	2734	ENSG00000110723	ENSG00000196482	-1	1.58275	0.104058	0.0148098	-3.1481	1.32164	1	0.142857	7	1	Mutated Gene
CMF-12755	RAG2_up_BPTF_up_2861	RAG2_code_potential_somatic	RAG2	BPTF	2861	ENSG00000175097	ENSG00000171634	1	1.69102	0.250847	2.61e-09	14.9503	34.213	1	0.047619	21	1	Mutated Gene
CMF-12756	RAG2_up_MEOX2_up_2202	RAG2_code_potential_somatic	RAG2	MEOX2	2202	ENSG00000175097	ENSG00000106511	1	2.27913	0.398173	2.9e-22	11.1121	5.02369	1	0.0714286	14	1	Mutated Gene
CMF-12757	RAG2_dn_NKX6-1_dn_2843	RAG2_code_potential_somatic	RAG2	NKX6-1	2843	ENSG00000175097	ENSG00000163623	-1	1.47096	-0.322501	9.94e-15	5.66036	1.79091	0.666667	0.1	20	3	Mutated Gene
CMF-12758	RAG2_dn_NKX6-1_dn_2849	RAG2_code_potential_somatic	RAG2	NKX6-1	2849	ENSG00000175097	ENSG00000163623	-1	1.47096	-0.332655	1.26e-15	6.42418	2.3883	0.666667	0.1	20	3	Mutated Gene
CMF-12759	RAG2_dn_HSF4_dn_2797	RAG2_code_potential_somatic	RAG2	HSF4	2797	ENSG00000175097	ENSG00000102878	-1	1.456	-0.224755	1.05e-07	4.76126	1.56524	1	0.25	4	1	Mutated Gene
CMF-12761	RAG2_dn_FOXA2_dn_2021	RAG2_code_potential_somatic	RAG2	FOXA2	2021	ENSG00000175097	ENSG00000125798	-1	6.52408	-0.376344	7e-20	5.34217	1.73686	1	0.272727	11	3	Mutated Gene
CMF-12762	RAG2_dn_FOXA2_dn_2029	RAG2_code_potential_somatic	RAG2	FOXA2	2029	ENSG00000175097	ENSG00000125798	-1	6.52408	-0.331932	1.46e-15	4.20092	1.40805	1	0.272727	11	3	Mutated Gene
CMF-12770	NTN4_dn_MAFB_up_1907	NTN4_code_potential_somatic	NTN4	MAFB	1907	ENSG00000074527	ENSG00000204103	-1	5.32543	0.760331	2.15e-104	-6.31486	3.00392	1	0.08	25	2	Mutated Gene
CMF-12772	NTN4_dn_VDR_up_245	NTN4_code_potential_somatic	NTN4	VDR	245	ENSG00000074527	ENSG00000111424	-1	2.59921	0.604698	6.08e-56	-3.49732	1.82644	1	0.0714286	14	1	Mutated Gene
CMF-12773	ACACB_up_IRF2_up_418	ACACB_code_potential_somatic	ACACB	IRF2	418	ENSG00000076555	ENSG00000168310	1	1.4323	0.512083	5.81e-38	3.2678	2.05143	1	0.16	25	4	Mutated Gene
CMF-12774	ACACB_up_IRF2_up_416	ACACB_code_potential_somatic	ACACB	IRF2	416	ENSG00000076555	ENSG00000168310	1	1.4323	0.588297	2.5e-52	3.92148	2.06878	1	0.16	25	4	Mutated Gene
CMF-12775	ACACB_up_IRF2_up_419	ACACB_code_potential_somatic	ACACB	IRF2	419	ENSG00000076555	ENSG00000168310	1	1.4323	0.456655	1.39e-29	2.72486	1.47684	1	0.16	25	4	Mutated Gene
CMF-12781	ACACB_dn_VSX1_dn_2358	ACACB_code_potential_somatic	ACACB	VSX1	2358	ENSG00000076555	ENSG00000100987	-1	1.46236	-0.285916	9.06e-12	2.47939	1.35952	1	0.125	16	2	Mutated Gene
CMF-12782	ACACB_dn_FOXA2_dn_2020	ACACB_code_potential_somatic	ACACB	FOXA2	2020	ENSG00000076555	ENSG00000125798	-1	2.71441	-0.29269	2.75e-12	2.52132	1.38959	1	0.181818	11	2	Mutated Gene
CMF-12785	ACACB_dn_NR0B1_dn_2532	ACACB_code_potential_somatic	ACACB	NR0B1	2532	ENSG00000076555	ENSG00000169297	-1	2.15692	-0.308138	1.62e-13	4.30168	2.39538	1	0.333333	3	1	Mutated Gene
CMF-12787	HOXA6_up_POU3F3_dn_2622	HOXA6_code_potential_somatic	HOXA6	POU3F3	2622	ENSG00000106006	ENSG00000198914	1	2.84882	-0.275625	5.2e-11	-4.68604	1.7279	1	0.210526	19	4	Mutated Gene
CMF-12797	HOXA6_dn_DR1_up_2982	HOXA6_code_potential_somatic	HOXA6	DR1	2982	ENSG00000106006	ENSG00000117505	-1	1.57614	0.359521	3.65e-18	-9.04748	5.46709	1	0.375	8	3	Mutated Gene
CMF-12800	HOXA6_dn_HOXD1_up_3622	HOXA6_code_potential_somatic	HOXA6	HOXD1	3622	ENSG00000106006	ENSG00000128645	-1	2.18998	0.242567	8.85e-09	-4.68658	1.69819	1	0.5	2	1	Mutated Gene
CMF-12804	HOXA6_dn_ARID5A_up_162	HOXA6_code_potential_somatic	HOXA6	ARID5A	162	ENSG00000106006	ENSG00000196843	-1	22.4656	0.382509	1.55e-20	-3.869	1.79903	1	0.0666667	15	1	Mutated Gene
CMF-12813	HOXA6_up_FOXG1_dn_2836	HOXA6_code_potential_somatic	HOXA6	FOXG1	2836	ENSG00000106006	ENSG00000176165	1	2.53888	-0.211688	5.7e-07	-3.64876	1.77177	1	0.153846	13	2	Mutated Gene
CMF-12816	UNC5C_up_SP1_dn_1373	UNC5C_code_potential_somatic	UNC5C	SP1	1373	ENSG00000182168	ENSG00000185591	1	1.36056	-0.341747	1.86e-16	-5.61472	1.98443	1	0.125	8	1	Mutated Gene
CMF-12845	ABCB5_dn_HOXA11_dn_2738	ABCB5_code_potential_somatic	ABCB5	HOXA11	2738	ENSG00000004846	ENSG00000005073	-1	1.42675	-0.33306	1.16e-15	2.58539	1.39541	1	0.2	5	1	Mutated Gene
CMF-12848	ABCB5_up_NKX3-1_dn_780	ABCB5_code_potential_somatic	ABCB5	NKX3-1	780	ENSG00000004846	ENSG00000167034	1	1.46021	-0.219276	2.16e-07	-3.37333	1.56265	1	0.28	25	7	Mutated Gene
CMF-12866	ATP11C_dn_LHX1_dn_2963	ATP11C_code_potential_somatic	ATP11C	LHX1	2963	ENSG00000101974	ENSG00000274577	-1	1.46762	-0.447409	2.49e-28	3.29416	1.55158	1	0.176471	17	3	Mutated Gene
CMF-12868	ATP11C_up_SREBF1_up_2503	ATP11C_code_potential_somatic	ATP11C	SREBF1	2503	ENSG00000101974	ENSG00000072310	1	1.94223	0.584832	1.36e-51	2.88135	1.34778	1	0.0833333	12	1	Mutated Gene
CMF-12871	ATP11C_dn_HOXA3_dn_1476	ATP11C_code_potential_somatic	ATP11C	HOXA3	1476	ENSG00000101974	ENSG00000105997	-1	2.99689	-0.187371	1.01e-05	3.17874	1.57533	1	0.0909091	22	2	Mutated Gene
CMF-12873	ATP11C_dn_FEV_dn_3030	ATP11C_code_potential_somatic	ATP11C	FEV	3030	ENSG00000101974	ENSG00000163497	-1	2.73588	-0.187238	1.02e-05	3.13195	1.40449	1	0.2	5	1	Mutated Gene
CMF-12874	ATP11C_dn_ESR1_dn_1188	ATP11C_code_potential_somatic	ATP11C	ESR1	1188	ENSG00000101974	ENSG00000091831	-1	2.01479	-0.168684	7.24e-05	4.51531	2.12122	1	0.142857	7	1	Mutated Gene
CMF-12877	ATP11C_dn_POU4F2_dn_2784	ATP11C_code_potential_somatic	ATP11C	POU4F2	2784	ENSG00000101974	ENSG00000151615	-1	2.22308	-0.392561	1.24e-21	3.25954	1.48995	1	0.153846	13	2	Mutated Gene
CMF-12878	ATP11C_dn_POU4F2_dn_2790	ATP11C_code_potential_somatic	ATP11C	POU4F2	2790	ENSG00000101974	ENSG00000151615	-1	2.22308	-0.3291	2.62e-15	5.71423	2.74209	1	0.153846	13	2	Mutated Gene
CMF-12881	ATP11C_dn_TEF_dn_2656	ATP11C_code_potential_somatic	ATP11C	TEF	2656	ENSG00000101974	ENSG00000167074	-1	1.31902	-0.269221	1.49e-10	3.61674	1.54895	1	0.133333	15	2	Mutated Gene
CMF-12882	ATP11C_dn_PAX2_dn_1183	ATP11C_code_potential_somatic	ATP11C	PAX2	1183	ENSG00000101974	ENSG00000075891	-1	1.54729	-0.315154	4.22e-14	2.94211	1.31805	1	0.25	4	1	Mutated Gene
CMF-12887	EZR_up_ETV7_dn_843	EZR_code_potential_somatic	EZR	ETV7	843	ENSG00000092820	ENSG00000010030	1	1.60374	-0.231191	4.4e-08	-3.49332	1.52028	1	0.2	5	1	Mutated Gene
CMF-12892	KCNS2_dn_SOX12_dn_1100	KCNS2_code_potential_somatic	KCNS2	SOX12	1100	ENSG00000156486	ENSG00000177732	-1	2.15336	-0.318466	2.21e-14	4.2848	1.37167	1	0.166667	18	3	Mutated Gene
CMF-12893	KCNS2_dn_SOX12_up_1105	KCNS2_code_potential_somatic	KCNS2	SOX12	1105	ENSG00000156486	ENSG00000177732	-1	2.15336	0.504484	1.01e-36	-10.2033	4.77611	1	0.166667	18	3	Mutated Gene
CMF-12894	KCNS2_dn_SOX12_dn_1107	KCNS2_code_potential_somatic	KCNS2	SOX12	1107	ENSG00000156486	ENSG00000177732	-1	2.15336	-0.403409	7.32e-23	4.27882	1.76324	1	0.166667	18	3	Mutated Gene
CMF-12899	KCNS2_dn_ZIC1_up_3438	KCNS2_code_potential_somatic	KCNS2	ZIC1	3438	ENSG00000156486	ENSG00000152977	-1	1.73993	0.219463	2.11e-07	-4.54067	1.54548	0.5	0.125	8	2	Mutated Gene
CMF-12900	KCNS2_dn_TP73_dn_1962	KCNS2_code_potential_somatic	KCNS2	TP73	1962	ENSG00000156486	ENSG00000078900	-1	1.76173	-0.311102	9.21e-14	3.54309	2.42036	1	1	1	1	Mutated Gene
CMF-12901	KCNS2_dn_POU4F2_dn_2784	KCNS2_code_potential_somatic	KCNS2	POU4F2	2784	ENSG00000156486	ENSG00000151615	-1	2.22536	-0.392561	1.24e-21	4.38357	1.46816	1	0.0769231	13	1	Mutated Gene
CMF-12904	KCNS2_dn_NKX6-1_dn_2852	KCNS2_code_potential_somatic	KCNS2	NKX6-1	2852	ENSG00000156486	ENSG00000163623	-1	2.62033	-0.251917	2.23e-09	5.85964	1.83044	0.8	0.2	20	5	Mutated Gene
CMF-12910	KCNS2_dn_NFIX_dn_1330	KCNS2_code_potential_somatic	KCNS2	NFIX	1330	ENSG00000156486	ENSG00000008441	-1	2.37798	-0.335004	7.73e-16	7.5223	7.21479	1	0.111111	9	1	Mutated Gene
CMF-12912	KCNS2_dn_POU2F1_dn_1443	KCNS2_code_potential_somatic	KCNS2	POU2F1	1443	ENSG00000156486	ENSG00000143190	-1	1.92511	-0.206111	1.14e-06	7.03475	2.02662	1	0.0526316	19	1	Mutated Gene
CMF-12913	HTR3E_up_NFIB_dn_86	HTR3E_code_potential_somatic	HTR3E	NFIB	86	ENSG00000186038	ENSG00000147862	1	4.97006	-0.222132	1.49e-07	-3.75446	1.43364	1	0.142857	7	1	Mutated Gene
CMF-12916	HTR3E_dn_NFKB1_up_294	HTR3E_code_potential_somatic	HTR3E	NFKB1	294	ENSG00000186038	ENSG00000109320	-1	2.05713	0.622676	3.75e-60	-5.62934	1.68299	1	0.2	25	5	Mutated Gene
CMF-12918	HTR3E_dn_NFKB1_up_292	HTR3E_code_potential_somatic	HTR3E	NFKB1	292	ENSG00000186038	ENSG00000109320	-1	2.05713	0.410695	1.03e-23	-11.0441	3.04339	1	0.2	25	5	Mutated Gene
CMF-12919	HTR3E_dn_SREBF1_up_2507	HTR3E_code_potential_somatic	HTR3E	SREBF1	2507	ENSG00000186038	ENSG00000072310	-1	1.327	0.33828	3.88e-16	-7.50316	2.90618	1	0.5	12	6	Mutated Gene
CMF-12920	HTR3E_dn_SREBF1_up_2503	HTR3E_code_potential_somatic	HTR3E	SREBF1	2503	ENSG00000186038	ENSG00000072310	-1	1.327	0.584832	1.36e-51	-7.59733	2.04736	1	0.5	12	6	Mutated Gene
CMF-12921	HTR3E_dn_SREBF1_up_2499	HTR3E_code_potential_somatic	HTR3E	SREBF1	2499	ENSG00000186038	ENSG00000072310	-1	1.327	0.238089	1.68e-08	-6.05717	1.83703	1	0.5	12	6	Mutated Gene
CMF-12923	HTR3E_dn_SREBF1_up_2498	HTR3E_code_potential_somatic	HTR3E	SREBF1	2498	ENSG00000186038	ENSG00000072310	-1	1.327	0.328135	3.19e-15	-5.9263	1.79078	1	0.5	12	6	Mutated Gene
CMF-12925	HTR3E_dn_JUN_up_209	HTR3E_code_potential_somatic	HTR3E	JUN	209	ENSG00000186038	ENSG00000177606	-1	2.03348	0.365733	8.71e-19	-5.38093	1.64389	1	0.4	25	10	Mutated Gene
CMF-12926	HTR3E_dn_JUN_up_228	HTR3E_code_potential_somatic	HTR3E	JUN	228	ENSG00000186038	ENSG00000177606	-1	2.03348	0.404413	5.6e-23	-6.46561	2.00138	1	0.4	25	10	Mutated Gene
CMF-12927	HTR3E_dn_JUN_up_217	HTR3E_code_potential_somatic	HTR3E	JUN	217	ENSG00000186038	ENSG00000177606	-1	2.03348	0.608594	7.84e-57	-4.66778	1.45335	1	0.4	25	10	Mutated Gene
CMF-12928	HTR3E_dn_JUN_up_212	HTR3E_code_potential_somatic	HTR3E	JUN	212	ENSG00000186038	ENSG00000177606	-1	2.03348	0.506204	5.34e-37	-4.93437	1.55905	1	0.4	25	10	Mutated Gene
CMF-12929	HTR3E_dn_JUN_up_214	HTR3E_code_potential_somatic	HTR3E	JUN	214	ENSG00000186038	ENSG00000177606	-1	2.03348	0.493367	5.84e-35	-4.20631	1.42342	1	0.4	25	10	Mutated Gene
CMF-12931	HTR3E_dn_JUN_up_224	HTR3E_code_potential_somatic	HTR3E	JUN	224	ENSG00000186038	ENSG00000177606	-1	2.03348	0.569892	1.64e-48	-4.86145	1.53932	1	0.4	25	10	Mutated Gene
CMF-12934	HTR3E_dn_JUN_up_211	HTR3E_code_potential_somatic	HTR3E	JUN	211	ENSG00000186038	ENSG00000177606	-1	2.03348	0.521992	1.25e-39	-4.31114	1.39004	1	0.4	25	10	Mutated Gene
CMF-12937	HTR3E_dn_STAT5A_up_2940	HTR3E_code_potential_somatic	HTR3E	STAT5A	2940	ENSG00000186038	ENSG00000126561	-1	2.13775	0.556934	5.77e-46	-5.32306	1.80567	1	0.333333	21	7	Mutated Gene
CMF-12938	HTR3E_dn_STAT5A_up_2949	HTR3E_code_potential_somatic	HTR3E	STAT5A	2949	ENSG00000186038	ENSG00000126561	-1	2.13775	0.589216	1.59e-52	-6.16146	1.82497	1	0.333333	21	7	Mutated Gene
CMF-12939	HTR3E_dn_STAT5A_up_2953	HTR3E_code_potential_somatic	HTR3E	STAT5A	2953	ENSG00000186038	ENSG00000126561	-1	2.13775	0.505581	6.73e-37	-4.44938	1.42836	1	0.333333	21	7	Mutated Gene
CMF-12940	HTR3E_dn_STAT5A_up_2944	HTR3E_code_potential_somatic	HTR3E	STAT5A	2944	ENSG00000186038	ENSG00000126561	-1	2.13775	0.267066	2.11e-10	-6.32973	2.08131	1	0.333333	21	7	Mutated Gene
CMF-12941	HTR3E_dn_STAT5A_up_2945	HTR3E_code_potential_somatic	HTR3E	STAT5A	2945	ENSG00000186038	ENSG00000126561	-1	2.13775	0.546843	4.66e-44	-4.99604	1.7104	1	0.333333	21	7	Mutated Gene
CMF-12942	HTR3E_dn_STAT5A_up_2955	HTR3E_code_potential_somatic	HTR3E	STAT5A	2955	ENSG00000186038	ENSG00000126561	-1	2.13775	0.564773	1.72e-47	-6.59492	1.88445	1	0.333333	21	7	Mutated Gene
CMF-12945	HTR3E_dn_HMGA2_up_3604	HTR3E_code_potential_somatic	HTR3E	HMGA2	3604	ENSG00000186038	ENSG00000149948	-1	1.65103	0.30313	4.13e-13	-5.32271	1.83551	1	0.5	2	1	Mutated Gene
CMF-12946	HTR3E_dn_NFE2L2_up_1381	HTR3E_code_potential_somatic	HTR3E	NFE2L2	1381	ENSG00000186038	ENSG00000116044	-1	2.36551	0.49196	9.65e-35	-5.95131	1.78066	1	0.3	10	3	Mutated Gene
CMF-12949	HTR3E_dn_CREB3L1_up_3094	HTR3E_code_potential_somatic	HTR3E	CREB3L1	3094	ENSG00000186038	ENSG00000157613	-1	1.68088	0.235694	2.35e-08	-5.61992	1.68041	1	0.5	2	1	Mutated Gene
CMF-12952	HTR3E_up_THRB_dn_440	HTR3E_code_potential_somatic	HTR3E	THRB	440	ENSG00000186038	ENSG00000151090	1	2.15857	-0.155474	0.000259	-7.63133	2.03526	0.666667	0.333333	6	3	Mutated Gene
CMF-12953	HTR3E_up_NF1_up_2315	HTR3E_code_potential_somatic	HTR3E	NF1	2315	ENSG00000186038	ENSG00000196712	1	1.50177	0.170174	6.23e-05	9.70399	3.07699	0.666667	0.181818	11	3	Mutated Gene
CMF-12954	HTR3E_up_NF1_dn_2310	HTR3E_code_potential_somatic	HTR3E	NF1	2310	ENSG00000186038	ENSG00000196712	1	1.50177	-0.39179	1.51e-21	-4.20716	1.32476	0.666667	0.181818	11	3	Mutated Gene
CMF-12955	HTR3E_dn_ELF3_up_3684	HTR3E_code_potential_somatic	HTR3E	ELF3	3684	ENSG00000186038	ENSG00000163435	-1	1.37827	0.239743	1.33e-08	-4.33778	1.39381	1	0.0714286	14	1	Mutated Gene
CMF-12961	SCN11A_dn_SOX10_up_3064	SCN11A_code_potential_somatic	SCN11A	SOX10	3064	ENSG00000168356	ENSG00000100146	-1	1.93224	0.170838	5.83e-05	-5.29287	2.18744	1	0.125	8	1	Mutated Gene
CMF-12973	SMC1A_dn_E2F1_up_530	SMC1A_code_potential_somatic	SMC1A	E2F1	530	ENSG00000072501	ENSG00000101412	-1	2.79578	0.620166	1.51e-59	-7.23146	5.32791	1	0.0555556	18	1	Mutated Gene
CMF-12974	SMC1A_dn_ELF4_up_3024	SMC1A_code_potential_somatic	SMC1A	ELF4	3024	ENSG00000072501	ENSG00000102034	-1	1.62422	0.551707	5.72e-45	-3.15883	1.42055	0.666667	0.1	20	3	Mutated Gene
CMF-12977	PLCB2_up_POU3F4_dn_3550	PLCB2_code_potential_somatic	PLCB2	POU3F4	3550	ENSG00000137841	ENSG00000196767	1	1.55513	-0.16326	0.000124	-3.03225	1.37118	1	0.1	10	1	Mutated Gene
CMF-12981	DNAH1_up_TBP_up_3462	DNAH1_code_potential_somatic	DNAH1	TBP	3462	ENSG00000114841	ENSG00000112592	1	4.61781	0.455198	2.2e-29	3.53156	1.52484	1	0.0555556	18	1	Mutated Gene
CMF-12984	SLC5A4_up_CEBPB_up_1304	SLC5A4_code_potential_somatic	SLC5A4	CEBPB	1304	ENSG00000100191	ENSG00000172216	1	1.32196	0.532257	2.05e-41	3.13123	1.95003	1	0.0434783	23	1	Mutated Gene
CMF-12989	UGT3A2_dn_IRF7_up_2495	UGT3A2_code_potential_somatic	UGT3A2	IRF7	2495	ENSG00000168671	ENSG00000276561	-1	1.52581	0.666088	1.53e-71	-3.58367	1.54269	1	0.047619	21	1	Mutated Gene
CMF-13003	GLT1D1_dn_POU4F1_dn_2763	GLT1D1_code_potential_somatic	GLT1D1	POU4F1	2763	ENSG00000151948	ENSG00000152192	-1	2.62552	-0.244971	6.24e-09	4.87091	5.69883	1	0.0909091	11	1	Mutated Gene
CMF-13009	GLT1D1_up_PHOX2A_dn_3226	GLT1D1_code_potential_somatic	GLT1D1	PHOX2A	3226	ENSG00000151948	ENSG00000165462	1	1.7904	-0.218053	2.54e-07	-5.70345	5.98595	1	0.2	5	1	Mutated Gene
CMF-13014	PTPN3_dn_FOXO1_up_701	PTPN3_code_potential_somatic	PTPN3	FOXO1	701	ENSG00000070159	ENSG00000150907	-1	2.19053	0.132196	0.00192744	-5.04041	1.88287	1	0.142857	21	3	Mutated Gene
CMF-13015	PTPN3_dn_FOXO1_up_698	PTPN3_code_potential_somatic	PTPN3	FOXO1	698	ENSG00000070159	ENSG00000150907	-1	2.19053	0.455689	1.89e-29	-4.53917	1.48442	1	0.142857	21	3	Mutated Gene
CMF-13017	PTPN3_dn_ESRRA_up_1967	PTPN3_code_potential_somatic	PTPN3	ESRRA	1967	ENSG00000070159	ENSG00000173153	-1	1.87564	0.192399	5.73e-06	-15.1556	6.13234	1	0.105263	19	2	Mutated Gene
CMF-13027	PTPN3_dn_ZEB1_up_2125	PTPN3_code_potential_somatic	PTPN3	ZEB1	2125	ENSG00000070159	ENSG00000148516	-1	1.80858	0.484671	1.26e-33	-6.12365	1.88516	1	0.230769	13	3	Mutated Gene
CMF-13030	PTPN3_dn_ZNF35_up_1632	PTPN3_code_potential_somatic	PTPN3	ZNF35	1632	ENSG00000070159	ENSG00000281306	-1	1.38165	0.197039	3.36e-06	-6.66902	2.30143	1	0.0666667	15	1	Mutated Gene
CMF-13033	PTPN3_dn_FOXC1_up_650	PTPN3_code_potential_somatic	PTPN3	FOXC1	650	ENSG00000070159	ENSG00000054598	-1	14.9845	0.376626	6.54e-20	-4.11515	1.33833	1	0.25	20	5	Mutated Gene
CMF-13036	PTPN3_dn_FOXC1_up_655	PTPN3_code_potential_somatic	PTPN3	FOXC1	655	ENSG00000070159	ENSG00000054598	-1	14.9845	0.445577	4.38e-28	-4.30993	1.37656	1	0.25	20	5	Mutated Gene
CMF-13041	PTPN3_up_RFX2_up_2298	PTPN3_code_potential_somatic	PTPN3	RFX2	2298	ENSG00000070159	ENSG00000087903	1	3.12232	0.513448	3.45e-38	9.24176	2.06114	1	0.333333	6	2	Mutated Gene
CMF-13042	PTPN3_dn_HLF_up_3311	PTPN3_code_potential_somatic	PTPN3	HLF	3311	ENSG00000070159	ENSG00000108924	-1	4.05124	0.404783	5.08e-23	-4.57127	1.41564	1	0.2	5	1	Mutated Gene
CMF-13045	AKD1_up_HOXD11_up_1734	AKD1_code_potential_somatic	AKD1	HOXD11	1734	NA	ENSG00000128713	1	3.08895	0.22862	6.25e-08	8.03947	2.61838	1	0.333333	3	1	Mutated Gene
CMF-13047	AKD1_dn_PPARG_up_2331	AKD1_code_potential_somatic	AKD1	PPARG	2331	NA	ENSG00000132170	-1	1.39469	0.463361	1.62e-30	-4.20865	1.45804	1	0.133333	15	2	Mutated Gene
CMF-13048	AKD1_dn_IKZF2_dn_1890	AKD1_code_potential_somatic	AKD1	IKZF2	1890	NA	ENSG00000030419	-1	3.63714	-0.252453	2.05e-09	11.749	11.7995	0.5	0.0625	16	2	Mutated Gene
CMF-13051	AKD1_up_HOXC10_up_3789	AKD1_code_potential_somatic	AKD1	HOXC10	3789	NA	ENSG00000180818	1	1.42694	0.208932	8.04e-07	8.03947	2.61838	1	0.333333	3	1	Mutated Gene
CMF-13055	AKD1_dn_FOXC2_dn_2644	AKD1_code_potential_somatic	AKD1	FOXC2	2644	NA	ENSG00000176692	-1	1.66249	-0.280355	2.35e-11	5.72902	1.93825	1	0.0909091	11	1	Mutated Gene
CMF-13056	AKD1_dn_PHOX2A_dn_3225	AKD1_code_potential_somatic	AKD1	PHOX2A	3225	NA	ENSG00000165462	-1	1.37281	-0.144799	0.000674	4.13999	1.44984	1	0.4	5	2	Mutated Gene
CMF-13062	OTC_up_STAT3_up_1521	OTC_code_potential_somatic	OTC	STAT3	1521	ENSG00000036473	ENSG00000168610	1	1.3727	0.714689	8.18e-87	10.4378	5.35367	1	0.12	25	3	Mutated Gene
CMF-13064	OTC_up_RORA_up_1945	OTC_code_potential_somatic	OTC	RORA	1945	ENSG00000036473	ENSG00000069667	1	2.42487	0.246725	4.82e-09	4.4043	1.42805	1	0.25	8	2	Mutated Gene
CMF-13067	OTC_up_SPI1_up_377	OTC_code_potential_somatic	OTC	SPI1	377	ENSG00000036473	ENSG00000066336	1	1.80562	0.279424	2.75e-11	4.45752	1.41308	1	0.12	25	3	Mutated Gene
CMF-13068	OTC_up_SPI1_up_373	OTC_code_potential_somatic	OTC	SPI1	373	ENSG00000036473	ENSG00000066336	1	1.80562	0.300397	6.84e-13	7.81233	3.33109	1	0.12	25	3	Mutated Gene
CMF-13069	OTC_dn_POU4F1_dn_2760	OTC_code_potential_somatic	OTC	POU4F1	2760	ENSG00000036473	ENSG00000152192	-1	2.28547	-0.292787	2.71e-12	4.65239	1.47634	1	0.0909091	11	1	Mutated Gene
CMF-13071	OTC_up_PRRX1_up_3071	OTC_code_potential_somatic	OTC	PRRX1	3071	ENSG00000036473	ENSG00000116132	1	1.84427	0.453766	3.46e-29	7.05466	2.70996	1	0.111111	18	2	Mutated Gene
CMF-13072	OTC_up_ZFX_up_794	OTC_code_potential_somatic	OTC	ZFX	794	ENSG00000036473	ENSG00000005889	1	2.05352	0.373165	1.51e-19	7.86283	2.78108	1	0.130435	23	3	Mutated Gene
CMF-13094	CLYBL_up_PARP1_up_2371	CLYBL_code_potential_somatic	CLYBL	PARP1	2371	ENSG00000125246	ENSG00000143799	1	1.54624	0.221831	1.55e-07	3.45923	1.46869	1	0.181818	11	2	Mutated Gene
CMF-13096	CLYBL_up_RFX2_up_2298	CLYBL_code_potential_somatic	CLYBL	RFX2	2298	ENSG00000125246	ENSG00000087903	1	1.30231	0.513448	3.45e-38	5.06966	2.81135	1	0.333333	6	2	Mutated Gene
CMF-13102	CLYBL_up_GLI3_up_3386	CLYBL_code_potential_somatic	CLYBL	GLI3	3386	ENSG00000125246	ENSG00000106571	1	1.4881	0.309497	1.25e-13	3.67886	1.52662	1	0.166667	6	1	Mutated Gene
CMF-13123	SLC26A8_up_STAT3_up_1521	SLC26A8_code_potential_somatic	SLC26A8	STAT3	1521	ENSG00000112053	ENSG00000168610	1	3.70103	0.714689	8.18e-87	4.11316	1.4391	1	0.16	25	4	Mutated Gene
CMF-13124	SLC26A8_up_STAT3_up_1528	SLC26A8_code_potential_somatic	SLC26A8	STAT3	1528	ENSG00000112053	ENSG00000168610	1	3.70103	0.133563	0.0017271	5.28678	1.75255	1	0.16	25	4	Mutated Gene
CMF-13127	SLC26A8_up_TP53_up_1772	SLC26A8_code_potential_somatic	SLC26A8	TP53	1772	ENSG00000112053	ENSG00000141510	1	1.31602	0.4404	2.1e-27	5.77555	1.79255	1	0.384615	13	5	Mutated Gene
CMF-13130	SLC26A8_up_TP53_up_1778	SLC26A8_code_potential_somatic	SLC26A8	TP53	1778	ENSG00000112053	ENSG00000141510	1	1.31602	0.357082	6.35e-18	6.64292	2.31212	1	0.384615	13	5	Mutated Gene
CMF-13131	SLC26A8_dn_ELF5_dn_3362	SLC26A8_code_potential_somatic	SLC26A8	ELF5	3362	ENSG00000112053	ENSG00000135374	-1	4.17232	-0.225703	9.27e-08	4.72454	1.64711	1	0.3125	16	5	Mutated Gene
CMF-13139	SLC26A8_dn_FOXD3_dn_576	SLC26A8_code_potential_somatic	SLC26A8	FOXD3	576	ENSG00000112053	ENSG00000187140	-1	1.56597	-0.399677	1.96e-22	5.73045	1.78222	1	0.4	25	10	Mutated Gene
CMF-13142	SLC26A8_dn_FOXD3_dn_575	SLC26A8_code_potential_somatic	SLC26A8	FOXD3	575	ENSG00000112053	ENSG00000187140	-1	1.56597	-0.236178	2.2e-08	5.28534	1.66578	1	0.4	25	10	Mutated Gene
CMF-13148	SLC26A8_up_ETV6_up_12	SLC26A8_code_potential_somatic	SLC26A8	ETV6	12	ENSG00000112053	ENSG00000139083	1	2.01702	0.367132	6.28e-19	2.97384	1.40747	1	0.375	8	3	Mutated Gene
CMF-13154	SLC26A8_up_BPTF_up_2861	SLC26A8_code_potential_somatic	SLC26A8	BPTF	2861	ENSG00000112053	ENSG00000171634	1	1.72121	0.250847	2.61e-09	4.22883	1.37401	0.8	0.190476	21	5	Mutated Gene
CMF-13155	SLC26A8_up_NR3C1_up_2032	SLC26A8_code_potential_somatic	SLC26A8	NR3C1	2032	ENSG00000112053	ENSG00000113580	1	1.41283	0.343019	1.41e-16	4.39435	1.43165	1	0.190476	21	4	Mutated Gene
CMF-13166	SLC26A8_dn_LMX1B_dn_2931	SLC26A8_code_potential_somatic	SLC26A8	LMX1B	2931	ENSG00000112053	ENSG00000136944	-1	3.5466	-0.194672	4.42e-06	4.27013	1.39687	1	0.454545	11	5	Mutated Gene
CMF-13172	SLC26A8_up_ARID3A_up_679	SLC26A8_code_potential_somatic	SLC26A8	ARID3A	679	ENSG00000112053	ENSG00000116017	1	1.89853	0.302385	4.74e-13	6.92375	2.27214	1	0.210526	19	4	Mutated Gene
CMF-13175	SLC26A8_dn_POU4F1_dn_2762	SLC26A8_code_potential_somatic	SLC26A8	POU4F1	2762	ENSG00000112053	ENSG00000152192	-1	2.39898	-0.25143	2.39e-09	3.12206	1.44642	0.5	0.181818	11	4	Mutated Gene
CMF-13176	SLC26A8_dn_POU4F1_dn_2760	SLC26A8_code_potential_somatic	SLC26A8	POU4F1	2760	ENSG00000112053	ENSG00000152192	-1	2.39898	-0.292787	2.71e-12	6.23836	1.86858	0.5	0.181818	11	4	Mutated Gene
CMF-13185	SLC26A8_dn_LHX3_dn_2005	SLC26A8_code_potential_somatic	SLC26A8	LHX3	2005	ENSG00000112053	ENSG00000107187	-1	1.44002	-0.25982	6.63e-10	4.42548	2.0033	1	0.208333	24	5	Mutated Gene
CMF-13205	SLC26A8_dn_TLX2_dn_1568	SLC26A8_code_potential_somatic	SLC26A8	TLX2	1568	ENSG00000112053	ENSG00000115297	-1	1.51228	-0.204114	1.45e-06	5.03186	1.58223	1	0.44	25	11	Mutated Gene
CMF-13214	SLC26A8_up_TCF4_up_1611	SLC26A8_code_potential_somatic	SLC26A8	TCF4	1611	ENSG00000112053	ENSG00000196628	1	2.38143	0.315174	4.2e-14	5.54129	1.71268	1	0.117647	17	2	Mutated Gene
CMF-13220	SLC26A8_dn_FOXP3_dn_1950	SLC26A8_code_potential_somatic	SLC26A8	FOXP3	1950	ENSG00000112053	ENSG00000049768	-1	7.51263	-0.26889	1.57e-10	5.24111	1.7793	1	0.416667	12	5	Mutated Gene
CMF-13231	SLC26A8_dn_NKX3-1_dn_770	SLC26A8_code_potential_somatic	SLC26A8	NKX3-1	770	ENSG00000112053	ENSG00000167034	-1	26.5993	-0.229885	5.26e-08	4.88077	1.53852	1	0.4	25	10	Mutated Gene
CMF-13232	SLC26A8_dn_NKX3-1_dn_767	SLC26A8_code_potential_somatic	SLC26A8	NKX3-1	767	ENSG00000112053	ENSG00000167034	-1	26.5993	-0.278519	3.2e-11	8.18133	2.76394	1	0.4	25	10	Mutated Gene
CMF-13239	SLC26A8_dn_OSR2_dn_2383	SLC26A8_code_potential_somatic	SLC26A8	OSR2	2383	ENSG00000112053	ENSG00000164920	-1	6.08385	-0.215868	3.36e-07	9.50141	2.8512	1	0.666667	3	2	Mutated Gene
CMF-13240	SLC26A8_dn_OSR2_dn_2381	SLC26A8_code_potential_somatic	SLC26A8	OSR2	2381	ENSG00000112053	ENSG00000164920	-1	6.08385	-0.218915	2.27e-07	8.55015	3.63408	1	0.666667	3	2	Mutated Gene
CMF-13245	SATL1_up_HOXA3_dn_1474	SATL1_code_potential_somatic	SATL1	HOXA3	1474	ENSG00000184788	ENSG00000105997	1	1.42665	-0.184888	1.33e-05	-4.28226	1.50904	1	0.181818	22	4	Mutated Gene
CMF-13254	SULF2_dn_MTF1_up_980	SULF2_code_potential_somatic	SULF2	MTF1	980	ENSG00000196562	ENSG00000188786	-1	1.34991	0.263888	3.5e-10	-3.83571	1.38061	1	0.130435	23	3	Mutated Gene
CMF-13257	SULF2_up_FOXD3_dn_578	SULF2_code_potential_somatic	SULF2	FOXD3	578	ENSG00000196562	ENSG00000187140	1	3.47671	-0.27493	5.84e-11	-5.11661	1.6796	1	0.16	25	4	Mutated Gene
CMF-13259	SULF2_up_FOXD3_dn_572	SULF2_code_potential_somatic	SULF2	FOXD3	572	ENSG00000196562	ENSG00000187140	1	3.47671	-0.298805	9.15e-13	-6.43286	1.86514	1	0.16	25	4	Mutated Gene
CMF-13260	SULF2_dn_PPARG_up_2326	SULF2_code_potential_somatic	SULF2	PPARG	2326	ENSG00000196562	ENSG00000132170	-1	1.50777	0.141694	0.00088	-7.09574	2.88628	1	0.133333	15	2	Mutated Gene
CMF-13261	SULF2_dn_PPARG_up_2317	SULF2_code_potential_somatic	SULF2	PPARG	2317	ENSG00000196562	ENSG00000132170	-1	1.50777	0.452657	4.9e-29	-4.10734	1.41111	1	0.133333	15	2	Mutated Gene
CMF-13264	SULF2_dn_SPI1_up_378	SULF2_code_potential_somatic	SULF2	SPI1	378	ENSG00000196562	ENSG00000066336	-1	1.40684	0.609322	5.33e-57	-6.89383	2.41846	1	0.32	25	8	Mutated Gene
CMF-13266	SULF2_dn_SPI1_up_375	SULF2_code_potential_somatic	SULF2	SPI1	375	ENSG00000196562	ENSG00000066336	-1	1.40684	0.516617	1.02e-38	-6.21273	2.06761	1	0.32	25	8	Mutated Gene
CMF-13269	SULF2_dn_SPI1_up_385	SULF2_code_potential_somatic	SULF2	SPI1	385	ENSG00000196562	ENSG00000066336	-1	1.40684	0.38983	2.48e-21	-4.15026	1.49648	1	0.32	25	8	Mutated Gene
CMF-13270	SULF2_dn_MEF2A_up_2887	SULF2_code_potential_somatic	SULF2	MEF2A	2887	ENSG00000196562	ENSG00000068305	-1	1.7819	0.545898	6.97e-44	-6.53957	2.31181	1	0.12	25	3	Mutated Gene
CMF-13273	SULF2_dn_TFAP2C_up_1346	SULF2_code_potential_somatic	SULF2	TFAP2C	1346	ENSG00000196562	ENSG00000087510	-1	1.97397	0.125616	0.00322367	-6.82446	4.61533	1	0.2	15	3	Mutated Gene
CMF-13277	SULF2_dn_ELF4_up_3010	SULF2_code_potential_somatic	SULF2	ELF4	3010	ENSG00000196562	ENSG00000102034	-1	1.42535	0.716096	2.65e-87	-5.18265	1.56879	1	0.3	20	6	Mutated Gene
CMF-13280	SULF2_dn_ELF4_up_3012	SULF2_code_potential_somatic	SULF2	ELF4	3012	ENSG00000196562	ENSG00000102034	-1	1.42535	0.549433	1.53e-44	-3.81836	1.34524	1	0.3	20	6	Mutated Gene
CMF-13281	SULF2_dn_ELF4_up_3016	SULF2_code_potential_somatic	SULF2	ELF4	3016	ENSG00000196562	ENSG00000102034	-1	1.42535	0.647042	2.57e-66	-4.2001	1.49108	1	0.3	20	6	Mutated Gene
CMF-13282	SULF2_dn_VDR_up_245	SULF2_code_potential_somatic	SULF2	VDR	245	ENSG00000196562	ENSG00000111424	-1	3.90827	0.604698	6.08e-56	-4.39913	1.46917	1	0.214286	14	3	Mutated Gene
CMF-13283	SULF2_dn_VDR_up_240	SULF2_code_potential_somatic	SULF2	VDR	240	ENSG00000196562	ENSG00000111424	-1	3.90827	0.632402	1.51e-62	-9.30541	3.6006	1	0.214286	14	3	Mutated Gene
CMF-13286	SULF2_up_NF1_dn_2309	SULF2_code_potential_somatic	SULF2	NF1	2309	ENSG00000196562	ENSG00000196712	1	1.36925	-0.247333	4.41e-09	-5.91115	2.30998	1	0.181818	11	2	Mutated Gene
CMF-13287	SULF2_up_NF1_dn_2305	SULF2_code_potential_somatic	SULF2	NF1	2305	ENSG00000196562	ENSG00000196712	1	1.36925	-0.32754	3.6e-15	-4.80387	1.62379	1	0.181818	11	2	Mutated Gene
CMF-13288	SULF2_up_VSX1_dn_2356	SULF2_code_potential_somatic	SULF2	VSX1	2356	ENSG00000196562	ENSG00000100987	1	4.59919	-0.332117	1.41e-15	-5.30171	1.73935	1	0.1875	16	3	Mutated Gene
CMF-13289	SULF2_up_VSX1_dn_2355	SULF2_code_potential_somatic	SULF2	VSX1	2355	ENSG00000196562	ENSG00000100987	1	4.59919	-0.253478	1.76e-09	-5.88377	1.80865	1	0.1875	16	3	Mutated Gene
CMF-13290	SULF2_up_VSX1_dn_2358	SULF2_code_potential_somatic	SULF2	VSX1	2358	ENSG00000196562	ENSG00000100987	1	4.59919	-0.285916	9.06e-12	-5.50813	1.94087	1	0.1875	16	3	Mutated Gene
CMF-13299	ADAM22_up_NRF1_up_488	ADAM22_code_potential_somatic	ADAM22	NRF1	488	ENSG00000008277	ENSG00000106459	1	1.42851	0.376762	6.33e-20	3.28058	1.7404	1	0.136364	22	3	Mutated Gene
CMF-13301	ADAM22_dn_LMX1B_dn_2929	ADAM22_code_potential_somatic	ADAM22	LMX1B	2929	ENSG00000008277	ENSG00000136944	-1	1.46234	-0.196364	3.63e-06	3.51129	1.61592	1	0.0909091	11	1	Mutated Gene
CMF-13303	ADAM22_up_NR5A2_up_3773	ADAM22_code_potential_somatic	ADAM22	NR5A2	3773	ENSG00000008277	ENSG00000116833	1	5.5876	0.300216	7.07e-13	3.51916	1.53108	1	0.333333	3	1	Mutated Gene
CMF-13306	ADAM22_up_MZF1_up_1018	ADAM22_code_potential_somatic	ADAM22	MZF1	1018	ENSG00000008277	ENSG00000099326	1	2.21934	0.290577	4.01e-12	3.62238	1.9375	1	0.0625	16	1	Mutated Gene
CMF-13326	FMN1_dn_POU3F3_dn_2622	FMN1_code_potential_somatic	FMN1	POU3F3	2622	ENSG00000282513	ENSG00000198914	-1	1.42426	-0.275625	5.2e-11	8.27119	2.3951	1	0.421053	19	8	Mutated Gene
CMF-13329	FMN1_up_E2F4_up_3190	FMN1_code_potential_somatic	FMN1	E2F4	3190	ENSG00000282513	ENSG00000205250	1	1.76802	0.24551	5.76e-09	3.92575	1.33644	1	0.333333	3	1	Mutated Gene
CMF-13337	FMN1_up_MTF1_up_974	FMN1_code_potential_somatic	FMN1	MTF1	974	ENSG00000282513	ENSG00000188786	1	2.18425	0.377782	4.94e-20	9.57819	4.41077	1	0.608696	23	14	Mutated Gene
CMF-13341	FMN1_up_MTF1_up_983	FMN1_code_potential_somatic	FMN1	MTF1	983	ENSG00000282513	ENSG00000188786	1	2.18425	0.413465	4.84e-24	11.5466	5.57768	1	0.608696	23	14	Mutated Gene
CMF-13345	FMN1_up_MTF1_up_970	FMN1_code_potential_somatic	FMN1	MTF1	970	ENSG00000282513	ENSG00000188786	1	2.18425	0.412905	5.65e-24	8.88475	2.58867	1	0.608696	23	14	Mutated Gene
CMF-13347	FMN1_up_STAT3_up_1530	FMN1_code_potential_somatic	FMN1	STAT3	1530	ENSG00000282513	ENSG00000168610	1	1.74848	0.579698	1.63e-50	8.77119	3.2448	1	0.24	25	6	Mutated Gene
CMF-13351	FMN1_up_STAT3_up_1521	FMN1_code_potential_somatic	FMN1	STAT3	1521	ENSG00000282513	ENSG00000168610	1	1.74848	0.714689	8.18e-87	5.44049	1.66168	1	0.24	25	6	Mutated Gene
CMF-13352	FMN1_up_STAT3_up_1528	FMN1_code_potential_somatic	FMN1	STAT3	1528	ENSG00000282513	ENSG00000168610	1	1.74848	0.133563	0.0017271	6.65152	2.22565	1	0.24	25	6	Mutated Gene
CMF-13354	FMN1_up_IRF2_up_415	FMN1_code_potential_somatic	FMN1	IRF2	415	ENSG00000282513	ENSG00000168310	1	1.84359	0.476167	2.32e-32	9.11718	2.60062	1	0.4	25	10	Mutated Gene
CMF-13357	FMN1_up_IRF2_up_426	FMN1_code_potential_somatic	FMN1	IRF2	426	ENSG00000282513	ENSG00000168310	1	1.84359	0.340532	2.41e-16	12.0706	20.3052	1	0.4	25	10	Mutated Gene
CMF-13368	FMN1_up_NFKB1_up_297	FMN1_code_potential_somatic	FMN1	NFKB1	297	ENSG00000282513	ENSG00000109320	1	4.27793	0.763435	9.87e-106	16.6424	6.16023	1	0.28	25	7	Mutated Gene
CMF-13369	FMN1_up_NFKB1_up_303	FMN1_code_potential_somatic	FMN1	NFKB1	303	ENSG00000282513	ENSG00000109320	1	4.27793	0.268131	1.78e-10	3.91157	1.35092	1	0.28	25	7	Mutated Gene
CMF-13374	FMN1_up_NFKB1_up_299	FMN1_code_potential_somatic	FMN1	NFKB1	299	ENSG00000282513	ENSG00000109320	1	4.27793	0.772743	7.15e-110	6.42973	2.16519	1	0.28	25	7	Mutated Gene
CMF-13381	FMN1_dn_LHX1_dn_2964	FMN1_code_potential_somatic	FMN1	LHX1	2964	ENSG00000282513	ENSG00000274577	-1	1.93893	-0.377747	4.98e-20	4.97835	1.66838	1	0.470588	17	8	Mutated Gene
CMF-13385	FMN1_dn_LHX1_dn_2962	FMN1_code_potential_somatic	FMN1	LHX1	2962	ENSG00000282513	ENSG00000274577	-1	1.93893	-0.465808	7.29e-31	6.08647	2.22925	1	0.470588	17	8	Mutated Gene
CMF-13386	FMN1_dn_LHX1_dn_2971	FMN1_code_potential_somatic	FMN1	LHX1	2971	ENSG00000282513	ENSG00000274577	-1	1.93893	-0.407411	2.51e-23	3.42341	1.68077	1	0.470588	17	8	Mutated Gene
CMF-13389	FMN1_dn_ELF5_dn_3362	FMN1_code_potential_somatic	FMN1	ELF5	3362	ENSG00000282513	ENSG00000135374	-1	1.74353	-0.225703	9.27e-08	3.75973	1.3048	1	0.375	16	6	Mutated Gene
CMF-13393	FMN1_dn_ELF5_dn_3353	FMN1_code_potential_somatic	FMN1	ELF5	3353	ENSG00000282513	ENSG00000135374	-1	1.74353	-0.315719	3.78e-14	5.09481	1.66324	1	0.375	16	6	Mutated Gene
CMF-13406	FMN1_dn_FOXL1_dn_1853	FMN1_code_potential_somatic	FMN1	FOXL1	1853	ENSG00000282513	ENSG00000176678	-1	3.50134	-0.255543	1.28e-09	8.30901	2.37472	1	0.6	25	15	Mutated Gene
CMF-13419	FMN1_dn_NR1H4_dn_2344	FMN1_code_potential_somatic	FMN1	NR1H4	2344	ENSG00000282513	ENSG00000012504	-1	1.88384	-0.236269	2.17e-08	7.0506	2.22615	1	0.166667	6	1	Mutated Gene
CMF-13423	FMN1_up_NR3C1_up_2051	FMN1_code_potential_somatic	FMN1	NR3C1	2051	ENSG00000282513	ENSG00000113580	1	1.95147	0.374692	1.04e-19	3.33465	1.33092	1	0.285714	21	6	Mutated Gene
CMF-13427	FMN1_dn_POU2F3_dn_1706	FMN1_code_potential_somatic	FMN1	POU2F3	1706	ENSG00000282513	ENSG00000137709	-1	1.30358	-0.276802	4.27e-11	4.71016	1.49192	1	0.25	16	4	Mutated Gene
CMF-13428	FMN1_dn_POU2F3_dn_1707	FMN1_code_potential_somatic	FMN1	POU2F3	1707	ENSG00000282513	ENSG00000137709	-1	1.30358	-0.122188	0.00417594	4.04097	1.36212	1	0.25	16	4	Mutated Gene
CMF-13436	FMN1_up_EP300_up_3413	FMN1_code_potential_somatic	FMN1	EP300	3413	ENSG00000282513	ENSG00000100393	1	1.44446	0.457343	1.12e-29	4.93381	1.50967	1	0.6	5	3	Mutated Gene
CMF-13439	FMN1_up_ZNF35_up_1632	FMN1_code_potential_somatic	FMN1	ZNF35	1632	ENSG00000282513	ENSG00000281306	1	1.32408	0.197039	3.36e-06	9.6572	3.14313	0.8	0.533333	15	10	Mutated Gene
CMF-13447	FMN1_dn_RREB1_dn_892	FMN1_code_potential_somatic	FMN1	RREB1	892	ENSG00000282513	ENSG00000124782	-1	1.81174	-0.123395	0.00381499	10.8694	13.5643	1	0.333333	15	5	Mutated Gene
CMF-13449	FMN1_dn_RREB1_dn_890	FMN1_code_potential_somatic	FMN1	RREB1	890	ENSG00000282513	ENSG00000124782	-1	1.81174	-0.192803	5.47e-06	5.64981	1.68076	1	0.333333	15	5	Mutated Gene
CMF-13458	FMN1_dn_LHX3_dn_2008	FMN1_code_potential_somatic	FMN1	LHX3	2008	ENSG00000282513	ENSG00000107187	-1	1.66795	-0.23226	3.8e-08	3.98222	1.35448	1	0.291667	24	7	Mutated Gene
CMF-13459	FMN1_dn_LHX3_dn_2011	FMN1_code_potential_somatic	FMN1	LHX3	2011	ENSG00000282513	ENSG00000107187	-1	1.66795	-0.266382	2.35e-10	3.43376	3.04214	1	0.291667	24	7	Mutated Gene
CMF-13461	FMN1_dn_LHX3_dn_1996	FMN1_code_potential_somatic	FMN1	LHX3	1996	ENSG00000282513	ENSG00000107187	-1	1.66795	-0.169537	6.65e-05	4.10927	1.46687	1	0.291667	24	7	Mutated Gene
CMF-13462	FMN1_dn_LHX3_dn_1997	FMN1_code_potential_somatic	FMN1	LHX3	1997	ENSG00000282513	ENSG00000107187	-1	1.66795	-0.303974	3.53e-13	5.00135	1.53627	1	0.291667	24	7	Mutated Gene
CMF-13468	FMN1_up_FOXJ3_up_1162	FMN1_code_potential_somatic	FMN1	FOXJ3	1162	ENSG00000282513	ENSG00000198815	1	1.58748	0.615257	2.21e-58	4.09445	1.33354	1	0.565217	23	13	Mutated Gene
CMF-13469	FMN1_up_FOXJ3_up_1166	FMN1_code_potential_somatic	FMN1	FOXJ3	1166	ENSG00000282513	ENSG00000198815	1	1.58748	0.436257	7.24e-27	10.8817	5.28014	1	0.565217	23	13	Mutated Gene
CMF-13477	FMN1_up_FOXJ3_up_1178	FMN1_code_potential_somatic	FMN1	FOXJ3	1178	ENSG00000282513	ENSG00000198815	1	1.58748	0.496232	2.08e-35	11.5466	5.57768	1	0.565217	23	13	Mutated Gene
CMF-13478	FMN1_up_FOXJ3_up_1167	FMN1_code_potential_somatic	FMN1	FOXJ3	1167	ENSG00000282513	ENSG00000198815	1	1.58748	0.473738	5.27e-32	9.2516	3.03028	1	0.565217	23	13	Mutated Gene
CMF-13480	FMN1_up_FOXJ3_up_1168	FMN1_code_potential_somatic	FMN1	FOXJ3	1168	ENSG00000282513	ENSG00000198815	1	1.58748	0.313379	5.95e-14	6.15515	1.92441	1	0.565217	23	13	Mutated Gene
CMF-13504	FMN1_up_PRRX1_up_3072	FMN1_code_potential_somatic	FMN1	PRRX1	3072	ENSG00000282513	ENSG00000116132	1	1.68679	0.539302	1.13e-42	5.79738	1.71945	1	0.388889	18	7	Mutated Gene
CMF-13510	FMN1_dn_HOXB8_dn_1699	FMN1_code_potential_somatic	FMN1	HOXB8	1699	ENSG00000282513	ENSG00000120068	-1	2.09081	-0.277053	4.1e-11	13.265	4.33932	1	0.571429	7	4	Mutated Gene
CMF-13512	FMN1_up_CEBPZ_up_2995	FMN1_code_potential_somatic	FMN1	CEBPZ	2995	ENSG00000282513	ENSG00000115816	1	2.35826	0.290823	3.84e-12	7.77415	2.19989	1	0.416667	12	5	Mutated Gene
CMF-13514	FMN1_up_CEBPZ_up_2994	FMN1_code_potential_somatic	FMN1	CEBPZ	2994	ENSG00000282513	ENSG00000115816	1	2.35826	0.28166	1.88e-11	8.5131	2.37046	1	0.416667	12	5	Mutated Gene
CMF-13517	FMN1_up_PARP1_up_2372	FMN1_code_potential_somatic	FMN1	PARP1	2372	ENSG00000282513	ENSG00000143799	1	1.49585	0.231945	3.97e-08	10.5084	3.75015	1	0.363636	11	4	Mutated Gene
CMF-13520	FMN1_up_PARP1_up_2374	FMN1_code_potential_somatic	FMN1	PARP1	2374	ENSG00000282513	ENSG00000143799	1	1.49585	0.479275	8.08e-33	11.7748	3.8254	1	0.363636	11	4	Mutated Gene
CMF-13526	FMN1_up_IRF3_up_2437	FMN1_code_potential_somatic	FMN1	IRF3	2437	ENSG00000282513	ENSG00000126456	1	1.62326	0.425475	1.67e-25	4.13561	1.31492	1	0.32	25	8	Mutated Gene
CMF-13529	FMN1_up_IRF3_up_2441	FMN1_code_potential_somatic	FMN1	IRF3	2441	ENSG00000282513	ENSG00000126456	1	1.62326	0.341413	2e-16	14.1114	14.6684	1	0.32	25	8	Mutated Gene
CMF-13532	FMN1_dn_POU4F2_dn_2783	FMN1_code_potential_somatic	FMN1	POU4F2	2783	ENSG00000282513	ENSG00000151615	-1	2.76672	-0.364772	1.09e-18	7.28597	2.10513	1	0.384615	13	5	Mutated Gene
CMF-13548	FMN1_up_HLTF_up_3419	FMN1_code_potential_somatic	FMN1	HLTF	3419	ENSG00000282513	ENSG00000071794	1	1.75384	0.168206	7.6e-05	7.75848	2.22746	1	0.75	4	3	Mutated Gene
CMF-13560	FMN1_up_FOXJ2_up_723	FMN1_code_potential_somatic	FMN1	FOXJ2	723	ENSG00000282513	ENSG00000065970	1	2.14641	0.427949	8.21e-26	8.96276	2.84944	1	0.588235	17	10	Mutated Gene
CMF-13569	FMN1_up_SP3_up_3423	FMN1_code_potential_somatic	FMN1	SP3	3423	ENSG00000282513	ENSG00000172845	1	2.46563	0.168378	7.47e-05	4.1136	1.43378	1	0.5	12	6	Mutated Gene
CMF-13575	FMN1_dn_HSF4_dn_2798	FMN1_code_potential_somatic	FMN1	HSF4	2798	ENSG00000282513	ENSG00000102878	-1	2.33581	-0.280291	2.38e-11	7.4969	2.1916	1	0.5	4	2	Mutated Gene
CMF-13576	FMN1_dn_HSF4_dn_2797	FMN1_code_potential_somatic	FMN1	HSF4	2797	ENSG00000282513	ENSG00000102878	-1	2.33581	-0.224755	1.05e-07	6.68032	5.08317	1	0.5	4	2	Mutated Gene
CMF-13582	FMN1_up_SOX2_up_2690	FMN1_code_potential_somatic	FMN1	SOX2	2690	ENSG00000282513	ENSG00000181449	1	13.9158	0.300908	6.23e-13	9.64492	3.41528	1	0.625	16	10	Mutated Gene
CMF-13584	FMN1_up_SOX2_up_2685	FMN1_code_potential_somatic	FMN1	SOX2	2685	ENSG00000282513	ENSG00000181449	1	13.9158	0.163194	0.000124	4.24639	1.64704	1	0.625	16	10	Mutated Gene
CMF-13587	FMN1_up_LTF_up_3602	FMN1_code_potential_somatic	FMN1	LTF	3602	ENSG00000282513	ENSG00000012223	1	1.34934	0.39809	2.97e-22	3.47995	1.3873	0.5	0.5	2	2	Mutated Gene
CMF-13590	FMN1_up_HOXD3_up_2253	FMN1_code_potential_somatic	FMN1	HOXD3	2253	ENSG00000282513	ENSG00000128652	1	6.72517	0.186594	1.1e-05	5.45759	1.75587	0.6	0.333333	9	5	Mutated Gene
CMF-13599	FMN1_dn_VSX1_dn_2356	FMN1_code_potential_somatic	FMN1	VSX1	2356	ENSG00000282513	ENSG00000100987	-1	1.82337	-0.332117	1.41e-15	4.39587	1.39909	1	0.4375	16	7	Mutated Gene
CMF-13602	FMN1_dn_VSX1_dn_2362	FMN1_code_potential_somatic	FMN1	VSX1	2362	ENSG00000282513	ENSG00000100987	-1	1.82337	-0.23171	4.1e-08	5.3179	2.19457	1	0.4375	16	7	Mutated Gene
CMF-13603	FMN1_up_FOXO3_up_738	FMN1_code_potential_somatic	FMN1	FOXO3	738	ENSG00000282513	ENSG00000118689	1	1.53924	0.327751	3.45e-15	8.20835	2.32928	0.875	0.583333	24	16	Mutated Gene
CMF-13608	FMN1_up_FOXO3_up_752	FMN1_code_potential_somatic	FMN1	FOXO3	752	ENSG00000282513	ENSG00000118689	1	1.53924	0.328234	3.13e-15	6.07251	3.49968	0.875	0.583333	24	16	Mutated Gene
CMF-13617	FMN1_up_PKNOX1_up_2337	FMN1_code_potential_somatic	FMN1	PKNOX1	2337	ENSG00000282513	ENSG00000160199	1	2.8619	0.358652	4.45e-18	6.24042	2.03859	1	0.5	4	2	Mutated Gene
CMF-13622	FMN1_up_MAX_up_3501	FMN1_code_potential_somatic	FMN1	MAX	3501	ENSG00000282513	ENSG00000125952	1	2.79149	0.363909	1.33e-18	7.72133	3.19845	1	0.222222	18	4	Mutated Gene
CMF-13625	FMN1_up_MSX1_up_2820	FMN1_code_potential_somatic	FMN1	MSX1	2820	ENSG00000282513	ENSG00000163132	1	1.62808	0.225441	9.6e-08	4.74326	1.50915	1	0.333333	12	4	Mutated Gene
CMF-13627	FMN1_up_MSX1_up_2817	FMN1_code_potential_somatic	FMN1	MSX1	2817	ENSG00000282513	ENSG00000163132	1	1.62808	0.372448	1.79e-19	9.04059	3.25678	1	0.333333	12	4	Mutated Gene
CMF-13628	FMN1_up_MSX1_up_2824	FMN1_code_potential_somatic	FMN1	MSX1	2824	ENSG00000282513	ENSG00000163132	1	1.62808	0.316335	3.35e-14	9.42275	2.33788	1	0.333333	12	4	Mutated Gene
CMF-13631	FMN1_up_ZNF148_up_825	FMN1_code_potential_somatic	FMN1	ZNF148	825	ENSG00000282513	ENSG00000163848	1	14.8588	0.380425	2.59e-20	4.28004	1.47969	1	0.347826	23	8	Mutated Gene
CMF-13641	FMN1_up_SMAD1_up_1490	FMN1_code_potential_somatic	FMN1	SMAD1	1490	ENSG00000282513	ENSG00000170365	1	1.64853	0.555503	1.09e-45	8.22303	3.03146	1	0.52381	21	11	Mutated Gene
CMF-13644	FMN1_up_SMAD1_up_1484	FMN1_code_potential_somatic	FMN1	SMAD1	1484	ENSG00000282513	ENSG00000170365	1	1.64853	0.383216	1.3e-20	6.41577	2.63514	1	0.52381	21	11	Mutated Gene
CMF-13657	FMN1_up_ZNF281_up_915	FMN1_code_potential_somatic	FMN1	ZNF281	915	ENSG00000282513	ENSG00000162702	1	2.97123	0.326987	4.03e-15	4.30644	1.39577	1	0.583333	24	14	Mutated Gene
CMF-13688	KEL_up_POU3F3_dn_2634	KEL_code_potential_somatic	KEL	POU3F3	2634	ENSG00000276615	ENSG00000198914	1	1.31158	-0.294847	1.87e-12	-2.64005	1.77698	1	0.210526	19	4	Mutated Gene
CMF-13696	KEL_dn_GATA6_up_1261	KEL_code_potential_somatic	KEL	GATA6	1261	ENSG00000276615	ENSG00000141448	-1	1.38563	0.223911	1.18e-07	-2.09616	1.30806	0.666667	0.111111	18	3	Mutated Gene
CMF-13698	KEL_dn_PARP1_up_2374	KEL_code_potential_somatic	KEL	PARP1	2374	ENSG00000276615	ENSG00000143799	-1	1.30483	0.479275	8.08e-33	-2.23076	1.40208	1	0.181818	11	2	Mutated Gene
CMF-13701	KEL_up_NKX6-1_dn_2852	KEL_code_potential_somatic	KEL	NKX6-1	2852	ENSG00000276615	ENSG00000163623	1	1.49127	-0.251917	2.23e-09	-2.71864	1.83266	1	0.15	20	3	Mutated Gene
CMF-13702	KEL_up_ETV7_dn_843	KEL_code_potential_somatic	KEL	ETV7	843	ENSG00000276615	ENSG00000010030	1	2.03301	-0.231191	4.4e-08	-2.15779	1.34261	1	0.2	5	1	Mutated Gene
CMF-13712	KEL_up_TBX1_dn_2241	KEL_code_potential_somatic	KEL	TBX1	2241	ENSG00000276615	ENSG00000184058	1	2.18317	-0.173842	4.29e-05	-2.52586	1.67548	1	0.222222	9	2	Mutated Gene
CMF-13718	NRXN1_dn_POU4F1_dn_2758	NRXN1_code_potential_somatic	NRXN1	POU4F1	2758	ENSG00000179915	ENSG00000152192	-1	4.992	-0.184457	1.39e-05	3.35986	1.66094	1	0.0909091	11	1	Mutated Gene
CMF-13719	NRXN1_dn_TAL1_dn_322	NRXN1_code_potential_somatic	NRXN1	TAL1	322	ENSG00000179915	ENSG00000162367	-1	2.18575	-0.260422	6.04e-10	4.37096	2.19236	0.5	0.0909091	11	2	Mutated Gene
CMF-13720	NRXN1_dn_RFX3_dn_3152	NRXN1_code_potential_somatic	NRXN1	RFX3	3152	ENSG00000179915	ENSG00000080298	-1	1.74594	-0.161796	0.000142	3.02341	1.4587	1	0.333333	3	1	Mutated Gene
CMF-13731	TUBA3C_dn_PAX7_dn_3697	TUBA3C_code_potential_somatic	TUBA3C	PAX7	3697	ENSG00000198033	ENSG00000009709	-1	1.74417	-0.246361	5.09e-09	3.46341	1.52842	1	0.333333	3	1	Mutated Gene
CMF-13732	TUBA3C_dn_EMX1_dn_3038	TUBA3C_code_potential_somatic	TUBA3C	EMX1	3038	ENSG00000198033	ENSG00000135638	-1	2.21031	-0.392059	1.41e-21	3.02643	1.36282	1	0.0714286	14	1	Mutated Gene
CMF-13733	TUBA3C_up_ZFX_up_794	TUBA3C_code_potential_somatic	TUBA3C	ZFX	794	ENSG00000198033	ENSG00000005889	1	1.3474	0.373165	1.51e-19	3.45573	1.5398	1	0.0434783	23	1	Mutated Gene
CMF-13734	TUBA3C_dn_POU4F2_dn_2790	TUBA3C_code_potential_somatic	TUBA3C	POU4F2	2790	ENSG00000198033	ENSG00000151615	-1	4.52418	-0.3291	2.62e-15	3.94651	1.82658	1	0.0769231	13	1	Mutated Gene
CMF-13735	TUBA3C_dn_LHX5_dn_3056	TUBA3C_code_potential_somatic	TUBA3C	LHX5	3056	ENSG00000198033	ENSG00000089116	-1	2.2162	-0.134258	0.00163279	3.74287	1.66526	1	0.181818	11	2	Mutated Gene
CMF-13736	TUBA3C_dn_LHX5_dn_3052	TUBA3C_code_potential_somatic	TUBA3C	LHX5	3052	ENSG00000198033	ENSG00000089116	-1	2.2162	-0.177528	2.92e-05	2.99351	1.36071	1	0.181818	11	2	Mutated Gene
CMF-13737	TUBA3C_dn_GBX2_dn_2084	TUBA3C_code_potential_somatic	TUBA3C	GBX2	2084	ENSG00000198033	ENSG00000168505	-1	1.57161	-0.274876	5.89e-11	2.98376	1.30482	1	0.142857	7	1	Mutated Gene
CMF-13738	TUBA3C_dn_VSX1_dn_2356	TUBA3C_code_potential_somatic	TUBA3C	VSX1	2356	ENSG00000198033	ENSG00000100987	-1	2.18902	-0.332117	1.41e-15	3.3594	1.52988	1	0.1875	16	3	Mutated Gene
CMF-13739	TUBA3C_dn_VSX1_dn_2358	TUBA3C_code_potential_somatic	TUBA3C	VSX1	2358	ENSG00000198033	ENSG00000100987	-1	2.18902	-0.285916	9.06e-12	3.20833	1.5158	1	0.1875	16	3	Mutated Gene
CMF-13741	TUBA3C_dn_MYCN_dn_1806	TUBA3C_code_potential_somatic	TUBA3C	MYCN	1806	ENSG00000198033	ENSG00000134323	-1	1.30451	-0.506094	5.56e-37	3.46624	1.54265	1	0.4	5	2	Mutated Gene
CMF-13742	TUBA3C_dn_MYCN_dn_1807	TUBA3C_code_potential_somatic	TUBA3C	MYCN	1807	ENSG00000198033	ENSG00000134323	-1	1.30451	-0.436736	6.28e-27	3.16787	1.47097	1	0.4	5	2	Mutated Gene
CMF-13743	TUBA3C_up_MAX_up_3501	TUBA3C_code_potential_somatic	TUBA3C	MAX	3501	ENSG00000198033	ENSG00000125952	1	1.33676	0.363909	1.33e-18	2.95233	1.46879	1	0.0555556	18	1	Mutated Gene
CMF-13745	TUBA3C_up_BACH1_up_2748	TUBA3C_code_potential_somatic	TUBA3C	BACH1	2748	ENSG00000198033	ENSG00000156273	1	1.79479	0.428194	7.65e-26	2.90853	1.35735	1	0.181818	11	2	Mutated Gene
CMF-13746	TUBA3C_up_BACH1_up_2752	TUBA3C_code_potential_somatic	TUBA3C	BACH1	2752	ENSG00000198033	ENSG00000156273	1	1.79479	0.535651	5.11e-42	2.87225	1.3892	1	0.181818	11	2	Mutated Gene
CMF-13748	SIGLEC6_up_ELF1_up_326	SIGLEC6_code_potential_somatic	SIGLEC6	ELF1	326	ENSG00000105492	ENSG00000120690	1	2.167	0.583223	2.98e-51	2.81773	1.3782	0.666667	0.0833333	24	3	Mutated Gene
CMF-13752	SIGLEC6_up_PBX1_dn_3162	SIGLEC6_code_potential_somatic	SIGLEC6	PBX1	3162	ENSG00000105492	ENSG00000185630	1	1.39459	-0.334057	9.42e-16	-5.2884	2.2301	1	0.0833333	12	1	Mutated Gene
CMF-13757	ADAMTS8_dn_PPARG_up_2322	ADAMTS8_code_potential_somatic	ADAMTS8	PPARG	2322	ENSG00000134917	ENSG00000132170	-1	1.41597	0.198159	2.95e-06	-8.1323	2.74554	1	0.466667	15	7	Mutated Gene
CMF-13758	ADAMTS8_dn_PPARG_up_2317	ADAMTS8_code_potential_somatic	ADAMTS8	PPARG	2317	ENSG00000134917	ENSG00000132170	-1	1.41597	0.452657	4.9e-29	-8.49683	2.89029	1	0.466667	15	7	Mutated Gene
CMF-13759	ADAMTS8_dn_PPARG_up_2331	ADAMTS8_code_potential_somatic	ADAMTS8	PPARG	2331	ENSG00000134917	ENSG00000132170	-1	1.41597	0.463361	1.62e-30	-4.79095	1.75856	1	0.466667	15	7	Mutated Gene
CMF-13760	ADAMTS8_dn_PPARG_up_2323	ADAMTS8_code_potential_somatic	ADAMTS8	PPARG	2323	ENSG00000134917	ENSG00000132170	-1	1.41597	0.380537	2.52e-20	-10.923	4.75756	1	0.466667	15	7	Mutated Gene
CMF-13762	ADAMTS8_dn_ESRRA_up_1970	ADAMTS8_code_potential_somatic	ADAMTS8	ESRRA	1970	ENSG00000134917	ENSG00000173153	-1	1.77303	0.236526	2.09e-08	-6.98203	2.14333	1	0.210526	19	4	Mutated Gene
CMF-13765	ADAMTS8_dn_LEF1_up_1412	ADAMTS8_code_potential_somatic	ADAMTS8	LEF1	1412	ENSG00000134917	ENSG00000138795	-1	1.96109	0.477931	1.28e-32	-12.2351	4.69999	1	0.222222	18	4	Mutated Gene
CMF-13768	ADAMTS8_dn_LEF1_up_1425	ADAMTS8_code_potential_somatic	ADAMTS8	LEF1	1425	ENSG00000134917	ENSG00000138795	-1	1.96109	0.423435	2.99e-25	-6.94958	2.1797	1	0.222222	18	4	Mutated Gene
CMF-13769	ADAMTS8_up_HMBOX1_dn_1550	ADAMTS8_code_potential_somatic	ADAMTS8	HMBOX1	1550	ENSG00000134917	ENSG00000147421	1	1.90742	-0.169122	6.93e-05	-4.51535	1.463	1	0.142857	7	1	Mutated Gene
CMF-13770	ADAMTS8_dn_SPI1_up_383	ADAMTS8_code_potential_somatic	ADAMTS8	SPI1	383	ENSG00000134917	ENSG00000066336	-1	3.29293	0.727861	1.62e-91	-6.69796	2.42047	1	0.48	25	12	Mutated Gene
CMF-13771	ADAMTS8_dn_SPI1_up_378	ADAMTS8_code_potential_somatic	ADAMTS8	SPI1	378	ENSG00000134917	ENSG00000066336	-1	3.29293	0.609322	5.33e-57	-4.64331	1.47921	1	0.48	25	12	Mutated Gene
CMF-13772	ADAMTS8_dn_SPI1_up_376	ADAMTS8_code_potential_somatic	ADAMTS8	SPI1	376	ENSG00000134917	ENSG00000066336	-1	3.29293	0.636849	1.14e-63	-7.99055	2.59293	1	0.48	25	12	Mutated Gene
CMF-13777	ADAMTS8_dn_SPI1_up_370	ADAMTS8_code_potential_somatic	ADAMTS8	SPI1	370	ENSG00000134917	ENSG00000066336	-1	3.29293	0.853546	1.01e-156	-8.25604	2.48604	1	0.48	25	12	Mutated Gene
CMF-13779	ADAMTS8_dn_SPI1_up_371	ADAMTS8_code_potential_somatic	ADAMTS8	SPI1	371	ENSG00000134917	ENSG00000066336	-1	3.29293	0.775736	3.02e-111	-6.11706	1.81902	1	0.48	25	12	Mutated Gene
CMF-13780	ADAMTS8_dn_SPI1_up_385	ADAMTS8_code_potential_somatic	ADAMTS8	SPI1	385	ENSG00000134917	ENSG00000066336	-1	3.29293	0.38983	2.48e-21	-6.14977	1.9617	1	0.48	25	12	Mutated Gene
CMF-13781	ADAMTS8_dn_SPI1_up_373	ADAMTS8_code_potential_somatic	ADAMTS8	SPI1	373	ENSG00000134917	ENSG00000066336	-1	3.29293	0.300397	6.84e-13	-4.27428	1.38227	1	0.48	25	12	Mutated Gene
CMF-13784	ADAMTS8_dn_ARID3A_up_683	ADAMTS8_code_potential_somatic	ADAMTS8	ARID3A	683	ENSG00000134917	ENSG00000116017	-1	1.49833	0.321286	1.27e-14	-13.6124	6.85203	1	0.157895	19	3	Mutated Gene
CMF-13786	ADAMTS8_dn_EGR1_up_996	ADAMTS8_code_potential_somatic	ADAMTS8	EGR1	996	ENSG00000134917	ENSG00000120738	-1	1.611	0.419674	8.64e-25	-4.5727	1.45724	1	0.15	20	3	Mutated Gene
CMF-13789	ADAMTS8_dn_JUN_up_222	ADAMTS8_code_potential_somatic	ADAMTS8	JUN	222	ENSG00000134917	ENSG00000177606	-1	1.41377	0.485523	9.34e-34	-15.6942	15.7161	0.857143	0.24	25	7	Mutated Gene
CMF-13790	ADAMTS8_dn_JUN_up_207	ADAMTS8_code_potential_somatic	ADAMTS8	JUN	207	ENSG00000134917	ENSG00000177606	-1	1.41377	0.253245	1.82e-09	-7.81159	2.393	0.857143	0.24	25	7	Mutated Gene
CMF-13791	ADAMTS8_dn_JUN_up_218	ADAMTS8_code_potential_somatic	ADAMTS8	JUN	218	ENSG00000134917	ENSG00000177606	-1	1.41377	0.540695	6.29e-43	-13.0302	4.2587	0.857143	0.24	25	7	Mutated Gene
CMF-13792	ADAMTS8_dn_JUN_up_228	ADAMTS8_code_potential_somatic	ADAMTS8	JUN	228	ENSG00000134917	ENSG00000177606	-1	1.41377	0.404413	5.6e-23	-10.8291	3.41131	0.857143	0.24	25	7	Mutated Gene
CMF-13793	ADAMTS8_dn_JUN_up_213	ADAMTS8_code_potential_somatic	ADAMTS8	JUN	213	ENSG00000134917	ENSG00000177606	-1	1.41377	0.443759	7.62e-28	-9.58874	2.96942	0.857143	0.24	25	7	Mutated Gene
CMF-13794	ADAMTS8_dn_JUN_up_211	ADAMTS8_code_potential_somatic	ADAMTS8	JUN	211	ENSG00000134917	ENSG00000177606	-1	1.41377	0.521992	1.25e-39	-4.355	1.39604	0.857143	0.24	25	7	Mutated Gene
CMF-13795	ADAMTS8_dn_HLX_dn_3585	ADAMTS8_code_potential_somatic	ADAMTS8	HLX	3585	ENSG00000134917	ENSG00000136630	-1	3.30029	-0.241452	1.04e-08	8.52371	4.14178	1	0.3	10	3	Mutated Gene
CMF-13796	ADAMTS8_dn_HLX_up_3580	ADAMTS8_code_potential_somatic	ADAMTS8	HLX	3580	ENSG00000134917	ENSG00000136630	-1	3.30029	0.487016	5.54e-34	-4.09959	1.36657	1	0.3	10	3	Mutated Gene
CMF-13797	ADAMTS8_dn_HLX_up_3582	ADAMTS8_code_potential_somatic	ADAMTS8	HLX	3582	ENSG00000134917	ENSG00000136630	-1	3.30029	0.50634	5.07e-37	-6.38786	1.85693	1	0.3	10	3	Mutated Gene
CMF-13798	ADAMTS8_up_LHX3_dn_2006	ADAMTS8_code_potential_somatic	ADAMTS8	LHX3	2006	ENSG00000134917	ENSG00000107187	1	3.51041	-0.205783	1.18e-06	-7.97889	2.4627	1	0.375	24	9	Mutated Gene
CMF-13799	ADAMTS8_up_LHX3_dn_1995	ADAMTS8_code_potential_somatic	ADAMTS8	LHX3	1995	ENSG00000134917	ENSG00000107187	1	3.51041	-0.290824	3.84e-12	-4.02195	1.37591	1	0.375	24	9	Mutated Gene
CMF-13801	ADAMTS8_up_LHX3_dn_2011	ADAMTS8_code_potential_somatic	ADAMTS8	LHX3	2011	ENSG00000134917	ENSG00000107187	1	3.51041	-0.266382	2.35e-10	-4.06122	1.3519	1	0.375	24	9	Mutated Gene
CMF-13802	ADAMTS8_up_LHX3_dn_2016	ADAMTS8_code_potential_somatic	ADAMTS8	LHX3	2016	ENSG00000134917	ENSG00000107187	1	3.51041	-0.248379	3.78e-09	-6.76452	3.70191	1	0.375	24	9	Mutated Gene
CMF-13803	ADAMTS8_up_LHX3_dn_1999	ADAMTS8_code_potential_somatic	ADAMTS8	LHX3	1999	ENSG00000134917	ENSG00000107187	1	3.51041	-0.226487	8.34e-08	-5.5723	1.8733	1	0.375	24	9	Mutated Gene
CMF-13805	ADAMTS8_up_LHX3_dn_2005	ADAMTS8_code_potential_somatic	ADAMTS8	LHX3	2005	ENSG00000134917	ENSG00000107187	1	3.51041	-0.25982	6.63e-10	-12.6994	4.87787	1	0.375	24	9	Mutated Gene
CMF-13811	ADAMTS8_dn_RUNX1_up_275	ADAMTS8_code_potential_somatic	ADAMTS8	RUNX1	275	ENSG00000134917	ENSG00000159216	-1	2.41925	0.403097	7.95e-23	-9.3944	3.01258	1	0.466667	15	7	Mutated Gene
CMF-13814	ADAMTS8_dn_ARID5A_up_166	ADAMTS8_code_potential_somatic	ADAMTS8	ARID5A	166	ENSG00000134917	ENSG00000196843	-1	1.90983	0.378227	4.43e-20	-6.0428	1.75513	1	0.4	15	6	Mutated Gene
CMF-13815	ADAMTS8_dn_ARID5A_up_162	ADAMTS8_code_potential_somatic	ADAMTS8	ARID5A	162	ENSG00000134917	ENSG00000196843	-1	1.90983	0.382509	1.55e-20	-4.93837	1.60732	1	0.4	15	6	Mutated Gene
CMF-13817	ADAMTS8_dn_ARID5A_up_165	ADAMTS8_code_potential_somatic	ADAMTS8	ARID5A	165	ENSG00000134917	ENSG00000196843	-1	1.90983	0.489078	2.68e-34	-6.70308	1.93928	1	0.4	15	6	Mutated Gene
CMF-13818	ADAMTS8_dn_ARID5A_up_158	ADAMTS8_code_potential_somatic	ADAMTS8	ARID5A	158	ENSG00000134917	ENSG00000196843	-1	1.90983	0.403034	8.08e-23	-7.04388	2.10713	1	0.4	15	6	Mutated Gene
CMF-13819	ADAMTS8_dn_ARID5A_up_167	ADAMTS8_code_potential_somatic	ADAMTS8	ARID5A	167	ENSG00000134917	ENSG00000196843	-1	1.90983	0.390171	2.28e-21	-6.11099	1.83536	1	0.4	15	6	Mutated Gene
CMF-13820	ADAMTS8_dn_GATA6_up_1256	ADAMTS8_code_potential_somatic	ADAMTS8	GATA6	1256	ENSG00000134917	ENSG00000141448	-1	3.81396	0.349693	3.31e-17	-6.60841	2.02075	1	0.166667	18	3	Mutated Gene
CMF-13824	ADAMTS8_dn_LMO2_up_203	ADAMTS8_code_potential_somatic	ADAMTS8	LMO2	203	ENSG00000134917	ENSG00000135363	-1	1.31017	0.285348	9.99e-12	-6.84451	1.98977	0.666667	0.5	4	3	Mutated Gene
CMF-13825	ADAMTS8_dn_IKZF1_up_3137	ADAMTS8_code_potential_somatic	ADAMTS8	IKZF1	3137	ENSG00000134917	ENSG00000185811	-1	1.43726	0.493239	6.11e-35	-7.31218	2.1856	0.8	0.25	16	5	Mutated Gene
CMF-13826	ADAMTS8_dn_IKZF1_up_3135	ADAMTS8_code_potential_somatic	ADAMTS8	IKZF1	3135	ENSG00000134917	ENSG00000185811	-1	1.43726	0.509972	1.29e-37	-5.33825	1.65495	0.8	0.25	16	5	Mutated Gene
CMF-13828	ADAMTS8_dn_IKZF1_up_3134	ADAMTS8_code_potential_somatic	ADAMTS8	IKZF1	3134	ENSG00000134917	ENSG00000185811	-1	1.43726	0.6509	2.41e-67	-7.05022	2.13111	0.8	0.25	16	5	Mutated Gene
CMF-13829	ADAMTS8_dn_IRF3_up_2438	ADAMTS8_code_potential_somatic	ADAMTS8	IRF3	2438	ENSG00000134917	ENSG00000126456	-1	2.43604	0.337106	4.98e-16	-7.47884	2.43809	1	0.12	25	3	Mutated Gene
CMF-13830	ADAMTS8_dn_IRF3_up_2449	ADAMTS8_code_potential_somatic	ADAMTS8	IRF3	2449	ENSG00000134917	ENSG00000126456	-1	2.43604	0.212734	5e-07	-7.6382	2.4578	1	0.12	25	3	Mutated Gene
CMF-13834	ADAMTS8_dn_CEBPA_up_2596	ADAMTS8_code_potential_somatic	ADAMTS8	CEBPA	2596	ENSG00000134917	ENSG00000245848	-1	3.83099	0.273132	7.86e-11	-4.37699	1.4195	1	0.285714	21	6	Mutated Gene
CMF-13835	ADAMTS8_dn_CEBPA_up_2590	ADAMTS8_code_potential_somatic	ADAMTS8	CEBPA	2590	ENSG00000134917	ENSG00000245848	-1	3.83099	0.339524	2.98e-16	-5.76784	1.80518	1	0.285714	21	6	Mutated Gene
CMF-13838	ADAMTS8_dn_CEBPA_up_2601	ADAMTS8_code_potential_somatic	ADAMTS8	CEBPA	2601	ENSG00000134917	ENSG00000245848	-1	3.83099	0.353951	1.29e-17	-7.83039	3.53063	1	0.285714	21	6	Mutated Gene
CMF-13841	ADAMTS8_dn_ELF4_up_3016	ADAMTS8_code_potential_somatic	ADAMTS8	ELF4	3016	ENSG00000134917	ENSG00000102034	-1	2.1199	0.647042	2.57e-66	-6.15662	2.04063	1	0.2	20	4	Mutated Gene
CMF-13842	ADAMTS8_dn_ELF4_up_3029	ADAMTS8_code_potential_somatic	ADAMTS8	ELF4	3029	ENSG00000134917	ENSG00000102034	-1	2.1199	0.646493	3.59e-66	-7.83039	3.53063	1	0.2	20	4	Mutated Gene
CMF-13847	ADAMTS8_dn_VDR_up_232	ADAMTS8_code_potential_somatic	ADAMTS8	VDR	232	ENSG00000134917	ENSG00000111424	-1	1.4252	0.547508	3.5e-44	-9.93986	3.14841	1	0.428571	14	6	Mutated Gene
CMF-13848	ADAMTS8_dn_VDR_up_245	ADAMTS8_code_potential_somatic	ADAMTS8	VDR	245	ENSG00000134917	ENSG00000111424	-1	1.4252	0.604698	6.08e-56	-6.01468	2.1219	1	0.428571	14	6	Mutated Gene
CMF-13850	ADAMTS8_dn_VDR_up_240	ADAMTS8_code_potential_somatic	ADAMTS8	VDR	240	ENSG00000134917	ENSG00000111424	-1	1.4252	0.632402	1.51e-62	-11.553	4.44669	1	0.428571	14	6	Mutated Gene
CMF-13852	ADAMTS8_dn_RELA_up_3149	ADAMTS8_code_potential_somatic	ADAMTS8	RELA	3149	ENSG00000134917	ENSG00000173039	-1	2.1733	0.306101	2.37e-13	-4.52246	1.48449	1	0.666667	3	2	Mutated Gene
CMF-13855	ADAMTS8_dn_IRF8_up_397	ADAMTS8_code_potential_somatic	ADAMTS8	IRF8	397	ENSG00000134917	ENSG00000140968	-1	1.63975	0.666773	9.74e-72	-5.49834	1.72078	1	0.222222	18	4	Mutated Gene
CMF-13856	ADAMTS8_dn_IRF8_up_395	ADAMTS8_code_potential_somatic	ADAMTS8	IRF8	395	ENSG00000134917	ENSG00000140968	-1	1.63975	0.745373	3.22e-98	-7.70568	2.26863	1	0.222222	18	4	Mutated Gene
CMF-13857	ADAMTS8_dn_IRF8_up_405	ADAMTS8_code_potential_somatic	ADAMTS8	IRF8	405	ENSG00000134917	ENSG00000140968	-1	1.63975	0.339964	2.72e-16	-4.90293	1.5239	1	0.222222	18	4	Mutated Gene
CMF-13859	ADAMTS8_dn_RUNX3_up_192	ADAMTS8_code_potential_somatic	ADAMTS8	RUNX3	192	ENSG00000134917	ENSG00000020633	-1	2.19265	0.627754	2.16e-61	-7.54354	2.23305	1	0.181818	11	2	Mutated Gene
CMF-13862	ADAMTS8_dn_REL_up_246	ADAMTS8_code_potential_somatic	ADAMTS8	REL	246	ENSG00000134917	ENSG00000162924	-1	4.25393	0.595374	7.31e-54	-11.8596	4.32391	1	0.75	8	6	Mutated Gene
CMF-13863	ADAMTS8_dn_REL_up_252	ADAMTS8_code_potential_somatic	ADAMTS8	REL	252	ENSG00000134917	ENSG00000162924	-1	4.25393	0.547944	2.91e-44	-7.0907	2.14533	1	0.75	8	6	Mutated Gene
CMF-13869	ADAMTS8_dn_BACH1_up_2754	ADAMTS8_code_potential_somatic	ADAMTS8	BACH1	2754	ENSG00000134917	ENSG00000156273	-1	1.35011	0.498695	8.52e-36	-4.55594	1.50658	1	0.181818	11	2	Mutated Gene
CMF-13872	ADAMTS8_dn_STAT6_up_2279	ADAMTS8_code_potential_somatic	ADAMTS8	STAT6	2279	ENSG00000134917	ENSG00000166888	-1	2.1577	0.559213	2.1e-46	-4.11569	1.34717	1	0.272727	11	3	Mutated Gene
CMF-13873	ADAMTS8_dn_STAT6_up_2281	ADAMTS8_code_potential_somatic	ADAMTS8	STAT6	2281	ENSG00000134917	ENSG00000166888	-1	2.1577	0.490792	1.46e-34	-6.64683	2.5733	1	0.272727	11	3	Mutated Gene
CMF-13874	ADAMTS8_dn_STAT6_up_2287	ADAMTS8_code_potential_somatic	ADAMTS8	STAT6	2287	ENSG00000134917	ENSG00000166888	-1	2.1577	0.554509	1.68e-45	-9.12336	2.78611	1	0.272727	11	3	Mutated Gene
CMF-13878	ADAMTS8_dn_MAFF_up_3371	ADAMTS8_code_potential_somatic	ADAMTS8	MAFF	3371	ENSG00000134917	ENSG00000185022	-1	1.94645	0.298672	9.38e-13	-5.97814	1.90041	1	1	2	2	Mutated Gene
CMF-13879	ADAMTS8_dn_MAFF_up_3370	ADAMTS8_code_potential_somatic	ADAMTS8	MAFF	3370	ENSG00000134917	ENSG00000185022	-1	1.94645	0.283073	1.48e-11	-4.51433	1.44321	1	1	2	2	Mutated Gene
CMF-13880	ADAMTS8_dn_FLI1_up_3267	ADAMTS8_code_potential_somatic	ADAMTS8	FLI1	3267	ENSG00000134917	ENSG00000151702	-1	1.89137	0.38132	2.08e-20	-5.29699	1.67764	1	0.181818	11	2	Mutated Gene
CMF-13884	NLRP4_dn_NKX2-5_up_1937	NLRP4_code_potential_somatic	NLRP4	NKX2-5	1937	ENSG00000160505	ENSG00000183072	-1	2.77814	0.301244	5.85e-13	-3.06939	1.33304	1	0.166667	6	1	Mutated Gene
CMF-13887	HRH2_dn_LHX2_dn_3708	HRH2_code_potential_somatic	HRH2	LHX2	3708	ENSG00000113749	ENSG00000106689	-1	3.88045	-0.351868	2.04e-17	4.30099	1.3144	1	0.285714	7	2	Mutated Gene
CMF-13888	HRH2_dn_NR2F1_dn_2778	HRH2_code_potential_somatic	HRH2	NR2F1	2778	ENSG00000113749	ENSG00000175745	-1	1.36045	-0.326147	4.78e-15	10.0404	2.30023	1	0.0666667	15	1	Mutated Gene
CMF-13890	HRH2_dn_SOX12_up_1101	HRH2_code_potential_somatic	HRH2	SOX12	1101	ENSG00000113749	ENSG00000177732	-1	1.49782	0.236734	2.03e-08	-5.18066	1.50559	1	0.222222	18	4	Mutated Gene
CMF-13892	HRH2_dn_SOX12_dn_1102	HRH2_code_potential_somatic	HRH2	SOX12	1102	ENSG00000113749	ENSG00000177732	-1	1.49782	-0.316077	3.53e-14	3.74192	1.3403	1	0.222222	18	4	Mutated Gene
CMF-13893	HRH2_dn_SOX12_up_1115	HRH2_code_potential_somatic	HRH2	SOX12	1115	ENSG00000113749	ENSG00000177732	-1	1.49782	0.492325	8.47e-35	-6.71832	1.76596	1	0.222222	18	4	Mutated Gene
CMF-13898	HRH2_up_PPARG_up_2317	HRH2_code_potential_somatic	HRH2	PPARG	2317	ENSG00000113749	ENSG00000132170	1	4.04074	0.452657	4.9e-29	8.16162	2.77496	0.666667	0.133333	15	3	Mutated Gene
CMF-13900	HRH2_dn_ESRRA_up_1967	HRH2_code_potential_somatic	HRH2	ESRRA	1967	ENSG00000113749	ENSG00000173153	-1	1.92418	0.192399	5.73e-06	-5.63513	1.58415	1	0.105263	19	2	Mutated Gene
CMF-13906	HRH2_dn_SOX1_dn_1829	HRH2_code_potential_somatic	HRH2	SOX1	1829	ENSG00000113749	ENSG00000182968	-1	1.49129	-0.246592	4.92e-09	6.06275	1.67135	0.75	0.15	20	4	Mutated Gene
CMF-13907	HRH2_dn_SOX1_dn_1847	HRH2_code_potential_somatic	HRH2	SOX1	1847	ENSG00000113749	ENSG00000182968	-1	1.49129	-0.253124	1.85e-09	5.62488	1.58589	0.75	0.15	20	4	Mutated Gene
CMF-13908	HRH2_up_IRF5_up_1091	HRH2_code_potential_somatic	HRH2	IRF5	1091	ENSG00000113749	ENSG00000128604	1	1.36171	0.382653	1.5e-20	4.18365	1.30807	1	0.0909091	11	1	Mutated Gene
CMF-13914	HRH2_dn_SOX5_dn_259	HRH2_code_potential_somatic	HRH2	SOX5	259	ENSG00000113749	ENSG00000134532	-1	2.15893	-0.408069	2.1e-23	5.71982	1.60694	1	0.277778	18	5	Mutated Gene
CMF-13918	HRH2_dn_SOX5_dn_274	HRH2_code_potential_somatic	HRH2	SOX5	274	ENSG00000113749	ENSG00000134532	-1	2.15893	-0.351004	2.48e-17	5.62488	1.58589	1	0.277778	18	5	Mutated Gene
CMF-13922	HRH2_dn_ZIC1_up_3438	HRH2_code_potential_somatic	HRH2	ZIC1	3438	ENSG00000113749	ENSG00000152977	-1	1.94848	0.219463	2.11e-07	-4.95942	1.50443	1	0.25	8	2	Mutated Gene
CMF-13925	HRH2_dn_PBX1_dn_3161	HRH2_code_potential_somatic	HRH2	PBX1	3161	ENSG00000113749	ENSG00000185630	-1	1.35664	-0.382281	1.64e-20	7.70492	2.21192	1	0.333333	12	4	Mutated Gene
CMF-13926	HRH2_dn_PBX1_dn_3162	HRH2_code_potential_somatic	HRH2	PBX1	3162	ENSG00000113749	ENSG00000185630	-1	1.35664	-0.334057	9.42e-16	4.13403	1.4958	1	0.333333	12	4	Mutated Gene
CMF-13929	HRH2_dn_NF1_dn_2310	HRH2_code_potential_somatic	HRH2	NF1	2310	ENSG00000113749	ENSG00000196712	-1	2.01046	-0.39179	1.51e-21	4.29468	1.45725	1	0.181818	11	2	Mutated Gene
CMF-13933	HRH2_dn_SOX11_dn_859	HRH2_code_potential_somatic	HRH2	SOX11	859	ENSG00000113749	ENSG00000176887	-1	2.59396	-0.235505	2.42e-08	20.3868	2.96056	1	0.263158	19	5	Mutated Gene
CMF-13937	HRH2_dn_NFIX_dn_1330	HRH2_code_potential_somatic	HRH2	NFIX	1330	ENSG00000113749	ENSG00000008441	-1	1.35352	-0.335004	7.73e-16	5.38334	1.63763	1	0.222222	9	2	Mutated Gene
CMF-13939	HRH2_up_REL_up_252	HRH2_code_potential_somatic	HRH2	REL	252	ENSG00000113749	ENSG00000162924	1	1.32776	0.547944	2.91e-44	5.92746	1.6554	1	0.25	8	2	Mutated Gene
CMF-13941	HRH2_up_ELF3_up_3695	HRH2_code_potential_somatic	HRH2	ELF3	3695	ENSG00000113749	ENSG00000163435	1	1.53319	0.172285	5.03e-05	6.13745	1.67939	1	0.285714	14	4	Mutated Gene
CMF-13942	HRH2_up_ELF3_up_3686	HRH2_code_potential_somatic	HRH2	ELF3	3686	ENSG00000113749	ENSG00000163435	1	1.53319	0.192224	5.85e-06	6.62064	1.84421	1	0.285714	14	4	Mutated Gene
CMF-13947	HRH2_up_STAT1_up_2452	HRH2_code_potential_somatic	HRH2	STAT1	2452	ENSG00000113749	ENSG00000115415	1	1.4917	0.339588	2.94e-16	6.66015	1.97419	0.5	0.0952381	21	4	Mutated Gene
CMF-13953	HRH2_up_OSR2_dn_2383	HRH2_code_potential_somatic	HRH2	OSR2	2383	ENSG00000113749	ENSG00000164920	1	3.09803	-0.215868	3.36e-07	-4.65699	1.40594	1	0.666667	3	2	Mutated Gene
CMF-13954	HRH2_up_OSR2_dn_2381	HRH2_code_potential_somatic	HRH2	OSR2	2381	ENSG00000113749	ENSG00000164920	1	3.09803	-0.218915	2.27e-07	-5.91097	1.59965	1	0.666667	3	2	Mutated Gene
CMF-13955	IRS4_up_POU3F3_dn_2632	IRS4_code_potential_somatic	IRS4	POU3F3	2632	ENSG00000133124	ENSG00000198914	1	7.99014	-0.229094	5.86e-08	-6.34588	2.60151	1	0.105263	19	2	Mutated Gene
CMF-13961	IRS4_dn_POU4F2_dn_2782	IRS4_code_potential_somatic	IRS4	POU4F2	2782	ENSG00000133124	ENSG00000151615	-1	1.31271	-0.339616	2.93e-16	3.48437	1.3641	1	0.230769	13	3	Mutated Gene
CMF-13962	IRS4_dn_POU4F2_dn_2788	IRS4_code_potential_somatic	IRS4	POU4F2	2788	ENSG00000133124	ENSG00000151615	-1	1.31271	-0.252569	2.02e-09	8.14094	10.0844	1	0.230769	13	3	Mutated Gene
CMF-13967	REM1_up_MAF_up_180	REM1_code_potential_somatic	REM1	MAF	180	ENSG00000088320	ENSG00000178573	1	9.83439	0.506052	5.65e-37	3.16847	1.54329	1	0.0526316	19	1	Mutated Gene
CMF-13970	REM1_up_IKZF1_up_3140	REM1_code_potential_somatic	REM1	IKZF1	3140	ENSG00000088320	ENSG00000185811	1	1.99587	0.265387	2.76e-10	4.13181	1.33848	1	0.0625	16	1	Mutated Gene
CMF-13971	REM1_up_LTF_up_3602	REM1_code_potential_somatic	REM1	LTF	3602	ENSG00000088320	ENSG00000012223	1	2.95198	0.39809	2.97e-22	9.36118	15.5017	1	0.5	2	1	Mutated Gene
CMF-13973	CDKN2C_up_MAFB_up_1905	CDKN2C_code_potential_somatic	CDKN2C	MAFB	1905	ENSG00000123080	ENSG00000204103	1	1.81614	0.685187	3.47e-77	5.23787	2.4833	1	0.08	25	2	Mutated Gene
CMF-13974	CDKN2C_up_MAFB_up_1907	CDKN2C_code_potential_somatic	CDKN2C	MAFB	1907	ENSG00000123080	ENSG00000204103	1	1.81614	0.760331	2.15e-104	6.14526	2.09493	1	0.08	25	2	Mutated Gene
CMF-13975	CDKN2C_dn_LMX1B_dn_2929	CDKN2C_code_potential_somatic	CDKN2C	LMX1B	2929	ENSG00000123080	ENSG00000136944	-1	1.47199	-0.196364	3.63e-06	2.98988	1.64095	0.5	0.0909091	11	2	Mutated Gene
CMF-13978	CDKN2C_up_IKZF1_up_3137	CDKN2C_code_potential_somatic	CDKN2C	IKZF1	3137	ENSG00000123080	ENSG00000185811	1	7.84592	0.493239	6.11e-35	8.38704	3.28003	1	0.1875	16	3	Mutated Gene
CMF-13979	CDKN2C_up_IKZF1_up_3135	CDKN2C_code_potential_somatic	CDKN2C	IKZF1	3135	ENSG00000123080	ENSG00000185811	1	7.84592	0.509972	1.29e-37	7.65626	3.85705	1	0.1875	16	3	Mutated Gene
CMF-13981	CDKN2C_dn_TLX2_dn_1571	CDKN2C_code_potential_somatic	CDKN2C	TLX2	1571	ENSG00000123080	ENSG00000115297	-1	4.82765	-0.213589	4.49e-07	4.77063	5.01174	0.666667	0.08	25	3	Mutated Gene
CMF-13986	CDKN2C_dn_SOX2_dn_2688	CDKN2C_code_potential_somatic	CDKN2C	SOX2	2688	ENSG00000123080	ENSG00000181449	-1	2.30377	-0.341735	1.86e-16	3.94178	1.44484	0.666667	0.125	16	3	Mutated Gene
CMF-13987	CDKN2C_up_REL_up_246	CDKN2C_code_potential_somatic	CDKN2C	REL	246	ENSG00000123080	ENSG00000162924	1	1.89229	0.595374	7.31e-54	6.65805	2.19099	1	0.375	8	3	Mutated Gene
CMF-13988	CDKN2C_up_REL_up_252	CDKN2C_code_potential_somatic	CDKN2C	REL	252	ENSG00000123080	ENSG00000162924	1	1.89229	0.547944	2.91e-44	4.04703	1.34844	1	0.375	8	3	Mutated Gene
CMF-13990	CDKN2C_up_RARG_up_2805	CDKN2C_code_potential_somatic	CDKN2C	RARG	2805	ENSG00000123080	ENSG00000172819	1	2.15819	0.13274	0.00184528	11.5019	9.49669	1	0.166667	6	1	Mutated Gene
CMF-13994	PLEKHA5_up_NR3C1_up_2032	PLEKHA5_code_potential_somatic	PLEKHA5	NR3C1	2032	ENSG00000052126	ENSG00000113580	1	2.1501	0.343019	1.41e-16	5.02122	1.78437	0.75	0.142857	21	4	Mutated Gene
CMF-13996	PLEKHA5_up_NR3C1_up_2047	PLEKHA5_code_potential_somatic	PLEKHA5	NR3C1	2047	ENSG00000052126	ENSG00000113580	1	2.1501	0.319355	1.85e-14	4.77419	1.76896	0.75	0.142857	21	4	Mutated Gene
CMF-14001	PLEKHA5_dn_STAT4_dn_1147	PLEKHA5_code_potential_somatic	PLEKHA5	STAT4	1147	ENSG00000052126	ENSG00000138378	-1	4.41897	-0.281051	2.09e-11	4.55881	2.40216	1	0.25	16	4	Mutated Gene
CMF-14007	PLEKHA5_up_PARP1_up_2370	PLEKHA5_code_potential_somatic	PLEKHA5	PARP1	2370	ENSG00000052126	ENSG00000143799	1	1.30465	0.190963	6.74e-06	4.26677	1.45763	1	0.0909091	11	1	Mutated Gene
CMF-14013	PLEKHA5_up_CEBPG_up_1036	PLEKHA5_code_potential_somatic	PLEKHA5	CEBPG	1036	ENSG00000052126	ENSG00000153879	1	2.17336	0.36687	6.68e-19	3.99365	1.40767	1	0.217391	23	5	Mutated Gene
CMF-14016	PLEKHA5_up_CEBPG_up_1045	PLEKHA5_code_potential_somatic	PLEKHA5	CEBPG	1045	ENSG00000052126	ENSG00000153879	1	2.17336	0.2838	1.31e-11	5.3481	3.96268	1	0.217391	23	5	Mutated Gene
CMF-14024	PLEKHA5_dn_GFI1_dn_1210	PLEKHA5_code_potential_somatic	PLEKHA5	GFI1	1210	ENSG00000052126	ENSG00000162676	-1	2.11495	-0.19732	3.25e-06	4.63299	1.59432	1	0.230769	13	3	Mutated Gene
CMF-14025	PLEKHA5_dn_HOXA11_dn_2738	PLEKHA5_code_potential_somatic	PLEKHA5	HOXA11	2738	ENSG00000052126	ENSG00000005073	-1	1.73459	-0.33306	1.16e-15	3.91769	1.3105	1	0.4	5	2	Mutated Gene
CMF-14026	PLEKHA5_dn_HOXA11_dn_2737	PLEKHA5_code_potential_somatic	PLEKHA5	HOXA11	2737	ENSG00000052126	ENSG00000005073	-1	1.73459	-0.345345	8.55e-17	7.96543	4.9827	1	0.4	5	2	Mutated Gene
CMF-14031	PLEKHA5_dn_OSR2_dn_2381	PLEKHA5_code_potential_somatic	PLEKHA5	OSR2	2381	ENSG00000052126	ENSG00000164920	-1	3.80054	-0.218915	2.27e-07	4.0109	1.31215	1	0.333333	3	1	Mutated Gene
CMF-14034	CEACAM20_dn_IRF5_up_1083	CEACAM20_code_potential_somatic	CEACAM20	IRF5	1083	ENSG00000273777	ENSG00000128604	-1	1.45902	0.433443	1.66e-26	-6.99665	3.50099	1	0.181818	11	2	Mutated Gene
CMF-14038	CEACAM20_dn_IKZF1_up_3138	CEACAM20_code_potential_somatic	CEACAM20	IKZF1	3138	ENSG00000273777	ENSG00000185811	-1	2.98402	0.488578	3.2e-34	-3.05135	1.65568	1	0.125	16	2	Mutated Gene
CMF-14041	CEACAM20_up_SOX2_up_2690	CEACAM20_code_potential_somatic	CEACAM20	SOX2	2690	ENSG00000273777	ENSG00000181449	1	1.40722	0.300908	6.23e-13	6.79649	9.56943	1	0.0625	16	1	Mutated Gene
CMF-14042	CEACAM20_dn_ELF3_dn_3683	CEACAM20_code_potential_somatic	CEACAM20	ELF3	3683	ENSG00000273777	ENSG00000163435	-1	5.31663	-0.146742	0.000569	3.28026	1.47807	1	0.214286	14	3	Mutated Gene
CMF-14043	CEACAM20_dn_ELF3_up_3695	CEACAM20_code_potential_somatic	CEACAM20	ELF3	3695	ENSG00000273777	ENSG00000163435	-1	5.31663	0.172285	5.03e-05	-3.07968	1.46547	1	0.214286	14	3	Mutated Gene
CMF-14046	CEACAM20_dn_STAT6_up_2287	CEACAM20_code_potential_somatic	CEACAM20	STAT6	2287	ENSG00000273777	ENSG00000166888	-1	1.57437	0.554509	1.68e-45	-6.69206	4.40073	0.5	0.0909091	11	2	Mutated Gene
CMF-14048	ANO9_dn_ZNF652_up_3645	ANO9_code_potential_somatic	ANO9	ZNF652	3645	ENSG00000185101	ENSG00000198740	-1	2.44475	0.407037	2.78e-23	-16.997	12.0482	1	0.5	6	3	Mutated Gene
CMF-14049	ANO9_dn_ZNF652_up_3643	ANO9_code_potential_somatic	ANO9	ZNF652	3643	ENSG00000185101	ENSG00000198740	-1	2.44475	0.140834	0.000947	-9.3733	8.68849	1	0.5	6	3	Mutated Gene
CMF-14051	ANO9_dn_SRF_up_1133	ANO9_code_potential_somatic	ANO9	SRF	1133	ENSG00000185101	ENSG00000112658	-1	1.33253	0.264404	3.22e-10	-3.41442	1.43864	1	0.277778	18	5	Mutated Gene
CMF-14055	ANO9_dn_LEF1_up_1412	ANO9_code_potential_somatic	ANO9	LEF1	1412	ENSG00000185101	ENSG00000138795	-1	1.3085	0.477931	1.28e-32	-4.33942	1.59001	1	0.111111	18	2	Mutated Gene
CMF-14059	ANO9_dn_ZFX_up_794	ANO9_code_potential_somatic	ANO9	ZFX	794	ENSG00000185101	ENSG00000005889	-1	1.30918	0.373165	1.51e-19	-5.51162	2.06711	1	0.0434783	23	1	Mutated Gene
CMF-14060	ANO9_dn_FOXJ2_up_723	ANO9_code_potential_somatic	ANO9	FOXJ2	723	ENSG00000185101	ENSG00000065970	-1	29.2121	0.427949	8.21e-26	-9.70795	2.75547	1	0.176471	17	3	Mutated Gene
CMF-14061	ANO9_dn_FOXJ2_up_718	ANO9_code_potential_somatic	ANO9	FOXJ2	718	ENSG00000185101	ENSG00000065970	-1	29.2121	0.29156	3.37e-12	-5.72005	2.42019	1	0.176471	17	3	Mutated Gene
CMF-14094	DENND2A_dn_ALX4_dn_2914	DENND2A_code_potential_somatic	DENND2A	ALX4	2914	ENSG00000146966	ENSG00000052850	-1	1.53975	-0.228357	6.48e-08	5.779	2.6678	1	0.05	20	1	Mutated Gene
CMF-14102	DENND2A_dn_LHX5_dn_3056	DENND2A_code_potential_somatic	DENND2A	LHX5	3056	ENSG00000146966	ENSG00000089116	-1	1.62403	-0.134258	0.00163279	4.82056	2.94621	1	0.0909091	11	1	Mutated Gene
CMF-14108	DENND2A_up_MSX1_up_2817	DENND2A_code_potential_somatic	DENND2A	MSX1	2817	ENSG00000146966	ENSG00000163132	1	1.94804	0.372448	1.79e-19	8.18039	7.31915	1	0.0833333	12	1	Mutated Gene
CMF-14113	HEATR7B2_dn_FOXC1_up_646	HEATR7B2_code_potential_somatic	HEATR7B2	FOXC1	646	NA	ENSG00000054598	-1	1.48044	0.309022	1.37e-13	-2.51603	1.54406	1	0.1	20	2	Mutated Gene
CMF-14115	HEATR7B2_dn_HMGA2_up_3603	HEATR7B2_code_potential_somatic	HEATR7B2	HMGA2	3603	NA	ENSG00000149948	-1	7.01757	0.3692	3.86e-19	-2.2655	1.35778	1	0.5	2	1	Mutated Gene
CMF-14116	HEATR7B2_dn_ELF4_up_3010	HEATR7B2_code_potential_somatic	HEATR7B2	ELF4	3010	NA	ENSG00000102034	-1	1.40816	0.716096	2.65e-87	-2.29546	1.37167	1	0.15	20	3	Mutated Gene
CMF-14117	HEATR7B2_dn_ELF4_up_3012	HEATR7B2_code_potential_somatic	HEATR7B2	ELF4	3012	NA	ENSG00000102034	-1	1.40816	0.549433	1.53e-44	-2.48914	1.53093	1	0.15	20	3	Mutated Gene
CMF-14118	HEATR7B2_dn_ELF4_up_3016	HEATR7B2_code_potential_somatic	HEATR7B2	ELF4	3016	NA	ENSG00000102034	-1	1.40816	0.647042	2.57e-66	-2.40702	1.45922	1	0.15	20	3	Mutated Gene
CMF-14120	HEATR7B2_dn_NFATC4_up_2705	HEATR7B2_code_potential_somatic	HEATR7B2	NFATC4	2705	NA	ENSG00000100968	-1	2.32337	0.275018	5.75e-11	-2.37112	1.43593	1	0.2	10	2	Mutated Gene
CMF-14122	CD1D_up_IRF2_up_431	CD1D_code_potential_somatic	CD1D	IRF2	431	ENSG00000158473	ENSG00000168310	1	5.67423	0.440857	1.83e-27	4.64581	1.66216	1	0.12	25	3	Mutated Gene
CMF-14123	CD1D_up_IRF2_up_426	CD1D_code_potential_somatic	CD1D	IRF2	426	ENSG00000158473	ENSG00000168310	1	5.67423	0.340532	2.41e-16	4.92567	1.87306	1	0.12	25	3	Mutated Gene
CMF-14124	CD1D_up_IRF2_up_424	CD1D_code_potential_somatic	CD1D	IRF2	424	ENSG00000158473	ENSG00000168310	1	5.67423	0.630576	4.32e-62	4.96268	1.6904	1	0.12	25	3	Mutated Gene
CMF-14125	CD1D_up_NR2F1_up_2768	CD1D_code_potential_somatic	CD1D	NR2F1	2768	ENSG00000158473	ENSG00000175745	1	1.74813	0.118977	0.00529149	5.22908	1.83615	1	0.133333	15	2	Mutated Gene
CMF-14126	CD1D_up_NFKB1_up_292	CD1D_code_potential_somatic	CD1D	NFKB1	292	ENSG00000158473	ENSG00000109320	1	1.34767	0.410695	1.03e-23	7.03177	2.36163	1	0.08	25	2	Mutated Gene
CMF-14127	CD1D_up_NFKB1_up_299	CD1D_code_potential_somatic	CD1D	NFKB1	299	ENSG00000158473	ENSG00000109320	1	1.34767	0.772743	7.15e-110	5.94771	2.29557	1	0.08	25	2	Mutated Gene
CMF-14133	CD1D_up_SPI1_up_373	CD1D_code_potential_somatic	CD1D	SPI1	373	ENSG00000158473	ENSG00000066336	1	1.5632	0.300397	6.84e-13	6.75459	2.33302	1	0.2	25	5	Mutated Gene
CMF-14134	CD1D_dn_STAT4_dn_1144	CD1D_code_potential_somatic	CD1D	STAT4	1144	ENSG00000158473	ENSG00000138378	-1	1.39417	-0.159798	0.000172	3.41078	1.41436	1	0.125	16	2	Mutated Gene
CMF-14136	CD1D_up_MEF2A_up_2884	CD1D_code_potential_somatic	CD1D	MEF2A	2884	ENSG00000158473	ENSG00000068305	1	7.69267	0.310857	9.65e-14	3.85654	1.48328	1	0.08	25	2	Mutated Gene
CMF-14137	CD1D_up_MEF2A_up_2892	CD1D_code_potential_somatic	CD1D	MEF2A	2892	ENSG00000158473	ENSG00000068305	1	7.69267	0.433615	1.58e-26	3.70817	1.38535	1	0.08	25	2	Mutated Gene
CMF-14138	CD1D_up_ESRRG_up_2734	CD1D_code_potential_somatic	CD1D	ESRRG	2734	ENSG00000158473	ENSG00000196482	1	1.50171	0.104058	0.0148098	5.34969	1.58002	1	0.285714	7	2	Mutated Gene
CMF-14140	CD1D_dn_TFAP2C_dn_1340	CD1D_code_potential_somatic	CD1D	TFAP2C	1340	ENSG00000158473	ENSG00000087510	-1	1.30288	-0.186117	1.16e-05	12.2224	6.6106	1	0.133333	15	2	Mutated Gene
CMF-14142	CD1D_dn_LHX3_dn_2002	CD1D_code_potential_somatic	CD1D	LHX3	2002	ENSG00000158473	ENSG00000107187	-1	1.89058	-0.240831	1.14e-08	4.19682	1.80187	1	0.0833333	24	2	Mutated Gene
CMF-14143	CD1D_dn_LHX3_dn_1994	CD1D_code_potential_somatic	CD1D	LHX3	1994	ENSG00000158473	ENSG00000107187	-1	1.89058	-0.229383	5.63e-08	5.29024	1.69025	1	0.0833333	24	2	Mutated Gene
CMF-14146	CD1D_up_STAT5A_up_2958	CD1D_code_potential_somatic	CD1D	STAT5A	2958	ENSG00000158473	ENSG00000126561	1	1.66899	0.540727	6.21e-43	4.03323	1.45308	1	0.142857	21	3	Mutated Gene
CMF-14147	CD1D_up_STAT5A_up_2955	CD1D_code_potential_somatic	CD1D	STAT5A	2955	ENSG00000158473	ENSG00000126561	1	1.66899	0.564773	1.72e-47	4.76965	1.85645	1	0.142857	21	3	Mutated Gene
CMF-14155	CD1D_dn_FOXD2_dn_2583	CD1D_code_potential_somatic	CD1D	FOXD2	2583	ENSG00000158473	ENSG00000186564	-1	3.24984	-0.252496	2.04e-09	17.2626	17.9583	1	0.333333	6	2	Mutated Gene
CMF-14162	CD1D_up_MAX_up_3491	CD1D_code_potential_somatic	CD1D	MAX	3491	ENSG00000158473	ENSG00000125952	1	1.6499	0.351578	2.18e-17	7.7373	2.73022	1	0.111111	18	2	Mutated Gene
CMF-14163	CD1D_dn_NKX3-1_dn_770	CD1D_code_potential_somatic	CD1D	NKX3-1	770	ENSG00000158473	ENSG00000167034	-1	1.48804	-0.229885	5.26e-08	3.89385	1.53243	1	0.08	25	2	Mutated Gene
CMF-14166	CD1D_dn_HNF1A_dn_1784	CD1D_code_potential_somatic	CD1D	HNF1A	1784	ENSG00000158473	ENSG00000135100	-1	1.70255	-0.256698	1.07e-09	8.86789	2.84858	1	0.222222	18	4	Mutated Gene
CMF-14177	ZNF516_up_STAT3_up_1535	ZNF516_code_potential_somatic	ZNF516	STAT3	1535	ENSG00000101493	ENSG00000168610	1	1.63691	0.517519	7.19e-39	19.6796	11.0131	1	0.2	25	5	Mutated Gene
CMF-14178	ZNF516_up_STAT3_up_1525	ZNF516_code_potential_somatic	ZNF516	STAT3	1525	ENSG00000101493	ENSG00000168610	1	1.63691	0.499159	7.2e-36	4.75429	1.49026	1	0.2	25	5	Mutated Gene
CMF-14180	ZNF516_up_STAT3_up_1532	ZNF516_code_potential_somatic	ZNF516	STAT3	1532	ENSG00000101493	ENSG00000168610	1	1.63691	0.72538	1.3e-90	6.59819	1.84708	1	0.2	25	5	Mutated Gene
CMF-14186	ZNF516_dn_ALX4_dn_2914	ZNF516_code_potential_somatic	ZNF516	ALX4	2914	ENSG00000101493	ENSG00000052850	-1	4.25017	-0.228357	6.48e-08	5.2212	2.08628	1	0.1	20	2	Mutated Gene
CMF-14191	ZNF516_dn_POU4F1_dn_2763	ZNF516_code_potential_somatic	ZNF516	POU4F1	2763	ENSG00000101493	ENSG00000152192	-1	11.9141	-0.244971	6.24e-09	4.41928	1.40937	1	0.181818	11	2	Mutated Gene
CMF-14192	ZNF516_dn_POU4F1_dn_2761	ZNF516_code_potential_somatic	ZNF516	POU4F1	2761	ENSG00000101493	ENSG00000152192	-1	11.9141	-0.295146	1.78e-12	4.91033	1.59433	1	0.181818	11	2	Mutated Gene
CMF-14194	ZNF516_up_IRF1_up_123	ZNF516_code_potential_somatic	ZNF516	IRF1	123	ENSG00000101493	ENSG00000125347	1	1.96351	0.622342	4.52e-60	20.0642	10.9708	1	0.12	25	3	Mutated Gene
CMF-14198	ZNF516_dn_SIX6_dn_3173	ZNF516_code_potential_somatic	ZNF516	SIX6	3173	ENSG00000101493	ENSG00000184302	-1	2.55221	-0.335166	7.48e-16	4.86803	1.45677	1	0.5	4	2	Mutated Gene
CMF-14199	ZNF516_dn_SIX6_dn_3174	ZNF516_code_potential_somatic	ZNF516	SIX6	3174	ENSG00000101493	ENSG00000184302	-1	2.55221	-0.303876	3.6e-13	9.41777	2.94806	1	0.5	4	2	Mutated Gene
CMF-14201	ZNF516_dn_LHX3_dn_2002	ZNF516_code_potential_somatic	ZNF516	LHX3	2002	ENSG00000101493	ENSG00000107187	-1	1.50201	-0.240831	1.14e-08	5.65989	2.16168	1	0.166667	24	4	Mutated Gene
CMF-14204	ZNF516_dn_LHX3_dn_1994	ZNF516_code_potential_somatic	ZNF516	LHX3	1994	ENSG00000101493	ENSG00000107187	-1	1.50201	-0.229383	5.63e-08	8.52976	3.24394	1	0.166667	24	4	Mutated Gene
CMF-14205	ZNF516_dn_NEUROD1_dn_3572	ZNF516_code_potential_somatic	ZNF516	NEUROD1	3572	ENSG00000101493	ENSG00000162992	-1	1.46994	-0.271093	1.1e-10	5.39984	1.5772	1	0.2	5	1	Mutated Gene
CMF-14210	ZNF516_dn_POU4F2_dn_2790	ZNF516_code_potential_somatic	ZNF516	POU4F2	2790	ENSG00000101493	ENSG00000151615	-1	3.41559	-0.3291	2.62e-15	4.14459	1.3618	1	0.153846	13	2	Mutated Gene
CMF-14212	ZNF516_up_CEBPA_up_2605	ZNF516_code_potential_somatic	ZNF516	CEBPA	2605	ENSG00000101493	ENSG00000245848	1	2.09147	0.390969	1.86e-21	4.53331	1.37511	1	0.142857	21	3	Mutated Gene
CMF-14213	ZNF516_up_CEBPA_up_2604	ZNF516_code_potential_somatic	ZNF516	CEBPA	2604	ENSG00000101493	ENSG00000245848	1	2.09147	0.299155	8.59e-13	18.4615	47.2055	1	0.142857	21	3	Mutated Gene
CMF-14217	ZNF516_dn_PAX2_dn_1183	ZNF516_code_potential_somatic	ZNF516	PAX2	1183	ENSG00000101493	ENSG00000075891	-1	1.45312	-0.315154	4.22e-14	3.77536	1.35194	1	0.25	4	1	Mutated Gene
CMF-14221	ZNF516_dn_DLX2_dn_3577	ZNF516_code_potential_somatic	ZNF516	DLX2	3577	ENSG00000101493	ENSG00000115844	-1	11.5563	-0.230774	4.66e-08	16.0604	6.45255	1	0.25	4	1	Mutated Gene
CMF-14222	ZNF516_dn_NR0B1_dn_2533	ZNF516_code_potential_somatic	ZNF516	NR0B1	2533	ENSG00000101493	ENSG00000169297	-1	4.01954	-0.341498	1.96e-16	5.84033	1.66468	1	0.333333	3	1	Mutated Gene
CMF-14225	SEC23B_up_FOXO1_up_708	SEC23B_code_potential_somatic	SEC23B	FOXO1	708	ENSG00000101310	ENSG00000150907	1	1.31739	0.215655	3.45e-07	5.82143	2.20311	1	0.047619	21	1	Mutated Gene
CMF-14249	APOBEC1_dn_ELF5_dn_3354	APOBEC1_code_potential_somatic	APOBEC1	ELF5	3354	ENSG00000111701	ENSG00000135374	-1	1.59471	-0.385661	7.08e-21	3.52324	2.99479	1	0.0625	16	1	Mutated Gene
CMF-14254	APOBEC1_up_IRF3_up_2427	APOBEC1_code_potential_somatic	APOBEC1	IRF3	2427	ENSG00000111701	ENSG00000126456	1	1.94786	0.419557	8.93e-25	4.19198	1.38057	1	0.04	25	1	Mutated Gene
CMF-14255	APOBEC1_dn_DLX5_dn_3309	APOBEC1_code_potential_somatic	APOBEC1	DLX5	3309	ENSG00000111701	ENSG00000105880	-1	3.7764	-0.350549	2.74e-17	5.47707	2.40389	1	0.166667	6	1	Mutated Gene
CMF-14266	ANGPT4_dn_ELF5_dn_3362	ANGPT4_code_potential_somatic	ANGPT4	ELF5	3362	ENSG00000101280	ENSG00000135374	-1	2.88579	-0.225703	9.27e-08	3.34478	1.66467	1	0.0625	16	1	Mutated Gene
CMF-14288	STK31_dn_NFKB1_up_303	STK31_code_potential_somatic	STK31	NFKB1	303	ENSG00000196335	ENSG00000109320	-1	1.4012	0.268131	1.78e-10	-2.96668	1.30521	1	0.12	25	3	Mutated Gene
CMF-14291	STK31_dn_ESRRA_up_1967	STK31_code_potential_somatic	STK31	ESRRA	1967	ENSG00000196335	ENSG00000173153	-1	2.15066	0.192399	5.73e-06	-3.4267	1.42646	1	0.105263	19	2	Mutated Gene
CMF-14292	STK31_dn_LEF1_up_1412	STK31_code_potential_somatic	STK31	LEF1	1412	ENSG00000196335	ENSG00000138795	-1	1.63382	0.477931	1.28e-32	-3.15311	1.35429	1	0.111111	18	2	Mutated Gene
CMF-14304	STK31_dn_FOXC1_up_655	STK31_code_potential_somatic	STK31	FOXC1	655	ENSG00000196335	ENSG00000054598	-1	1.74963	0.445577	4.38e-28	-3.06645	1.32549	1	0.15	20	3	Mutated Gene
CMF-14310	STK31_dn_PARP1_up_2372	STK31_code_potential_somatic	STK31	PARP1	2372	ENSG00000196335	ENSG00000143799	-1	1.43927	0.231945	3.97e-08	-3.07981	1.37543	1	0.272727	11	3	Mutated Gene
CMF-14316	STK31_dn_PKNOX1_up_2337	STK31_code_potential_somatic	STK31	PKNOX1	2337	ENSG00000196335	ENSG00000160199	-1	1.58479	0.358652	4.45e-18	-4.30063	1.88538	1	0.25	4	1	Mutated Gene
CMF-14319	STK31_dn_SREBF2_up_1387	STK31_code_potential_somatic	STK31	SREBF2	1387	ENSG00000196335	ENSG00000198911	-1	1.64345	0.340285	2.54e-16	-3.94447	1.61843	1	0.2	5	1	Mutated Gene
CMF-14322	RIMS2_dn_LHX1_dn_2962	RIMS2_code_potential_somatic	RIMS2	LHX1	2962	ENSG00000176406	ENSG00000274577	-1	3.93077	-0.465808	7.29e-31	2.39059	1.48822	1	0.176471	17	3	Mutated Gene
CMF-14324	RIMS2_dn_ELF5_dn_3362	RIMS2_code_potential_somatic	RIMS2	ELF5	3362	ENSG00000176406	ENSG00000135374	-1	2.90081	-0.225703	9.27e-08	2.21214	1.33823	1	0.0625	16	1	Mutated Gene
CMF-14325	RIMS2_dn_NR1H4_dn_2343	RIMS2_code_potential_somatic	RIMS2	NR1H4	2343	ENSG00000176406	ENSG00000012504	-1	1.30565	-0.181251	1.97e-05	2.48344	1.52428	1	0.166667	6	1	Mutated Gene
CMF-14327	RIMS2_dn_LMX1B_dn_2927	RIMS2_code_potential_somatic	RIMS2	LMX1B	2927	ENSG00000176406	ENSG00000136944	-1	1.6399	-0.191291	6.5e-06	2.69617	1.74698	1	0.0909091	11	1	Mutated Gene
CMF-14328	RIMS2_dn_HOXA3_dn_1470	RIMS2_code_potential_somatic	RIMS2	HOXA3	1470	ENSG00000176406	ENSG00000105997	-1	1.95655	-0.147945	0.000512	3.34105	2.33725	1	0.0454545	22	1	Mutated Gene
CMF-14329	RIMS2_dn_SOX1_dn_1830	RIMS2_code_potential_somatic	RIMS2	SOX1	1830	ENSG00000176406	ENSG00000182968	-1	1.81787	-0.23943	1.39e-08	2.30991	1.41653	1	0.1	20	2	Mutated Gene
CMF-14333	RIMS2_up_FOXC1_up_650	RIMS2_code_potential_somatic	RIMS2	FOXC1	650	ENSG00000176406	ENSG00000054598	1	2.81674	0.376626	6.54e-20	2.39363	1.47709	1	0.15	20	3	Mutated Gene
CMF-14334	RIMS2_up_FOXC1_up_651	RIMS2_code_potential_somatic	RIMS2	FOXC1	651	ENSG00000176406	ENSG00000054598	1	2.81674	0.465029	9.4e-31	2.36039	1.43057	1	0.15	20	3	Mutated Gene
CMF-14335	RIMS2_up_FOXC1_up_649	RIMS2_code_potential_somatic	RIMS2	FOXC1	649	ENSG00000176406	ENSG00000054598	1	2.81674	0.357684	5.54e-18	2.30388	1.39212	1	0.15	20	3	Mutated Gene
CMF-14337	RIMS2_dn_NKX6-1_dn_2845	RIMS2_code_potential_somatic	RIMS2	NKX6-1	2845	ENSG00000176406	ENSG00000163623	-1	2.12751	-0.216368	3.15e-07	2.48133	1.56393	1	0.1	20	2	Mutated Gene
CMF-14338	RIMS2_dn_NKX6-1_dn_2843	RIMS2_code_potential_somatic	RIMS2	NKX6-1	2843	ENSG00000176406	ENSG00000163623	-1	2.12751	-0.322501	9.94e-15	2.42459	1.5043	1	0.1	20	2	Mutated Gene
CMF-14340	RIMS2_dn_HOXD3_dn_2252	RIMS2_code_potential_somatic	RIMS2	HOXD3	2252	ENSG00000176406	ENSG00000128652	-1	1.37926	-0.330766	1.86e-15	3.00445	1.95123	1	0.111111	9	1	Mutated Gene
CMF-14342	RIMS2_up_POU3F2_up_2175	RIMS2_code_potential_somatic	RIMS2	POU3F2	2175	ENSG00000176406	ENSG00000184486	1	1.52334	0.481255	4.1e-33	2.52905	1.59158	1	0.176471	17	3	Mutated Gene
CMF-14343	RIMS2_up_POU3F2_up_2159	RIMS2_code_potential_somatic	RIMS2	POU3F2	2159	ENSG00000176406	ENSG00000184486	1	1.52334	0.516129	1.23e-38	2.88794	1.89032	1	0.176471	17	3	Mutated Gene
CMF-14347	SIPA1L1_up_REST_up_462	SIPA1L1_code_potential_somatic	SIPA1L1	REST	462	ENSG00000197555	ENSG00000084093	1	1.43671	0.268347	1.71e-10	6.97654	2.15261	1	0.2	5	1	Mutated Gene
CMF-14348	SIPA1L1_dn_TEAD4_up_3366	SIPA1L1_code_potential_somatic	SIPA1L1	TEAD4	3366	ENSG00000197555	ENSG00000197905	-1	1.34659	0.331376	1.64e-15	-5.06928	3.11164	0.5	0.166667	6	2	Mutated Gene
CMF-14349	SIPA1L1_up_SOX12_up_1101	SIPA1L1_code_potential_somatic	SIPA1L1	SOX12	1101	ENSG00000197555	ENSG00000177732	1	3.51445	0.236734	2.03e-08	7.04868	2.00888	1	0.166667	18	3	Mutated Gene
CMF-14350	SIPA1L1_up_SOX12_up_1099	SIPA1L1_code_potential_somatic	SIPA1L1	SOX12	1099	ENSG00000197555	ENSG00000177732	1	3.51445	0.153579	0.000308	5.29879	1.60307	1	0.166667	18	3	Mutated Gene
CMF-14353	SIPA1L1_up_MEOX2_up_2195	SIPA1L1_code_potential_somatic	SIPA1L1	MEOX2	2195	ENSG00000197555	ENSG00000106511	1	1.39341	0.269444	1.44e-10	3.13345	1.80452	1	0.142857	14	2	Mutated Gene
CMF-14356	SIPA1L1_dn_POU4F2_dn_2783	SIPA1L1_code_potential_somatic	SIPA1L1	POU4F2	2783	ENSG00000197555	ENSG00000151615	-1	2.83126	-0.364772	1.09e-18	4.01304	1.43738	1	0.230769	13	3	Mutated Gene
CMF-14357	SIPA1L1_dn_POU4F2_dn_2782	SIPA1L1_code_potential_somatic	SIPA1L1	POU4F2	2782	ENSG00000197555	ENSG00000151615	-1	2.83126	-0.339616	2.93e-16	4.85877	1.58152	1	0.230769	13	3	Mutated Gene
CMF-14358	SIPA1L1_dn_POU4F2_dn_2788	SIPA1L1_code_potential_somatic	SIPA1L1	POU4F2	2788	ENSG00000197555	ENSG00000151615	-1	2.83126	-0.252569	2.02e-09	7.10004	2.13122	1	0.230769	13	3	Mutated Gene
CMF-14359	SIPA1L1_up_STAT5B_up_1544	SIPA1L1_code_potential_somatic	SIPA1L1	STAT5B	1544	ENSG00000197555	ENSG00000173757	1	3.66714	0.309531	1.24e-13	6.84624	2.28202	1	0.111111	9	1	Mutated Gene
CMF-14360	SIPA1L1_dn_DLX5_dn_3309	SIPA1L1_code_potential_somatic	SIPA1L1	DLX5	3309	ENSG00000197555	ENSG00000105880	-1	1.48205	-0.350549	2.74e-17	5.74005	1.61753	1	0.166667	6	1	Mutated Gene
CMF-14362	SIPA1L1_dn_CEBPE_dn_2671	SIPA1L1_code_potential_somatic	SIPA1L1	CEBPE	2671	ENSG00000197555	ENSG00000092067	-1	1.44356	-0.293696	2.3e-12	4.46581	1.55365	1	0.0769231	13	1	Mutated Gene
CMF-14363	SIPA1L1_dn_HSF4_dn_2797	SIPA1L1_code_potential_somatic	SIPA1L1	HSF4	2797	ENSG00000197555	ENSG00000102878	-1	1.40111	-0.224755	1.05e-07	6.00593	1.8706	1	0.25	4	1	Mutated Gene
CMF-14365	SIPA1L1_dn_FOXA2_dn_2021	SIPA1L1_code_potential_somatic	SIPA1L1	FOXA2	2021	ENSG00000197555	ENSG00000125798	-1	1.83465	-0.376344	7e-20	5.44961	1.66478	1	0.181818	11	2	Mutated Gene
CMF-14366	SIPA1L1_dn_FOXA2_dn_2029	SIPA1L1_code_potential_somatic	SIPA1L1	FOXA2	2029	ENSG00000197555	ENSG00000125798	-1	1.83465	-0.331932	1.46e-15	5.86349	2.42691	1	0.181818	11	2	Mutated Gene
CMF-14369	ST18_dn_NFKB1_up_302	ST18_code_potential_somatic	ST18	NFKB1	302	ENSG00000147488	ENSG00000109320	-1	1.36145	0.198228	2.92e-06	-3.45331	1.44556	1	0.08	25	2	Mutated Gene
CMF-14370	ST18_dn_NFKB1_up_299	ST18_code_potential_somatic	ST18	NFKB1	299	ENSG00000147488	ENSG00000109320	-1	1.36145	0.772743	7.15e-110	-3.2154	1.37367	1	0.08	25	2	Mutated Gene
CMF-14371	ST18_dn_SREBF1_up_2507	ST18_code_potential_somatic	ST18	SREBF1	2507	ENSG00000147488	ENSG00000072310	-1	1.64281	0.33828	3.88e-16	-2.76332	1.33606	1	0.0833333	12	1	Mutated Gene
CMF-14372	ST18_dn_TEAD3_up_2107	ST18_code_potential_somatic	ST18	TEAD3	2107	ENSG00000147488	ENSG00000007866	-1	5.61325	0.530309	4.53e-41	-3.19656	1.36984	1	0.2	15	3	Mutated Gene
CMF-14375	ST18_dn_NR3C2_up_2018	ST18_code_potential_somatic	ST18	NR3C2	2018	ENSG00000147488	ENSG00000151623	-1	1.87975	0.374636	1.06e-19	-3.65656	2.00645	1	0.5	2	1	Mutated Gene
CMF-14376	ST18_dn_STAT6_up_2287	ST18_code_potential_somatic	ST18	STAT6	2287	ENSG00000147488	ENSG00000166888	-1	1.49948	0.554509	1.68e-45	-8.15586	4.47414	1	0.0909091	11	1	Mutated Gene
CMF-14377	ST18_dn_PLAG1_up_2510	ST18_code_potential_somatic	ST18	PLAG1	2510	ENSG00000147488	ENSG00000181690	-1	4.85941	0.218881	2.28e-07	-3.87908	1.64012	1	0.2	5	1	Mutated Gene
CMF-14381	NR3C2_up_LMO2_up_206	NR3C2_code_potential_somatic	NR3C2	LMO2	206	ENSG00000151623	ENSG00000135363	1	1.3148	0.29286	2.67e-12	3.62623	1.84633	1	0.25	4	1	Mutated Gene
CMF-14383	NR3C2_up_IRF8_up_411	NR3C2_code_potential_somatic	NR3C2	IRF8	411	ENSG00000151623	ENSG00000140968	1	1.92975	0.422349	4.07e-25	6.86902	6.69077	1	0.0555556	18	1	Mutated Gene
CMF-14384	SLC4A1_dn_FGF9_dn_1768	SLC4A1_code_potential_somatic	SLC4A1	FGF9	1768	ENSG00000004939	ENSG00000102678	-1	2.11024	-0.466615	5.59e-31	2.79213	1.54453	1	0.5	4	2	Mutated Gene
CMF-14385	SLC4A1_dn_FGF9_dn_1767	SLC4A1_code_potential_somatic	SLC4A1	FGF9	1767	ENSG00000004939	ENSG00000102678	-1	2.11024	-0.592767	2.71e-53	3.3102	1.45077	1	0.5	4	2	Mutated Gene
CMF-14387	SLC4A1_dn_FEV_dn_3033	SLC4A1_code_potential_somatic	SLC4A1	FEV	3033	ENSG00000004939	ENSG00000163497	-1	5.60892	-0.265675	2.63e-10	3.15717	1.38127	1	0.2	5	1	Mutated Gene
CMF-14388	SLC4A1_dn_SP4_dn_2346	SLC4A1_code_potential_somatic	SLC4A1	SP4	2346	ENSG00000004939	ENSG00000105866	-1	1.90386	-0.213399	4.6e-07	3.39953	1.45174	1	0.125	8	1	Mutated Gene
CMF-14390	SLC4A1_dn_PAX7_dn_3698	SLC4A1_code_potential_somatic	SLC4A1	PAX7	3698	ENSG00000004939	ENSG00000009709	-1	3.40654	-0.212244	5.32e-07	2.60804	1.34581	1	0.333333	3	1	Mutated Gene
CMF-14396	LYPLA2P1_dn_LHX3_dn_1994	LYPLA2P1_code_potential_somatic	LYPLA2P1	LHX3	1994	NA	ENSG00000107187	-1	1.48583	-0.229383	5.63e-08	3.52677	1.42763	1	0.0416667	24	1	Mutated Gene
CMF-14397	LYPLA2P1_dn_PAX2_dn_1183	LYPLA2P1_code_potential_somatic	LYPLA2P1	PAX2	1183	NA	ENSG00000075891	-1	1.59118	-0.315154	4.22e-14	3.99584	1.78491	1	0.25	4	1	Mutated Gene
CMF-14415	FAM123C_dn_TFCP2L1_up_2536	FAM123C_code_potential_somatic	FAM123C	TFCP2L1	2536	NA	ENSG00000115112	-1	3.66861	0.273969	6.84e-11	-4.07023	2.2445	1	0.333333	3	1	Mutated Gene
CMF-14426	FAM123C_dn_HLF_up_3311	FAM123C_code_potential_somatic	FAM123C	HLF	3311	NA	ENSG00000108924	-1	5.64634	0.404783	5.08e-23	-2.57092	1.32401	1	0.4	5	2	Mutated Gene
CMF-14456	ANKRD33_dn_POU3F3_dn_2632	ANKRD33_code_potential_somatic	ANKRD33	POU3F3	2632	ENSG00000167612	ENSG00000198914	-1	2.71948	-0.229094	5.86e-08	4.9862	1.78734	1	0.0526316	19	1	Mutated Gene
CMF-14457	ANKRD33_up_POU2F2_dn_1740	ANKRD33_code_potential_somatic	ANKRD33	POU2F2	1740	ENSG00000167612	ENSG00000028277	1	1.33405	-0.280954	2.12e-11	-8.60641	2.95228	1	0.0714286	14	1	Mutated Gene
CMF-14458	ANKRD33_up_TEAD4_up_3364	ANKRD33_code_potential_somatic	ANKRD33	TEAD4	3364	ENSG00000167612	ENSG00000197905	1	1.74947	0.376569	6.63e-20	4.86918	1.46376	1	0.166667	6	1	Mutated Gene
CMF-14459	ANKRD33_dn_SOX10_up_3064	ANKRD33_code_potential_somatic	ANKRD33	SOX10	3064	ENSG00000167612	ENSG00000100146	-1	6.45075	0.170838	5.83e-05	-4.32239	1.53087	1	0.125	8	1	Mutated Gene
CMF-14460	ANKRD33_up_ATF5_up_359	ANKRD33_code_potential_somatic	ANKRD33	ATF5	359	ENSG00000167612	ENSG00000169136	1	1.68887	0.309614	1.22e-13	7.7775	2.06451	1	0.0714286	14	1	Mutated Gene
CMF-14462	ANKRD33_up_IRF1_up_133	ANKRD33_code_potential_somatic	ANKRD33	IRF1	133	ENSG00000167612	ENSG00000125347	1	1.51332	0.583766	2.29e-51	3.93806	1.30817	1	0.16	25	4	Mutated Gene
CMF-14463	ANKRD33_up_IRF1_up_115	ANKRD33_code_potential_somatic	ANKRD33	IRF1	115	ENSG00000167612	ENSG00000125347	1	1.51332	0.721879	2.39e-89	11.2672	7.6586	1	0.16	25	4	Mutated Gene
CMF-14464	ANKRD33_up_IRF1_up_117	ANKRD33_code_potential_somatic	ANKRD33	IRF1	117	ENSG00000167612	ENSG00000125347	1	1.51332	0.634728	3.93e-63	4.16238	1.329	1	0.16	25	4	Mutated Gene
CMF-14469	ANKRD33_up_CEBPB_up_1321	ANKRD33_code_potential_somatic	ANKRD33	CEBPB	1321	ENSG00000167612	ENSG00000172216	1	1.34414	0.588392	2.39e-52	3.85763	1.40071	1	0.0869565	23	2	Mutated Gene
CMF-14471	PRKCD_up_POU3F3_dn_2623	PRKCD_code_potential_somatic	PRKCD	POU3F3	2623	ENSG00000163932	ENSG00000198914	1	1.70739	-0.348225	4.57e-17	-4.34543	1.40958	1	0.105263	19	2	Mutated Gene
CMF-14474	PRKCD_dn_FOXO1_up_704	PRKCD_code_potential_somatic	PRKCD	FOXO1	704	ENSG00000163932	ENSG00000150907	-1	3.51796	0.303184	4.09e-13	-6.40833	1.8253	1	0.142857	21	3	Mutated Gene
CMF-14476	PRKCD_dn_FOXO1_up_710	PRKCD_code_potential_somatic	PRKCD	FOXO1	710	ENSG00000163932	ENSG00000150907	-1	3.51796	0.432911	1.94e-26	-9.96822	2.75149	1	0.142857	21	3	Mutated Gene
CMF-14477	PRKCD_dn_SREBF1_up_2507	PRKCD_code_potential_somatic	PRKCD	SREBF1	2507	ENSG00000163932	ENSG00000072310	-1	1.32538	0.33828	3.88e-16	-4.81323	1.47405	1	0.416667	12	5	Mutated Gene
CMF-14478	PRKCD_dn_SREBF1_up_2503	PRKCD_code_potential_somatic	PRKCD	SREBF1	2503	ENSG00000163932	ENSG00000072310	-1	1.32538	0.584832	1.36e-51	-5.12834	1.56214	1	0.416667	12	5	Mutated Gene
CMF-14479	PRKCD_dn_SREBF1_up_2500	PRKCD_code_potential_somatic	PRKCD	SREBF1	2500	ENSG00000163932	ENSG00000072310	-1	1.32538	0.228259	6.57e-08	-4.04604	1.30644	1	0.416667	12	5	Mutated Gene
CMF-14480	PRKCD_dn_SREBF1_up_2501	PRKCD_code_potential_somatic	PRKCD	SREBF1	2501	ENSG00000163932	ENSG00000072310	-1	1.32538	0.320931	1.36e-14	-4.35435	1.33885	1	0.416667	12	5	Mutated Gene
CMF-14481	PRKCD_dn_SREBF1_up_2498	PRKCD_code_potential_somatic	PRKCD	SREBF1	2498	ENSG00000163932	ENSG00000072310	-1	1.32538	0.328135	3.19e-15	-5.39141	1.57592	1	0.416667	12	5	Mutated Gene
CMF-14482	PRKCD_dn_EGR1_up_991	PRKCD_code_potential_somatic	PRKCD	EGR1	991	ENSG00000163932	ENSG00000120738	-1	3.72412	0.241625	1.01e-08	-5.71241	1.64264	1	0.2	20	4	Mutated Gene
CMF-14483	PRKCD_dn_EGR1_up_1006	PRKCD_code_potential_somatic	PRKCD	EGR1	1006	ENSG00000163932	ENSG00000120738	-1	3.72412	0.404842	5e-23	-11.1981	3.33043	1	0.2	20	4	Mutated Gene
CMF-14484	PRKCD_dn_EGR1_up_998	PRKCD_code_potential_somatic	PRKCD	EGR1	998	ENSG00000163932	ENSG00000120738	-1	3.72412	0.405859	3.81e-23	-4.29848	1.35037	1	0.2	20	4	Mutated Gene
CMF-14485	PRKCD_dn_EGR1_up_996	PRKCD_code_potential_somatic	PRKCD	EGR1	996	ENSG00000163932	ENSG00000120738	-1	3.72412	0.419674	8.64e-25	-6.65318	2.05302	1	0.2	20	4	Mutated Gene
CMF-14491	PRKCD_dn_FOSL1_up_1985	PRKCD_code_potential_somatic	PRKCD	FOSL1	1985	ENSG00000163932	ENSG00000175592	-1	2.45708	0.702495	1.09e-82	-4.42229	1.37733	1	0.333333	12	4	Mutated Gene
CMF-14492	PRKCD_dn_FOSL1_up_1993	PRKCD_code_potential_somatic	PRKCD	FOSL1	1993	ENSG00000163932	ENSG00000175592	-1	2.45708	0.590925	6.8e-53	-10.4436	2.83298	1	0.333333	12	4	Mutated Gene
CMF-14493	PRKCD_dn_FOSL1_up_1984	PRKCD_code_potential_somatic	PRKCD	FOSL1	1984	ENSG00000163932	ENSG00000175592	-1	2.45708	0.427506	9.33e-26	-7.60441	2.18218	1	0.333333	12	4	Mutated Gene
CMF-14494	PRKCD_dn_FOSL1_up_1982	PRKCD_code_potential_somatic	PRKCD	FOSL1	1982	ENSG00000163932	ENSG00000175592	-1	2.45708	0.534911	6.93e-42	-8.32749	2.1856	1	0.333333	12	4	Mutated Gene
CMF-14496	PRKCD_dn_GATA6_up_1258	PRKCD_code_potential_somatic	PRKCD	GATA6	1258	ENSG00000163932	ENSG00000141448	-1	4.31273	0.176821	3.15e-05	-11.4218	3.81929	0.666667	0.111111	18	3	Mutated Gene
CMF-14497	PRKCD_dn_FOS_up_3399	PRKCD_code_potential_somatic	PRKCD	FOS	3399	ENSG00000163932	ENSG00000170345	-1	3.45067	0.407763	2.28e-23	-13.4856	4.74885	1	0.166667	6	1	Mutated Gene
CMF-14501	PRKCD_dn_MAX_up_3503	PRKCD_code_potential_somatic	PRKCD	MAX	3503	ENSG00000163932	ENSG00000125952	-1	14.7819	0.325628	5.31e-15	-8.12811	2.37398	1	0.222222	18	4	Mutated Gene
CMF-14502	PRKCD_dn_MAX_up_3493	PRKCD_code_potential_somatic	PRKCD	MAX	3493	ENSG00000163932	ENSG00000125952	-1	14.7819	0.221107	1.7e-07	-9.95216	2.72111	1	0.222222	18	4	Mutated Gene
CMF-14503	PRKCD_dn_MAX_up_3491	PRKCD_code_potential_somatic	PRKCD	MAX	3491	ENSG00000163932	ENSG00000125952	-1	14.7819	0.351578	2.18e-17	-16.5209	3.96707	1	0.222222	18	4	Mutated Gene
CMF-14505	PRKCD_dn_GATA3_up_3096	PRKCD_code_potential_somatic	PRKCD	GATA3	3096	ENSG00000163932	ENSG00000107485	-1	1.51654	0.192536	5.64e-06	-7.91492	2.13505	1	0.285714	7	2	Mutated Gene
CMF-14507	PRKCD_dn_STAT6_up_2279	PRKCD_code_potential_somatic	PRKCD	STAT6	2279	ENSG00000163932	ENSG00000166888	-1	1.79619	0.559213	2.1e-46	-4.66675	1.41687	1	0.363636	11	4	Mutated Gene
CMF-14508	PRKCD_dn_STAT6_up_2281	PRKCD_code_potential_somatic	PRKCD	STAT6	2281	ENSG00000163932	ENSG00000166888	-1	1.79619	0.490792	1.46e-34	-6.82293	2.07007	1	0.363636	11	4	Mutated Gene
CMF-14510	PRKCD_dn_STAT6_up_2280	PRKCD_code_potential_somatic	PRKCD	STAT6	2280	ENSG00000163932	ENSG00000166888	-1	1.79619	0.486308	7.1e-34	-4.57226	1.4078	1	0.363636	11	4	Mutated Gene
CMF-14512	PRKCD_dn_FLI1_up_3265	PRKCD_code_potential_somatic	PRKCD	FLI1	3265	ENSG00000163932	ENSG00000151702	-1	11.1729	0.260278	6.17e-10	-5.67378	1.73802	1	0.181818	11	2	Mutated Gene
CMF-14519	GPR112_dn_NKX2-8_dn_670	GPR112_code_potential_somatic	GPR112	NKX2-8	670	NA	ENSG00000136327	-1	2.39478	-0.345837	7.69e-17	3.27157	1.60274	1	0.25	12	3	Mutated Gene
CMF-14520	GPR112_dn_NKX2-8_dn_666	GPR112_code_potential_somatic	GPR112	NKX2-8	666	NA	ENSG00000136327	-1	2.39478	-0.418206	1.3e-24	4.43447	2.38419	1	0.25	12	3	Mutated Gene
CMF-14522	GPR112_dn_LHX1_dn_2962	GPR112_code_potential_somatic	GPR112	LHX1	2962	NA	ENSG00000274577	-1	1.556	-0.465808	7.29e-31	2.91758	1.47948	1	0.0588235	17	1	Mutated Gene
CMF-14525	GPR112_up_MAF_up_189	GPR112_code_potential_somatic	GPR112	MAF	189	NA	ENSG00000178573	1	2.88987	0.397226	3.71e-22	3.20352	1.63375	1	0.0526316	19	1	Mutated Gene
CMF-14526	GPR112_up_IRF1_up_121	GPR112_code_potential_somatic	GPR112	IRF1	121	NA	ENSG00000125347	1	1.39915	0.317065	2.91e-14	3.33813	1.63556	1	0.08	25	2	Mutated Gene
CMF-14527	GPR112_up_IRF1_up_119	GPR112_code_potential_somatic	GPR112	IRF1	119	NA	ENSG00000125347	1	1.39915	0.420825	6.25e-25	3.72392	2.05883	1	0.08	25	2	Mutated Gene
CMF-14530	GPR112_dn_LHX5_dn_3056	GPR112_code_potential_somatic	GPR112	LHX5	3056	NA	ENSG00000089116	-1	1.68703	-0.134258	0.00163279	2.90614	1.43702	1	0.0909091	11	1	Mutated Gene
CMF-14531	GPR112_up_TCF3_up_1590	GPR112_code_potential_somatic	GPR112	TCF3	1590	NA	ENSG00000071564	1	1.37207	0.310065	1.12e-13	2.97888	1.50624	1	0.166667	18	3	Mutated Gene
CMF-14532	GPR112_up_TCF3_up_1597	GPR112_code_potential_somatic	GPR112	TCF3	1597	NA	ENSG00000071564	1	1.37207	0.405531	4.16e-23	3.37044	1.65624	1	0.166667	18	3	Mutated Gene
CMF-14535	GPR112_dn_NKX6-1_dn_2843	GPR112_code_potential_somatic	GPR112	NKX6-1	2843	NA	ENSG00000163623	-1	1.34026	-0.322501	9.94e-15	2.65234	1.33451	1	0.1	20	2	Mutated Gene
CMF-14541	GABRA4_dn_ELF5_dn_3353	GABRA4_code_potential_somatic	GABRA4	ELF5	3353	ENSG00000109158	ENSG00000135374	-1	1.57125	-0.315719	3.78e-14	4.04116	1.73607	1	0.125	16	2	Mutated Gene
CMF-14548	GABRA4_up_TBP_up_3475	GABRA4_code_potential_somatic	GABRA4	TBP	3475	ENSG00000109158	ENSG00000112592	1	1.84669	0.210117	6.94e-07	3.94351	2.12678	1	0.166667	18	3	Mutated Gene
CMF-14550	GABRA4_up_TBP_up_3460	GABRA4_code_potential_somatic	GABRA4	TBP	3460	ENSG00000109158	ENSG00000112592	1	1.84669	0.392594	1.23e-21	5.84317	2.7075	1	0.166667	18	3	Mutated Gene
CMF-14556	GABRA4_up_BCL6_up_627	GABRA4_code_potential_somatic	GABRA4	BCL6	627	ENSG00000109158	ENSG00000113916	1	2.77805	0.319742	1.72e-14	4.27523	1.89003	1	0.173913	23	4	Mutated Gene
CMF-14595	GABRA4_up_HLF_up_3311	GABRA4_code_potential_somatic	GABRA4	HLF	3311	ENSG00000109158	ENSG00000108924	1	1.54925	0.404783	5.08e-23	5.85033	2.65133	1	0.4	5	2	Mutated Gene
CMF-14608	C1orf177_up_MAFB_up_1902	C1orf177_code_potential_somatic	C1orf177	MAFB	1902	NA	ENSG00000204103	1	3.92201	0.803624	3.71e-125	5.02791	1.55916	1	0.04	25	1	Mutated Gene
CMF-14609	C1orf177_dn_PAX1_dn_254	C1orf177_code_potential_somatic	C1orf177	PAX1	254	NA	ENSG00000125813	-1	6.35656	-0.212088	5.43e-07	3.9954	1.32202	1	0.333333	3	1	Mutated Gene
CMF-14612	C1orf177_up_ELF1_up_326	C1orf177_code_potential_somatic	C1orf177	ELF1	326	NA	ENSG00000120690	1	1.82025	0.583223	2.98e-51	5.01121	1.57887	1	0.125	24	3	Mutated Gene
CMF-14617	C1orf177_up_SPI1_up_370	C1orf177_code_potential_somatic	C1orf177	SPI1	370	NA	ENSG00000066336	1	1.94747	0.853546	1.01e-156	5.51817	1.70971	1	0.16	25	4	Mutated Gene
CMF-14618	C1orf177_up_IRF1_up_112	C1orf177_code_potential_somatic	C1orf177	IRF1	112	NA	ENSG00000125347	1	4.50337	0.574255	2.15e-49	5.44905	1.69455	1	0.08	25	2	Mutated Gene
CMF-14620	C1orf177_dn_FEV_dn_3032	C1orf177_code_potential_somatic	C1orf177	FEV	3032	NA	ENSG00000163497	-1	13.8603	-0.252676	1.98e-09	4.793	1.48818	1	0.2	5	1	Mutated Gene
CMF-14621	C1orf177_dn_SIX6_dn_3175	C1orf177_code_potential_somatic	C1orf177	SIX6	3175	NA	ENSG00000184302	-1	19.4954	-0.395699	5.52e-22	6.6324	2.05104	1	0.25	4	1	Mutated Gene
CMF-14633	C1orf177_dn_GATA2_dn_1802	C1orf177_code_potential_somatic	C1orf177	GATA2	1802	NA	ENSG00000179348	-1	6.47622	-0.277736	3.66e-11	6.76167	3.27617	1	0.25	4	1	Mutated Gene
CMF-14635	C1orf177_up_VDR_up_232	C1orf177_code_potential_somatic	C1orf177	VDR	232	NA	ENSG00000111424	1	1.46027	0.547508	3.5e-44	6.13176	1.8888	1	0.142857	14	2	Mutated Gene
CMF-14637	C1orf177_dn_MNX1_up_2261	C1orf177_code_potential_somatic	C1orf177	MNX1	2261	NA	ENSG00000130675	-1	1.34913	0.199844	2.41e-06	-3.96411	1.3318	1	0.25	4	1	Mutated Gene
CMF-14639	C1orf177_up_LTF_dn_3601	C1orf177_code_potential_somatic	C1orf177	LTF	3601	NA	ENSG00000012223	1	1.31677	-0.30984	1.17e-13	-5.19487	1.6784	1	0.5	2	1	Mutated Gene
CMF-14643	C1orf177_up_IRF8_up_395	C1orf177_code_potential_somatic	C1orf177	IRF8	395	NA	ENSG00000140968	1	3.82595	0.745373	3.22e-98	5.28466	1.65535	1	0.111111	18	2	Mutated Gene
CMF-14644	C1orf177_dn_PAX5_dn_350	C1orf177_code_potential_somatic	C1orf177	PAX5	350	NA	ENSG00000196092	-1	13.9402	-0.166853	8.69e-05	6.16098	1.88302	1	0.166667	6	1	Mutated Gene
CMF-14648	FOXP2_dn_NKX2-8_dn_666	FOXP2_code_potential_somatic	FOXP2	NKX2-8	666	ENSG00000128573	ENSG00000136327	-1	7.05402	-0.418206	1.3e-24	4.65547	2.14105	1	0.166667	12	2	Mutated Gene
CMF-14651	FOXP2_up_NR3C1_up_2051	FOXP2_code_potential_somatic	FOXP2	NR3C1	2051	ENSG00000128573	ENSG00000113580	1	1.33135	0.374692	1.04e-19	2.4834	1.46267	0.5	0.047619	21	2	Mutated Gene
CMF-14655	FOXP2_dn_EMX1_dn_3049	FOXP2_code_potential_somatic	FOXP2	EMX1	3049	ENSG00000128573	ENSG00000135638	-1	1.37124	-0.189397	8.04e-06	12.9862	5.56957	1	0.0714286	14	1	Mutated Gene
CMF-14664	FOXP2_dn_POU6F2_dn_2616	FOXP2_code_potential_somatic	FOXP2	POU6F2	2616	ENSG00000128573	ENSG00000106536	-1	3.51615	-0.238501	1.58e-08	2.32523	1.65707	1	0.0833333	12	1	Mutated Gene
CMF-14666	MYO1A_dn_MTF1_up_980	MYO1A_code_potential_somatic	MYO1A	MTF1	980	ENSG00000166866	ENSG00000188786	-1	1.557	0.263888	3.5e-10	-2.84378	1.30981	1	0.0434783	23	1	Mutated Gene
CMF-14667	MYO1A_dn_STAT4_dn_1156	MYO1A_code_potential_somatic	MYO1A	STAT4	1156	ENSG00000166866	ENSG00000138378	-1	1.66358	-0.376368	6.96e-20	3.20733	1.38017	1	0.125	16	2	Mutated Gene
CMF-14670	MYO1A_dn_HOXD1_up_3622	MYO1A_code_potential_somatic	MYO1A	HOXD1	3622	ENSG00000166866	ENSG00000128645	-1	1.64822	0.242567	8.85e-09	-3.7643	1.69471	1	0.5	2	1	Mutated Gene
CMF-14673	MYO1A_up_POU6F1_dn_3378	MYO1A_code_potential_somatic	MYO1A	POU6F1	3378	ENSG00000166866	ENSG00000184271	1	2.0968	-0.29139	3.47e-12	-3.06347	1.41032	1	0.25	8	2	Mutated Gene
CMF-14674	MYO1A_up_POU6F1_dn_3379	MYO1A_code_potential_somatic	MYO1A	POU6F1	3379	ENSG00000166866	ENSG00000184271	1	2.0968	-0.284996	1.06e-11	-3.05558	1.82377	1	0.25	8	2	Mutated Gene
CMF-14679	MYO1A_up_HOXA7_up_3762	MYO1A_code_potential_somatic	MYO1A	HOXA7	3762	ENSG00000166866	ENSG00000122592	1	1.7139	0.374615	1.06e-19	4.07469	2.01562	1	0.5	2	1	Mutated Gene
CMF-14682	MYO1A_up_NKX2-2_dn_3291	MYO1A_code_potential_somatic	MYO1A	NKX2-2	3291	ENSG00000166866	ENSG00000125820	1	27.0574	-0.237534	1.82e-08	-3.44247	1.57996	1	0.0588235	17	1	Mutated Gene
CMF-14690	PIGR_up_IRF7_up_2489	PIGR_code_potential_somatic	PIGR	IRF7	2489	ENSG00000162896	ENSG00000276561	1	1.55398	0.694167	5.41e-80	5.34129	1.55404	1	0.047619	21	1	Mutated Gene
CMF-14691	PTPN11_dn_HSF1_up_94	PTPN11_code_potential_somatic	PTPN11	HSF1	94	ENSG00000179295	ENSG00000185122	-1	1.38657	0.187367	1.01e-05	-4.02388	1.6317	1	0.25	4	1	Mutated Gene
CMF-14694	PTPN11_dn_SOX12_up_1113	PTPN11_code_potential_somatic	PTPN11	SOX12	1113	ENSG00000179295	ENSG00000177732	-1	1.95518	0.509949	1.31e-37	-5.0848	2.10645	1	0.0555556	18	1	Mutated Gene
CMF-14702	PTPN11_dn_TCF3_up_1601	PTPN11_code_potential_somatic	PTPN11	TCF3	1601	ENSG00000179295	ENSG00000071564	-1	1.41543	0.24794	4.03e-09	-4.94381	1.94786	1	0.111111	18	2	Mutated Gene
CMF-14723	BCOR_dn_HLX_dn_3585	BCOR_code_potential_somatic	BCOR	HLX	3585	ENSG00000183337	ENSG00000136630	-1	2.22914	-0.241452	1.04e-08	3.71618	2.25985	1	0.1	10	1	Mutated Gene
CMF-14728	BCOR_dn_FOXC2_dn_2644	BCOR_code_potential_somatic	BCOR	FOXC2	2644	ENSG00000183337	ENSG00000176692	-1	1.90077	-0.280355	2.35e-11	3.40496	2.0015	1	0.181818	11	2	Mutated Gene
CMF-14732	BCOR_up_FOXG1_dn_2836	BCOR_code_potential_somatic	BCOR	FOXG1	2836	ENSG00000183337	ENSG00000176165	1	2.35039	-0.211688	5.7e-07	-2.50707	1.43367	1	0.153846	13	2	Mutated Gene
CMF-14745	SLC5A12_up_PPARG_up_2317	SLC5A12_code_potential_somatic	SLC5A12	PPARG	2317	ENSG00000148942	ENSG00000132170	1	1.71926	0.452657	4.9e-29	4.92404	1.53449	1	0.133333	15	2	Mutated Gene
CMF-14748	SLC5A12_dn_FEV_dn_3034	SLC5A12_code_potential_somatic	SLC5A12	FEV	3034	ENSG00000148942	ENSG00000163497	-1	1.56129	-0.1939	4.83e-06	8.53196	2.55516	1	0.2	5	1	Mutated Gene
CMF-14755	SLC5A12_dn_POU6F1_dn_3377	SLC5A12_code_potential_somatic	SLC5A12	POU6F1	3377	ENSG00000148942	ENSG00000184271	-1	1.46791	-0.452778	4.71e-29	5.21575	1.69729	1	0.25	8	2	Mutated Gene
CMF-14757	SLC5A12_dn_ZIC1_up_3438	SLC5A12_code_potential_somatic	SLC5A12	ZIC1	3438	ENSG00000148942	ENSG00000152977	-1	1.32626	0.219463	2.11e-07	-5.11803	1.77697	1	0.125	8	1	Mutated Gene
CMF-14759	SLC5A12_dn_PBX1_dn_3161	SLC5A12_code_potential_somatic	SLC5A12	PBX1	3161	ENSG00000148942	ENSG00000185630	-1	1.44473	-0.382281	1.64e-20	4.55195	1.48864	1	0.0833333	12	1	Mutated Gene
CMF-14760	SLC5A12_up_NFE2L2_up_1379	SLC5A12_code_potential_somatic	SLC5A12	NFE2L2	1379	ENSG00000148942	ENSG00000116044	1	2.07715	0.262758	4.18e-10	5.65489	1.63978	1	0.2	10	2	Mutated Gene
CMF-14764	SLC5A12_up_IRF8_up_398	SLC5A12_code_potential_somatic	SLC5A12	IRF8	398	ENSG00000148942	ENSG00000140968	1	1.53629	0.362309	1.93e-18	6.67595	2.44033	1	0.222222	18	4	Mutated Gene
CMF-14765	SLC5A12_up_IRF8_up_403	SLC5A12_code_potential_somatic	SLC5A12	IRF8	403	ENSG00000148942	ENSG00000140968	1	1.53629	0.517711	6.68e-39	3.94035	1.31128	1	0.222222	18	4	Mutated Gene
CMF-14767	SLC5A12_up_IRF8_up_397	SLC5A12_code_potential_somatic	SLC5A12	IRF8	397	ENSG00000148942	ENSG00000140968	1	1.53629	0.666773	9.74e-72	9.17675	3.24238	1	0.222222	18	4	Mutated Gene
CMF-14768	SLC5A12_dn_NR2C2_dn_3509	SLC5A12_code_potential_somatic	SLC5A12	NR2C2	3509	ENSG00000148942	ENSG00000177463	-1	1.8228	-0.20855	8.43e-07	4.54333	1.76988	1	0.666667	3	2	Mutated Gene
CMF-14771	SLC5A12_dn_POU2F1_dn_1443	SLC5A12_code_potential_somatic	SLC5A12	POU2F1	1443	ENSG00000148942	ENSG00000143190	-1	1.37442	-0.206111	1.14e-06	12.9462	3.8308	1	0.0526316	19	1	Mutated Gene
CMF-14777	ZNF681_up_HLTF_up_3419	ZNF681_code_potential_somatic	ZNF681	HLTF	3419	ENSG00000196172	ENSG00000071794	1	1.54399	0.168206	7.6e-05	3.97437	1.34585	1	0.25	4	1	Mutated Gene
CMF-14780	ZNF681_dn_FOXC2_dn_2644	ZNF681_code_potential_somatic	ZNF681	FOXC2	2644	ENSG00000196172	ENSG00000176692	-1	3.2319	-0.280355	2.35e-11	8.09574	5.21957	1	0.0909091	11	1	Mutated Gene
CMF-14784	ZNF681_up_PKNOX1_up_2338	ZNF681_code_potential_somatic	ZNF681	PKNOX1	2338	ENSG00000196172	ENSG00000160199	1	4.6079	0.322493	9.95e-15	2.9207	1.81009	1	0.25	4	1	Mutated Gene
CMF-14785	ZNF681_up_NFIL3_up_3678	ZNF681_code_potential_somatic	ZNF681	NFIL3	3678	ENSG00000196172	ENSG00000165030	1	1.50291	0.150021	0.000425	3.87923	1.34141	1	0.142857	7	1	Mutated Gene
CMF-14833	CALCR_dn_FOXD2_dn_2583	CALCR_code_potential_somatic	CALCR	FOXD2	2583	ENSG00000004948	ENSG00000186564	-1	1.58724	-0.252496	2.04e-09	2.99896	1.57979	1	0.666667	6	4	Mutated Gene
CMF-14840	CALCR_dn_TEF_dn_2660	CALCR_code_potential_somatic	CALCR	TEF	2660	ENSG00000004948	ENSG00000167074	-1	1.50139	-0.308811	1.42e-13	3.63802	2.02174	1	0.333333	15	5	Mutated Gene
CMF-14851	CALCR_dn_PAX2_dn_1183	CALCR_code_potential_somatic	CALCR	PAX2	1183	ENSG00000004948	ENSG00000075891	-1	1.4404	-0.315154	4.22e-14	2.97562	1.55519	1	0.25	4	1	Mutated Gene
CMF-14852	CALCR_dn_LHX6_dn_2249	CALCR_code_potential_somatic	CALCR	LHX6	2249	ENSG00000004948	ENSG00000106852	-1	1.82328	-0.130791	0.00215537	3.49768	1.80014	1	0.5	4	2	Mutated Gene
CMF-14870	COL6A2_dn_SOX12_up_1105	COL6A2_code_potential_somatic	COL6A2	SOX12	1105	ENSG00000142173	ENSG00000177732	-1	1.32311	0.504484	1.01e-36	-5.47291	3.19479	1	0.111111	18	2	Mutated Gene
CMF-14871	COL6A2_dn_SOX12_up_1113	COL6A2_code_potential_somatic	COL6A2	SOX12	1113	ENSG00000142173	ENSG00000177732	-1	1.32311	0.509949	1.31e-37	-2.68365	1.428	1	0.111111	18	2	Mutated Gene
CMF-14872	COL6A2_up_MAF_up_173	COL6A2_code_potential_somatic	COL6A2	MAF	173	ENSG00000142173	ENSG00000178573	1	1.88904	0.617071	8.24e-59	2.5753	1.40165	1	0.0526316	19	1	Mutated Gene
CMF-14873	COL6A2_dn_PAX1_dn_254	COL6A2_code_potential_somatic	COL6A2	PAX1	254	ENSG00000142173	ENSG00000125813	-1	2.35136	-0.212088	5.43e-07	2.63284	1.44299	1	0.333333	3	1	Mutated Gene
CMF-14876	COL6A2_up_SPI1_up_370	COL6A2_code_potential_somatic	COL6A2	SPI1	370	ENSG00000142173	ENSG00000066336	1	1.64062	0.853546	1.01e-156	3.23798	1.8462	1	0.12	25	3	Mutated Gene
CMF-14880	COL6A2_dn_ZIC1_up_3438	COL6A2_code_potential_somatic	COL6A2	ZIC1	3438	ENSG00000142173	ENSG00000152977	-1	1.40381	0.219463	2.11e-07	-4.5653	2.44634	1	0.125	8	1	Mutated Gene
CMF-14882	COL6A2_up_IRF8_up_395	COL6A2_code_potential_somatic	COL6A2	IRF8	395	ENSG00000142173	ENSG00000140968	1	1.32708	0.745373	3.22e-98	2.57559	1.38012	1	0.0555556	18	1	Mutated Gene
CMF-14886	SDHAP3_dn_NKX2-8_dn_671	SDHAP3_code_potential_somatic	SDHAP3	NKX2-8	671	NA	ENSG00000136327	-1	1.72304	-0.214082	4.22e-07	4.29784	1.36717	1	0.333333	12	4	Mutated Gene
CMF-14887	SDHAP3_dn_NKX2-8_dn_670	SDHAP3_code_potential_somatic	SDHAP3	NKX2-8	670	NA	ENSG00000136327	-1	1.72304	-0.345837	7.69e-17	5.57639	1.75759	1	0.333333	12	4	Mutated Gene
CMF-14888	SDHAP3_dn_NKX2-8_dn_666	SDHAP3_code_potential_somatic	SDHAP3	NKX2-8	666	NA	ENSG00000136327	-1	1.72304	-0.418206	1.3e-24	3.81954	1.45258	1	0.333333	12	4	Mutated Gene
CMF-14890	SDHAP3_dn_FGF9_dn_1768	SDHAP3_code_potential_somatic	SDHAP3	FGF9	1768	NA	ENSG00000102678	-1	1.69641	-0.466615	5.59e-31	19.8652	44.3804	1	0.25	4	1	Mutated Gene
CMF-14891	SDHAP3_dn_ELF5_dn_3362	SDHAP3_code_potential_somatic	SDHAP3	ELF5	3362	NA	ENSG00000135374	-1	1.38005	-0.225703	9.27e-08	4.78996	1.57841	1	0.125	16	2	Mutated Gene
CMF-14894	SDHAP3_dn_POU3F4_dn_3550	SDHAP3_code_potential_somatic	SDHAP3	POU3F4	3550	NA	ENSG00000196767	-1	2.18088	-0.16326	0.000124	16.8636	41.7654	1	0.2	10	2	Mutated Gene
CMF-14896	SDHAP3_up_ZNF263_up_560	SDHAP3_code_potential_somatic	SDHAP3	ZNF263	560	NA	ENSG00000006194	1	2.14195	0.281431	1.96e-11	4.75788	1.47548	1	0.2	20	4	Mutated Gene
CMF-14898	SDHAP3_up_ZNF263_up_564	SDHAP3_code_potential_somatic	SDHAP3	ZNF263	564	NA	ENSG00000006194	1	2.14195	0.268997	1.54e-10	5.18738	1.66287	1	0.2	20	4	Mutated Gene
CMF-14899	SDHAP3_up_ZNF263_up_556	SDHAP3_code_potential_somatic	SDHAP3	ZNF263	556	NA	ENSG00000006194	1	2.14195	0.370293	2.98e-19	6.74459	1.92542	1	0.2	20	4	Mutated Gene
CMF-14903	SDHAP3_up_ESRRA_up_1963	SDHAP3_code_potential_somatic	SDHAP3	ESRRA	1963	NA	ENSG00000173153	1	2.40607	0.270739	1.16e-10	4.78549	1.63293	1	0.210526	19	4	Mutated Gene
CMF-14908	SDHAP3_dn_LMX1B_dn_2929	SDHAP3_code_potential_somatic	SDHAP3	LMX1B	2929	NA	ENSG00000136944	-1	2.30052	-0.196364	3.63e-06	10.9061	3.644	1	0.181818	11	2	Mutated Gene
CMF-14910	SDHAP3_dn_POU4F1_dn_2759	SDHAP3_code_potential_somatic	SDHAP3	POU4F1	2759	NA	ENSG00000152192	-1	1.37004	-0.311764	8.11e-14	4.2346	1.37106	1	0.181818	11	2	Mutated Gene
CMF-14911	SDHAP3_dn_POU4F1_dn_2761	SDHAP3_code_potential_somatic	SDHAP3	POU4F1	2761	NA	ENSG00000152192	-1	1.37004	-0.295146	1.78e-12	7.37142	1.98368	1	0.181818	11	2	Mutated Gene
CMF-14913	SDHAP3_dn_TBR1_dn_2743	SDHAP3_code_potential_somatic	SDHAP3	TBR1	2743	NA	ENSG00000136535	-1	5.37288	-0.174019	4.21e-05	4.38635	1.58004	1	0.333333	3	1	Mutated Gene
CMF-14914	SDHAP3_up_TEAD3_up_2105	SDHAP3_code_potential_somatic	SDHAP3	TEAD3	2105	NA	ENSG00000007866	1	2.20768	0.533545	1.21e-41	8.91298	2.47906	1	0.0666667	15	1	Mutated Gene
CMF-14916	SDHAP3_dn_ESR1_dn_1188	SDHAP3_code_potential_somatic	SDHAP3	ESR1	1188	NA	ENSG00000091831	-1	1.6698	-0.168684	7.24e-05	5.76698	1.86757	1	0.571429	7	4	Mutated Gene
CMF-14922	SDHAP3_up_IRF3_up_2438	SDHAP3_code_potential_somatic	SDHAP3	IRF3	2438	NA	ENSG00000126456	1	1.71792	0.337106	4.98e-16	4.28783	1.35954	1	0.24	25	6	Mutated Gene
CMF-14923	SDHAP3_up_IRF3_up_2446	SDHAP3_code_potential_somatic	SDHAP3	IRF3	2446	NA	ENSG00000126456	1	1.71792	0.378612	4.04e-20	4.63337	1.4077	1	0.24	25	6	Mutated Gene
CMF-14924	SDHAP3_up_IRF3_up_2437	SDHAP3_code_potential_somatic	SDHAP3	IRF3	2437	NA	ENSG00000126456	1	1.71792	0.425475	1.67e-25	7.04834	2.099	1	0.24	25	6	Mutated Gene
CMF-14926	SDHAP3_up_IRF3_up_2431	SDHAP3_code_potential_somatic	SDHAP3	IRF3	2431	NA	ENSG00000126456	1	1.71792	0.504114	1.16e-36	5.42504	1.5746	1	0.24	25	6	Mutated Gene
CMF-14927	SDHAP3_dn_FOXD2_dn_2583	SDHAP3_code_potential_somatic	SDHAP3	FOXD2	2583	NA	ENSG00000186564	-1	1.32641	-0.252496	2.04e-09	7.57362	3.35289	1	0.333333	6	2	Mutated Gene
CMF-14934	SDHAP3_up_CEBPG_up_1042	SDHAP3_code_potential_somatic	SDHAP3	CEBPG	1042	NA	ENSG00000153879	1	2.35381	0.310427	1.05e-13	7.1983	1.98232	1	0.0434783	23	1	Mutated Gene
CMF-14935	SDHAP3_up_SP3_up_3423	SDHAP3_code_potential_somatic	SDHAP3	SP3	3423	NA	ENSG00000172845	1	1.69339	0.168378	7.47e-05	6.27083	1.77482	1	0.333333	12	4	Mutated Gene
CMF-14937	SDHAP3_up_SP3_up_3430	SDHAP3_code_potential_somatic	SDHAP3	SP3	3430	NA	ENSG00000172845	1	1.69339	0.126191	0.00308501	7.28912	2.73659	1	0.333333	12	4	Mutated Gene
CMF-14945	SDHAP3_dn_THRB_dn_440	SDHAP3_code_potential_somatic	SDHAP3	THRB	440	NA	ENSG00000151090	-1	2.39236	-0.155474	0.000259	5.08808	1.50924	1	0.333333	6	2	Mutated Gene
CMF-14948	SDHAP3_dn_IRF4_dn_3772	SDHAP3_code_potential_somatic	SDHAP3	IRF4	3772	NA	ENSG00000137265	-1	3.22817	-0.337089	4.99e-16	5.57899	1.79539	1	0.6	5	3	Mutated Gene
CMF-14949	SDHAP3_up_ZNF282_up_1205	SDHAP3_code_potential_somatic	SDHAP3	ZNF282	1205	NA	ENSG00000170265	1	2.08685	0.400323	1.65e-22	6.29853	2.23628	1	0.25	4	1	Mutated Gene
CMF-14951	SDHAP3_up_MSX1_up_2817	SDHAP3_code_potential_somatic	SDHAP3	MSX1	2817	NA	ENSG00000163132	1	1.6694	0.372448	1.79e-19	11.9215	3.89234	1	0.0833333	12	1	Mutated Gene
CMF-14963	XK_up_POU3F4_dn_3550	XK_code_potential_somatic	XK	POU3F4	3550	ENSG00000047597	ENSG00000196767	1	3.52621	-0.16326	0.000124	-7.81769	4.7446	1	0.3	10	3	Mutated Gene
CMF-14964	XK_up_POU3F4_dn_3552	XK_code_potential_somatic	XK	POU3F4	3552	ENSG00000047597	ENSG00000196767	1	3.52621	-0.203559	1.55e-06	-5.25208	1.76171	1	0.3	10	3	Mutated Gene
CMF-14970	XK_dn_EGR1_up_1003	XK_code_potential_somatic	XK	EGR1	1003	ENSG00000047597	ENSG00000120738	-1	1.47751	0.366835	6.73e-19	-4.20493	1.40018	1	0.15	20	3	Mutated Gene
CMF-14971	XK_dn_BCL6_up_629	XK_code_potential_somatic	XK	BCL6	629	ENSG00000047597	ENSG00000113916	-1	1.88207	0.276636	4.39e-11	-6.22263	2.17316	1	0.173913	23	4	Mutated Gene
CMF-14973	XK_dn_BCL6_up_622	XK_code_potential_somatic	XK	BCL6	622	ENSG00000047597	ENSG00000113916	-1	1.88207	0.278039	3.47e-11	-12.6184	10.0252	1	0.173913	23	4	Mutated Gene
CMF-14974	XK_dn_BCL6_up_632	XK_code_potential_somatic	XK	BCL6	632	ENSG00000047597	ENSG00000113916	-1	1.88207	0.289432	4.9e-12	-6.96962	2.99406	1	0.173913	23	4	Mutated Gene
CMF-14975	XK_dn_ZNF410_up_2727	XK_code_potential_somatic	XK	ZNF410	2727	ENSG00000047597	ENSG00000119725	-1	19.5401	0.34194	1.78e-16	-5.08265	1.94733	1	0.0909091	11	1	Mutated Gene
CMF-14976	XK_dn_TFAP2C_up_1346	XK_code_potential_somatic	XK	TFAP2C	1346	ENSG00000047597	ENSG00000087510	-1	3.15744	0.125616	0.00322367	-8.36533	5.10877	1	0.2	15	3	Mutated Gene
CMF-14978	XK_dn_RUNX1_up_276	XK_code_potential_somatic	XK	RUNX1	276	ENSG00000047597	ENSG00000159216	-1	1.33858	0.616586	1.07e-58	-3.33315	1.3507	1	0.133333	15	2	Mutated Gene
CMF-14980	XK_dn_HMGA2_up_3603	XK_code_potential_somatic	XK	HMGA2	3603	ENSG00000047597	ENSG00000149948	-1	2.51244	0.3692	3.86e-19	-4.17684	1.46517	1	0.5	2	1	Mutated Gene
CMF-14983	XK_up_SOX21_dn_3568	XK_code_potential_somatic	XK	SOX21	3568	ENSG00000047597	ENSG00000125285	1	2.47171	-0.209295	7.69e-07	-13.2072	29.6747	1	0.444444	9	4	Mutated Gene
CMF-14985	XK_up_SOX21_dn_3563	XK_code_potential_somatic	XK	SOX21	3563	ENSG00000047597	ENSG00000125285	1	2.47171	-0.200429	2.25e-06	-5.44743	1.90013	1	0.444444	9	4	Mutated Gene
CMF-14986	XK_dn_KLF4_up_2122	XK_code_potential_somatic	XK	KLF4	2122	ENSG00000047597	ENSG00000136826	-1	1.31771	0.294138	2.13e-12	-4.52649	2.47785	1	0.2	10	2	Mutated Gene
CMF-14989	XK_dn_CPEB1_up_3792	XK_code_potential_somatic	XK	CPEB1	3792	ENSG00000047597	ENSG00000277445	-1	1.3699	0.267907	1.84e-10	-9.77505	3.84734	1	0.333333	3	1	Mutated Gene
CMF-14990	PPEF2_up_CDX1_up_3126	PPEF2_code_potential_somatic	PPEF2	CDX1	3126	ENSG00000156194	ENSG00000113722	1	1.71976	0.268684	1.62e-10	4.14299	2.02709	1	0.142857	7	1	Mutated Gene
CMF-14991	PPEF2_dn_NF1_dn_2305	PPEF2_code_potential_somatic	PPEF2	NF1	2305	ENSG00000156194	ENSG00000196712	-1	1.87153	-0.32754	3.6e-15	6.82191	5.332	1	0.0909091	11	1	Mutated Gene
CMF-14992	TG_up_TEAD1_up_2399	TG_code_potential_somatic	TG	TEAD1	2399	ENSG00000042832	ENSG00000187079	1	1.47573	0.3514	2.27e-17	4.94275	2.41693	1	0.0666667	15	1	Mutated Gene
CMF-14994	TG_up_MTF1_up_983	TG_code_potential_somatic	TG	MTF1	983	ENSG00000042832	ENSG00000188786	1	1.4272	0.413465	4.84e-24	4.14895	2.08818	1	0.217391	23	5	Mutated Gene
CMF-15009	TG_up_BPTF_dn_2879	TG_code_potential_somatic	TG	BPTF	2879	ENSG00000042832	ENSG00000171634	1	1.64055	-0.336112	6.13e-16	-2.77304	1.74867	0.75	0.142857	21	4	Mutated Gene
CMF-15011	TG_dn_ALX4_dn_2914	TG_code_potential_somatic	TG	ALX4	2914	ENSG00000042832	ENSG00000052850	-1	3.72801	-0.228357	6.48e-08	2.71264	1.32631	1	0.05	20	1	Mutated Gene
CMF-15015	TG_dn_LMX1B_dn_2927	TG_code_potential_somatic	TG	LMX1B	2927	ENSG00000042832	ENSG00000136944	-1	6.28235	-0.191291	6.5e-06	4.43198	2.80272	1	0.363636	11	4	Mutated Gene
CMF-15017	TG_dn_IRF7_up_2489	TG_code_potential_somatic	TG	IRF7	2489	ENSG00000042832	ENSG00000276561	-1	1.38656	0.694167	5.41e-80	-2.6072	1.3264	1	0.0952381	21	2	Mutated Gene
CMF-15018	TG_dn_IRF7_up_2476	TG_code_potential_somatic	TG	IRF7	2476	ENSG00000042832	ENSG00000276561	-1	1.38656	0.583276	2.91e-51	-2.77456	1.44084	1	0.0952381	21	2	Mutated Gene
CMF-15020	TG_up_SOX9_up_1234	TG_code_potential_somatic	TG	SOX9	1234	ENSG00000042832	ENSG00000125398	1	1.31958	0.474653	3.87e-32	3.47873	1.75693	1	0.125	16	2	Mutated Gene
CMF-15021	TG_up_SOX9_up_1225	TG_code_potential_somatic	TG	SOX9	1225	ENSG00000042832	ENSG00000125398	1	1.31958	0.591669	4.7e-53	3.19256	1.57118	1	0.125	16	2	Mutated Gene
CMF-15027	TG_dn_TLX2_dn_1571	TG_code_potential_somatic	TG	TLX2	1571	ENSG00000042832	ENSG00000115297	-1	4.08683	-0.213589	4.49e-07	3.40136	1.65919	1	0.24	25	6	Mutated Gene
CMF-15031	TG_dn_TLX2_dn_1568	TG_code_potential_somatic	TG	TLX2	1568	ENSG00000042832	ENSG00000115297	-1	4.08683	-0.204114	1.45e-06	3.43023	2.22446	1	0.24	25	6	Mutated Gene
CMF-15032	TG_dn_SPIB_up_3629	TG_code_potential_somatic	TG	SPIB	3629	ENSG00000042832	ENSG00000269404	-1	2.22808	0.240539	1.18e-08	-2.29713	1.35476	1	0.25	4	1	Mutated Gene
CMF-15036	TG_up_FOXO3_dn_748	TG_code_potential_somatic	TG	FOXO3	748	ENSG00000042832	ENSG00000118689	1	1.80514	-0.338965	3.36e-16	-4.59959	2.53175	1	0.166667	24	4	Mutated Gene
CMF-15041	TG_dn_ELF3_dn_3683	TG_code_potential_somatic	TG	ELF3	3683	ENSG00000042832	ENSG00000163435	-1	1.58383	-0.146742	0.000569	2.6931	1.32768	1	0.214286	14	3	Mutated Gene
CMF-15042	TG_dn_ELF3_up_3695	TG_code_potential_somatic	TG	ELF3	3695	ENSG00000042832	ENSG00000163435	-1	1.58383	0.172285	5.03e-05	-2.6072	1.3264	1	0.214286	14	3	Mutated Gene
CMF-15046	PTEN_up_RXRA_up_3213	PTEN_code_potential_somatic	PTEN	RXRA	3213	ENSG00000283094	ENSG00000186350	1	1.51228	0.304495	3.21e-13	2.7615	2.1931	1	0.0769231	13	1	Mutated Gene
CMF-15047	PTEN_up_MAFB_up_1917	PTEN_code_potential_somatic	PTEN	MAFB	1917	ENSG00000283094	ENSG00000204103	1	1.55266	0.331297	1.67e-15	3.05766	2.58539	1	0.04	25	1	Mutated Gene
CMF-15048	PTEN_up_SREBF1_up_2503	PTEN_code_potential_somatic	PTEN	SREBF1	2503	ENSG00000283094	ENSG00000072310	1	2.22365	0.584832	1.36e-51	2.94202	2.42563	1	0.166667	12	2	Mutated Gene
CMF-15051	PTEN_up_NR3C2_up_2018	PTEN_code_potential_somatic	PTEN	NR3C2	2018	ENSG00000283094	ENSG00000151623	1	1.44536	0.374636	1.06e-19	2.45626	1.82594	1	0.5	2	1	Mutated Gene
CMF-15054	PTEN_up_ELF4_up_3029	PTEN_code_potential_somatic	PTEN	ELF4	3029	ENSG00000283094	ENSG00000102034	1	1.65385	0.646493	3.59e-66	2.07345	1.40063	1	0.1	20	2	Mutated Gene
CMF-15056	PTEN_up_NFATC4_up_2707	PTEN_code_potential_somatic	PTEN	NFATC4	2707	ENSG00000283094	ENSG00000100968	1	1.71916	0.23172	4.09e-08	2.04769	1.37498	1	0.1	10	1	Mutated Gene
CMF-15061	RPL13AP20_dn_MAZ_up_598	RPL13AP20_code_potential_somatic	RPL13AP20	MAZ	598	NA	ENSG00000103495	-1	2.83068	0.322286	1.04e-14	-2.35048	1.40425	1	0.04	25	1	Mutated Gene
CMF-15063	RPL13AP20_dn_MYCN_dn_1807	RPL13AP20_code_potential_somatic	RPL13AP20	MYCN	1807	NA	ENSG00000134323	-1	1.74143	-0.436736	6.28e-27	2.3057	1.35958	1	0.2	5	1	Mutated Gene
CMF-15064	HHIPL2_up_ATF3_up_469	HHIPL2_code_potential_somatic	HHIPL2	ATF3	469	ENSG00000143512	ENSG00000162772	1	1.59591	0.659709	9.48e-70	3.49249	1.45203	1	0.2	5	1	Mutated Gene
CMF-15065	HHIPL2_dn_GFI1_dn_1217	HHIPL2_code_potential_somatic	HHIPL2	GFI1	1217	ENSG00000143512	ENSG00000162676	-1	4.16847	-0.187986	9.42e-06	3.9184	1.57261	1	0.0769231	13	1	Mutated Gene
CMF-15079	C8B_dn_STAT4_dn_1147	C8B_code_potential_somatic	C8B	STAT4	1147	ENSG00000021852	ENSG00000138378	-1	1.63749	-0.281051	2.09e-11	3.60837	1.54916	1	0.3125	16	5	Mutated Gene
CMF-15107	KCNQ5_dn_FGF9_dn_1767	KCNQ5_code_potential_somatic	KCNQ5	FGF9	1767	ENSG00000185760	ENSG00000102678	-1	2.9574	-0.592767	2.71e-53	4.29204	2.04448	1	0.25	4	1	Mutated Gene
CMF-15110	KCNQ5_dn_NR1H4_dn_2343	KCNQ5_code_potential_somatic	KCNQ5	NR1H4	2343	ENSG00000185760	ENSG00000012504	-1	1.56835	-0.181251	1.97e-05	3.95201	1.58801	1	0.166667	6	1	Mutated Gene
CMF-15111	KCNQ5_dn_LHX3_dn_2011	KCNQ5_code_potential_somatic	KCNQ5	LHX3	2011	ENSG00000185760	ENSG00000107187	-1	1.76509	-0.266382	2.35e-10	5.07979	2.60555	0.5	0.0833333	24	4	Mutated Gene
CMF-15112	KCNQ5_dn_LHX3_dn_1994	KCNQ5_code_potential_somatic	KCNQ5	LHX3	1994	ENSG00000185760	ENSG00000107187	-1	1.76509	-0.229383	5.63e-08	6.8045	2.87335	0.5	0.0833333	24	4	Mutated Gene
CMF-15114	KCNQ5_dn_GATA2_dn_1802	KCNQ5_code_potential_somatic	KCNQ5	GATA2	1802	ENSG00000185760	ENSG00000179348	-1	2.82032	-0.277736	3.66e-11	4.5789	1.81604	1	0.5	4	2	Mutated Gene
CMF-15118	KCNQ5_dn_MNX1_up_2261	KCNQ5_code_potential_somatic	KCNQ5	MNX1	2261	ENSG00000185760	ENSG00000130675	-1	6.45932	0.199844	2.41e-06	-4.51043	1.97355	1	0.25	4	1	Mutated Gene
CMF-15121	KCNQ5_dn_LHX6_dn_2249	KCNQ5_code_potential_somatic	KCNQ5	LHX6	2249	ENSG00000185760	ENSG00000106852	-1	11.6279	-0.130791	0.00215537	3.72152	1.51901	1	0.5	4	2	Mutated Gene
CMF-15122	KCNQ5_dn_SOX30_dn_1874	KCNQ5_code_potential_somatic	KCNQ5	SOX30	1874	ENSG00000185760	ENSG00000039600	-1	4.25018	-0.180295	2.18e-05	4.06636	1.70544	1	0.1	10	1	Mutated Gene
CMF-15123	KCNQ5_dn_FOXA2_dn_2020	KCNQ5_code_potential_somatic	KCNQ5	FOXA2	2020	ENSG00000185760	ENSG00000125798	-1	8.26785	-0.29269	2.75e-12	4.9333	2.10899	0.5	0.0909091	11	2	Mutated Gene
CMF-15137	YEATS2_dn_CDX1_up_3126	YEATS2_code_potential_somatic	YEATS2	CDX1	3126	ENSG00000163872	ENSG00000113722	-1	2.27778	0.268684	1.62e-10	-6.80173	5.96469	1	0.571429	7	4	Mutated Gene
CMF-15138	YEATS2_dn_CDX1_up_3127	YEATS2_code_potential_somatic	YEATS2	CDX1	3127	ENSG00000163872	ENSG00000113722	-1	2.27778	0.292027	3.1e-12	-6.37704	2.80462	1	0.571429	7	4	Mutated Gene
CMF-15140	YEATS2_dn_PPARG_up_2322	YEATS2_code_potential_somatic	YEATS2	PPARG	2322	ENSG00000163872	ENSG00000132170	-1	1.60284	0.198159	2.95e-06	-5.54225	2.02065	1	0.133333	15	2	Mutated Gene
CMF-15141	YEATS2_dn_PPARG_up_2317	YEATS2_code_potential_somatic	YEATS2	PPARG	2317	ENSG00000163872	ENSG00000132170	-1	1.60284	0.452657	4.9e-29	-5.0969	2.15091	1	0.133333	15	2	Mutated Gene
CMF-15142	YEATS2_dn_SPI1_up_378	YEATS2_code_potential_somatic	YEATS2	SPI1	378	ENSG00000163872	ENSG00000066336	-1	1.7869	0.609322	5.33e-57	-6.5911	2.61613	1	0.24	25	6	Mutated Gene
CMF-15143	YEATS2_dn_SPI1_up_375	YEATS2_code_potential_somatic	YEATS2	SPI1	375	ENSG00000163872	ENSG00000066336	-1	1.7869	0.516617	1.02e-38	-7.10373	3.84879	1	0.24	25	6	Mutated Gene
CMF-15144	YEATS2_dn_SPI1_up_379	YEATS2_code_potential_somatic	YEATS2	SPI1	379	ENSG00000163872	ENSG00000066336	-1	1.7869	0.37606	7.5e-20	-6.98284	3.29387	1	0.24	25	6	Mutated Gene
CMF-15145	YEATS2_dn_SPI1_up_370	YEATS2_code_potential_somatic	YEATS2	SPI1	370	ENSG00000163872	ENSG00000066336	-1	1.7869	0.853546	1.01e-156	-7.3395	4.37945	1	0.24	25	6	Mutated Gene
CMF-15146	YEATS2_dn_SPI1_up_371	YEATS2_code_potential_somatic	YEATS2	SPI1	371	ENSG00000163872	ENSG00000066336	-1	1.7869	0.775736	3.02e-111	-6.90054	5.92173	1	0.24	25	6	Mutated Gene
CMF-15147	YEATS2_dn_SPI1_up_385	YEATS2_code_potential_somatic	YEATS2	SPI1	385	ENSG00000163872	ENSG00000066336	-1	1.7869	0.38983	2.48e-21	-7.34628	2.5177	1	0.24	25	6	Mutated Gene
CMF-15149	YEATS2_dn_FOSL1_up_1985	YEATS2_code_potential_somatic	YEATS2	FOSL1	1985	ENSG00000163872	ENSG00000175592	-1	2.19829	0.702495	1.09e-82	-7.47101	4.74163	1	0.25	12	3	Mutated Gene
CMF-15150	YEATS2_dn_FOSL1_up_1982	YEATS2_code_potential_somatic	YEATS2	FOSL1	1982	ENSG00000163872	ENSG00000175592	-1	2.19829	0.534911	6.93e-42	-4.12127	1.42241	1	0.25	12	3	Mutated Gene
CMF-15151	YEATS2_dn_GATA6_up_1256	YEATS2_code_potential_somatic	YEATS2	GATA6	1256	ENSG00000163872	ENSG00000141448	-1	2.14649	0.349693	3.31e-17	-3.95901	1.34702	0.6	0.166667	18	5	Mutated Gene
CMF-15153	YEATS2_dn_GATA6_up_1261	YEATS2_code_potential_somatic	YEATS2	GATA6	1261	ENSG00000163872	ENSG00000141448	-1	2.14649	0.223911	1.18e-07	-3.6999	1.34547	0.6	0.166667	18	5	Mutated Gene
CMF-15154	YEATS2_dn_HMGA2_up_3603	YEATS2_code_potential_somatic	YEATS2	HMGA2	3603	ENSG00000163872	ENSG00000149948	-1	1.57929	0.3692	3.86e-19	-5.35119	1.83049	1	1	2	2	Mutated Gene
CMF-15155	YEATS2_dn_HMGA2_up_3604	YEATS2_code_potential_somatic	YEATS2	HMGA2	3604	ENSG00000163872	ENSG00000149948	-1	1.57929	0.30313	4.13e-13	-4.56596	1.69337	1	1	2	2	Mutated Gene
CMF-15156	YEATS2_dn_VDR_up_232	YEATS2_code_potential_somatic	YEATS2	VDR	232	ENSG00000163872	ENSG00000111424	-1	1.43334	0.547508	3.5e-44	-5.34702	2.16927	1	0.357143	14	5	Mutated Gene
CMF-15158	YEATS2_dn_VDR_up_240	YEATS2_code_potential_somatic	YEATS2	VDR	240	ENSG00000163872	ENSG00000111424	-1	1.43334	0.632402	1.51e-62	-5.3624	2.26472	1	0.357143	14	5	Mutated Gene
CMF-15161	YEATS2_up_THRB_dn_438	YEATS2_code_potential_somatic	YEATS2	THRB	438	ENSG00000163872	ENSG00000151090	1	1.3846	-0.159019	0.000186	-6.5483	3.85611	1	0.166667	6	1	Mutated Gene
CMF-15162	YEATS2_up_SOX2_dn_2687	YEATS2_code_potential_somatic	YEATS2	SOX2	2687	ENSG00000163872	ENSG00000181449	1	1.79271	-0.335055	7.65e-16	-7.20459	3.13107	1	0.0625	16	1	Mutated Gene
CMF-15164	YEATS2_up_TCF7L1_dn_445	YEATS2_code_potential_somatic	YEATS2	TCF7L1	445	ENSG00000163872	ENSG00000152284	1	2.59895	-0.284418	1.17e-11	-6.28584	2.4845	0.75	0.333333	9	4	Mutated Gene
CMF-15166	YEATS2_up_TCF7L1_dn_444	YEATS2_code_potential_somatic	YEATS2	TCF7L1	444	ENSG00000163872	ENSG00000152284	1	2.59895	-0.191285	6.5e-06	-7.18638	3.33891	0.75	0.333333	9	4	Mutated Gene
CMF-15173	FAM110B_dn_VENTX_up_3320	FAM110B_code_potential_somatic	FAM110B	VENTX	3320	ENSG00000169122	ENSG00000151650	-1	1.32105	0.350873	2.55e-17	-5.29873	4.04459	1	0.333333	3	1	Mutated Gene
CMF-15174	FAM110B_dn_ELF5_up_3348	FAM110B_code_potential_somatic	FAM110B	ELF5	3348	ENSG00000169122	ENSG00000135374	-1	2.28363	0.159645	0.000175	-2.57729	1.6064	1	0.0625	16	1	Mutated Gene
CMF-15178	FAM110B_up_TCF4_dn_1608	FAM110B_code_potential_somatic	FAM110B	TCF4	1608	ENSG00000169122	ENSG00000196628	1	1.53449	-0.453389	3.89e-29	-3.25386	1.79434	1	0.235294	17	4	Mutated Gene
CMF-15179	FAM110B_up_TCF4_dn_1613	FAM110B_code_potential_somatic	FAM110B	TCF4	1613	ENSG00000169122	ENSG00000196628	1	1.53449	-0.41847	1.21e-24	-3.71343	1.49056	1	0.235294	17	4	Mutated Gene
CMF-15182	FAM110B_dn_IRF8_up_397	FAM110B_code_potential_somatic	FAM110B	IRF8	397	ENSG00000169122	ENSG00000140968	-1	1.54746	0.666773	9.74e-72	-3.69149	2.07274	1	0.0555556	18	1	Mutated Gene
CMF-15183	FAM110B_dn_EHF_up_3346	FAM110B_code_potential_somatic	FAM110B	EHF	3346	ENSG00000169122	ENSG00000135373	-1	3.66678	0.145263	0.000648	-3.88856	1.41738	1	0.333333	3	1	Mutated Gene
CMF-15184	FAM110B_dn_CPEB1_up_3792	FAM110B_code_potential_somatic	FAM110B	CPEB1	3792	ENSG00000169122	ENSG00000277445	-1	1.81018	0.267907	1.84e-10	-3.73852	1.42222	0.5	0.333333	3	2	Mutated Gene
CMF-15186	ERCC6_dn_ARID3A_up_683	ERCC6_code_potential_somatic	ERCC6	ARID3A	683	ENSG00000225830	ENSG00000116017	-1	3.24311	0.321286	1.27e-14	-6.46757	3.22113	1	0.105263	19	2	Mutated Gene
CMF-15187	ERCC6_dn_TBP_up_3475	ERCC6_code_potential_somatic	ERCC6	TBP	3475	ENSG00000225830	ENSG00000112592	-1	1.68997	0.210117	6.94e-07	-3.97378	1.60548	1	0.0555556	18	1	Mutated Gene
CMF-15188	ERCC6_dn_NKX2-5_up_1936	ERCC6_code_potential_somatic	ERCC6	NKX2-5	1936	ENSG00000225830	ENSG00000183072	-1	2.12605	0.24345	7.78e-09	-9.08905	10.7448	1	0.166667	6	1	Mutated Gene
CMF-15189	ERCC6_dn_PARP1_up_2371	ERCC6_code_potential_somatic	ERCC6	PARP1	2371	ENSG00000225830	ENSG00000143799	-1	22.4105	0.221831	1.55e-07	-6.22809	2.25702	1	0.0909091	11	1	Mutated Gene
CMF-15190	ERCC6_dn_YY1_up_61	ERCC6_code_potential_somatic	ERCC6	YY1	61	ENSG00000225830	ENSG00000100811	-1	1.4306	0.339259	3.16e-16	-4.82928	2.01313	1	0.08	25	2	Mutated Gene
CMF-15193	ERCC6_dn_ZNF282_up_1205	ERCC6_code_potential_somatic	ERCC6	ZNF282	1205	ENSG00000225830	ENSG00000170265	-1	1.39858	0.400323	1.65e-22	-5.09232	1.87876	1	0.25	4	1	Mutated Gene
CMF-15194	ERCC6_dn_SF1_up_2411	ERCC6_code_potential_somatic	ERCC6	SF1	2411	ENSG00000225830	ENSG00000168066	-1	1.40584	0.109396	0.0103847	-7.12043	2.2948	1	0.166667	6	1	Mutated Gene
CMF-15196	ERCC6_up_OSR2_dn_2381	ERCC6_code_potential_somatic	ERCC6	OSR2	2381	ENSG00000225830	ENSG00000164920	1	1.31051	-0.218915	2.27e-07	-5.6048	1.81304	1	0.333333	3	1	Mutated Gene
CMF-15198	OR51F1_dn_IRF2_up_413	OR51F1_code_potential_somatic	OR51F1	IRF2	413	NA	ENSG00000168310	-1	1.44719	0.506222	5.3e-37	-18.0161	45.0628	1	0.2	25	5	Mutated Gene
CMF-15199	OR51F1_dn_IRF2_up_416	OR51F1_code_potential_somatic	OR51F1	IRF2	416	NA	ENSG00000168310	-1	1.44719	0.588297	2.5e-52	-11.9476	3.20955	1	0.2	25	5	Mutated Gene
CMF-15200	OR51F1_dn_IRF2_up_419	OR51F1_code_potential_somatic	OR51F1	IRF2	419	NA	ENSG00000168310	-1	1.44719	0.456655	1.39e-29	-12.9162	8.33197	1	0.2	25	5	Mutated Gene
CMF-15208	OR51F1_dn_TAL1_up_315	OR51F1_code_potential_somatic	OR51F1	TAL1	315	NA	ENSG00000162367	-1	2.28179	0.255667	1.26e-09	-18.4616	46.871	1	0.272727	11	3	Mutated Gene
CMF-15211	OR51F1_dn_ESRRG_up_2734	OR51F1_code_potential_somatic	OR51F1	ESRRG	2734	NA	ENSG00000196482	-1	2.76317	0.104058	0.0148098	-8.50483	2.64164	1	0.285714	7	2	Mutated Gene
CMF-15213	OR51F1_dn_NR1H3_up_3090	OR51F1_code_potential_somatic	OR51F1	NR1H3	3090	NA	ENSG00000025434	-1	4.27031	0.528999	7.69e-41	-3.97187	1.37474	1	0.25	4	1	Mutated Gene
CMF-15217	OR51F1_dn_PRRX1_up_3080	OR51F1_code_potential_somatic	OR51F1	PRRX1	3080	NA	ENSG00000116132	-1	1.39645	0.446363	3.44e-28	-4.37929	3.35096	1	0.111111	18	2	Mutated Gene
CMF-15219	OR51F1_dn_CEBPA_up_2590	OR51F1_code_potential_somatic	OR51F1	CEBPA	2590	NA	ENSG00000245848	-1	6.68007	0.339524	2.98e-16	-4.67794	4.69383	1	0.190476	21	4	Mutated Gene
CMF-15221	OR51F1_dn_CEBPA_up_2601	OR51F1_code_potential_somatic	OR51F1	CEBPA	2601	NA	ENSG00000245848	-1	6.68007	0.353951	1.29e-17	-2.96981	1.36279	1	0.190476	21	4	Mutated Gene
CMF-15222	OR51F1_dn_NFE2L2_up_1379	OR51F1_code_potential_somatic	OR51F1	NFE2L2	1379	NA	ENSG00000116044	-1	1.55315	0.262758	4.18e-10	-4.41469	1.37438	0.666667	0.2	10	3	Mutated Gene
CMF-15224	OR51F1_dn_KLF4_up_2120	OR51F1_code_potential_somatic	OR51F1	KLF4	2120	NA	ENSG00000136826	-1	2.43592	0.313586	5.71e-14	-4.73892	1.62832	1	0.1	10	1	Mutated Gene
CMF-15226	OR51F1_dn_IRF8_up_396	OR51F1_code_potential_somatic	OR51F1	IRF8	396	NA	ENSG00000140968	-1	3.09055	0.608054	1.04e-56	-10.5849	2.80718	1	0.444444	18	8	Mutated Gene
CMF-15227	OR51F1_dn_IRF8_up_403	OR51F1_code_potential_somatic	OR51F1	IRF8	403	NA	ENSG00000140968	-1	3.09055	0.517711	6.68e-39	-4.06837	1.30935	1	0.444444	18	8	Mutated Gene
CMF-15228	OR51F1_dn_IRF8_up_397	OR51F1_code_potential_somatic	OR51F1	IRF8	397	NA	ENSG00000140968	-1	3.09055	0.666773	9.74e-72	-8.94327	3.14415	1	0.444444	18	8	Mutated Gene
CMF-15230	OR51F1_dn_IRF8_up_395	OR51F1_code_potential_somatic	OR51F1	IRF8	395	NA	ENSG00000140968	-1	3.09055	0.745373	3.22e-98	-18.018	43.1438	1	0.444444	18	8	Mutated Gene
CMF-15231	OR51F1_dn_IRF8_up_405	OR51F1_code_potential_somatic	OR51F1	IRF8	405	NA	ENSG00000140968	-1	3.09055	0.339964	2.72e-16	-3.25939	1.31516	1	0.444444	18	8	Mutated Gene
CMF-15233	OR51F1_dn_STAT6_up_2281	OR51F1_code_potential_somatic	OR51F1	STAT6	2281	NA	ENSG00000166888	-1	3.02825	0.490792	1.46e-34	-3.62545	2.09274	1	0.272727	11	3	Mutated Gene
CMF-15235	OR51F1_dn_STAT6_up_2287	OR51F1_code_potential_somatic	OR51F1	STAT6	2287	NA	ENSG00000166888	-1	3.02825	0.554509	1.68e-45	-5.22668	1.82461	1	0.272727	11	3	Mutated Gene
CMF-15240	HCN1_up_STAT3_up_1530	HCN1_code_potential_somatic	HCN1	STAT3	1530	ENSG00000164588	ENSG00000168610	1	2.16115	0.579698	1.63e-50	3.02768	2.04911	1	0.16	25	4	Mutated Gene
CMF-15242	HCN1_up_STAT3_up_1532	HCN1_code_potential_somatic	HCN1	STAT3	1532	ENSG00000164588	ENSG00000168610	1	2.16115	0.72538	1.3e-90	3.12957	2.04832	1	0.16	25	4	Mutated Gene
CMF-15245	HCN1_up_NR2F1_up_2768	HCN1_code_potential_somatic	HCN1	NR2F1	2768	ENSG00000164588	ENSG00000175745	1	1.6435	0.118977	0.00529149	2.27059	1.3582	1	0.333333	15	5	Mutated Gene
CMF-15250	HCN1_up_NFKB1_up_299	HCN1_code_potential_somatic	HCN1	NFKB1	299	ENSG00000164588	ENSG00000109320	1	1.53157	0.772743	7.15e-110	2.95773	1.97391	1	0.08	25	2	Mutated Gene
CMF-15252	HCN1_up_LEF1_up_1412	HCN1_code_potential_somatic	HCN1	LEF1	1412	ENSG00000164588	ENSG00000138795	1	1.30837	0.477931	1.28e-32	2.44691	1.49364	1	0.166667	18	3	Mutated Gene
CMF-15253	HCN1_up_LEF1_up_1425	HCN1_code_potential_somatic	HCN1	LEF1	1425	ENSG00000164588	ENSG00000138795	1	1.30837	0.423435	2.99e-25	3.33184	2.23123	1	0.166667	18	3	Mutated Gene
CMF-15255	HCN1_up_SREBF1_up_2497	HCN1_code_potential_somatic	HCN1	SREBF1	2497	ENSG00000164588	ENSG00000072310	1	1.68669	0.300214	7.07e-13	2.26595	1.37273	1	0.25	12	3	Mutated Gene
CMF-15257	HCN1_up_SREBF1_up_2499	HCN1_code_potential_somatic	HCN1	SREBF1	2499	ENSG00000164588	ENSG00000072310	1	1.68669	0.238089	1.68e-08	2.65424	1.66689	1	0.25	12	3	Mutated Gene
CMF-15258	HCN1_up_MAF_up_185	HCN1_code_potential_somatic	HCN1	MAF	185	ENSG00000164588	ENSG00000178573	1	1.70245	0.504163	1.14e-36	2.80932	1.78351	1	0.157895	19	3	Mutated Gene
CMF-15262	HCN1_up_BPTF_up_2864	HCN1_code_potential_somatic	HCN1	BPTF	2864	ENSG00000164588	ENSG00000171634	1	1.97291	0.310598	1.01e-13	3.54237	2.35989	1	0.190476	21	4	Mutated Gene
CMF-15264	HCN1_up_BPTF_up_2861	HCN1_code_potential_somatic	HCN1	BPTF	2861	ENSG00000164588	ENSG00000171634	1	1.97291	0.250847	2.61e-09	2.5674	1.59372	1	0.190476	21	4	Mutated Gene
CMF-15268	HCN1_up_EGR1_up_1000	HCN1_code_potential_somatic	HCN1	EGR1	1000	ENSG00000164588	ENSG00000120738	1	1.64973	0.223288	1.28e-07	2.42128	1.47603	1	0.55	20	11	Mutated Gene
CMF-15273	HCN1_up_EGR1_up_998	HCN1_code_potential_somatic	HCN1	EGR1	998	ENSG00000164588	ENSG00000120738	1	1.64973	0.405859	3.81e-23	2.49595	1.56126	1	0.55	20	11	Mutated Gene
CMF-15274	HCN1_up_EGR1_up_996	HCN1_code_potential_somatic	HCN1	EGR1	996	ENSG00000164588	ENSG00000120738	1	1.64973	0.419674	8.64e-25	2.67319	1.67919	1	0.55	20	11	Mutated Gene
CMF-15276	HCN1_up_EGR1_up_1005	HCN1_code_potential_somatic	HCN1	EGR1	1005	ENSG00000164588	ENSG00000120738	1	1.64973	0.510471	1.07e-37	2.59762	1.61237	1	0.55	20	11	Mutated Gene
CMF-15279	HCN1_up_SOX9_up_1225	HCN1_code_potential_somatic	HCN1	SOX9	1225	ENSG00000164588	ENSG00000125398	1	1.61442	0.591669	4.7e-53	2.2441	1.34142	1	0.25	16	4	Mutated Gene
CMF-15280	HCN1_up_SOX9_up_1226	HCN1_code_potential_somatic	HCN1	SOX9	1226	ENSG00000164588	ENSG00000125398	1	1.61442	0.339359	3.09e-16	2.50551	1.54154	1	0.25	16	4	Mutated Gene
CMF-15281	HCN1_dn_SP4_dn_2346	HCN1_code_potential_somatic	HCN1	SP4	2346	ENSG00000164588	ENSG00000105866	-1	2.25831	-0.213399	4.6e-07	2.81864	1.79316	1	0.25	8	2	Mutated Gene
CMF-15283	HCN1_dn_LHX3_dn_2006	HCN1_code_potential_somatic	HCN1	LHX3	2006	ENSG00000164588	ENSG00000107187	-1	2.17317	-0.205783	1.18e-06	2.666	1.66517	1	0.0833333	24	2	Mutated Gene
CMF-15284	HCN1_dn_LHX3_dn_2011	HCN1_code_potential_somatic	HCN1	LHX3	2011	ENSG00000164588	ENSG00000107187	-1	2.17317	-0.266382	2.35e-10	2.81556	1.80373	1	0.0833333	24	2	Mutated Gene
CMF-15285	HCN1_up_ARID5A_up_166	HCN1_code_potential_somatic	HCN1	ARID5A	166	ENSG00000164588	ENSG00000196843	1	1.59691	0.378227	4.43e-20	3.34651	2.23278	1	0.133333	15	2	Mutated Gene
CMF-15286	HCN1_up_ARID5A_up_162	HCN1_code_potential_somatic	HCN1	ARID5A	162	ENSG00000164588	ENSG00000196843	1	1.59691	0.382509	1.55e-20	2.39056	1.47862	1	0.133333	15	2	Mutated Gene
CMF-15287	HCN1_dn_GATA6_dn_1253	HCN1_code_potential_somatic	HCN1	GATA6	1253	ENSG00000164588	ENSG00000141448	-1	3.93505	-0.122566	0.00405976	2.35303	1.42368	1	0.0555556	18	1	Mutated Gene
CMF-15288	HCN1_up_NFAT5_up_3668	HCN1_code_potential_somatic	HCN1	NFAT5	3668	ENSG00000164588	ENSG00000102908	1	1.4707	0.269767	1.36e-10	2.83873	1.86376	1	0.5	4	2	Mutated Gene
CMF-15291	HCN1_dn_POU4F2_dn_2782	HCN1_code_potential_somatic	HCN1	POU4F2	2782	ENSG00000164588	ENSG00000151615	-1	2.04904	-0.339616	2.93e-16	2.35206	1.41841	1	0.153846	13	2	Mutated Gene
CMF-15292	HCN1_dn_THRB_dn_440	HCN1_code_potential_somatic	HCN1	THRB	440	ENSG00000164588	ENSG00000151090	-1	1.92702	-0.155474	0.000259	2.3519	1.42131	1	0.166667	6	1	Mutated Gene
CMF-15293	HCN1_dn_GBX2_dn_2082	HCN1_code_potential_somatic	HCN1	GBX2	2082	ENSG00000164588	ENSG00000168505	-1	1.95633	-0.284397	1.18e-11	2.99607	1.92152	1	0.142857	7	1	Mutated Gene
CMF-15295	HCN1_up_MZF1_up_1013	HCN1_code_potential_somatic	HCN1	MZF1	1013	ENSG00000164588	ENSG00000099326	1	1.49112	0.226969	7.82e-08	2.94726	1.90408	1	0.25	16	4	Mutated Gene
CMF-15296	HCN1_up_MZF1_up_1016	HCN1_code_potential_somatic	HCN1	MZF1	1016	ENSG00000164588	ENSG00000099326	1	1.49112	0.305461	2.68e-13	2.25416	1.35583	1	0.25	16	4	Mutated Gene
CMF-15297	HCN1_up_MZF1_up_1011	HCN1_code_potential_somatic	HCN1	MZF1	1011	ENSG00000164588	ENSG00000099326	1	1.49112	0.340622	2.36e-16	2.18857	1.30383	1	0.25	16	4	Mutated Gene
CMF-15299	HCN1_dn_SOX30_dn_1873	HCN1_code_potential_somatic	HCN1	SOX30	1873	ENSG00000164588	ENSG00000039600	-1	2.23667	-0.135586	0.0014655	2.3413	1.41204	1	0.2	10	2	Mutated Gene
CMF-15308	GRM8_up_TEAD1_up_2394	GRM8_code_potential_somatic	GRM8	TEAD1	2394	ENSG00000179603	ENSG00000187079	1	1.81316	0.452239	5.58e-29	2.83038	1.56717	1	0.0666667	15	1	Mutated Gene
CMF-15310	GRM8_up_ARID5B_up_3006	GRM8_code_potential_somatic	GRM8	ARID5B	3006	ENSG00000179603	ENSG00000150347	1	1.37848	0.480978	4.51e-33	3.00556	1.59408	1	0.25	4	1	Mutated Gene
CMF-15312	GRM8_up_NR2F1_up_2768	GRM8_code_potential_somatic	GRM8	NR2F1	2768	ENSG00000179603	ENSG00000175745	1	1.45274	0.118977	0.00529149	2.68725	1.45969	1	0.0666667	15	1	Mutated Gene
CMF-15315	GRM8_dn_ALX4_dn_2914	GRM8_code_potential_somatic	GRM8	ALX4	2914	ENSG00000179603	ENSG00000052850	-1	1.38316	-0.228357	6.48e-08	3.12188	1.69592	1	0.1	20	2	Mutated Gene
CMF-15316	GRM8_dn_ALX4_dn_2908	GRM8_code_potential_somatic	GRM8	ALX4	2908	ENSG00000179603	ENSG00000052850	-1	1.38316	-0.248058	3.96e-09	2.9032	1.61937	1	0.1	20	2	Mutated Gene
CMF-15319	GRM8_dn_GATA6_dn_1253	GRM8_code_potential_somatic	GRM8	GATA6	1253	ENSG00000179603	ENSG00000141448	-1	1.41679	-0.122566	0.00405976	3.60511	2.01184	0.5	0.0555556	18	2	Mutated Gene
CMF-15324	GRM8_up_POU3F2_up_2159	GRM8_code_potential_somatic	GRM8	POU3F2	2159	ENSG00000179603	ENSG00000184486	1	1.89898	0.516129	1.23e-38	3.03364	1.70118	1	0.0588235	17	1	Mutated Gene
CMF-15325	GRM8_dn_ELF3_dn_3683	GRM8_code_potential_somatic	GRM8	ELF3	3683	ENSG00000179603	ENSG00000163435	-1	1.88585	-0.146742	0.000569	2.84753	1.52911	1	0.0714286	14	1	Mutated Gene
CMF-15327	GRM8_up_ZNF148_up_825	GRM8_code_potential_somatic	GRM8	ZNF148	825	ENSG00000179603	ENSG00000163848	1	2.14398	0.380425	2.59e-20	2.71443	1.47153	1	0.0869565	23	2	Mutated Gene
CMF-15329	GRM8_up_FOXG1_up_2828	GRM8_code_potential_somatic	GRM8	FOXG1	2828	ENSG00000179603	ENSG00000176165	1	2.00194	0.584437	1.65e-51	2.85329	1.55043	1	0.0769231	13	1	Mutated Gene
CMF-15332	GRM8_dn_OSR2_dn_2383	GRM8_code_potential_somatic	GRM8	OSR2	2383	ENSG00000179603	ENSG00000164920	-1	2.73461	-0.215868	3.36e-07	3.41482	1.94859	1	0.333333	3	1	Mutated Gene
CMF-15344	DSE_dn_POU3F3_dn_2622	DSE_code_potential_somatic	DSE	POU3F3	2622	ENSG00000111817	ENSG00000198914	-1	2.03314	-0.275625	5.2e-11	5.08661	1.50776	1	0.421053	19	8	Mutated Gene
CMF-15348	DSE_up_NFKB1_up_297	DSE_code_potential_somatic	DSE	NFKB1	297	ENSG00000111817	ENSG00000109320	1	2.35268	0.763435	9.87e-106	4.91434	1.45541	1	0.16	25	4	Mutated Gene
CMF-15351	DSE_up_NFKB1_up_290	DSE_code_potential_somatic	DSE	NFKB1	290	ENSG00000111817	ENSG00000109320	1	2.35268	0.578057	3.56e-50	4.9378	1.8543	1	0.16	25	4	Mutated Gene
CMF-15354	DSE_dn_LHX1_dn_2963	DSE_code_potential_somatic	DSE	LHX1	2963	ENSG00000111817	ENSG00000274577	-1	1.78645	-0.447409	2.49e-28	4.77619	1.48217	1	0.294118	17	5	Mutated Gene
CMF-15355	DSE_dn_LHX1_dn_2965	DSE_code_potential_somatic	DSE	LHX1	2965	ENSG00000111817	ENSG00000274577	-1	1.78645	-0.331438	1.62e-15	9.49984	6.32969	1	0.294118	17	5	Mutated Gene
CMF-15360	DSE_dn_IKZF2_dn_1884	DSE_code_potential_somatic	DSE	IKZF2	1884	ENSG00000111817	ENSG00000030419	-1	4.96263	-0.183972	1.46e-05	3.92532	1.30249	1	0.25	16	4	Mutated Gene
CMF-15362	DSE_up_SREBF1_up_2499	DSE_code_potential_somatic	DSE	SREBF1	2499	ENSG00000111817	ENSG00000072310	1	1.35554	0.238089	1.68e-08	7.17474	2.04467	1	0.416667	12	5	Mutated Gene
CMF-15365	DSE_up_SREBF1_up_2504	DSE_code_potential_somatic	DSE	SREBF1	2504	ENSG00000111817	ENSG00000072310	1	1.35554	0.313729	5.56e-14	6.72575	2.13597	1	0.416667	12	5	Mutated Gene
CMF-15367	DSE_up_MAF_up_177	DSE_code_potential_somatic	DSE	MAF	177	ENSG00000111817	ENSG00000178573	1	2.0196	0.41065	1.05e-23	4.56998	1.40299	1	0.315789	19	6	Mutated Gene
CMF-15369	DSE_up_MAF_up_184	DSE_code_potential_somatic	DSE	MAF	184	ENSG00000111817	ENSG00000178573	1	2.0196	0.453101	4.26e-29	4.07436	1.31601	1	0.315789	19	6	Mutated Gene
CMF-15370	DSE_up_MAF_up_173	DSE_code_potential_somatic	DSE	MAF	173	ENSG00000111817	ENSG00000178573	1	2.0196	0.617071	8.24e-59	4.3359	1.52854	1	0.315789	19	6	Mutated Gene
CMF-15371	DSE_up_MAF_up_176	DSE_code_potential_somatic	DSE	MAF	176	ENSG00000111817	ENSG00000178573	1	2.0196	0.416851	1.9e-24	9.00162	2.15943	1	0.315789	19	6	Mutated Gene
CMF-15373	DSE_dn_PAX1_dn_254	DSE_code_potential_somatic	DSE	PAX1	254	ENSG00000111817	ENSG00000125813	-1	2.04378	-0.212088	5.43e-07	4.1542	1.50746	1	0.333333	3	1	Mutated Gene
CMF-15375	DSE_up_NR3C1_up_2032	DSE_code_potential_somatic	DSE	NR3C1	2032	ENSG00000111817	ENSG00000113580	1	1.45318	0.343019	1.41e-16	4.37369	1.40753	1	0.190476	21	4	Mutated Gene
CMF-15377	DSE_up_NR3C1_up_2047	DSE_code_potential_somatic	DSE	NR3C1	2047	ENSG00000111817	ENSG00000113580	1	1.45318	0.319355	1.85e-14	4.07844	1.3563	1	0.190476	21	4	Mutated Gene
CMF-15384	DSE_dn_SOX10_dn_3063	DSE_code_potential_somatic	DSE	SOX10	3063	ENSG00000111817	ENSG00000100146	-1	1.57373	-0.157281	0.000219	6.78454	1.85476	1	0.25	8	2	Mutated Gene
CMF-15386	DSE_up_ATF5_up_358	DSE_code_potential_somatic	DSE	ATF5	358	ENSG00000111817	ENSG00000169136	1	1.41443	0.357714	5.51e-18	5.31703	2.20577	1	0.214286	14	3	Mutated Gene
CMF-15387	DSE_up_ATF5_up_356	DSE_code_potential_somatic	DSE	ATF5	356	ENSG00000111817	ENSG00000169136	1	1.41443	0.279975	2.51e-11	3.69489	1.33372	1	0.214286	14	3	Mutated Gene
CMF-15393	DSE_dn_SIX6_dn_3175	DSE_code_potential_somatic	DSE	SIX6	3175	ENSG00000111817	ENSG00000184302	-1	1.45113	-0.395699	5.52e-22	3.91701	1.37601	1	0.5	4	2	Mutated Gene
CMF-15394	DSE_dn_SIX6_dn_3176	DSE_code_potential_somatic	DSE	SIX6	3176	ENSG00000111817	ENSG00000184302	-1	1.45113	-0.332675	1.26e-15	8.30814	7.18083	1	0.5	4	2	Mutated Gene
CMF-15398	DSE_dn_TAL1_dn_322	DSE_code_potential_somatic	DSE	TAL1	322	ENSG00000111817	ENSG00000162367	-1	2.71996	-0.260422	6.04e-10	4.16007	1.37026	0.833333	0.454545	11	6	Mutated Gene
CMF-15404	DSE_up_TGIF1_up_1400	DSE_code_potential_somatic	DSE	TGIF1	1400	ENSG00000111817	ENSG00000177426	1	1.78427	0.384211	1.02e-20	4.70899	1.4793	0.75	0.333333	9	4	Mutated Gene
CMF-15409	DSE_up_SMAD3_up_2550	DSE_code_potential_somatic	DSE	SMAD3	2550	ENSG00000111817	ENSG00000166949	1	1.40982	0.386789	5.34e-21	5.55139	2.67957	1	0.2	15	3	Mutated Gene
CMF-15410	DSE_up_STAT5A_up_2953	DSE_code_potential_somatic	DSE	STAT5A	2953	ENSG00000111817	ENSG00000126561	1	2.13172	0.505581	6.73e-37	3.91332	1.65138	1	0.285714	21	6	Mutated Gene
CMF-15411	DSE_up_STAT5A_up_2944	DSE_code_potential_somatic	DSE	STAT5A	2944	ENSG00000111817	ENSG00000126561	1	2.13172	0.267066	2.11e-10	5.39239	1.71009	1	0.285714	21	6	Mutated Gene
CMF-15417	DSE_dn_GATA6_dn_1253	DSE_code_potential_somatic	DSE	GATA6	1253	ENSG00000111817	ENSG00000141448	-1	1.34037	-0.122566	0.00405976	4.42477	1.53973	0.6	0.166667	18	5	Mutated Gene
CMF-15420	DSE_dn_HOXB8_dn_1699	DSE_code_potential_somatic	DSE	HOXB8	1699	ENSG00000111817	ENSG00000120068	-1	1.31669	-0.277053	4.1e-11	5.10361	1.49262	1	0.428571	7	3	Mutated Gene
CMF-15422	DSE_dn_BARX2_dn_1755	DSE_code_potential_somatic	DSE	BARX2	1755	ENSG00000111817	ENSG00000043039	-1	2.17252	-0.223709	1.21e-07	8.01908	4.88803	1	0.428571	7	3	Mutated Gene
CMF-15423	DSE_dn_BARX2_dn_1753	DSE_code_potential_somatic	DSE	BARX2	1753	ENSG00000111817	ENSG00000043039	-1	2.17252	-0.162605	0.000132	4.37204	1.84096	1	0.428571	7	3	Mutated Gene
CMF-15428	DSE_dn_FOXD2_dn_2583	DSE_code_potential_somatic	DSE	FOXD2	2583	ENSG00000111817	ENSG00000186564	-1	1.79205	-0.252496	2.04e-09	14.6208	19.394	1	1	6	6	Mutated Gene
CMF-15433	DSE_dn_GATA2_dn_1802	DSE_code_potential_somatic	DSE	GATA2	1802	ENSG00000111817	ENSG00000179348	-1	1.35905	-0.277736	3.66e-11	4.10139	1.32149	1	0.25	4	1	Mutated Gene
CMF-15435	DSE_up_HLTF_up_3419	DSE_code_potential_somatic	DSE	HLTF	3419	ENSG00000111817	ENSG00000071794	1	3.56078	0.168206	7.6e-05	7.55261	2.09667	1	0.25	4	1	Mutated Gene
CMF-15438	DSE_dn_HSF4_dn_2798	DSE_code_potential_somatic	DSE	HSF4	2798	ENSG00000111817	ENSG00000102878	-1	2.71406	-0.280291	2.38e-11	5.87662	1.65146	1	0.5	4	2	Mutated Gene
CMF-15439	DSE_dn_HSF4_dn_2797	DSE_code_potential_somatic	DSE	HSF4	2797	ENSG00000111817	ENSG00000102878	-1	2.71406	-0.224755	1.05e-07	8.10728	2.55439	1	0.5	4	2	Mutated Gene
CMF-15440	DSE_dn_ETS1_dn_3416	DSE_code_potential_somatic	DSE	ETS1	3416	ENSG00000111817	ENSG00000134954	-1	1.31226	-0.26513	2.87e-10	6.6807	1.84103	1	0.333333	3	1	Mutated Gene
CMF-15441	DSE_dn_MNX1_dn_2262	DSE_code_potential_somatic	DSE	MNX1	2262	ENSG00000111817	ENSG00000130675	-1	3.97409	-0.325153	5.84e-15	13.1147	10.329	1	0.5	4	2	Mutated Gene
CMF-15444	DSE_up_KLF4_up_2120	DSE_code_potential_somatic	DSE	KLF4	2120	ENSG00000111817	ENSG00000136826	1	1.94064	0.313586	5.71e-14	5.82488	1.95912	1	0.2	10	2	Mutated Gene
CMF-15445	DSE_dn_HOXC8_dn_2231	DSE_code_potential_somatic	DSE	HOXC8	2231	ENSG00000111817	ENSG00000037965	-1	2.14205	-0.200246	2.3e-06	6.06567	2.07011	1	1	2	2	Mutated Gene
CMF-15447	DSE_dn_GBX2_dn_2084	DSE_code_potential_somatic	DSE	GBX2	2084	ENSG00000111817	ENSG00000168505	-1	1.4007	-0.274876	5.89e-11	5.7455	1.80587	1	0.428571	7	3	Mutated Gene
CMF-15448	DSE_dn_GBX2_dn_2078	DSE_code_potential_somatic	DSE	GBX2	2078	ENSG00000111817	ENSG00000168505	-1	1.4007	-0.380076	2.82e-20	6.84657	1.84811	1	0.428571	7	3	Mutated Gene
CMF-15451	DSE_dn_VSX1_dn_2356	DSE_code_potential_somatic	DSE	VSX1	2356	ENSG00000111817	ENSG00000100987	-1	1.46125	-0.332117	1.41e-15	4.87454	1.49973	1	0.25	16	4	Mutated Gene
CMF-15454	DSE_dn_SCRT1_dn_108	DSE_code_potential_somatic	DSE	SCRT1	108	ENSG00000111817	ENSG00000261678	-1	1.52222	-0.216172	3.23e-07	6.59517	2.681	1	0.25	4	1	Mutated Gene
CMF-15456	DSE_dn_HOXA11_dn_2737	DSE_code_potential_somatic	DSE	HOXA11	2737	ENSG00000111817	ENSG00000005073	-1	3.06207	-0.345345	8.55e-17	4.1696	1.35167	1	0.4	5	2	Mutated Gene
CMF-15460	DSE_up_CEBPB_up_1305	DSE_code_potential_somatic	DSE	CEBPB	1305	ENSG00000111817	ENSG00000172216	1	1.55799	0.719029	2.47e-88	4.04919	1.60737	1	0.304348	23	7	Mutated Gene
CMF-15461	DSE_up_CEBPB_up_1309	DSE_code_potential_somatic	DSE	CEBPB	1309	ENSG00000111817	ENSG00000172216	1	1.55799	0.79127	9.87e-119	3.47936	1.41942	1	0.304348	23	7	Mutated Gene
CMF-15462	DSE_up_CEBPB_up_1304	DSE_code_potential_somatic	DSE	CEBPB	1304	ENSG00000111817	ENSG00000172216	1	1.55799	0.532257	2.05e-41	4.50116	1.38059	1	0.304348	23	7	Mutated Gene
CMF-15467	DSE_dn_SOX3_dn_1732	DSE_code_potential_somatic	DSE	SOX3	1732	ENSG00000111817	ENSG00000134595	-1	1.30851	-0.322527	9.89e-15	6.97092	3.13707	1	0.5	6	3	Mutated Gene
CMF-15468	DSE_dn_SOX3_dn_1730	DSE_code_potential_somatic	DSE	SOX3	1730	ENSG00000111817	ENSG00000134595	-1	1.30851	-0.272746	8.37e-11	4.04579	1.53576	1	0.5	6	3	Mutated Gene
CMF-15473	DSE_dn_HOXB9_dn_1239	DSE_code_potential_somatic	DSE	HOXB9	1239	ENSG00000111817	ENSG00000170689	-1	2.3124	-0.233113	3.37e-08	4.03422	1.30427	1	0.2	10	2	Mutated Gene
CMF-15475	DSE_dn_NR0B1_dn_2532	DSE_code_potential_somatic	DSE	NR0B1	2532	ENSG00000111817	ENSG00000169297	-1	17.4338	-0.308138	1.62e-13	5.38554	1.60692	1	0.333333	3	1	Mutated Gene
CMF-15479	ALLC_dn_LMX1B_dn_2929	ALLC_code_potential_somatic	ALLC	LMX1B	2929	ENSG00000151360	ENSG00000136944	-1	11.0492	-0.196364	3.63e-06	3.5914	1.59764	1	0.0909091	11	1	Mutated Gene
CMF-15497	ZFP57_dn_IRF8_up_395	ZFP57_code_potential_somatic	ZFP57	IRF8	395	ENSG00000234669	ENSG00000140968	-1	1.30336	0.745373	3.22e-98	-4.1078	1.3192	1	0.0555556	18	1	Mutated Gene
CMF-15499	ZFP57_up_FOXG1_dn_2836	ZFP57_code_potential_somatic	ZFP57	FOXG1	2836	ENSG00000234669	ENSG00000176165	1	1.38187	-0.211688	5.7e-07	-4.07567	1.43164	1	0.0769231	13	1	Mutated Gene
CMF-15503	ZNF99_dn_ARID5B_up_3008	ZNF99_code_potential_somatic	ZNF99	ARID5B	3008	ENSG00000213973	ENSG00000150347	-1	1.47438	0.443874	7.35e-28	-3.94412	1.61269	1	0.5	4	2	Mutated Gene
CMF-15504	ZNF99_dn_ARID5B_up_3006	ZNF99_code_potential_somatic	ZNF99	ARID5B	3006	ENSG00000213973	ENSG00000150347	-1	1.47438	0.480978	4.51e-33	-4.07412	1.64239	1	0.5	4	2	Mutated Gene
CMF-15505	ZNF99_dn_ARID3A_up_679	ZNF99_code_potential_somatic	ZNF99	ARID3A	679	ENSG00000213973	ENSG00000116017	-1	2.69222	0.302385	4.74e-13	-3.24742	1.36035	1	0.157895	19	3	Mutated Gene
CMF-15507	ZNF99_dn_ARID3A_up_683	ZNF99_code_potential_somatic	ZNF99	ARID3A	683	ENSG00000213973	ENSG00000116017	-1	2.69222	0.321286	1.27e-14	-4.48525	1.81478	1	0.157895	19	3	Mutated Gene
CMF-15508	ZNF99_dn_NKX2-5_up_1936	ZNF99_code_potential_somatic	ZNF99	NKX2-5	1936	ENSG00000213973	ENSG00000183072	-1	1.41464	0.24345	7.78e-09	-3.58705	1.46657	1	0.166667	6	1	Mutated Gene
CMF-15509	ZNF99_up_GFI1_dn_1217	ZNF99_code_potential_somatic	ZNF99	GFI1	1217	ENSG00000213973	ENSG00000162676	1	1.48089	-0.187986	9.42e-06	-7.49399	2.64127	1	0.0769231	13	1	Mutated Gene
CMF-15510	NCAPG_dn_LHX1_dn_2964	NCAPG_code_potential_somatic	NCAPG	LHX1	2964	ENSG00000109805	ENSG00000274577	-1	4.23269	-0.377747	4.98e-20	5.97033	1.95055	1	0.0588235	17	1	Mutated Gene
CMF-15511	NCAPG_dn_LMX1B_dn_2929	NCAPG_code_potential_somatic	NCAPG	LMX1B	2929	ENSG00000109805	ENSG00000136944	-1	1.46053	-0.196364	3.63e-06	5.97033	1.95055	1	0.181818	11	2	Mutated Gene
CMF-15516	NCAPG_dn_ETV7_dn_843	NCAPG_code_potential_somatic	NCAPG	ETV7	843	ENSG00000109805	ENSG00000010030	-1	4.84731	-0.231191	4.4e-08	3.62206	1.39041	1	0.2	5	1	Mutated Gene
CMF-15519	RASGRF1_dn_FOXD3_dn_582	RASGRF1_code_potential_somatic	RASGRF1	FOXD3	582	ENSG00000058335	ENSG00000187140	-1	3.63725	-0.218616	2.36e-07	3.81564	1.4455	1	0.08	25	2	Mutated Gene
CMF-15520	RASGRF1_dn_FOXD3_dn_572	RASGRF1_code_potential_somatic	RASGRF1	FOXD3	572	ENSG00000058335	ENSG00000187140	-1	3.63725	-0.298805	9.15e-13	4.61567	2.6517	1	0.08	25	2	Mutated Gene
CMF-15522	RASGRF1_up_FOSL1_up_1985	RASGRF1_code_potential_somatic	RASGRF1	FOSL1	1985	ENSG00000058335	ENSG00000175592	1	5.58217	0.702495	1.09e-82	4.91416	2.13636	1	0.25	12	3	Mutated Gene
CMF-15523	RASGRF1_up_FOSL1_up_1993	RASGRF1_code_potential_somatic	RASGRF1	FOSL1	1993	ENSG00000058335	ENSG00000175592	1	5.58217	0.590925	6.8e-53	7.88352	3.14007	1	0.25	12	3	Mutated Gene
CMF-15530	PIK3R1_up_TCF3_up_1604	PIK3R1_code_potential_somatic	PIK3R1	TCF3	1604	ENSG00000145675	ENSG00000071564	1	1.4616	0.315943	3.62e-14	2.22721	1.45912	1	0.111111	18	2	Mutated Gene
CMF-15534	TAS2R41_dn_FGF9_dn_1770	TAS2R41_code_potential_somatic	TAS2R41	FGF9	1770	ENSG00000221855	ENSG00000102678	-1	1.77087	-0.471692	1.04e-31	4.50371	2.75537	1	0.25	4	1	Mutated Gene
CMF-15536	TAS2R41_dn_LHX1_dn_2962	TAS2R41_code_potential_somatic	TAS2R41	LHX1	2962	ENSG00000221855	ENSG00000274577	-1	1.76552	-0.465808	7.29e-31	3.07639	1.37357	1	0.235294	17	4	Mutated Gene
CMF-15539	TAS2R41_dn_FEV_dn_3031	TAS2R41_code_potential_somatic	TAS2R41	FEV	3031	ENSG00000221855	ENSG00000163497	-1	1.33389	-0.275914	4.96e-11	3.53582	1.61903	1	0.2	5	1	Mutated Gene
CMF-15540	TAS2R41_dn_SIX6_dn_3173	TAS2R41_code_potential_somatic	TAS2R41	SIX6	3173	ENSG00000221855	ENSG00000184302	-1	5.74871	-0.335166	7.48e-16	3.23388	1.54783	1	0.5	4	2	Mutated Gene
CMF-15541	TAS2R41_dn_SIX6_dn_3176	TAS2R41_code_potential_somatic	TAS2R41	SIX6	3176	ENSG00000221855	ENSG00000184302	-1	5.74871	-0.332675	1.26e-15	3.72416	1.63346	1	0.5	4	2	Mutated Gene
CMF-15542	TAS2R41_dn_LHX3_dn_2005	TAS2R41_code_potential_somatic	TAS2R41	LHX3	2005	ENSG00000221855	ENSG00000107187	-1	1.39054	-0.25982	6.63e-10	2.92404	1.38408	1	0.166667	24	4	Mutated Gene
CMF-15543	TAS2R41_dn_LHX3_dn_1994	TAS2R41_code_potential_somatic	TAS2R41	LHX3	1994	ENSG00000221855	ENSG00000107187	-1	1.39054	-0.229383	5.63e-08	3.12045	1.42886	1	0.166667	24	4	Mutated Gene
CMF-15544	TAS2R41_dn_LHX3_dn_1997	TAS2R41_code_potential_somatic	TAS2R41	LHX3	1997	ENSG00000221855	ENSG00000107187	-1	1.39054	-0.303974	3.53e-13	3.8708	2.01266	1	0.166667	24	4	Mutated Gene
CMF-15548	TAS2R41_dn_DLX5_dn_3309	TAS2R41_code_potential_somatic	TAS2R41	DLX5	3309	ENSG00000221855	ENSG00000105880	-1	1.33884	-0.350549	2.74e-17	2.9396	1.38054	1	0.5	6	3	Mutated Gene
CMF-15552	TAS2R41_dn_SOX15_dn_1356	TAS2R41_code_potential_somatic	TAS2R41	SOX15	1356	ENSG00000221855	ENSG00000129194	-1	1.8318	-0.252797	1.95e-09	3.40635	1.75945	0.666667	0.142857	14	3	Mutated Gene
CMF-15555	TAS2R41_dn_NKX6-1_dn_2849	TAS2R41_code_potential_somatic	TAS2R41	NKX6-1	2849	ENSG00000221855	ENSG00000163623	-1	1.32522	-0.332655	1.26e-15	8.26558	3.94723	1	0.25	20	5	Mutated Gene
CMF-15556	TAS2R41_dn_NKX6-1_dn_2841	TAS2R41_code_potential_somatic	TAS2R41	NKX6-1	2841	ENSG00000221855	ENSG00000163623	-1	1.32522	-0.362956	1.66e-18	4.21515	1.89628	1	0.25	20	5	Mutated Gene
CMF-15558	TAS2R41_dn_HSF4_dn_2798	TAS2R41_code_potential_somatic	TAS2R41	HSF4	2798	ENSG00000221855	ENSG00000102878	-1	1.40319	-0.280291	2.38e-11	3.97257	1.77036	1	0.25	4	1	Mutated Gene
CMF-15559	TAS2R41_dn_ZIC3_dn_3781	TAS2R41_code_potential_somatic	TAS2R41	ZIC3	3781	ENSG00000221855	ENSG00000156925	-1	1.859	-0.233581	3.16e-08	4.52161	2.1342	1	1	1	1	Mutated Gene
CMF-15560	TAS2R41_dn_MYCN_dn_1807	TAS2R41_code_potential_somatic	TAS2R41	MYCN	1807	ENSG00000221855	ENSG00000134323	-1	2.72823	-0.436736	6.28e-27	4.64941	3.76301	1	0.2	5	1	Mutated Gene
CMF-15563	TAS2R41_dn_FOXA2_dn_2029	TAS2R41_code_potential_somatic	TAS2R41	FOXA2	2029	ENSG00000221855	ENSG00000125798	-1	4.77969	-0.331932	1.46e-15	3.08756	1.34643	1	0.181818	11	2	Mutated Gene
CMF-15566	TAS2R41_dn_TCF7L1_dn_445	TAS2R41_code_potential_somatic	TAS2R41	TCF7L1	445	ENSG00000221855	ENSG00000152284	-1	6.02284	-0.284418	1.17e-11	3.20582	1.63107	1	0.222222	9	2	Mutated Gene
CMF-15567	TAS2R41_dn_TCF7L1_dn_450	TAS2R41_code_potential_somatic	TAS2R41	TCF7L1	450	ENSG00000221855	ENSG00000152284	-1	6.02284	-0.283311	1.42e-11	3.17754	1.39541	1	0.222222	9	2	Mutated Gene
CMF-15568	TAS2R41_dn_NR0B1_dn_2532	TAS2R41_code_potential_somatic	TAS2R41	NR0B1	2532	ENSG00000221855	ENSG00000169297	-1	1.52795	-0.308138	1.62e-13	3.10736	1.41672	1	0.333333	3	1	Mutated Gene
CMF-15582	SASH1_dn_FOSL1_up_1985	SASH1_code_potential_somatic	SASH1	FOSL1	1985	ENSG00000111961	ENSG00000175592	-1	1.58842	0.702495	1.09e-82	-4.49038	4.26587	1	0.0833333	12	1	Mutated Gene
CMF-15584	SASH1_dn_TCF3_dn_1598	SASH1_code_potential_somatic	SASH1	TCF3	1598	ENSG00000111961	ENSG00000071564	-1	1.73902	-0.275623	5.2e-11	6.69259	2.06499	0.666667	0.111111	18	3	Mutated Gene
CMF-15590	SASH1_dn_MEIS1_up_3281	SASH1_code_potential_somatic	SASH1	MEIS1	3281	ENSG00000111961	ENSG00000143995	-1	1.39405	0.310205	1.09e-13	-6.31082	6.12838	1	0.2	5	1	Mutated Gene
CMF-15592	DCHS2_dn_NKX2-8_dn_670	DCHS2_code_potential_somatic	DCHS2	NKX2-8	670	ENSG00000197410	ENSG00000136327	-1	1.52423	-0.345837	7.69e-17	5.52082	3.4794	1	0.25	12	3	Mutated Gene
CMF-15594	DCHS2_dn_FGF9_dn_1768	DCHS2_code_potential_somatic	DCHS2	FGF9	1768	ENSG00000197410	ENSG00000102678	-1	2.45122	-0.466615	5.59e-31	7.08002	3.71357	1	0.25	4	1	Mutated Gene
CMF-15598	DCHS2_up_STAT3_up_1535	DCHS2_code_potential_somatic	DCHS2	STAT3	1535	ENSG00000197410	ENSG00000168610	1	1.33401	0.517519	7.19e-39	5.28656	2.63063	1	0.24	25	6	Mutated Gene
CMF-15599	DCHS2_up_STAT3_up_1527	DCHS2_code_potential_somatic	DCHS2	STAT3	1527	ENSG00000197410	ENSG00000168610	1	1.33401	0.588913	1.84e-52	3.52166	1.76932	1	0.24	25	6	Mutated Gene
CMF-15600	DCHS2_up_STAT3_up_1531	DCHS2_code_potential_somatic	DCHS2	STAT3	1531	ENSG00000197410	ENSG00000168610	1	1.33401	0.505036	8.25e-37	3.99299	1.98079	1	0.24	25	6	Mutated Gene
CMF-15601	DCHS2_up_STAT3_up_1532	DCHS2_code_potential_somatic	DCHS2	STAT3	1532	ENSG00000197410	ENSG00000168610	1	1.33401	0.72538	1.3e-90	3.41741	1.65869	1	0.24	25	6	Mutated Gene
CMF-15602	DCHS2_up_IRF2_up_431	DCHS2_code_potential_somatic	DCHS2	IRF2	431	ENSG00000197410	ENSG00000168310	1	2.0524	0.440857	1.83e-27	3.24753	1.59273	0.8	0.16	25	5	Mutated Gene
CMF-15603	DCHS2_up_IRF2_up_426	DCHS2_code_potential_somatic	DCHS2	IRF2	426	ENSG00000197410	ENSG00000168310	1	2.0524	0.340532	2.41e-16	7.59838	5.02438	0.8	0.16	25	5	Mutated Gene
CMF-15606	DCHS2_up_NFKB1_up_297	DCHS2_code_potential_somatic	DCHS2	NFKB1	297	ENSG00000197410	ENSG00000109320	1	2.2646	0.763435	9.87e-106	2.73213	1.33487	1	0.32	25	8	Mutated Gene
CMF-15612	DCHS2_up_NFKB1_up_292	DCHS2_code_potential_somatic	DCHS2	NFKB1	292	ENSG00000197410	ENSG00000109320	1	2.2646	0.410695	1.03e-23	3.22402	1.58387	1	0.32	25	8	Mutated Gene
CMF-15613	DCHS2_up_NFKB1_up_299	DCHS2_code_potential_somatic	DCHS2	NFKB1	299	ENSG00000197410	ENSG00000109320	1	2.2646	0.772743	7.15e-110	3.96755	2.00694	1	0.32	25	8	Mutated Gene
CMF-15617	DCHS2_dn_NR1H4_dn_2343	DCHS2_code_potential_somatic	DCHS2	NR1H4	2343	ENSG00000197410	ENSG00000012504	-1	8.69749	-0.181251	1.97e-05	3.19394	1.59511	1	0.333333	6	2	Mutated Gene
CMF-15620	DCHS2_dn_LMX1B_dn_2929	DCHS2_code_potential_somatic	DCHS2	LMX1B	2929	ENSG00000197410	ENSG00000136944	-1	1.99585	-0.196364	3.63e-06	5.26443	2.92376	1	0.272727	11	3	Mutated Gene
CMF-15622	DCHS2_dn_STAT4_dn_1144	DCHS2_code_potential_somatic	DCHS2	STAT4	1144	ENSG00000197410	ENSG00000138378	-1	5.23274	-0.159798	0.000172	2.86197	1.3845	1	0.1875	16	3	Mutated Gene
CMF-15625	DCHS2_dn_POU4F1_dn_2763	DCHS2_code_potential_somatic	DCHS2	POU4F1	2763	ENSG00000197410	ENSG00000152192	-1	14.6643	-0.244971	6.24e-09	3.5175	1.70793	1	0.0909091	11	1	Mutated Gene
CMF-15628	DCHS2_up_SOX9_up_1225	DCHS2_code_potential_somatic	DCHS2	SOX9	1225	ENSG00000197410	ENSG00000125398	1	1.32641	0.591669	4.7e-53	4.75405	2.38484	0.75	0.1875	16	4	Mutated Gene
CMF-15629	DCHS2_dn_PGR_dn_3406	DCHS2_code_potential_somatic	DCHS2	PGR	3406	ENSG00000197410	ENSG00000082175	-1	3.45711	-0.208083	8.93e-07	3.01948	1.51866	1	0.25	8	2	Mutated Gene
CMF-15630	DCHS2_dn_PGR_dn_3404	DCHS2_code_potential_somatic	DCHS2	PGR	3404	ENSG00000197410	ENSG00000082175	-1	3.45711	-0.17394	4.24e-05	3.36166	1.66971	1	0.25	8	2	Mutated Gene
CMF-15634	DCHS2_dn_HOXD1_up_3622	DCHS2_code_potential_somatic	DCHS2	HOXD1	3622	ENSG00000197410	ENSG00000128645	-1	5.7945	0.242567	8.85e-09	-2.72575	1.57028	1	1	2	2	Mutated Gene
CMF-15636	DCHS2_up_TEAD3_up_2107	DCHS2_code_potential_somatic	DCHS2	TEAD3	2107	ENSG00000197410	ENSG00000007866	1	3.42625	0.530309	4.53e-41	2.98429	1.47623	1	0.333333	15	5	Mutated Gene
CMF-15637	DCHS2_up_TEAD3_up_2105	DCHS2_code_potential_somatic	DCHS2	TEAD3	2105	ENSG00000197410	ENSG00000007866	1	3.42625	0.533545	1.21e-41	3.49671	1.76922	1	0.333333	15	5	Mutated Gene
CMF-15638	DCHS2_up_TEAD3_up_2101	DCHS2_code_potential_somatic	DCHS2	TEAD3	2101	ENSG00000197410	ENSG00000007866	1	3.42625	0.476108	2.37e-32	2.95405	1.49021	1	0.333333	15	5	Mutated Gene
CMF-15640	DCHS2_up_TEAD3_up_2111	DCHS2_code_potential_somatic	DCHS2	TEAD3	2111	ENSG00000197410	ENSG00000007866	1	3.42625	0.436858	6.06e-27	8.24218	9.85929	1	0.333333	15	5	Mutated Gene
CMF-15645	DCHS2_up_JUN_up_222	DCHS2_code_potential_somatic	DCHS2	JUN	222	ENSG00000197410	ENSG00000177606	1	1.43361	0.485523	9.34e-34	2.79171	1.38503	1	0.36	25	9	Mutated Gene
CMF-15647	DCHS2_up_JUN_up_228	DCHS2_code_potential_somatic	DCHS2	JUN	228	ENSG00000197410	ENSG00000177606	1	1.43361	0.404413	5.6e-23	4.08171	3.0207	1	0.36	25	9	Mutated Gene
CMF-15648	DCHS2_up_JUN_up_226	DCHS2_code_potential_somatic	DCHS2	JUN	226	ENSG00000197410	ENSG00000177606	1	1.43361	0.348174	4.62e-17	3.00522	1.51069	1	0.36	25	9	Mutated Gene
CMF-15649	DCHS2_up_JUN_up_231	DCHS2_code_potential_somatic	DCHS2	JUN	231	ENSG00000197410	ENSG00000177606	1	1.43361	0.453231	4.09e-29	3.27519	1.63721	1	0.36	25	9	Mutated Gene
CMF-15650	DCHS2_up_JUN_up_214	DCHS2_code_potential_somatic	DCHS2	JUN	214	ENSG00000197410	ENSG00000177606	1	1.43361	0.493367	5.84e-35	4.28783	2.25716	1	0.36	25	9	Mutated Gene
CMF-15651	DCHS2_up_JUN_up_224	DCHS2_code_potential_somatic	DCHS2	JUN	224	ENSG00000197410	ENSG00000177606	1	1.43361	0.569892	1.64e-48	3.35721	1.66315	1	0.36	25	9	Mutated Gene
CMF-15653	DCHS2_up_JUN_up_211	DCHS2_code_potential_somatic	DCHS2	JUN	211	ENSG00000197410	ENSG00000177606	1	1.43361	0.521992	1.25e-39	2.91398	1.4218	1	0.36	25	9	Mutated Gene
CMF-15654	DCHS2_up_MEOX2_up_2203	DCHS2_code_potential_somatic	DCHS2	MEOX2	2203	ENSG00000197410	ENSG00000106511	1	3.76722	0.320968	1.35e-14	3.30568	1.62559	1	0.142857	14	2	Mutated Gene
CMF-15656	DCHS2_dn_LHX3_dn_2002	DCHS2_code_potential_somatic	DCHS2	LHX3	2002	ENSG00000197410	ENSG00000107187	-1	7.19393	-0.240831	1.14e-08	5.235	2.96835	1	0.208333	24	5	Mutated Gene
CMF-15657	DCHS2_dn_LHX3_dn_2011	DCHS2_code_potential_somatic	DCHS2	LHX3	2011	ENSG00000197410	ENSG00000107187	-1	7.19393	-0.266382	2.35e-10	3.60542	1.75534	1	0.208333	24	5	Mutated Gene
CMF-15658	DCHS2_dn_LHX3_dn_1999	DCHS2_code_potential_somatic	DCHS2	LHX3	1999	ENSG00000197410	ENSG00000107187	-1	7.19393	-0.226487	8.34e-08	2.6928	1.39731	1	0.208333	24	5	Mutated Gene
CMF-15659	DCHS2_dn_LHX3_dn_2007	DCHS2_code_potential_somatic	DCHS2	LHX3	2007	ENSG00000197410	ENSG00000107187	-1	7.19393	-0.239873	1.3e-08	3.29754	1.6117	1	0.208333	24	5	Mutated Gene
CMF-15660	DCHS2_dn_LHX3_dn_1994	DCHS2_code_potential_somatic	DCHS2	LHX3	1994	ENSG00000197410	ENSG00000107187	-1	7.19393	-0.229383	5.63e-08	3.57036	1.78621	1	0.208333	24	5	Mutated Gene
CMF-15661	DCHS2_dn_PAX7_dn_3697	DCHS2_code_potential_somatic	DCHS2	PAX7	3697	ENSG00000197410	ENSG00000009709	-1	9.13824	-0.246361	5.09e-09	4.09083	2.3317	1	0.333333	3	1	Mutated Gene
CMF-15662	DCHS2_up_FOXJ3_up_1166	DCHS2_code_potential_somatic	DCHS2	FOXJ3	1166	ENSG00000197410	ENSG00000198815	1	1.7769	0.436257	7.24e-27	5.94774	3.19594	1	0.173913	23	4	Mutated Gene
CMF-15664	DCHS2_up_FOXJ3_up_1168	DCHS2_code_potential_somatic	DCHS2	FOXJ3	1168	ENSG00000197410	ENSG00000198815	1	1.7769	0.313379	5.95e-14	3.49042	1.77611	1	0.173913	23	4	Mutated Gene
CMF-15667	DCHS2_up_ELK3_up_3610	DCHS2_code_potential_somatic	DCHS2	ELK3	3610	ENSG00000197410	ENSG00000111145	1	1.39295	0.334163	9.22e-16	2.92523	1.46803	1	1	2	2	Mutated Gene
CMF-15668	DCHS2_dn_GATA6_dn_1253	DCHS2_code_potential_somatic	DCHS2	GATA6	1253	ENSG00000197410	ENSG00000141448	-1	1.56535	-0.122566	0.00405976	6.94973	3.88426	0.75	0.166667	18	4	Mutated Gene
CMF-15669	DCHS2_dn_GATA6_dn_1248	DCHS2_code_potential_somatic	DCHS2	GATA6	1248	ENSG00000197410	ENSG00000141448	-1	1.56535	-0.143422	0.000759	2.64765	1.30836	0.75	0.166667	18	4	Mutated Gene
CMF-15671	DCHS2_up_RFX2_up_2300	DCHS2_code_potential_somatic	DCHS2	RFX2	2300	ENSG00000197410	ENSG00000087903	1	1.63112	0.265778	2.59e-10	4.31311	2.27875	1	0.166667	6	1	Mutated Gene
CMF-15673	DCHS2_dn_POU4F2_dn_2790	DCHS2_code_potential_somatic	DCHS2	POU4F2	2790	ENSG00000197410	ENSG00000151615	-1	5.78931	-0.3291	2.62e-15	3.39229	1.63332	1	0.307692	13	4	Mutated Gene
CMF-15674	DCHS2_dn_POU4F2_dn_2782	DCHS2_code_potential_somatic	DCHS2	POU4F2	2782	ENSG00000197410	ENSG00000151615	-1	5.78931	-0.339616	2.93e-16	3.08678	1.50994	1	0.307692	13	4	Mutated Gene
CMF-15676	DCHS2_up_NFE2L2_up_1381	DCHS2_code_potential_somatic	DCHS2	NFE2L2	1381	ENSG00000197410	ENSG00000116044	1	2.2203	0.49196	9.65e-35	3.4254	1.69742	1	0.2	10	2	Mutated Gene
CMF-15681	DCHS2_up_ELF4_up_3024	DCHS2_code_potential_somatic	DCHS2	ELF4	3024	ENSG00000197410	ENSG00000102034	1	1.44646	0.551707	5.72e-45	2.76866	1.33396	1	0.2	20	4	Mutated Gene
CMF-15682	DCHS2_up_ELF4_up_3017	DCHS2_code_potential_somatic	DCHS2	ELF4	3017	ENSG00000197410	ENSG00000102034	1	1.44646	0.589135	1.65e-52	3.30088	1.63819	1	0.2	20	4	Mutated Gene
CMF-15685	DCHS2_up_GLI3_up_3386	DCHS2_code_potential_somatic	DCHS2	GLI3	3386	ENSG00000197410	ENSG00000106571	1	1.38699	0.309497	1.25e-13	3.31294	1.66885	1	0.5	6	3	Mutated Gene
CMF-15687	DCHS2_dn_MNX1_dn_2260	DCHS2_code_potential_somatic	DCHS2	MNX1	2260	ENSG00000197410	ENSG00000130675	-1	2.61774	-0.379452	3.29e-20	2.75127	1.31554	1	0.5	4	2	Mutated Gene
CMF-15688	DCHS2_dn_MNX1_up_2261	DCHS2_code_potential_somatic	DCHS2	MNX1	2261	ENSG00000197410	ENSG00000130675	-1	2.61774	0.199844	2.41e-06	-2.9108	1.41335	1	0.5	4	2	Mutated Gene
CMF-15689	DCHS2_dn_PAX2_dn_1185	DCHS2_code_potential_somatic	DCHS2	PAX2	1185	ENSG00000197410	ENSG00000075891	-1	2.57857	-0.227947	6.85e-08	4.52694	2.25099	1	0.5	4	2	Mutated Gene
CMF-15690	DCHS2_dn_PAX2_dn_1183	DCHS2_code_potential_somatic	DCHS2	PAX2	1183	ENSG00000197410	ENSG00000075891	-1	2.57857	-0.315154	4.22e-14	2.84199	1.4172	1	0.5	4	2	Mutated Gene
CMF-15692	DCHS2_dn_SCRT1_dn_109	DCHS2_code_potential_somatic	DCHS2	SCRT1	109	ENSG00000197410	ENSG00000261678	-1	1.36655	-0.276458	4.53e-11	4.3714	2.20418	1	0.25	4	1	Mutated Gene
CMF-15693	DCHS2_up_CEBPB_up_1309	DCHS2_code_potential_somatic	DCHS2	CEBPB	1309	ENSG00000197410	ENSG00000172216	1	4.6989	0.79127	9.87e-119	2.94981	1.45475	1	0.0869565	23	2	Mutated Gene
CMF-15694	DCHS2_up_CEBPB_up_1314	DCHS2_code_potential_somatic	DCHS2	CEBPB	1314	ENSG00000197410	ENSG00000172216	1	4.6989	0.735517	2.21e-94	5.51065	2.69234	1	0.0869565	23	2	Mutated Gene
CMF-15695	DCHS2_up_POU3F2_up_2175	DCHS2_code_potential_somatic	DCHS2	POU3F2	2175	ENSG00000197410	ENSG00000184486	1	1.91249	0.481255	4.1e-33	4.52855	2.3553	1	0.176471	17	3	Mutated Gene
CMF-15697	DCHS2_up_POU3F2_dn_2172	DCHS2_code_potential_somatic	DCHS2	POU3F2	2172	ENSG00000197410	ENSG00000184486	1	1.91249	-0.255216	1.35e-09	-2.99126	1.48081	1	0.176471	17	3	Mutated Gene
CMF-15700	DCHS2_up_SMAD1_up_1490	DCHS2_code_potential_somatic	DCHS2	SMAD1	1490	ENSG00000197410	ENSG00000170365	1	1.80253	0.555503	1.09e-45	7.27189	5.57428	1	0.190476	21	4	Mutated Gene
CMF-15701	DCHS2_up_SMAD1_up_1484	DCHS2_code_potential_somatic	DCHS2	SMAD1	1484	ENSG00000197410	ENSG00000170365	1	1.80253	0.383216	1.3e-20	2.80453	1.36735	1	0.190476	21	4	Mutated Gene
CMF-15702	DCHS2_up_SMAD1_up_1487	DCHS2_code_potential_somatic	DCHS2	SMAD1	1487	ENSG00000197410	ENSG00000170365	1	1.80253	0.347471	5.38e-17	2.74153	1.31726	1	0.190476	21	4	Mutated Gene
CMF-15706	DCHS2_dn_HNF1A_dn_1784	DCHS2_code_potential_somatic	DCHS2	HNF1A	1784	ENSG00000197410	ENSG00000135100	-1	1.63164	-0.256698	1.07e-09	3.41019	1.68822	1	0.111111	18	2	Mutated Gene
CMF-15707	DCHS2_dn_HNF1A_dn_1790	DCHS2_code_potential_somatic	DCHS2	HNF1A	1790	ENSG00000197410	ENSG00000135100	-1	1.63164	-0.108993	0.0106725	5.61616	2.95397	1	0.111111	18	2	Mutated Gene
CMF-15711	DCHS2_dn_NR0B1_dn_2533	DCHS2_code_potential_somatic	DCHS2	NR0B1	2533	ENSG00000197410	ENSG00000169297	-1	1.84775	-0.341498	1.96e-16	2.99787	1.45612	1	0.333333	3	1	Mutated Gene
CMF-15712	DCHS2_dn_OSR2_dn_2383	DCHS2_code_potential_somatic	DCHS2	OSR2	2383	ENSG00000197410	ENSG00000164920	-1	1.70842	-0.215868	3.36e-07	2.87035	1.39977	1	0.333333	3	1	Mutated Gene
CMF-15713	FN1_dn_TEAD1_dn_2400	FN1_code_potential_somatic	FN1	TEAD1	2400	ENSG00000115414	ENSG00000187079	-1	2.93981	-0.153798	0.000302	5.72256	2.0764	0.5	0.0666667	15	2	Mutated Gene
CMF-15715	FN1_dn_FGF9_dn_1770	FN1_code_potential_somatic	FN1	FGF9	1770	ENSG00000115414	ENSG00000102678	-1	2.53237	-0.471692	1.04e-31	5.21511	6.1722	1	0.5	4	2	Mutated Gene
CMF-15716	FN1_dn_FGF9_dn_1767	FN1_code_potential_somatic	FN1	FGF9	1767	ENSG00000115414	ENSG00000102678	-1	2.53237	-0.592767	2.71e-53	9.77956	6.62202	1	0.5	4	2	Mutated Gene
CMF-15718	FN1_dn_SATB1_dn_1676	FN1_code_potential_somatic	FN1	SATB1	1676	ENSG00000115414	ENSG00000182568	-1	1.58106	-0.531056	3.35e-41	5.11524	1.92063	1	0.0833333	24	2	Mutated Gene
CMF-15723	FN1_dn_HMBOX1_dn_1550	FN1_code_potential_somatic	FN1	HMBOX1	1550	ENSG00000115414	ENSG00000147421	-1	3.63867	-0.169122	6.93e-05	3.83965	1.47791	1	0.142857	7	1	Mutated Gene
CMF-15724	FN1_dn_POU4F1_dn_2763	FN1_code_potential_somatic	FN1	POU4F1	2763	ENSG00000115414	ENSG00000152192	-1	2.26996	-0.244971	6.24e-09	5.13454	5.12272	1	0.181818	11	2	Mutated Gene
CMF-15725	FN1_dn_POU4F1_dn_2759	FN1_code_potential_somatic	FN1	POU4F1	2759	ENSG00000115414	ENSG00000152192	-1	2.26996	-0.311764	8.11e-14	8.84735	2.40484	1	0.181818	11	2	Mutated Gene
CMF-15726	FN1_dn_SIX6_dn_3173	FN1_code_potential_somatic	FN1	SIX6	3173	ENSG00000115414	ENSG00000184302	-1	5.81165	-0.335166	7.48e-16	3.39265	1.36506	1	0.25	4	1	Mutated Gene
CMF-15731	FN1_dn_LHX3_dn_1994	FN1_code_potential_somatic	FN1	LHX3	1994	ENSG00000115414	ENSG00000107187	-1	2.24369	-0.229383	5.63e-08	5.64988	2.0525	0.5	0.0416667	24	2	Mutated Gene
CMF-15735	FN1_dn_EMX1_dn_3039	FN1_code_potential_somatic	FN1	EMX1	3039	ENSG00000115414	ENSG00000135638	-1	1.31376	-0.304001	3.51e-13	4.36748	1.62455	1	0.214286	14	3	Mutated Gene
CMF-15737	FN1_dn_GATA6_dn_1248	FN1_code_potential_somatic	FN1	GATA6	1248	ENSG00000115414	ENSG00000141448	-1	3.20506	-0.143422	0.000759	6.29352	2.05552	0.666667	0.111111	18	3	Mutated Gene
CMF-15738	FN1_up_IKZF1_up_3133	FN1_code_potential_somatic	FN1	IKZF1	3133	ENSG00000115414	ENSG00000185811	1	1.84382	0.408574	1.84e-23	5.36197	2.92227	0.5	0.0625	16	2	Mutated Gene
CMF-15742	FN1_up_RELA_up_3149	FN1_code_potential_somatic	FN1	RELA	3149	ENSG00000115414	ENSG00000173039	1	1.49849	0.306101	2.37e-13	6.07481	2.08102	1	0.333333	3	1	Mutated Gene
CMF-15743	FN1_dn_PAX2_dn_1183	FN1_code_potential_somatic	FN1	PAX2	1183	ENSG00000115414	ENSG00000075891	-1	2.2928	-0.315154	4.22e-14	5.26365	2.52078	1	0.25	4	1	Mutated Gene
CMF-15744	FN1_dn_GBX2_dn_2084	FN1_code_potential_somatic	FN1	GBX2	2084	ENSG00000115414	ENSG00000168505	-1	1.30186	-0.274876	5.89e-11	4.36362	1.51401	1	0.142857	7	1	Mutated Gene
CMF-15745	FN1_dn_VSX1_dn_2358	FN1_code_potential_somatic	FN1	VSX1	2358	ENSG00000115414	ENSG00000100987	-1	2.53245	-0.285916	9.06e-12	4.2595	1.54855	0.5	0.0625	16	2	Mutated Gene
CMF-15746	FN1_up_CEBPB_up_1300	FN1_code_potential_somatic	FN1	CEBPB	1300	ENSG00000115414	ENSG00000172216	1	1.40064	0.753867	1.14e-101	6.771	2.65115	1	0.130435	23	3	Mutated Gene
CMF-15748	FN1_up_CEBPB_up_1317	FN1_code_potential_somatic	FN1	CEBPB	1317	ENSG00000115414	ENSG00000172216	1	1.40064	0.646224	4.23e-66	8.98939	16.1573	1	0.130435	23	3	Mutated Gene
CMF-15749	FN1_dn_FOXA2_dn_2020	FN1_code_potential_somatic	FN1	FOXA2	2020	ENSG00000115414	ENSG00000125798	-1	4.41635	-0.29269	2.75e-12	7.35911	3.8226	1	0.0909091	11	1	Mutated Gene
CMF-15754	FN1_dn_FOXO4_dn_3111	FN1_code_potential_somatic	FN1	FOXO4	3111	ENSG00000115414	ENSG00000184481	-1	1.37955	-0.19247	5.68e-06	4.3828	1.70851	1	0.235294	17	4	Mutated Gene
CMF-15757	FN1_dn_FOXO4_dn_3103	FN1_code_potential_somatic	FN1	FOXO4	3103	ENSG00000115414	ENSG00000184481	-1	1.37955	-0.303685	3.73e-13	5.61629	1.96661	1	0.235294	17	4	Mutated Gene
CMF-15759	LARP1_dn_HOXD11_up_1734	LARP1_code_potential_somatic	LARP1	HOXD11	1734	ENSG00000155506	ENSG00000128713	-1	2.51199	0.22862	6.25e-08	-5.23558	1.66858	1	0.333333	3	1	Mutated Gene
CMF-15763	MED12_dn_ELF1_up_326	MED12_code_potential_somatic	MED12	ELF1	326	ENSG00000184634	ENSG00000120690	-1	1.3497	0.583223	2.98e-51	-3.1018	1.43049	1	0.166667	24	4	Mutated Gene
CMF-15766	MED12_dn_ARID5A_up_166	MED12_code_potential_somatic	MED12	ARID5A	166	ENSG00000184634	ENSG00000196843	-1	1.7222	0.378227	4.43e-20	-3.17261	1.36798	1	0.2	15	3	Mutated Gene
CMF-15768	MED12_dn_ARID5A_up_158	MED12_code_potential_somatic	MED12	ARID5A	158	ENSG00000184634	ENSG00000196843	-1	1.7222	0.403034	8.08e-23	-3.08903	1.39291	1	0.2	15	3	Mutated Gene
CMF-15771	GRM3_dn_FGF9_dn_1767	GRM3_code_potential_somatic	GRM3	FGF9	1767	ENSG00000198822	ENSG00000102678	-1	1.83417	-0.592767	2.71e-53	4.34339	2.63556	1	0.25	4	1	Mutated Gene
CMF-15774	GRM3_up_IRF2_up_424	GRM3_code_potential_somatic	GRM3	IRF2	424	ENSG00000198822	ENSG00000168310	1	1.96373	0.630576	4.32e-62	3.16703	1.809	1	0.04	25	1	Mutated Gene
CMF-15777	GRM3_up_NFKB1_up_307	GRM3_code_potential_somatic	GRM3	NFKB1	307	ENSG00000198822	ENSG00000109320	1	1.55626	0.458697	7.25e-30	2.76582	1.52498	1	0.12	25	3	Mutated Gene
CMF-15778	GRM3_up_NFKB1_up_292	GRM3_code_potential_somatic	GRM3	NFKB1	292	ENSG00000198822	ENSG00000109320	1	1.55626	0.410695	1.03e-23	2.53119	1.39862	1	0.12	25	3	Mutated Gene
CMF-15785	GRM3_up_IRF7_up_2479	GRM3_code_potential_somatic	GRM3	IRF7	2479	ENSG00000198822	ENSG00000276561	1	1.52016	0.345057	9.11e-17	3.00801	1.68879	1	0.333333	21	7	Mutated Gene
CMF-15787	GRM3_up_IRF7_up_2489	GRM3_code_potential_somatic	GRM3	IRF7	2489	ENSG00000198822	ENSG00000276561	1	1.52016	0.694167	5.41e-80	2.76582	1.52498	1	0.333333	21	7	Mutated Gene
CMF-15788	GRM3_up_IRF7_up_2491	GRM3_code_potential_somatic	GRM3	IRF7	2491	ENSG00000198822	ENSG00000276561	1	1.52016	0.655838	1.11e-68	2.81365	1.54056	1	0.333333	21	7	Mutated Gene
CMF-15789	GRM3_up_IRF7_up_2486	GRM3_code_potential_somatic	GRM3	IRF7	2486	ENSG00000198822	ENSG00000276561	1	1.52016	0.292912	2.65e-12	3.82386	2.2895	1	0.333333	21	7	Mutated Gene
CMF-15790	GRM3_up_IRF7_up_2475	GRM3_code_potential_somatic	GRM3	IRF7	2475	ENSG00000198822	ENSG00000276561	1	1.52016	0.277485	3.81e-11	3.50729	1.99223	1	0.333333	21	7	Mutated Gene
CMF-15791	GRM3_up_IRF7_up_2478	GRM3_code_potential_somatic	GRM3	IRF7	2478	ENSG00000198822	ENSG00000276561	1	1.52016	0.443021	9.53e-28	2.80201	1.58532	1	0.333333	21	7	Mutated Gene
CMF-15793	GRM3_dn_FEV_dn_3033	GRM3_code_potential_somatic	GRM3	FEV	3033	ENSG00000198822	ENSG00000163497	-1	11.9212	-0.265675	2.63e-10	3.03593	1.70886	1	0.2	5	1	Mutated Gene
CMF-15795	GRM3_up_JUN_up_211	GRM3_code_potential_somatic	GRM3	JUN	211	ENSG00000198822	ENSG00000177606	1	1.42153	0.521992	1.25e-39	2.81841	1.57491	1	0.04	25	1	Mutated Gene
CMF-15796	GRM3_up_FOXC1_up_647	GRM3_code_potential_somatic	GRM3	FOXC1	647	ENSG00000198822	ENSG00000054598	1	2.79499	0.331297	1.67e-15	3.22384	1.88247	1	0.1	20	2	Mutated Gene
CMF-15797	GRM3_up_FOXC1_up_651	GRM3_code_potential_somatic	GRM3	FOXC1	651	ENSG00000198822	ENSG00000054598	1	2.79499	0.465029	9.4e-31	2.79568	1.5502	1	0.1	20	2	Mutated Gene
CMF-15799	GRM3_dn_HOXD9_dn_1671	GRM3_code_potential_somatic	GRM3	HOXD9	1671	ENSG00000198822	ENSG00000128709	-1	6.50675	-0.141828	0.00087	2.89894	1.66463	1	0.4	5	2	Mutated Gene
CMF-15801	GRM3_up_STAT5A_up_2958	GRM3_code_potential_somatic	GRM3	STAT5A	2958	ENSG00000198822	ENSG00000126561	1	3.98939	0.540727	6.21e-43	3.75023	2.16148	1	0.047619	21	1	Mutated Gene
CMF-15805	GRM3_up_NFE2L2_up_1381	GRM3_code_potential_somatic	GRM3	NFE2L2	1381	ENSG00000198822	ENSG00000116044	1	2.49351	0.49196	9.65e-35	2.44252	1.32572	1	0.2	10	2	Mutated Gene
CMF-15808	GRM3_up_ELF4_up_3028	GRM3_code_potential_somatic	GRM3	ELF4	3028	ENSG00000198822	ENSG00000102034	1	3.73551	0.515115	1.82e-38	2.76582	1.52498	1	0.1	20	2	Mutated Gene
CMF-15811	GRM3_dn_MNX1_dn_2262	GRM3_code_potential_somatic	GRM3	MNX1	2262	ENSG00000198822	ENSG00000130675	-1	4.62239	-0.325153	5.84e-15	2.59458	1.40633	1	0.25	4	1	Mutated Gene
CMF-15815	GRM3_dn_MYCN_dn_1807	GRM3_code_potential_somatic	GRM3	MYCN	1807	ENSG00000198822	ENSG00000134323	-1	1.65915	-0.436736	6.28e-27	3.42727	1.98315	1	0.2	5	1	Mutated Gene
CMF-15820	GRM3_up_SMAD1_up_1484	GRM3_code_potential_somatic	GRM3	SMAD1	1484	ENSG00000198822	ENSG00000170365	1	1.31237	0.383216	1.3e-20	2.75195	1.53423	1	0.047619	21	1	Mutated Gene
CMF-15828	ZNF358_dn_LHX3_dn_1995	ZNF358_code_potential_somatic	ZNF358	LHX3	1995	ENSG00000198816	ENSG00000107187	-1	4.91128	-0.290824	3.84e-12	3.12754	1.47111	1	0.0416667	24	1	Mutated Gene
CMF-15829	ZNF358_up_ZIC1_up_3436	ZNF358_code_potential_somatic	ZNF358	ZIC1	3436	ENSG00000198816	ENSG00000152977	1	3.9999	0.243634	7.58e-09	5.23875	2.59953	1	0.125	8	1	Mutated Gene
CMF-15830	ZNF845_up_NFIB_dn_86	ZNF845_code_potential_somatic	ZNF845	NFIB	86	ENSG00000213799	ENSG00000147862	1	1.34163	-0.222132	1.49e-07	-4.46337	1.72768	1	0.285714	7	2	Mutated Gene
CMF-15833	ZNF845_up_SOX12_dn_1107	ZNF845_code_potential_somatic	ZNF845	SOX12	1107	ENSG00000213799	ENSG00000177732	1	1.52581	-0.403409	7.32e-23	-5.1062	2.66988	1	0.0555556	18	1	Mutated Gene
CMF-15836	ZNF845_dn_PPARG_up_2329	ZNF845_code_potential_somatic	ZNF845	PPARG	2329	ENSG00000213799	ENSG00000132170	-1	2.99198	0.264369	3.24e-10	-2.70361	1.50433	0.75	0.2	15	4	Mutated Gene
CMF-15839	ZNF845_dn_SPI1_up_370	ZNF845_code_potential_somatic	ZNF845	SPI1	370	ENSG00000213799	ENSG00000066336	-1	5.99862	0.853546	1.01e-156	-10.6111	15.5721	1	0.16	25	4	Mutated Gene
CMF-15840	ZNF845_dn_SPI1_up_371	ZNF845_code_potential_somatic	ZNF845	SPI1	371	ENSG00000213799	ENSG00000066336	-1	5.99862	0.775736	3.02e-111	-4.95617	1.92569	1	0.16	25	4	Mutated Gene
CMF-15843	ZNF845_dn_TAL1_up_315	ZNF845_code_potential_somatic	ZNF845	TAL1	315	ENSG00000213799	ENSG00000162367	-1	1.70072	0.255667	1.26e-09	-8.0388	5.82545	1	0.363636	11	4	Mutated Gene
CMF-15844	ZNF845_dn_TAL1_dn_322	ZNF845_code_potential_somatic	ZNF845	TAL1	322	ENSG00000213799	ENSG00000162367	-1	1.70072	-0.260422	6.04e-10	4.85359	1.89894	1	0.363636	11	4	Mutated Gene
CMF-15851	ZNF845_dn_IKZF1_up_3134	ZNF845_code_potential_somatic	ZNF845	IKZF1	3134	ENSG00000213799	ENSG00000185811	-1	1.44616	0.6509	2.41e-67	-8.91583	7.28345	1	0.125	16	2	Mutated Gene
CMF-15853	ZNF845_dn_SPIB_up_3629	ZNF845_code_potential_somatic	ZNF845	SPIB	3629	ENSG00000213799	ENSG00000269404	-1	1.37074	0.240539	1.18e-08	-3.74824	1.37729	1	0.5	4	2	Mutated Gene
CMF-15854	ZNF845_up_YY1_up_75	ZNF845_code_potential_somatic	ZNF845	YY1	75	ENSG00000213799	ENSG00000100811	1	1.45589	0.351508	2.21e-17	4.95844	1.82164	1	0.12	25	3	Mutated Gene
CMF-15858	ZNF845_dn_ELF4_up_3017	ZNF845_code_potential_somatic	ZNF845	ELF4	3017	ENSG00000213799	ENSG00000102034	-1	1.98648	0.589135	1.65e-52	-5.89883	4.30046	0.5	0.05	20	2	Mutated Gene
CMF-15863	ZNF845_up_NF1_dn_2310	ZNF845_code_potential_somatic	ZNF845	NF1	2310	ENSG00000213799	ENSG00000196712	1	1.59186	-0.39179	1.51e-21	-4.1217	2.3256	1	0.272727	11	3	Mutated Gene
CMF-15864	ZNF845_up_NF1_dn_2305	ZNF845_code_potential_somatic	ZNF845	NF1	2305	ENSG00000213799	ENSG00000196712	1	1.59186	-0.32754	3.6e-15	-9.3105	4.94181	1	0.272727	11	3	Mutated Gene
CMF-15867	ZNF845_dn_IRF8_up_409	ZNF845_code_potential_somatic	ZNF845	IRF8	409	ENSG00000213799	ENSG00000140968	-1	1.91308	0.329961	2.2e-15	-6.42464	3.59322	0.75	0.166667	18	4	Mutated Gene
CMF-15868	ZNF845_dn_IRF8_up_397	ZNF845_code_potential_somatic	ZNF845	IRF8	397	ENSG00000213799	ENSG00000140968	-1	1.91308	0.666773	9.74e-72	-9.1219	6.41936	0.75	0.166667	18	4	Mutated Gene
CMF-15869	ZNF845_dn_IRF8_up_395	ZNF845_code_potential_somatic	ZNF845	IRF8	395	ENSG00000213799	ENSG00000140968	-1	1.91308	0.745373	3.22e-98	-7.21279	4.28574	0.75	0.166667	18	4	Mutated Gene
CMF-15870	ZNF845_dn_RARG_up_2805	ZNF845_code_potential_somatic	ZNF845	RARG	2805	ENSG00000213799	ENSG00000172819	-1	1.74199	0.13274	0.00184528	-3.92151	1.88127	1	0.166667	6	1	Mutated Gene
CMF-15874	ZNF845_dn_STAT6_up_2280	ZNF845_code_potential_somatic	ZNF845	STAT6	2280	ENSG00000213799	ENSG00000166888	-1	2.09955	0.486308	7.1e-34	-4.12733	1.76666	1	0.181818	11	2	Mutated Gene
CMF-15883	ADNP2_up_LMO2_up_206	ADNP2_code_potential_somatic	ADNP2	LMO2	206	ENSG00000101544	ENSG00000135363	1	1.37516	0.29286	2.67e-12	9.29959	2.84997	1	0.25	4	1	Mutated Gene
CMF-15889	TUBBP5_dn_LHX1_dn_2962	TUBBP5_code_potential_somatic	TUBBP5	LHX1	2962	NA	ENSG00000274577	-1	1.67502	-0.465808	7.29e-31	3.96653	2.04446	1	0.0588235	17	1	Mutated Gene
CMF-15890	TUBBP5_up_ZNF219_up_871	TUBBP5_code_potential_somatic	TUBBP5	ZNF219	871	NA	ENSG00000165804	1	1.68473	0.357019	6.45e-18	4.06741	2.02306	0.5	0.05	20	2	Mutated Gene
CMF-15891	TUBBP5_up_FOXO1_up_698	TUBBP5_code_potential_somatic	TUBBP5	FOXO1	698	NA	ENSG00000150907	1	1.375	0.455689	1.89e-29	4.49469	2.36011	1	0.047619	21	1	Mutated Gene
CMF-15892	TUBBP5_dn_STAT4_dn_1144	TUBBP5_code_potential_somatic	TUBBP5	STAT4	1144	NA	ENSG00000138378	-1	1.32947	-0.159798	0.000172	4.40779	2.26322	0.666667	0.125	16	3	Mutated Gene
CMF-15895	TUBBP5_dn_GATA6_dn_1248	TUBBP5_code_potential_somatic	TUBBP5	GATA6	1248	NA	ENSG00000141448	-1	2.00736	-0.143422	0.000759	3.73815	1.81773	1	0.0555556	18	1	Mutated Gene
CMF-15896	TUBBP5_dn_POU4F2_dn_2782	TUBBP5_code_potential_somatic	TUBBP5	POU4F2	2782	NA	ENSG00000151615	-1	1.84474	-0.339616	2.93e-16	3.14605	1.588	1	0.153846	13	2	Mutated Gene
CMF-15897	TUBBP5_dn_POU4F2_dn_2788	TUBBP5_code_potential_somatic	TUBBP5	POU4F2	2788	NA	ENSG00000151615	-1	1.84474	-0.252569	2.02e-09	2.66871	1.35373	1	0.153846	13	2	Mutated Gene
CMF-15901	TUBBP5_dn_NKX6-1_dn_2843	TUBBP5_code_potential_somatic	TUBBP5	NKX6-1	2843	NA	ENSG00000163623	-1	2.32876	-0.322501	9.94e-15	3.97111	2.01655	1	0.05	20	1	Mutated Gene
CMF-15903	TUBBP5_up_SOX2_up_2685	TUBBP5_code_potential_somatic	TUBBP5	SOX2	2685	NA	ENSG00000181449	1	1.60731	0.163194	0.000124	6.11689	3.64861	1	0.0625	16	1	Mutated Gene
CMF-15904	TUBBP5_dn_SCRT1_dn_109	TUBBP5_code_potential_somatic	TUBBP5	SCRT1	109	NA	ENSG00000261678	-1	5.55495	-0.276458	4.53e-11	4.23653	2.11218	1	0.25	4	1	Mutated Gene
CMF-15905	TUBBP5_up_ZNF148_up_821	TUBBP5_code_potential_somatic	TUBBP5	ZNF148	821	NA	ENSG00000163848	1	3.01851	0.22987	5.27e-08	4.15302	2.04138	1	0.0434783	23	1	Mutated Gene
CMF-15908	TUBBP5_dn_MSX2_dn_3391	TUBBP5_code_potential_somatic	TUBBP5	MSX2	3391	NA	ENSG00000120149	-1	2.77863	-0.399636	1.98e-22	3.21221	1.57082	1	0.166667	6	1	Mutated Gene
CMF-15912	TUBBP5_up_HBP1_up_1927	TUBBP5_code_potential_somatic	TUBBP5	HBP1	1927	NA	ENSG00000105856	1	1.48379	0.305856	2.49e-13	6.93693	3.40238	1	0.166667	12	2	Mutated Gene
CMF-15913	TUBBP5_up_HBP1_up_1924	TUBBP5_code_potential_somatic	TUBBP5	HBP1	1924	NA	ENSG00000105856	1	1.48379	0.164472	0.00011	3.90388	1.88717	1	0.166667	12	2	Mutated Gene
CMF-15924	OR13C8_dn_NFKB1_up_299	OR13C8_code_potential_somatic	OR13C8	NFKB1	299	ENSG00000186943	ENSG00000109320	-1	9.95631	0.772743	7.15e-110	-8.15095	2.25909	0.75	0.12	25	4	Mutated Gene
CMF-15925	OR13C8_dn_SREBF1_up_2504	OR13C8_code_potential_somatic	OR13C8	SREBF1	2504	ENSG00000186943	ENSG00000072310	-1	3.52572	0.313729	5.56e-14	-3.95891	1.33022	1	0.0833333	12	1	Mutated Gene
CMF-15932	OR13C8_dn_GATA6_up_1256	OR13C8_code_potential_somatic	OR13C8	GATA6	1256	ENSG00000186943	ENSG00000141448	-1	3.36368	0.349693	3.31e-17	-5.84956	1.90449	1	0.0555556	18	1	Mutated Gene
CMF-15933	OR13C8_dn_HMGA2_up_3604	OR13C8_code_potential_somatic	OR13C8	HMGA2	3604	ENSG00000186943	ENSG00000149948	-1	2.24722	0.30313	4.13e-13	-3.85316	1.31921	1	0.5	2	1	Mutated Gene
CMF-15941	KCNB2_up_IRF9_up_1446	KCNB2_code_potential_somatic	KCNB2	IRF9	1446	ENSG00000182674	ENSG00000213928	1	1.31238	0.442359	1.16e-27	6.33361	3.73355	1	0.133333	15	2	Mutated Gene
CMF-15942	KCNB2_dn_VAX2_dn_1271	KCNB2_code_potential_somatic	KCNB2	VAX2	1271	ENSG00000182674	ENSG00000116035	-1	1.39887	-0.294509	1.99e-12	2.98855	1.44656	1	0.142857	7	1	Mutated Gene
CMF-15943	KCNB2_dn_NR1H4_dn_2343	KCNB2_code_potential_somatic	KCNB2	NR1H4	2343	ENSG00000182674	ENSG00000012504	-1	3.0897	-0.181251	1.97e-05	2.87523	1.37005	1	0.166667	6	1	Mutated Gene
CMF-15944	KCNB2_up_IRF7_up_2482	KCNB2_code_potential_somatic	KCNB2	IRF7	2482	ENSG00000182674	ENSG00000276561	1	3.00583	0.57747	4.7e-50	6.63032	3.35293	1	0.142857	21	3	Mutated Gene
CMF-15945	KCNB2_up_IRF7_up_2476	KCNB2_code_potential_somatic	KCNB2	IRF7	2476	ENSG00000182674	ENSG00000276561	1	3.00583	0.583276	2.91e-51	6.21099	3.50554	1	0.142857	21	3	Mutated Gene
CMF-15946	KCNB2_up_IRF7_up_2477	KCNB2_code_potential_somatic	KCNB2	IRF7	2477	ENSG00000182674	ENSG00000276561	1	3.00583	0.415948	2.44e-24	3.84223	1.85143	1	0.142857	21	3	Mutated Gene
CMF-15947	KCNB2_up_IRF5_up_1083	KCNB2_code_potential_somatic	KCNB2	IRF5	1083	ENSG00000182674	ENSG00000128604	1	1.51365	0.433443	1.66e-26	3.93276	2.06424	1	0.0909091	11	1	Mutated Gene
CMF-15949	KCNB2_up_STAT5A_up_2943	KCNB2_code_potential_somatic	KCNB2	STAT5A	2943	ENSG00000182674	ENSG00000126561	1	1.48848	0.546446	5.52e-44	3.92224	1.85421	1	0.047619	21	1	Mutated Gene
CMF-15950	KCNB2_up_ARID5A_up_158	KCNB2_code_potential_somatic	KCNB2	ARID5A	158	ENSG00000182674	ENSG00000196843	1	2.1893	0.403034	8.08e-23	2.95436	1.42177	1	0.133333	15	2	Mutated Gene
CMF-15952	KCNB2_up_IKZF1_up_3134	KCNB2_code_potential_somatic	KCNB2	IKZF1	3134	ENSG00000182674	ENSG00000185811	1	1.96743	0.6509	2.41e-67	4.44727	2.09825	1	0.0625	16	1	Mutated Gene
CMF-15953	KCNB2_up_IRF3_up_2429	KCNB2_code_potential_somatic	KCNB2	IRF3	2429	ENSG00000182674	ENSG00000126456	1	6.05666	0.262603	4.29e-10	6.50501	3.6866	1	0.04	25	1	Mutated Gene
CMF-15955	KCNB2_up_FOS_up_3399	KCNB2_code_potential_somatic	KCNB2	FOS	3399	ENSG00000182674	ENSG00000170345	1	1.95211	0.407763	2.28e-23	2.7213	1.31165	1	0.166667	6	1	Mutated Gene
CMF-15958	KCNB2_dn_MYCN_dn_1807	KCNB2_code_potential_somatic	KCNB2	MYCN	1807	ENSG00000182674	ENSG00000134323	-1	1.44559	-0.436736	6.28e-27	2.66809	1.40715	1	0.2	5	1	Mutated Gene
CMF-15962	KCNB2_up_MAFF_up_3371	KCNB2_code_potential_somatic	KCNB2	MAFF	3371	ENSG00000182674	ENSG00000185022	1	1.41257	0.298672	9.38e-13	5.27395	2.48712	1	1	2	2	Mutated Gene
CMF-15963	KCNB2_up_MAFF_up_3370	KCNB2_code_potential_somatic	KCNB2	MAFF	3370	ENSG00000182674	ENSG00000185022	1	1.41257	0.283073	1.48e-11	4.23836	2.03733	1	1	2	2	Mutated Gene
CMF-15970	PRIC285_dn_LMX1B_dn_2931	PRIC285_code_potential_somatic	PRIC285	LMX1B	2931	NA	ENSG00000136944	-1	1.99821	-0.194672	4.42e-06	3.60862	1.87957	1	0.0909091	11	1	Mutated Gene
CMF-15976	PRIC285_dn_PRRX2_up_3726	PRIC285_code_potential_somatic	PRIC285	PRRX2	3726	NA	ENSG00000167157	-1	2.73283	0.0999361	0.0192856	-2.91705	1.58939	1	0.0909091	11	1	Mutated Gene
CMF-15991	NFIX_dn_NKX2-8_dn_666	NFIX_code_potential_somatic	NFIX	NKX2-8	666	ENSG00000008441	ENSG00000136327	-1	1.41269	-0.418206	1.3e-24	9.26234	5.65264	1	0.0833333	12	1	Mutated Gene
CMF-15993	NFIX_dn_POU3F3_dn_2623	NFIX_code_potential_somatic	NFIX	POU3F3	2623	ENSG00000008441	ENSG00000198914	-1	1.62093	-0.348225	4.57e-17	6.02581	2.35449	1	0.210526	19	4	Mutated Gene
CMF-15999	NFIX_up_STAT3_up_1518	NFIX_code_potential_somatic	NFIX	STAT3	1518	ENSG00000008441	ENSG00000168610	1	1.5558	0.357368	5.96e-18	4.85471	2.18265	1	0.16	25	4	Mutated Gene
CMF-16001	NFIX_up_NR2F1_up_2768	NFIX_code_potential_somatic	NFIX	NR2F1	2768	ENSG00000008441	ENSG00000175745	1	2.35536	0.118977	0.00529149	4.20831	2.74008	0.5	0.133333	15	4	Mutated Gene
CMF-16002	NFIX_dn_LHX1_dn_2961	NFIX_code_potential_somatic	NFIX	LHX1	2961	ENSG00000008441	ENSG00000274577	-1	1.45026	-0.265812	2.58e-10	5.64074	2.11664	1	0.294118	17	5	Mutated Gene
CMF-16004	NFIX_dn_LHX1_dn_2965	NFIX_code_potential_somatic	NFIX	LHX1	2965	ENSG00000008441	ENSG00000274577	-1	1.45026	-0.331438	1.62e-15	7.16775	4.2946	1	0.294118	17	5	Mutated Gene
CMF-16005	NFIX_dn_LHX1_dn_2971	NFIX_code_potential_somatic	NFIX	LHX1	2971	ENSG00000008441	ENSG00000274577	-1	1.45026	-0.407411	2.51e-23	3.85884	1.45873	1	0.294118	17	5	Mutated Gene
CMF-16013	NFIX_dn_IKZF2_dn_1884	NFIX_code_potential_somatic	NFIX	IKZF2	1884	ENSG00000008441	ENSG00000030419	-1	3.32931	-0.183972	1.46e-05	3.52098	1.80245	1	0.5625	16	9	Mutated Gene
CMF-16014	NFIX_dn_IKZF2_dn_1883	NFIX_code_potential_somatic	NFIX	IKZF2	1883	ENSG00000008441	ENSG00000030419	-1	3.32931	-0.152342	0.000345	7.1429	3.28667	1	0.5625	16	9	Mutated Gene
CMF-16017	NFIX_up_MAFB_up_1902	NFIX_code_potential_somatic	NFIX	MAFB	1902	ENSG00000008441	ENSG00000204103	1	3.99506	0.803624	3.71e-125	8.15763	3.10989	1	0.36	25	9	Mutated Gene
CMF-16018	NFIX_up_MAFB_up_1900	NFIX_code_potential_somatic	NFIX	MAFB	1900	ENSG00000008441	ENSG00000204103	1	3.99506	0.301347	5.74e-13	6.38043	2.58239	1	0.36	25	9	Mutated Gene
CMF-16019	NFIX_up_MAFB_up_1906	NFIX_code_potential_somatic	NFIX	MAFB	1906	ENSG00000008441	ENSG00000204103	1	3.99506	0.375585	8.41e-20	10.0646	3.6261	1	0.36	25	9	Mutated Gene
CMF-16020	NFIX_up_MAFB_up_1907	NFIX_code_potential_somatic	NFIX	MAFB	1907	ENSG00000008441	ENSG00000204103	1	3.99506	0.760331	2.15e-104	5.49498	2.27103	1	0.36	25	9	Mutated Gene
CMF-16022	NFIX_up_MAFB_up_1909	NFIX_code_potential_somatic	NFIX	MAFB	1909	ENSG00000008441	ENSG00000204103	1	3.99506	0.473552	5.61e-32	8.89242	4.59484	1	0.36	25	9	Mutated Gene
CMF-16026	NFIX_up_LEF1_up_1408	NFIX_code_potential_somatic	NFIX	LEF1	1408	ENSG00000008441	ENSG00000138795	1	1.54167	0.417591	1.55e-24	8.4479	5.37789	1	0.222222	18	4	Mutated Gene
CMF-16029	NFIX_up_SREBF1_up_2503	NFIX_code_potential_somatic	NFIX	SREBF1	2503	ENSG00000008441	ENSG00000072310	1	1.78957	0.584832	1.36e-51	5.0124	1.66979	1	0.25	12	3	Mutated Gene
CMF-16030	NFIX_up_SREBF1_up_2500	NFIX_code_potential_somatic	NFIX	SREBF1	2500	ENSG00000008441	ENSG00000072310	1	1.78957	0.228259	6.57e-08	6.50217	3.10691	1	0.25	12	3	Mutated Gene
CMF-16031	NFIX_up_SREBF1_up_2501	NFIX_code_potential_somatic	NFIX	SREBF1	2501	ENSG00000008441	ENSG00000072310	1	1.78957	0.320931	1.36e-14	11.2217	9.13664	1	0.25	12	3	Mutated Gene
CMF-16032	NFIX_up_MAF_up_174	NFIX_code_potential_somatic	NFIX	MAF	174	ENSG00000008441	ENSG00000178573	1	1.95228	0.516388	1.11e-38	4.10846	1.53189	1	0.368421	19	7	Mutated Gene
CMF-16034	NFIX_up_MAF_up_173	NFIX_code_potential_somatic	NFIX	MAF	173	ENSG00000008441	ENSG00000178573	1	1.95228	0.617071	8.24e-59	6.28949	2.16642	1	0.368421	19	7	Mutated Gene
CMF-16035	NFIX_up_MAF_up_178	NFIX_code_potential_somatic	NFIX	MAF	178	ENSG00000008441	ENSG00000178573	1	1.95228	0.460074	4.67e-30	3.48515	1.30857	1	0.368421	19	7	Mutated Gene
CMF-16037	NFIX_up_MAF_up_189	NFIX_code_potential_somatic	NFIX	MAF	189	ENSG00000008441	ENSG00000178573	1	1.95228	0.397226	3.71e-22	4.04164	3.18961	1	0.368421	19	7	Mutated Gene
CMF-16040	NFIX_up_NR3C1_up_2031	NFIX_code_potential_somatic	NFIX	NR3C1	2031	ENSG00000008441	ENSG00000113580	1	1.70248	0.345058	9.1e-17	9.69694	12.8324	1	0.285714	21	6	Mutated Gene
CMF-16042	NFIX_up_NR3C1_up_2032	NFIX_code_potential_somatic	NFIX	NR3C1	2032	ENSG00000008441	ENSG00000113580	1	1.70248	0.343019	1.41e-16	3.71342	1.86716	1	0.285714	21	6	Mutated Gene
CMF-16047	NFIX_dn_POU2F3_dn_1706	NFIX_code_potential_somatic	NFIX	POU2F3	1706	ENSG00000008441	ENSG00000137709	-1	1.45662	-0.276802	4.27e-11	6.69928	2.74838	1	0.3125	16	5	Mutated Gene
CMF-16052	NFIX_up_DR1_up_2981	NFIX_code_potential_somatic	NFIX	DR1	2981	ENSG00000008441	ENSG00000117505	1	2.37508	0.178453	2.65e-05	11.0484	19.3359	1	0.625	8	5	Mutated Gene
CMF-16053	NFIX_up_DR1_up_2987	NFIX_code_potential_somatic	NFIX	DR1	2987	ENSG00000008441	ENSG00000117505	1	2.37508	0.192739	5.51e-06	4.18351	1.66821	1	0.625	8	5	Mutated Gene
CMF-16064	NFIX_dn_GATA6_dn_1248	NFIX_code_potential_somatic	NFIX	GATA6	1248	ENSG00000008441	ENSG00000141448	-1	2.05764	-0.143422	0.000759	6.98421	2.7651	0.666667	0.111111	18	3	Mutated Gene
CMF-16070	NFIX_dn_ZBTB7B_dn_2800	NFIX_code_potential_somatic	NFIX	ZBTB7B	2800	ENSG00000008441	ENSG00000160685	-1	1.71422	-0.159249	0.000182	4.21652	1.96451	1	0.5	2	1	Mutated Gene
CMF-16071	NFIX_up_ZIC1_up_3437	NFIX_code_potential_somatic	NFIX	ZIC1	3437	ENSG00000008441	ENSG00000152977	1	1.98227	0.162352	0.000135	4.12855	1.561	1	0.25	8	2	Mutated Gene
CMF-16079	NFIX_dn_TCF3_dn_1592	NFIX_code_potential_somatic	NFIX	TCF3	1592	ENSG00000008441	ENSG00000071564	-1	1.48527	-0.300935	6.2e-13	6.36227	2.75307	0.5	0.111111	18	4	Mutated Gene
CMF-16081	NFIX_dn_NKX6-1_dn_2844	NFIX_code_potential_somatic	NFIX	NKX6-1	2844	ENSG00000008441	ENSG00000163623	-1	1.30282	-0.367979	5.15e-19	5.85951	2.6467	1	0.3	20	6	Mutated Gene
CMF-16084	NFIX_dn_NKX6-1_dn_2852	NFIX_code_potential_somatic	NFIX	NKX6-1	2852	ENSG00000008441	ENSG00000163623	-1	1.30282	-0.251917	2.23e-09	5.10698	1.89768	1	0.3	20	6	Mutated Gene
CMF-16085	NFIX_dn_NKX6-1_dn_2849	NFIX_code_potential_somatic	NFIX	NKX6-1	2849	ENSG00000008441	ENSG00000163623	-1	1.30282	-0.332655	1.26e-15	3.86624	1.52541	1	0.3	20	6	Mutated Gene
CMF-16090	NFIX_dn_FOXC2_dn_2644	NFIX_code_potential_somatic	NFIX	FOXC2	2644	ENSG00000008441	ENSG00000176692	-1	1.40876	-0.280355	2.35e-11	2.45182	1.40177	1	0.272727	11	3	Mutated Gene
CMF-16092	NFIX_dn_PAX2_dn_1183	NFIX_code_potential_somatic	NFIX	PAX2	1183	ENSG00000008441	ENSG00000075891	-1	1.51378	-0.315154	4.22e-14	7.35964	3.00633	1	0.25	4	1	Mutated Gene
CMF-16097	NFIX_dn_ELF3_dn_3690	NFIX_code_potential_somatic	NFIX	ELF3	3690	ENSG00000008441	ENSG00000163435	-1	5.23243	-0.113138	0.00802651	4.15972	1.41422	0.666667	0.142857	14	3	Mutated Gene
CMF-16100	NFIX_dn_FOXA2_dn_2021	NFIX_code_potential_somatic	NFIX	FOXA2	2021	ENSG00000008441	ENSG00000125798	-1	3.30188	-0.376344	7e-20	3.67567	1.83211	1	0.363636	11	4	Mutated Gene
CMF-16101	NFIX_dn_FOXA2_dn_2020	NFIX_code_potential_somatic	NFIX	FOXA2	2020	ENSG00000008441	ENSG00000125798	-1	3.30188	-0.29269	2.75e-12	6.11782	2.55368	1	0.363636	11	4	Mutated Gene
CMF-16106	NFIX_dn_NR0B1_dn_2532	NFIX_code_potential_somatic	NFIX	NR0B1	2532	ENSG00000008441	ENSG00000169297	-1	4.17417	-0.308138	1.62e-13	8.30278	2.54805	1	0.333333	3	1	Mutated Gene
CMF-16113	RECQL5_up_FOXJ3_up_1162	RECQL5_code_potential_somatic	RECQL5	FOXJ3	1162	ENSG00000108469	ENSG00000198815	1	1.79706	0.615257	2.21e-58	4.77748	1.49051	1	0.0869565	23	2	Mutated Gene
CMF-16115	RECQL5_up_CEBPZ_dn_2999	RECQL5_code_potential_somatic	RECQL5	CEBPZ	2999	ENSG00000108469	ENSG00000115816	1	1.51957	-0.149659	0.000439	-3.58515	1.48648	1	0.166667	12	2	Mutated Gene
CMF-16118	CRTAC1_dn_ESRRA_up_1968	CRTAC1_code_potential_somatic	CRTAC1	ESRRA	1968	ENSG00000095713	ENSG00000173153	-1	2.93181	0.256017	1.19e-09	-3.69555	1.40372	1	0.0526316	19	1	Mutated Gene
CMF-16123	USP42_dn_LHX3_dn_1997	USP42_code_potential_somatic	USP42	LHX3	1997	ENSG00000106346	ENSG00000107187	-1	2.34438	-0.303974	3.53e-13	3.75957	1.32512	1	0.0416667	24	1	Mutated Gene
CMF-16124	USP42_dn_PAX2_dn_1183	USP42_code_potential_somatic	USP42	PAX2	1183	ENSG00000106346	ENSG00000075891	-1	3.63368	-0.315154	4.22e-14	5.3636	6.55354	1	0.25	4	1	Mutated Gene
CMF-16133	DSG3_dn_ESRRG_up_2734	DSG3_code_potential_somatic	DSG3	ESRRG	2734	ENSG00000134757	ENSG00000196482	-1	1.33764	0.104058	0.0148098	-2.8905	1.51379	1	0.142857	7	1	Mutated Gene
CMF-16144	TAS1R1_dn_TFCP2L1_up_2535	TAS1R1_code_potential_somatic	TAS1R1	TFCP2L1	2535	ENSG00000173662	ENSG00000115112	-1	5.84587	0.269757	1.36e-10	-5.22737	1.83042	1	0.333333	3	1	Mutated Gene
CMF-16150	NLRP11_up_FOXL1_dn_1853	NLRP11_code_potential_somatic	NLRP11	FOXL1	1853	ENSG00000179873	ENSG00000176678	1	1.53212	-0.255543	1.28e-09	-3.46106	1.97438	1	0.04	25	1	Mutated Gene
CMF-16157	NLRP11_dn_ATF4_up_3749	NLRP11_code_potential_somatic	NLRP11	ATF4	3749	ENSG00000179873	ENSG00000128272	-1	1.79853	0.315131	4.24e-14	-3.95141	1.6765	1	0.333333	3	1	Mutated Gene
CMF-16159	NLRP11_dn_GATA6_up_1256	NLRP11_code_potential_somatic	NLRP11	GATA6	1256	ENSG00000179873	ENSG00000141448	-1	1.77275	0.349693	3.31e-17	-4.18961	1.6592	1	0.166667	18	3	Mutated Gene
CMF-16165	USP11_up_FGF9_dn_1770	USP11_code_potential_somatic	USP11	FGF9	1770	ENSG00000102226	ENSG00000102678	1	1.50894	-0.471692	1.04e-31	-5.39142	1.67404	1	0.5	4	2	Mutated Gene
CMF-16168	USP11_dn_CDX1_up_3127	USP11_code_potential_somatic	USP11	CDX1	3127	ENSG00000102226	ENSG00000113722	-1	2.05623	0.292027	3.1e-12	-6.88765	2.6815	1	0.285714	7	2	Mutated Gene
CMF-16177	USP11_up_SOX12_dn_1100	USP11_code_potential_somatic	USP11	SOX12	1100	ENSG00000102226	ENSG00000177732	1	2.43337	-0.318466	2.21e-14	-4.64324	1.75369	0.714286	0.277778	18	7	Mutated Gene
CMF-16178	USP11_up_SOX12_dn_1102	USP11_code_potential_somatic	USP11	SOX12	1102	ENSG00000102226	ENSG00000177732	1	2.43337	-0.316077	3.53e-14	-4.62106	4.3288	0.714286	0.277778	18	7	Mutated Gene
CMF-16179	USP11_up_SOX12_dn_1107	USP11_code_potential_somatic	USP11	SOX12	1107	ENSG00000102226	ENSG00000177732	1	2.43337	-0.403409	7.32e-23	-4.06203	1.81884	0.714286	0.277778	18	7	Mutated Gene
CMF-16181	USP11_up_KLF13_dn_3156	USP11_code_potential_somatic	USP11	KLF13	3156	ENSG00000102226	ENSG00000275746	1	1.54197	-0.197061	3.35e-06	-6.00288	2.3412	1	0.166667	6	1	Mutated Gene
CMF-16183	USP11_dn_ESRRA_up_1963	USP11_code_potential_somatic	USP11	ESRRA	1963	ENSG00000102226	ENSG00000173153	-1	1.47945	0.270739	1.16e-10	-5.33607	1.86259	1	0.157895	19	3	Mutated Gene
CMF-16186	USP11_dn_RORA_up_1945	USP11_code_potential_somatic	USP11	RORA	1945	ENSG00000102226	ENSG00000069667	-1	1.54057	0.246725	4.82e-09	-8.81359	3.03875	1	0.25	8	2	Mutated Gene
CMF-16187	USP11_dn_RORA_up_1942	USP11_code_potential_somatic	USP11	RORA	1942	ENSG00000102226	ENSG00000069667	-1	1.54057	0.322629	9.69e-15	-7.05201	3.06388	1	0.25	8	2	Mutated Gene
CMF-16188	USP11_up_HOXA3_dn_1463	USP11_code_potential_somatic	USP11	HOXA3	1463	ENSG00000102226	ENSG00000105997	1	5.03083	-0.291988	3.12e-12	-6.86179	2.1607	1	0.318182	22	7	Mutated Gene
CMF-16189	USP11_up_HOXA3_dn_1467	USP11_code_potential_somatic	USP11	HOXA3	1467	ENSG00000102226	ENSG00000105997	1	5.03083	-0.258557	8.07e-10	-6.35834	1.94286	1	0.318182	22	7	Mutated Gene
CMF-16191	USP11_up_HOXA3_dn_1476	USP11_code_potential_somatic	USP11	HOXA3	1476	ENSG00000102226	ENSG00000105997	1	5.03083	-0.187371	1.01e-05	-3.90938	1.57957	1	0.318182	22	7	Mutated Gene
CMF-16195	USP11_up_SOX10_dn_3066	USP11_code_potential_somatic	USP11	SOX10	3066	ENSG00000102226	ENSG00000100146	1	3.35055	-0.280029	2.48e-11	-4.61995	1.47647	1	0.125	8	1	Mutated Gene
CMF-16197	USP11_up_THRA_dn_99	USP11_code_potential_somatic	USP11	THRA	99	ENSG00000102226	ENSG00000126351	1	1.41649	-0.622977	3.17e-60	-4.16913	1.50901	1	0.181818	11	2	Mutated Gene
CMF-16200	USP11_dn_MEF2A_up_2887	USP11_code_potential_somatic	USP11	MEF2A	2887	ENSG00000102226	ENSG00000068305	-1	1.33779	0.545898	6.97e-44	-8.78129	4.22127	1	0.32	25	8	Mutated Gene
CMF-16203	USP11_dn_MEF2A_up_2883	USP11_code_potential_somatic	USP11	MEF2A	2883	ENSG00000102226	ENSG00000068305	-1	1.33779	0.49563	2.59e-35	-6.76881	2.10708	1	0.32	25	8	Mutated Gene
CMF-16204	USP11_dn_MEF2A_up_2892	USP11_code_potential_somatic	USP11	MEF2A	2892	ENSG00000102226	ENSG00000068305	-1	1.33779	0.433615	1.58e-26	-4.62864	1.59946	1	0.32	25	8	Mutated Gene
CMF-16209	USP11_dn_TEAD3_up_2100	USP11_code_potential_somatic	USP11	TEAD3	2100	ENSG00000102226	ENSG00000007866	-1	2.01602	0.483171	2.12e-33	-4.54729	1.93186	1	0.533333	15	8	Mutated Gene
CMF-16210	USP11_dn_TEAD3_up_2104	USP11_code_potential_somatic	USP11	TEAD3	2104	ENSG00000102226	ENSG00000007866	-1	2.01602	0.418144	1.33e-24	-6.27261	1.95147	1	0.533333	15	8	Mutated Gene
CMF-16212	USP11_dn_TEAD3_up_2107	USP11_code_potential_somatic	USP11	TEAD3	2107	ENSG00000102226	ENSG00000007866	-1	2.01602	0.530309	4.53e-41	-8.84967	2.51019	1	0.533333	15	8	Mutated Gene
CMF-16213	USP11_dn_TEAD3_up_2105	USP11_code_potential_somatic	USP11	TEAD3	2105	ENSG00000102226	ENSG00000007866	-1	2.01602	0.533545	1.21e-41	-12.0777	24.9085	1	0.533333	15	8	Mutated Gene
CMF-16217	USP11_dn_FOXC1_up_648	USP11_code_potential_somatic	USP11	FOXC1	648	ENSG00000102226	ENSG00000054598	-1	2.52788	0.293953	2.2e-12	-5.83661	2.39578	1	0.45	20	9	Mutated Gene
CMF-16218	USP11_dn_FOXC1_up_647	USP11_code_potential_somatic	USP11	FOXC1	647	ENSG00000102226	ENSG00000054598	-1	2.52788	0.331297	1.67e-15	-5.29881	2.23785	1	0.45	20	9	Mutated Gene
CMF-16221	USP11_dn_FOXC1_up_655	USP11_code_potential_somatic	USP11	FOXC1	655	ENSG00000102226	ENSG00000054598	-1	2.52788	0.445577	4.38e-28	-4.04102	1.42379	1	0.45	20	9	Mutated Gene
CMF-16222	USP11_dn_FOXC1_up_646	USP11_code_potential_somatic	USP11	FOXC1	646	ENSG00000102226	ENSG00000054598	-1	2.52788	0.309022	1.37e-13	-15.3849	26.725	1	0.45	20	9	Mutated Gene
CMF-16223	USP11_dn_FOXC1_up_651	USP11_code_potential_somatic	USP11	FOXC1	651	ENSG00000102226	ENSG00000054598	-1	2.52788	0.465029	9.4e-31	-5.09495	1.648	1	0.45	20	9	Mutated Gene
CMF-16227	USP11_up_HOXD9_dn_1671	USP11_code_potential_somatic	USP11	HOXD9	1671	ENSG00000102226	ENSG00000128709	1	2.60542	-0.141828	0.00087	-5.42029	2.45438	1	0.4	5	2	Mutated Gene
CMF-16228	USP11_dn_FOSL1_up_1985	USP11_code_potential_somatic	USP11	FOSL1	1985	ENSG00000102226	ENSG00000175592	-1	10.3416	0.702495	1.09e-82	-3.8448	1.38192	1	0.333333	12	4	Mutated Gene
CMF-16229	USP11_dn_FOSL1_up_1982	USP11_code_potential_somatic	USP11	FOSL1	1982	ENSG00000102226	ENSG00000175592	-1	10.3416	0.534911	6.93e-42	-5.59509	1.85392	1	0.333333	12	4	Mutated Gene
CMF-16230	USP11_dn_FOSL1_up_1992	USP11_code_potential_somatic	USP11	FOSL1	1992	ENSG00000102226	ENSG00000175592	-1	10.3416	0.741727	8.86e-97	-6.23244	2.05284	1	0.333333	12	4	Mutated Gene
CMF-16233	USP11_dn_GATA6_up_1256	USP11_code_potential_somatic	USP11	GATA6	1256	ENSG00000102226	ENSG00000141448	-1	4.29118	0.349693	3.31e-17	-6.4037	2.23577	0.833333	0.277778	18	6	Mutated Gene
CMF-16235	USP11_dn_GATA6_up_1258	USP11_code_potential_somatic	USP11	GATA6	1258	ENSG00000102226	ENSG00000141448	-1	4.29118	0.176821	3.15e-05	-6.82845	4.58221	0.833333	0.277778	18	6	Mutated Gene
CMF-16238	USP11_dn_PARP1_up_2372	USP11_code_potential_somatic	USP11	PARP1	2372	ENSG00000102226	ENSG00000143799	-1	1.51226	0.231945	3.97e-08	-4.52881	1.47906	1	0.272727	11	3	Mutated Gene
CMF-16240	USP11_dn_SP1_dn_1373	USP11_code_potential_somatic	USP11	SP1	1373	ENSG00000102226	ENSG00000185591	-1	4.07683	-0.341747	1.86e-16	4.95435	1.90211	1	0.125	8	1	Mutated Gene
CMF-16242	USP11_dn_TFCP2L1_up_2535	USP11_code_potential_somatic	USP11	TFCP2L1	2535	ENSG00000102226	ENSG00000115112	-1	2.08321	0.269757	1.36e-10	-13.8053	12.8406	1	0.666667	3	2	Mutated Gene
CMF-16245	USP11_dn_VDR_up_240	USP11_code_potential_somatic	USP11	VDR	240	ENSG00000102226	ENSG00000111424	-1	5.90434	0.632402	1.51e-62	-6.12466	2.78757	1	0.214286	14	3	Mutated Gene
CMF-16246	USP11_dn_VDR_up_235	USP11_code_potential_somatic	USP11	VDR	235	ENSG00000102226	ENSG00000111424	-1	5.90434	0.272765	8.35e-11	-7.95684	2.63914	1	0.214286	14	3	Mutated Gene
CMF-16248	USP11_up_HOXD3_dn_2252	USP11_code_potential_somatic	USP11	HOXD3	2252	ENSG00000102226	ENSG00000128652	1	1.63317	-0.330766	1.86e-15	-4.83837	1.54563	0.666667	0.222222	9	3	Mutated Gene
CMF-16250	USP11_up_SOX11_dn_848	USP11_code_potential_somatic	USP11	SOX11	848	ENSG00000102226	ENSG00000176887	1	1.70222	-0.399896	1.85e-22	-7.29242	3.13562	0.714286	0.263158	19	7	Mutated Gene
CMF-16251	USP11_up_SOX11_dn_856	USP11_code_potential_somatic	USP11	SOX11	856	ENSG00000102226	ENSG00000176887	1	1.70222	-0.180812	2.06e-05	-5.3399	1.64752	0.714286	0.263158	19	7	Mutated Gene
CMF-16257	USP11_dn_REL_up_248	USP11_code_potential_somatic	USP11	REL	248	ENSG00000102226	ENSG00000162924	-1	1.9131	0.32312	8.78e-15	-4.08666	1.72793	1	0.375	8	3	Mutated Gene
CMF-16260	USP11_dn_NFATC4_up_2705	USP11_code_potential_somatic	USP11	NFATC4	2705	ENSG00000102226	ENSG00000100968	-1	1.34467	0.275018	5.75e-11	-3.97727	1.32862	1	0.4	10	4	Mutated Gene
CMF-16261	USP11_dn_NFATC4_up_2710	USP11_code_potential_somatic	USP11	NFATC4	2710	ENSG00000102226	ENSG00000100968	-1	1.34467	0.273521	7.37e-11	-4.44758	1.60505	1	0.4	10	4	Mutated Gene
CMF-16262	USP11_dn_NFATC4_up_2707	USP11_code_potential_somatic	USP11	NFATC4	2707	ENSG00000102226	ENSG00000100968	-1	1.34467	0.23172	4.09e-08	-10.6833	9.47557	1	0.4	10	4	Mutated Gene
CMF-16264	USP11_up_NKX2-2_dn_3291	USP11_code_potential_somatic	USP11	NKX2-2	3291	ENSG00000102226	ENSG00000125820	1	1.81794	-0.237534	1.82e-08	-4.17413	1.38008	0.75	0.176471	17	4	Mutated Gene
CMF-16266	USP11_up_NR0B1_dn_2533	USP11_code_potential_somatic	USP11	NR0B1	2533	ENSG00000102226	ENSG00000169297	1	1.79205	-0.341498	1.96e-16	-3.82928	1.30111	1	0.333333	3	1	Mutated Gene
CMF-16279	COBLL1_dn_FGF9_dn_1768	COBLL1_code_potential_somatic	COBLL1	FGF9	1768	ENSG00000082438	ENSG00000102678	-1	2.7619	-0.466615	5.59e-31	4.26766	1.33673	1	0.5	4	2	Mutated Gene
CMF-16280	COBLL1_dn_FGF9_dn_1767	COBLL1_code_potential_somatic	COBLL1	FGF9	1767	ENSG00000082438	ENSG00000102678	-1	2.7619	-0.592767	2.71e-53	6.3828	2.79081	1	0.5	4	2	Mutated Gene
CMF-16282	COBLL1_dn_LHX1_dn_2971	COBLL1_code_potential_somatic	COBLL1	LHX1	2971	ENSG00000082438	ENSG00000274577	-1	1.80657	-0.407411	2.51e-23	7.13877	3.49828	0.5	0.0588235	17	2	Mutated Gene
CMF-16287	COBLL1_dn_PGR_dn_3404	COBLL1_code_potential_somatic	COBLL1	PGR	3404	ENSG00000082438	ENSG00000082175	-1	7.56271	-0.17394	4.24e-05	6.9204	3.38322	1	0.125	8	1	Mutated Gene
CMF-16289	COBLL1_up_PRRX1_up_3072	COBLL1_code_potential_somatic	COBLL1	PRRX1	3072	ENSG00000082438	ENSG00000116132	1	1.83202	0.539302	1.13e-42	3.71125	1.44118	1	0.111111	18	2	Mutated Gene
CMF-16290	COBLL1_up_YY1_up_62	COBLL1_code_potential_somatic	COBLL1	YY1	62	ENSG00000082438	ENSG00000100811	1	1.66099	0.317407	2.72e-14	10.7528	9.86971	1	0.08	25	2	Mutated Gene
CMF-16296	COBLL1_dn_SCRT1_dn_109	COBLL1_code_potential_somatic	COBLL1	SCRT1	109	ENSG00000082438	ENSG00000261678	-1	2.70271	-0.276458	4.53e-11	3.82805	1.59739	1	0.25	4	1	Mutated Gene
CMF-16297	COBLL1_up_CEBPB_up_1304	COBLL1_code_potential_somatic	COBLL1	CEBPB	1304	ENSG00000082438	ENSG00000172216	1	5.64514	0.532257	2.05e-41	3.65934	1.43323	1	0.0434783	23	1	Mutated Gene
CMF-16298	COBLL1_dn_SOX30_dn_1874	COBLL1_code_potential_somatic	COBLL1	SOX30	1874	ENSG00000082438	ENSG00000039600	-1	1.59399	-0.180295	2.18e-05	7.00393	2.14024	1	0.1	10	1	Mutated Gene
CMF-16300	COBLL1_dn_FOXA2_dn_2020	COBLL1_code_potential_somatic	COBLL1	FOXA2	2020	ENSG00000082438	ENSG00000125798	-1	1.62001	-0.29269	2.75e-12	4.26193	1.50517	1	0.0909091	11	1	Mutated Gene
CMF-16301	COBLL1_dn_DLX2_dn_3577	COBLL1_code_potential_somatic	COBLL1	DLX2	3577	ENSG00000082438	ENSG00000115844	-1	1.9068	-0.230774	4.66e-08	5.34142	2.25211	1	0.25	4	1	Mutated Gene
CMF-16306	PRG4_up_SATB1_up_1694	PRG4_code_potential_somatic	PRG4	SATB1	1694	ENSG00000116690	ENSG00000182568	1	1.86395	0.55721	5.11e-46	5.21531	1.67198	1	0.0833333	24	2	Mutated Gene
CMF-16338	PRG4_up_HOXA7_up_3762	PRG4_code_potential_somatic	PRG4	HOXA7	3762	ENSG00000116690	ENSG00000122592	1	1.42162	0.374615	1.06e-19	5.54152	2.04182	1	0.5	2	1	Mutated Gene
CMF-16339	PRG4_up_E2F3_up_496	PRG4_code_potential_somatic	PRG4	E2F3	496	ENSG00000116690	ENSG00000112242	1	1.35188	0.490653	1.54e-34	6.29868	1.8503	1	0.166667	6	1	Mutated Gene
CMF-16341	PRG4_dn_PHOX2A_dn_3225	PRG4_code_potential_somatic	PRG4	PHOX2A	3225	ENSG00000116690	ENSG00000165462	-1	1.30706	-0.144799	0.000674	4.68101	1.4468	1	0.2	5	1	Mutated Gene
CMF-16358	KCNG1_dn_SREBF1_up_2503	KCNG1_code_potential_somatic	KCNG1	SREBF1	2503	ENSG00000026559	ENSG00000072310	-1	1.313	0.584832	1.36e-51	-3.75168	1.49786	1	0.0833333	12	1	Mutated Gene
CMF-16365	SUSD5_up_STAT3_up_1521	SUSD5_code_potential_somatic	SUSD5	STAT3	1521	ENSG00000173705	ENSG00000168610	1	2.62596	0.714689	8.18e-87	6.04886	2.06341	1	0.2	25	5	Mutated Gene
CMF-16367	SUSD5_up_TRIM28_up_759	SUSD5_code_potential_somatic	SUSD5	TRIM28	759	ENSG00000173705	ENSG00000130726	1	1.32774	0.385018	8.32e-21	5.76994	1.82731	0.5	0.142857	7	2	Mutated Gene
CMF-16368	SUSD5_up_NR2E1_up_2384	SUSD5_code_potential_somatic	SUSD5	NR2E1	2384	ENSG00000173705	ENSG00000112333	1	1.37694	0.536756	3.24e-42	4.20387	1.39944	1	0.444444	9	4	Mutated Gene
CMF-16373	SUSD5_up_NFKB1_up_297	SUSD5_code_potential_somatic	SUSD5	NFKB1	297	ENSG00000173705	ENSG00000109320	1	1.45644	0.763435	9.87e-106	5.54965	1.73033	0.833333	0.2	25	6	Mutated Gene
CMF-16374	SUSD5_up_NFKB1_up_294	SUSD5_code_potential_somatic	SUSD5	NFKB1	294	ENSG00000173705	ENSG00000109320	1	1.45644	0.622676	3.75e-60	5.0056	2.21025	0.833333	0.2	25	6	Mutated Gene
CMF-16375	SUSD5_up_NFKB1_up_307	SUSD5_code_potential_somatic	SUSD5	NFKB1	307	ENSG00000173705	ENSG00000109320	1	1.45644	0.458697	7.25e-30	7.37245	2.21895	0.833333	0.2	25	6	Mutated Gene
CMF-16377	SUSD5_up_NFKB1_up_292	SUSD5_code_potential_somatic	SUSD5	NFKB1	292	ENSG00000173705	ENSG00000109320	1	1.45644	0.410695	1.03e-23	7.48878	2.23228	0.833333	0.2	25	6	Mutated Gene
CMF-16387	SUSD5_up_RORA_up_1944	SUSD5_code_potential_somatic	SUSD5	RORA	1944	ENSG00000173705	ENSG00000069667	1	1.94484	0.464132	1.26e-30	4.80118	1.51055	1	0.5	8	4	Mutated Gene
CMF-16388	SUSD5_up_RORA_up_1945	SUSD5_code_potential_somatic	SUSD5	RORA	1945	ENSG00000173705	ENSG00000069667	1	1.94484	0.246725	4.82e-09	4.49896	1.53344	1	0.5	8	4	Mutated Gene
CMF-16389	SUSD5_up_RORA_up_1942	SUSD5_code_potential_somatic	SUSD5	RORA	1942	ENSG00000173705	ENSG00000069667	1	1.94484	0.322629	9.69e-15	5.3418	1.66461	1	0.5	8	4	Mutated Gene
CMF-16390	SUSD5_up_RORA_up_1949	SUSD5_code_potential_somatic	SUSD5	RORA	1949	ENSG00000173705	ENSG00000069667	1	1.94484	0.430949	3.44e-26	4.78151	1.57361	1	0.5	8	4	Mutated Gene
CMF-16394	SUSD5_up_ELF1_up_334	SUSD5_code_potential_somatic	SUSD5	ELF1	334	ENSG00000173705	ENSG00000120690	1	1.3012	0.584592	1.53e-51	3.82121	1.95175	1	0.125	24	3	Mutated Gene
CMF-16396	SUSD5_up_IRF7_up_2489	SUSD5_code_potential_somatic	SUSD5	IRF7	2489	ENSG00000173705	ENSG00000276561	1	17.2945	0.694167	5.41e-80	7.37245	2.21895	1	0.571429	21	12	Mutated Gene
CMF-16397	SUSD5_up_IRF7_up_2491	SUSD5_code_potential_somatic	SUSD5	IRF7	2491	ENSG00000173705	ENSG00000276561	1	17.2945	0.655838	1.11e-68	6.28827	1.83147	1	0.571429	21	12	Mutated Gene
CMF-16398	SUSD5_up_IRF7_up_2486	SUSD5_code_potential_somatic	SUSD5	IRF7	2486	ENSG00000173705	ENSG00000276561	1	17.2945	0.292912	2.65e-12	8.06598	2.52325	1	0.571429	21	12	Mutated Gene
CMF-16399	SUSD5_up_IRF7_up_2485	SUSD5_code_potential_somatic	SUSD5	IRF7	2485	ENSG00000173705	ENSG00000276561	1	17.2945	0.252678	1.98e-09	6.38462	2.75342	1	0.571429	21	12	Mutated Gene
CMF-16400	SUSD5_up_IRF7_up_2476	SUSD5_code_potential_somatic	SUSD5	IRF7	2476	ENSG00000173705	ENSG00000276561	1	17.2945	0.583276	2.91e-51	8.37033	3.24568	1	0.571429	21	12	Mutated Gene
CMF-16402	SUSD5_up_IRF7_up_2492	SUSD5_code_potential_somatic	SUSD5	IRF7	2492	ENSG00000173705	ENSG00000276561	1	17.2945	0.233436	3.23e-08	6.17917	1.89286	1	0.571429	21	12	Mutated Gene
CMF-16403	SUSD5_up_IRF7_up_2484	SUSD5_code_potential_somatic	SUSD5	IRF7	2484	ENSG00000173705	ENSG00000276561	1	17.2945	0.296956	1.28e-12	5.40451	2.27756	1	0.571429	21	12	Mutated Gene
CMF-16404	SUSD5_up_IRF7_up_2478	SUSD5_code_potential_somatic	SUSD5	IRF7	2478	ENSG00000173705	ENSG00000276561	1	17.2945	0.443021	9.53e-28	9.26347	2.90652	1	0.571429	21	12	Mutated Gene
CMF-16406	SUSD5_up_IRF7_up_2495	SUSD5_code_potential_somatic	SUSD5	IRF7	2495	ENSG00000173705	ENSG00000276561	1	17.2945	0.666088	1.53e-71	5.02803	1.50595	1	0.571429	21	12	Mutated Gene
CMF-16408	SUSD5_dn_STAT4_dn_1144	SUSD5_code_potential_somatic	SUSD5	STAT4	1144	ENSG00000173705	ENSG00000138378	-1	3.04785	-0.159798	0.000172	6.87343	2.07414	1	0.0625	16	1	Mutated Gene
CMF-16409	SUSD5_dn_POU4F1_dn_2759	SUSD5_code_potential_somatic	SUSD5	POU4F1	2759	ENSG00000173705	ENSG00000152192	-1	1.96406	-0.311764	8.11e-14	9.80402	3.83449	1	0.272727	11	3	Mutated Gene
CMF-16410	SUSD5_dn_POU4F1_dn_2756	SUSD5_code_potential_somatic	SUSD5	POU4F1	2756	ENSG00000173705	ENSG00000152192	-1	1.96406	-0.343902	1.17e-16	7.82827	2.63829	1	0.272727	11	3	Mutated Gene
CMF-16411	SUSD5_dn_POU4F1_dn_2760	SUSD5_code_potential_somatic	SUSD5	POU4F1	2760	ENSG00000173705	ENSG00000152192	-1	1.96406	-0.292787	2.71e-12	6.11348	1.96196	1	0.272727	11	3	Mutated Gene
CMF-16412	SUSD5_up_SOX9_up_1234	SUSD5_code_potential_somatic	SUSD5	SOX9	1234	ENSG00000173705	ENSG00000125398	1	1.82486	0.474653	3.87e-32	4.2188	1.37511	1	0.375	16	6	Mutated Gene
CMF-16416	SUSD5_up_SOX9_up_1225	SUSD5_code_potential_somatic	SUSD5	SOX9	1225	ENSG00000173705	ENSG00000125398	1	1.82486	0.591669	4.7e-53	4.96007	2.01074	1	0.375	16	6	Mutated Gene
CMF-16417	SUSD5_up_SOX9_up_1226	SUSD5_code_potential_somatic	SUSD5	SOX9	1226	ENSG00000173705	ENSG00000125398	1	1.82486	0.339359	3.09e-16	13.4697	8.03979	1	0.375	16	6	Mutated Gene
CMF-16418	SUSD5_dn_SIX6_dn_3176	SUSD5_code_potential_somatic	SUSD5	SIX6	3176	ENSG00000173705	ENSG00000184302	-1	1.80683	-0.332675	1.26e-15	4.97271	1.58043	1	0.25	4	1	Mutated Gene
CMF-16419	SUSD5_up_TEAD3_up_2100	SUSD5_code_potential_somatic	SUSD5	TEAD3	2100	ENSG00000173705	ENSG00000007866	1	1.57621	0.483171	2.12e-33	3.51076	1.36204	0.875	0.466667	15	8	Mutated Gene
CMF-16420	SUSD5_up_TEAD3_up_2104	SUSD5_code_potential_somatic	SUSD5	TEAD3	2104	ENSG00000173705	ENSG00000007866	1	1.57621	0.418144	1.33e-24	6.32471	2.25926	0.875	0.466667	15	8	Mutated Gene
CMF-16422	SUSD5_up_TEAD3_up_2107	SUSD5_code_potential_somatic	SUSD5	TEAD3	2107	ENSG00000173705	ENSG00000007866	1	1.57621	0.530309	4.53e-41	3.15439	1.35707	0.875	0.466667	15	8	Mutated Gene
CMF-16423	SUSD5_up_TEAD3_up_2105	SUSD5_code_potential_somatic	SUSD5	TEAD3	2105	ENSG00000173705	ENSG00000007866	1	1.57621	0.533545	1.21e-41	6.7911	4.82527	0.875	0.466667	15	8	Mutated Gene
CMF-16425	SUSD5_up_TEAD3_up_2111	SUSD5_code_potential_somatic	SUSD5	TEAD3	2111	ENSG00000173705	ENSG00000007866	1	1.57621	0.436858	6.06e-27	5.58531	1.99404	0.875	0.466667	15	8	Mutated Gene
CMF-16427	SUSD5_dn_RUNX2_dn_3449	SUSD5_code_potential_somatic	SUSD5	RUNX2	3449	ENSG00000173705	ENSG00000124813	-1	4.44356	-0.191456	6.38e-06	8.58284	5.21583	1	0.2	10	2	Mutated Gene
CMF-16428	SUSD5_up_MEOX2_up_2196	SUSD5_code_potential_somatic	SUSD5	MEOX2	2196	ENSG00000173705	ENSG00000106511	1	1.93125	0.386566	5.65e-21	12.1784	4.65659	1	0.285714	14	4	Mutated Gene
CMF-16430	SUSD5_up_MEOX2_up_2199	SUSD5_code_potential_somatic	SUSD5	MEOX2	2199	ENSG00000173705	ENSG00000106511	1	1.93125	0.328209	3.14e-15	8.50224	2.31616	1	0.285714	14	4	Mutated Gene
CMF-16431	SUSD5_up_MEOX2_up_2202	SUSD5_code_potential_somatic	SUSD5	MEOX2	2202	ENSG00000173705	ENSG00000106511	1	1.93125	0.398173	2.9e-22	4.23575	1.3768	1	0.285714	14	4	Mutated Gene
CMF-16433	SUSD5_dn_LHX3_dn_2006	SUSD5_code_potential_somatic	SUSD5	LHX3	2006	ENSG00000173705	ENSG00000107187	-1	10.7916	-0.205783	1.18e-06	10.8227	3.87787	1	0.291667	24	7	Mutated Gene
CMF-16436	SUSD5_dn_LHX3_dn_1996	SUSD5_code_potential_somatic	SUSD5	LHX3	1996	ENSG00000173705	ENSG00000107187	-1	10.7916	-0.169537	6.65e-05	9.25448	3.7905	1	0.291667	24	7	Mutated Gene
CMF-16437	SUSD5_dn_LHX3_dn_1994	SUSD5_code_potential_somatic	SUSD5	LHX3	1994	ENSG00000173705	ENSG00000107187	-1	10.7916	-0.229383	5.63e-08	5.44547	1.70841	1	0.291667	24	7	Mutated Gene
CMF-16442	SUSD5_dn_POU3F1_dn_1645	SUSD5_code_potential_somatic	SUSD5	POU3F1	1645	ENSG00000173705	ENSG00000185668	-1	1.60542	-0.28016	2.43e-11	12.2144	22.7967	1	0.08	25	2	Mutated Gene
CMF-16446	SUSD5_up_STAT5A_up_2950	SUSD5_code_potential_somatic	SUSD5	STAT5A	2950	ENSG00000173705	ENSG00000126561	1	2.21235	0.373705	1.32e-19	7.72162	2.60202	1	0.333333	21	7	Mutated Gene
CMF-16447	SUSD5_up_STAT5A_up_2940	SUSD5_code_potential_somatic	SUSD5	STAT5A	2940	ENSG00000173705	ENSG00000126561	1	2.21235	0.556934	5.77e-46	13.2671	24.7915	1	0.333333	21	7	Mutated Gene
CMF-16448	SUSD5_up_STAT5A_up_2944	SUSD5_code_potential_somatic	SUSD5	STAT5A	2944	ENSG00000173705	ENSG00000126561	1	2.21235	0.267066	2.11e-10	4.29188	1.40118	1	0.333333	21	7	Mutated Gene
CMF-16449	SUSD5_up_STAT5A_up_2945	SUSD5_code_potential_somatic	SUSD5	STAT5A	2945	ENSG00000173705	ENSG00000126561	1	2.21235	0.546843	4.66e-44	6.98396	2.25223	1	0.333333	21	7	Mutated Gene
CMF-16450	SUSD5_up_NKX2-5_up_1938	SUSD5_code_potential_somatic	SUSD5	NKX2-5	1938	ENSG00000173705	ENSG00000183072	1	1.59182	0.168702	7.23e-05	7.53149	2.52174	1	0.333333	6	2	Mutated Gene
CMF-16451	SUSD5_up_NKX2-5_up_1937	SUSD5_code_potential_somatic	SUSD5	NKX2-5	1937	ENSG00000173705	ENSG00000183072	1	1.59182	0.301244	5.85e-13	4.64136	1.49388	1	0.333333	6	2	Mutated Gene
CMF-16453	SUSD5_dn_GATA6_dn_1248	SUSD5_code_potential_somatic	SUSD5	GATA6	1248	ENSG00000173705	ENSG00000141448	-1	1.60558	-0.143422	0.000759	10.8339	3.83434	0.75	0.166667	18	4	Mutated Gene
CMF-16456	SUSD5_up_IRF3_up_2426	SUSD5_code_potential_somatic	SUSD5	IRF3	2426	ENSG00000173705	ENSG00000126456	1	1.70675	0.414494	3.65e-24	8.02832	6.33223	1	0.28	25	7	Mutated Gene
CMF-16458	SUSD5_up_IRF3_up_2429	SUSD5_code_potential_somatic	SUSD5	IRF3	2429	ENSG00000173705	ENSG00000126456	1	1.70675	0.262603	4.29e-10	12.1125	12.7656	1	0.28	25	7	Mutated Gene
CMF-16462	SUSD5_up_IRF3_up_2431	SUSD5_code_potential_somatic	SUSD5	IRF3	2431	ENSG00000173705	ENSG00000126456	1	1.70675	0.504114	1.16e-36	6.57068	2.32467	1	0.28	25	7	Mutated Gene
CMF-16463	SUSD5_dn_GATA2_dn_1802	SUSD5_code_potential_somatic	SUSD5	GATA2	1802	ENSG00000173705	ENSG00000179348	-1	1.51277	-0.277736	3.66e-11	6.48217	1.983	0.666667	0.5	4	3	Mutated Gene
CMF-16465	SUSD5_dn_DLX5_dn_3309	SUSD5_code_potential_somatic	SUSD5	DLX5	3309	ENSG00000173705	ENSG00000105880	-1	2.23966	-0.350549	2.74e-17	4.06232	1.35917	1	0.5	6	3	Mutated Gene
CMF-16470	SUSD5_dn_NKX6-1_dn_2852	SUSD5_code_potential_somatic	SUSD5	NKX6-1	2852	ENSG00000173705	ENSG00000163623	-1	1.59617	-0.251917	2.23e-09	2.36757	1.65066	1	0.4	20	8	Mutated Gene
CMF-16472	SUSD5_dn_NKX6-1_dn_2843	SUSD5_code_potential_somatic	SUSD5	NKX6-1	2843	ENSG00000173705	ENSG00000163623	-1	1.59617	-0.322501	9.94e-15	5.16135	1.67114	1	0.4	20	8	Mutated Gene
CMF-16474	SUSD5_dn_NKX6-1_dn_2849	SUSD5_code_potential_somatic	SUSD5	NKX6-1	2849	ENSG00000173705	ENSG00000163623	-1	1.59617	-0.332655	1.26e-15	5.44666	1.70166	1	0.4	20	8	Mutated Gene
CMF-16475	SUSD5_dn_NKX6-1_dn_2841	SUSD5_code_potential_somatic	SUSD5	NKX6-1	2841	ENSG00000173705	ENSG00000163623	-1	1.59617	-0.362956	1.66e-18	7.92042	4.95935	1	0.4	20	8	Mutated Gene
CMF-16477	SUSD5_dn_MNX1_dn_2260	SUSD5_code_potential_somatic	SUSD5	MNX1	2260	ENSG00000173705	ENSG00000130675	-1	1.51269	-0.379452	3.29e-20	9.98583	2.85903	1	0.75	4	3	Mutated Gene
CMF-16478	SUSD5_dn_MNX1_dn_2262	SUSD5_code_potential_somatic	SUSD5	MNX1	2262	ENSG00000173705	ENSG00000130675	-1	1.51269	-0.325153	5.84e-15	5.67861	1.64574	1	0.75	4	3	Mutated Gene
CMF-16479	SUSD5_dn_MNX1_up_2261	SUSD5_code_potential_somatic	SUSD5	MNX1	2261	ENSG00000173705	ENSG00000130675	-1	1.51269	0.199844	2.41e-06	-10.6362	7.19891	1	0.75	4	3	Mutated Gene
CMF-16484	SUSD5_dn_IRF4_dn_3772	SUSD5_code_potential_somatic	SUSD5	IRF4	3772	ENSG00000173705	ENSG00000137265	-1	1.64975	-0.337089	4.99e-16	5.66926	1.71245	1	0.4	5	2	Mutated Gene
CMF-16485	SUSD5_dn_GBX2_dn_2084	SUSD5_code_potential_somatic	SUSD5	GBX2	2084	ENSG00000173705	ENSG00000168505	-1	1.4808	-0.274876	5.89e-11	6.85635	2.70641	1	0.571429	7	4	Mutated Gene
CMF-16486	SUSD5_dn_GBX2_dn_2078	SUSD5_code_potential_somatic	SUSD5	GBX2	2078	ENSG00000173705	ENSG00000168505	-1	1.4808	-0.380076	2.82e-20	7.3112	4.45411	1	0.571429	7	4	Mutated Gene
CMF-16489	SUSD5_dn_MYCN_dn_1807	SUSD5_code_potential_somatic	SUSD5	MYCN	1807	ENSG00000173705	ENSG00000134323	-1	4.07567	-0.436736	6.28e-27	13.1254	19.4508	1	0.2	5	1	Mutated Gene
CMF-16491	SUSD5_dn_HOXA11_dn_2737	SUSD5_code_potential_somatic	SUSD5	HOXA11	2737	ENSG00000173705	ENSG00000005073	-1	1.99588	-0.345345	8.55e-17	8.77355	3.16201	1	0.4	5	2	Mutated Gene
CMF-16494	SUSD5_up_ZNF148_up_821	SUSD5_code_potential_somatic	SUSD5	ZNF148	821	ENSG00000173705	ENSG00000163848	1	1.61401	0.22987	5.27e-08	5.94905	1.82086	1	0.173913	23	4	Mutated Gene
CMF-16499	SUSD5_up_STAT1_up_2464	SUSD5_code_potential_somatic	SUSD5	STAT1	2464	ENSG00000173705	ENSG00000115415	1	2.67693	0.368969	4.08e-19	3.71028	1.48328	1	0.333333	21	7	Mutated Gene
CMF-16500	SUSD5_up_STAT1_up_2453	SUSD5_code_potential_somatic	SUSD5	STAT1	2453	ENSG00000173705	ENSG00000115415	1	2.67693	0.251264	2.45e-09	6.26553	1.94981	1	0.333333	21	7	Mutated Gene
CMF-16501	SUSD5_up_STAT1_up_2465	SUSD5_code_potential_somatic	SUSD5	STAT1	2465	ENSG00000173705	ENSG00000115415	1	2.67693	0.257191	9.96e-10	4.641	1.58104	1	0.333333	21	7	Mutated Gene
CMF-16502	SUSD5_up_STAT1_up_2451	SUSD5_code_potential_somatic	SUSD5	STAT1	2451	ENSG00000173705	ENSG00000115415	1	2.67693	0.382043	1.74e-20	4.13472	1.43539	1	0.333333	21	7	Mutated Gene
CMF-16503	SUSD5_up_STAT1_up_2459	SUSD5_code_potential_somatic	SUSD5	STAT1	2459	ENSG00000173705	ENSG00000115415	1	2.67693	0.305665	2.58e-13	11.9458	4.80195	1	0.333333	21	7	Mutated Gene
CMF-16507	SUSD5_dn_POU6F2_dn_2609	SUSD5_code_potential_somatic	SUSD5	POU6F2	2609	ENSG00000173705	ENSG00000106536	-1	1.45393	-0.313608	5.69e-14	10.2644	12.2382	1	0.333333	12	4	Mutated Gene
CMF-16508	SUSD5_dn_POU6F2_dn_2616	SUSD5_code_potential_somatic	SUSD5	POU6F2	2616	ENSG00000173705	ENSG00000106536	-1	1.45393	-0.238501	1.58e-08	4.67495	1.47089	1	0.333333	12	4	Mutated Gene
CMF-16513	SEZ6L2_dn_POU2F3_dn_1707	SEZ6L2_code_potential_somatic	SEZ6L2	POU2F3	1707	ENSG00000174938	ENSG00000137709	-1	1.44808	-0.122188	0.00417594	3.81349	1.96223	1	0.0625	16	1	Mutated Gene
CMF-16514	SEZ6L2_dn_TLX2_dn_1571	SEZ6L2_code_potential_somatic	SEZ6L2	TLX2	1571	ENSG00000174938	ENSG00000115297	-1	1.51232	-0.213589	4.49e-07	3.77649	2.01388	1	0.04	25	1	Mutated Gene
CMF-16517	OR9G4_dn_NFKB1_up_303	OR9G4_code_potential_somatic	OR9G4	NFKB1	303	ENSG00000262647	ENSG00000109320	-1	1.83661	0.268131	1.78e-10	-3.98407	1.33855	0.5	0.04	25	2	Mutated Gene
CMF-16519	OR9G4_dn_SATB1_dn_1676	OR9G4_code_potential_somatic	OR9G4	SATB1	1676	ENSG00000262647	ENSG00000182568	-1	5.52159	-0.531056	3.35e-41	6.39642	3.18653	1	0.0833333	24	2	Mutated Gene
CMF-16520	OR9G4_dn_ZNF652_up_3645	OR9G4_code_potential_somatic	OR9G4	ZNF652	3645	ENSG00000262647	ENSG00000198740	-1	1.69363	0.407037	2.78e-23	-5.30264	1.69278	1	0.166667	6	1	Mutated Gene
CMF-16523	OR9G4_dn_SOX5_dn_258	OR9G4_code_potential_somatic	OR9G4	SOX5	258	ENSG00000262647	ENSG00000134532	-1	1.66205	-0.38252	1.55e-20	6.07592	3.33457	1	0.111111	18	2	Mutated Gene
CMF-16524	OR9G4_dn_SOX5_up_269	OR9G4_code_potential_somatic	OR9G4	SOX5	269	ENSG00000262647	ENSG00000134532	-1	1.66205	0.305111	2.86e-13	-5.02633	1.6176	1	0.111111	18	2	Mutated Gene
CMF-16525	OR9G4_dn_PBX1_dn_3161	OR9G4_code_potential_somatic	OR9G4	PBX1	3161	ENSG00000262647	ENSG00000185630	-1	6.59025	-0.382281	1.64e-20	5.1948	2.06914	1	0.0833333	12	1	Mutated Gene
CMF-16533	OR9G4_dn_TCF7L1_dn_445	OR9G4_code_potential_somatic	OR9G4	TCF7L1	445	ENSG00000262647	ENSG00000152284	-1	4.49604	-0.284418	1.17e-11	4.14014	1.59042	1	0.222222	9	2	Mutated Gene
CMF-16542	RBM19_dn_SOX12_up_1099	RBM19_code_potential_somatic	RBM19	SOX12	1099	ENSG00000122965	ENSG00000177732	-1	1.43487	0.153579	0.000308	-4.54373	1.38765	1	0.277778	18	5	Mutated Gene
CMF-16543	RBM19_dn_SOX12_up_1113	RBM19_code_potential_somatic	RBM19	SOX12	1113	ENSG00000122965	ENSG00000177732	-1	1.43487	0.509949	1.31e-37	-6.9283	2.07491	1	0.277778	18	5	Mutated Gene
CMF-16551	RBM19_dn_ZEB1_up_2125	RBM19_code_potential_somatic	RBM19	ZEB1	2125	ENSG00000122965	ENSG00000148516	-1	2.54059	0.484671	1.26e-33	-4.85492	1.44752	1	0.153846	13	2	Mutated Gene
CMF-16552	RBM19_dn_BCL6_up_625	RBM19_code_potential_somatic	RBM19	BCL6	625	ENSG00000122965	ENSG00000113916	-1	2.1728	0.287984	6.32e-12	-4.87373	1.4558	1	0.304348	23	7	Mutated Gene
CMF-16553	RBM19_dn_BCL6_up_626	RBM19_code_potential_somatic	RBM19	BCL6	626	ENSG00000122965	ENSG00000113916	-1	2.1728	0.324345	6.87e-15	-4.77425	1.43281	1	0.304348	23	7	Mutated Gene
CMF-16558	RBM19_dn_BCL6_up_622	RBM19_code_potential_somatic	RBM19	BCL6	622	ENSG00000122965	ENSG00000113916	-1	2.1728	0.278039	3.47e-11	-5.44894	1.67677	1	0.304348	23	7	Mutated Gene
CMF-16569	RBM19_dn_ELK3_up_3610	RBM19_code_potential_somatic	RBM19	ELK3	3610	ENSG00000122965	ENSG00000111145	-1	6.99225	0.334163	9.22e-16	-5.77501	1.61499	1	0.5	2	1	Mutated Gene
CMF-16572	RBM19_dn_STAT5B_up_1544	RBM19_code_potential_somatic	RBM19	STAT5B	1544	ENSG00000122965	ENSG00000173757	-1	2.57375	0.309531	1.24e-13	-4.70893	1.49229	1	0.444444	9	4	Mutated Gene
CMF-16576	RBM19_dn_FOXJ2_up_723	RBM19_code_potential_somatic	RBM19	FOXJ2	723	ENSG00000122965	ENSG00000065970	-1	2.97847	0.427949	8.21e-26	-4.58356	1.42434	1	0.352941	17	6	Mutated Gene
CMF-16577	RBM19_dn_FOXJ2_up_718	RBM19_code_potential_somatic	RBM19	FOXJ2	718	ENSG00000122965	ENSG00000065970	-1	2.97847	0.29156	3.37e-12	-14.7398	10.2852	1	0.352941	17	6	Mutated Gene
CMF-16580	RBM19_up_MNX1_dn_2260	RBM19_code_potential_somatic	RBM19	MNX1	2260	ENSG00000122965	ENSG00000130675	1	1.78315	-0.379452	3.29e-20	-5.64942	1.61584	1	0.25	4	1	Mutated Gene
CMF-16581	RBM19_dn_TCF4_up_1622	RBM19_code_potential_somatic	RBM19	TCF4	1622	ENSG00000122965	ENSG00000196628	-1	2.05768	0.156853	0.000228	-4.60608	1.40864	0.8	0.235294	17	5	Mutated Gene
CMF-16584	RBM19_dn_TCF4_up_1611	RBM19_code_potential_somatic	RBM19	TCF4	1611	ENSG00000122965	ENSG00000196628	-1	2.05768	0.315174	4.2e-14	-5.61582	1.59164	0.8	0.235294	17	5	Mutated Gene
CMF-16587	RBM19_dn_BACH1_up_2747	RBM19_code_potential_somatic	RBM19	BACH1	2747	ENSG00000122965	ENSG00000156273	-1	8.73576	0.60726	1.59e-56	-4.69955	1.48008	1	0.0909091	11	1	Mutated Gene
CMF-16594	KRTAP5-4_up_TP53_up_1772	KRTAP5-4_code_potential_somatic	KRTAP5-4	TP53	1772	ENSG00000278620	ENSG00000141510	1	2.24832	0.4404	2.1e-27	3.63473	1.34282	1	0.307692	13	4	Mutated Gene
CMF-16595	KRTAP5-4_up_TP53_up_1771	KRTAP5-4_code_potential_somatic	KRTAP5-4	TP53	1771	ENSG00000278620	ENSG00000141510	1	2.24832	0.333121	1.14e-15	3.6639	1.36105	1	0.307692	13	4	Mutated Gene
CMF-16598	KRTAP5-4_up_TBP_up_3475	KRTAP5-4_code_potential_somatic	KRTAP5-4	TBP	3475	ENSG00000278620	ENSG00000112592	1	16.6391	0.210117	6.94e-07	5.76686	3.64799	0.75	0.166667	18	4	Mutated Gene
CMF-16607	KRTAP5-4_dn_POU4F2_dn_2782	KRTAP5-4_code_potential_somatic	KRTAP5-4	POU4F2	2782	ENSG00000278620	ENSG00000151615	-1	2.90114	-0.339616	2.93e-16	5.56528	1.95705	1	0.0769231	13	1	Mutated Gene
CMF-16613	KRTAP5-4_dn_HOXA11_dn_2738	KRTAP5-4_code_potential_somatic	KRTAP5-4	HOXA11	2738	ENSG00000278620	ENSG00000005073	-1	1.89287	-0.33306	1.16e-15	8.15775	3.2434	1	0.2	5	1	Mutated Gene
CMF-16614	KRTAP5-4_up_POU3F2_up_2175	KRTAP5-4_code_potential_somatic	KRTAP5-4	POU3F2	2175	ENSG00000278620	ENSG00000184486	1	3.6367	0.481255	4.1e-33	7.64082	6.72772	1	0.0588235	17	1	Mutated Gene
CMF-16616	KRTAP5-4_dn_FOXA2_dn_2021	KRTAP5-4_code_potential_somatic	KRTAP5-4	FOXA2	2021	ENSG00000278620	ENSG00000125798	-1	8.29978	-0.376344	7e-20	4.24883	1.45757	1	0.181818	11	2	Mutated Gene
CMF-16617	KRTAP5-4_dn_FOXA2_dn_2029	KRTAP5-4_code_potential_somatic	KRTAP5-4	FOXA2	2029	ENSG00000278620	ENSG00000125798	-1	8.29978	-0.331932	1.46e-15	3.45127	1.32783	1	0.181818	11	2	Mutated Gene
CMF-16618	KRTAP5-4_up_SMAD1_up_1484	KRTAP5-4_code_potential_somatic	KRTAP5-4	SMAD1	1484	ENSG00000278620	ENSG00000170365	1	1.50939	0.383216	1.3e-20	3.68733	1.42427	1	0.0952381	21	2	Mutated Gene
CMF-16620	APOB_dn_TBR1_dn_2743	APOB_code_potential_somatic	APOB	TBR1	2743	ENSG00000084674	ENSG00000136535	-1	1.44131	-0.174019	4.21e-05	2.52148	1.61273	1	0.333333	3	1	Mutated Gene
CMF-16621	APOB_up_ATF4_up_3749	APOB_code_potential_somatic	APOB	ATF4	3749	ENSG00000084674	ENSG00000128272	1	1.99963	0.315131	4.24e-14	2.50168	1.60289	1	0.666667	3	2	Mutated Gene
CMF-16623	APOB_up_FOXC1_up_648	APOB_code_potential_somatic	APOB	FOXC1	648	ENSG00000084674	ENSG00000054598	1	1.95606	0.293953	2.2e-12	2.26758	1.39149	1	0.1	20	2	Mutated Gene
CMF-16625	APOB_dn_VSX1_up_2361	APOB_code_potential_somatic	APOB	VSX1	2361	ENSG00000084674	ENSG00000100987	-1	1.86813	0.18551	1.24e-05	-2.82645	1.88593	1	0.0625	16	1	Mutated Gene
CMF-16627	APOB_up_CEBPB_up_1317	APOB_code_potential_somatic	APOB	CEBPB	1317	ENSG00000084674	ENSG00000172216	1	1.60684	0.646224	4.23e-66	3.30563	2.26094	1	0.0869565	23	2	Mutated Gene
CMF-16628	APOB_up_XBP1_dn_3376	APOB_code_potential_somatic	APOB	XBP1	3376	ENSG00000084674	ENSG00000100219	1	1.70449	-0.353774	1.34e-17	-2.86586	1.87984	1	0.2	5	1	Mutated Gene
CMF-16633	KRT13_dn_MAZ_up_613	KRT13_code_potential_somatic	KRT13	MAZ	613	ENSG00000171401	ENSG00000103495	-1	2.80139	0.454204	3.01e-29	-10.8208	3.09488	1	0.2	25	5	Mutated Gene
CMF-16634	KRT13_dn_MAZ_up_598	KRT13_code_potential_somatic	KRT13	MAZ	598	ENSG00000171401	ENSG00000103495	-1	2.80139	0.322286	1.04e-14	-8.03142	12.4712	1	0.2	25	5	Mutated Gene
CMF-16639	KRT13_dn_E2F1_up_530	KRT13_code_potential_somatic	KRT13	E2F1	530	ENSG00000171401	ENSG00000101412	-1	2.49028	0.620166	1.51e-59	-5.38662	1.57348	1	0.0555556	18	1	Mutated Gene
CMF-16654	DNAJC11_up_NFKB1_up_294	DNAJC11_code_potential_somatic	DNAJC11	NFKB1	294	ENSG00000007923	ENSG00000109320	1	2.36018	0.622676	3.75e-60	12.3061	3.80885	1	0.12	25	3	Mutated Gene
CMF-16655	DNAJC11_up_NFKB1_up_290	DNAJC11_code_potential_somatic	DNAJC11	NFKB1	290	ENSG00000007923	ENSG00000109320	1	2.36018	0.578057	3.56e-50	3.90732	1.32347	1	0.12	25	3	Mutated Gene
CMF-16660	DNAJC11_dn_SOX10_dn_3069	DNAJC11_code_potential_somatic	DNAJC11	SOX10	3069	ENSG00000007923	ENSG00000100146	-1	14.0383	-0.275974	4.91e-11	13.0623	6.78919	1	0.25	8	2	Mutated Gene
CMF-16661	DNAJC11_dn_POU4F1_dn_2765	DNAJC11_code_potential_somatic	DNAJC11	POU4F1	2765	ENSG00000007923	ENSG00000152192	-1	3.45393	-0.25123	2.47e-09	5.44534	1.73953	1	0.272727	11	3	Mutated Gene
CMF-16662	DNAJC11_dn_POU4F1_dn_2758	DNAJC11_code_potential_somatic	DNAJC11	POU4F1	2758	ENSG00000007923	ENSG00000152192	-1	3.45393	-0.184457	1.39e-05	4.35166	1.87644	1	0.272727	11	3	Mutated Gene
CMF-16663	DNAJC11_dn_POU4F1_dn_2759	DNAJC11_code_potential_somatic	DNAJC11	POU4F1	2759	ENSG00000007923	ENSG00000152192	-1	3.45393	-0.311764	8.11e-14	7.3082	2.12013	1	0.272727	11	3	Mutated Gene
CMF-16664	DNAJC11_dn_SIX6_dn_3173	DNAJC11_code_potential_somatic	DNAJC11	SIX6	3173	ENSG00000007923	ENSG00000184302	-1	3.39434	-0.335166	7.48e-16	4.49921	1.42248	1	0.5	4	2	Mutated Gene
CMF-16665	DNAJC11_dn_SIX6_dn_3175	DNAJC11_code_potential_somatic	DNAJC11	SIX6	3175	ENSG00000007923	ENSG00000184302	-1	3.39434	-0.395699	5.52e-22	5.06636	1.65054	1	0.5	4	2	Mutated Gene
CMF-16668	DNAJC11_dn_EMX1_dn_3039	DNAJC11_code_potential_somatic	DNAJC11	EMX1	3039	ENSG00000007923	ENSG00000135638	-1	4.85294	-0.304001	3.51e-13	8.79756	2.54436	1	0.214286	14	3	Mutated Gene
CMF-16674	DNAJC11_dn_FOXD2_dn_2583	DNAJC11_code_potential_somatic	DNAJC11	FOXD2	2583	ENSG00000007923	ENSG00000186564	-1	1.32831	-0.252496	2.04e-09	16.5014	39.4762	1	0.833333	6	5	Mutated Gene
CMF-16678	DNAJC11_dn_ETS1_dn_3416	DNAJC11_code_potential_somatic	DNAJC11	ETS1	3416	ENSG00000007923	ENSG00000134954	-1	1.95248	-0.26513	2.87e-10	10.2193	2.37658	1	0.333333	3	1	Mutated Gene
CMF-16679	DNAJC11_dn_MNX1_dn_2262	DNAJC11_code_potential_somatic	DNAJC11	MNX1	2262	ENSG00000007923	ENSG00000130675	-1	3.3461	-0.325153	5.84e-15	5.62263	1.69333	1	0.5	4	2	Mutated Gene
CMF-16681	DNAJC11_dn_HOXC8_dn_2231	DNAJC11_code_potential_somatic	DNAJC11	HOXC8	2231	ENSG00000007923	ENSG00000037965	-1	2.77013	-0.200246	2.3e-06	4.28722	1.42414	1	1	2	2	Mutated Gene
CMF-16683	DNAJC11_up_CEBPB_up_1300	DNAJC11_code_potential_somatic	DNAJC11	CEBPB	1300	ENSG00000007923	ENSG00000172216	1	2.69717	0.753867	1.14e-101	5.94162	1.73898	1	0.304348	23	7	Mutated Gene
CMF-16692	DNAJC11_dn_NR0B1_dn_2532	DNAJC11_code_potential_somatic	DNAJC11	NR0B1	2532	ENSG00000007923	ENSG00000169297	-1	17.5917	-0.308138	1.62e-13	18.5496	8.02183	1	0.333333	3	1	Mutated Gene
CMF-16693	SI_up_STAT3_up_1532	SI_code_potential_somatic	SI	STAT3	1532	ENSG00000090402	ENSG00000168610	1	1.38521	0.72538	1.3e-90	11.4743	5.61961	1	0.04	25	1	Mutated Gene
CMF-16694	SI_up_NFKB1_up_292	SI_code_potential_somatic	SI	NFKB1	292	ENSG00000090402	ENSG00000109320	1	1.59477	0.410695	1.03e-23	4.12681	1.35589	1	0.04	25	1	Mutated Gene
CMF-16695	SI_dn_FOXD3_dn_582	SI_code_potential_somatic	SI	FOXD3	582	ENSG00000090402	ENSG00000187140	-1	13.5271	-0.218616	2.36e-07	5.58579	1.77511	1	0.04	25	1	Mutated Gene
CMF-16696	SI_dn_POU4F1_dn_2762	SI_code_potential_somatic	SI	POU4F1	2762	ENSG00000090402	ENSG00000152192	-1	4.18003	-0.25143	2.39e-09	4.82498	1.56673	1	0.181818	11	2	Mutated Gene
CMF-16697	SI_dn_POU4F1_dn_2759	SI_code_potential_somatic	SI	POU4F1	2759	ENSG00000090402	ENSG00000152192	-1	4.18003	-0.311764	8.11e-14	4.63151	1.8341	1	0.181818	11	2	Mutated Gene
CMF-16698	SI_dn_FEV_dn_3030	SI_code_potential_somatic	SI	FEV	3030	ENSG00000090402	ENSG00000163497	-1	11.1305	-0.187238	1.02e-05	7.50978	2.69853	1	0.2	5	1	Mutated Gene
CMF-16699	SI_up_JUN_up_214	SI_code_potential_somatic	SI	JUN	214	ENSG00000090402	ENSG00000177606	1	4.26033	0.493367	5.84e-35	4.28635	1.44166	1	0.08	25	2	Mutated Gene
CMF-16700	SI_up_JUN_up_224	SI_code_potential_somatic	SI	JUN	224	ENSG00000090402	ENSG00000177606	1	4.26033	0.569892	1.64e-48	5.42935	1.74825	1	0.08	25	2	Mutated Gene
CMF-16702	SI_dn_LHX3_dn_2005	SI_code_potential_somatic	SI	LHX3	2005	ENSG00000090402	ENSG00000107187	-1	3.0906	-0.25982	6.63e-10	3.84059	1.35452	1	0.0833333	24	2	Mutated Gene
CMF-16704	SI_up_FOSL1_up_1992	SI_code_potential_somatic	SI	FOSL1	1992	ENSG00000090402	ENSG00000175592	1	2.02911	0.741727	8.86e-97	4.02381	1.32521	1	0.0833333	12	1	Mutated Gene
CMF-16705	SI_dn_NEUROD1_dn_3572	SI_code_potential_somatic	SI	NEUROD1	3572	ENSG00000090402	ENSG00000162992	-1	2.62006	-0.271093	1.1e-10	6.38717	2.17223	1	0.2	5	1	Mutated Gene
CMF-16707	SI_dn_TP73_dn_1962	SI_code_potential_somatic	SI	TP73	1962	ENSG00000090402	ENSG00000078900	-1	11.193	-0.311102	9.21e-14	3.68844	1.32641	1	1	1	1	Mutated Gene
CMF-16708	SI_dn_POU4F2_dn_2784	SI_code_potential_somatic	SI	POU4F2	2784	ENSG00000090402	ENSG00000151615	-1	1.41545	-0.392561	1.24e-21	4.36865	1.60673	1	0.0769231	13	1	Mutated Gene
CMF-16711	TBX5_dn_POU4F1_dn_2759	TBX5_code_potential_somatic	TBX5	POU4F1	2759	ENSG00000089225	ENSG00000152192	-1	1.63214	-0.311764	8.11e-14	4.30534	1.59807	1	0.0909091	11	1	Mutated Gene
CMF-16712	TBX5_dn_FOSL1_up_1993	TBX5_code_potential_somatic	TBX5	FOSL1	1993	ENSG00000089225	ENSG00000175592	-1	1.36181	0.590925	6.8e-53	-3.40878	1.89263	1	0.0833333	12	1	Mutated Gene
CMF-16716	LRRK1_dn_ELF5_dn_3359	LRRK1_code_potential_somatic	LRRK1	ELF5	3359	ENSG00000154237	ENSG00000135374	-1	2.08753	-0.0965112	0.0238593	4.56774	1.41704	1	0.0625	16	1	Mutated Gene
CMF-16717	LRRK1_dn_STAT4_dn_1156	LRRK1_code_potential_somatic	LRRK1	STAT4	1156	ENSG00000154237	ENSG00000138378	-1	1.89409	-0.376368	6.96e-20	5.37669	1.83494	1	0.0625	16	1	Mutated Gene
CMF-16725	PDE3A_dn_TFCP2L1_up_2536	PDE3A_code_potential_somatic	PDE3A	TFCP2L1	2536	ENSG00000172572	ENSG00000115112	-1	1.88709	0.273969	6.84e-11	-5.09411	1.61676	1	0.333333	3	1	Mutated Gene
CMF-16726	PDE3A_up_E2F1_up_537	PDE3A_code_potential_somatic	PDE3A	E2F1	537	ENSG00000172572	ENSG00000101412	1	2.39063	0.236646	2.06e-08	3.56915	1.38862	1	0.0555556	18	1	Mutated Gene
CMF-16730	PDE3A_dn_HLF_up_3311	PDE3A_code_potential_somatic	PDE3A	HLF	3311	ENSG00000172572	ENSG00000108924	-1	1.6454	0.404783	5.08e-23	-8.89307	3.23187	1	0.2	5	1	Mutated Gene
CMF-16734	CPNE8_up_MTF1_up_982	CPNE8_code_potential_somatic	CPNE8	MTF1	982	ENSG00000139117	ENSG00000188786	1	1.77585	0.196665	3.51e-06	3.97458	1.60289	1	0.173913	23	4	Mutated Gene
CMF-16735	CPNE8_dn_LHX1_dn_2961	CPNE8_code_potential_somatic	CPNE8	LHX1	2961	ENSG00000139117	ENSG00000274577	-1	5.90524	-0.265812	2.58e-10	4.48419	2.04925	1	0.176471	17	3	Mutated Gene
CMF-16736	CPNE8_dn_LHX1_dn_2965	CPNE8_code_potential_somatic	CPNE8	LHX1	2965	ENSG00000139117	ENSG00000274577	-1	5.90524	-0.331438	1.62e-15	3.18661	1.50003	1	0.176471	17	3	Mutated Gene
CMF-16738	CPNE8_up_ATF3_up_469	CPNE8_code_potential_somatic	CPNE8	ATF3	469	ENSG00000139117	ENSG00000162772	1	1.78149	0.659709	9.48e-70	3.26888	1.37068	1	0.4	5	2	Mutated Gene
CMF-16739	CPNE8_up_ATF3_up_466	CPNE8_code_potential_somatic	CPNE8	ATF3	466	ENSG00000139117	ENSG00000162772	1	1.78149	0.52992	5.3e-41	3.79606	1.88029	1	0.4	5	2	Mutated Gene
CMF-16743	CPNE8_up_MAF_up_174	CPNE8_code_potential_somatic	CPNE8	MAF	174	ENSG00000139117	ENSG00000178573	1	1.56223	0.516388	1.11e-38	2.80347	1.3201	0.833333	0.263158	19	6	Mutated Gene
CMF-16744	CPNE8_up_MAF_up_173	CPNE8_code_potential_somatic	CPNE8	MAF	173	ENSG00000139117	ENSG00000178573	1	1.56223	0.617071	8.24e-59	2.89202	1.45999	0.833333	0.263158	19	6	Mutated Gene
CMF-16745	CPNE8_up_MAF_up_178	CPNE8_code_potential_somatic	CPNE8	MAF	178	ENSG00000139117	ENSG00000178573	1	1.56223	0.460074	4.67e-30	3.6305	1.57468	0.833333	0.263158	19	6	Mutated Gene
CMF-16748	CPNE8_dn_FEV_dn_3032	CPNE8_code_potential_somatic	CPNE8	FEV	3032	ENSG00000139117	ENSG00000163497	-1	6.40462	-0.252676	1.98e-09	2.92589	1.43007	1	0.2	5	1	Mutated Gene
CMF-16749	CPNE8_up_JUN_up_207	CPNE8_code_potential_somatic	CPNE8	JUN	207	ENSG00000139117	ENSG00000177606	1	1.73188	0.253245	1.82e-09	2.76601	1.34086	1	0.16	25	4	Mutated Gene
CMF-16750	CPNE8_up_JUN_up_228	CPNE8_code_potential_somatic	CPNE8	JUN	228	ENSG00000139117	ENSG00000177606	1	1.73188	0.404413	5.6e-23	3.34078	1.6495	1	0.16	25	4	Mutated Gene
CMF-16751	CPNE8_up_JUN_up_213	CPNE8_code_potential_somatic	CPNE8	JUN	213	ENSG00000139117	ENSG00000177606	1	1.73188	0.443759	7.62e-28	3.37561	1.49455	1	0.16	25	4	Mutated Gene
CMF-16752	CPNE8_up_JUN_up_225	CPNE8_code_potential_somatic	CPNE8	JUN	225	ENSG00000139117	ENSG00000177606	1	1.73188	0.525991	2.57e-40	4.17625	1.66758	1	0.16	25	4	Mutated Gene
CMF-16753	CPNE8_up_IKZF1_up_3140	CPNE8_code_potential_somatic	CPNE8	IKZF1	3140	ENSG00000139117	ENSG00000185811	1	1.67205	0.265387	2.76e-10	3.18399	1.3377	1	0.125	16	2	Mutated Gene
CMF-16754	CPNE8_up_IKZF1_up_3134	CPNE8_code_potential_somatic	CPNE8	IKZF1	3134	ENSG00000139117	ENSG00000185811	1	1.67205	0.6509	2.41e-67	4.21848	2.23089	1	0.125	16	2	Mutated Gene
CMF-16758	CPNE8_dn_TEF_dn_2659	CPNE8_code_potential_somatic	CPNE8	TEF	2659	ENSG00000139117	ENSG00000167074	-1	2.73244	-0.214454	4.02e-07	3.60346	2.10053	1	0.133333	15	2	Mutated Gene
CMF-16760	CPNE8_up_RUNX3_up_192	CPNE8_code_potential_somatic	CPNE8	RUNX3	192	ENSG00000139117	ENSG00000020633	1	1.44952	0.627754	2.16e-61	3.29761	1.6203	1	0.181818	11	2	Mutated Gene
CMF-16761	CPNE8_up_REL_up_246	CPNE8_code_potential_somatic	CPNE8	REL	246	ENSG00000139117	ENSG00000162924	1	2.58018	0.595374	7.31e-54	3.22687	1.67126	1	0.125	8	1	Mutated Gene
CMF-16762	CPNE8_dn_PAX5_dn_350	CPNE8_code_potential_somatic	CPNE8	PAX5	350	ENSG00000139117	ENSG00000196092	-1	1.55966	-0.166853	8.69e-05	2.61233	1.32358	1	0.166667	6	1	Mutated Gene
CMF-16765	MACF1_dn_STAT3_up_1530	MACF1_code_potential_somatic	MACF1	STAT3	1530	ENSG00000127603	ENSG00000168610	-1	2.55987	0.579698	1.63e-50	-2.98156	1.85876	1	0.16	25	4	Mutated Gene
CMF-16767	MACF1_dn_STAT3_up_1521	MACF1_code_potential_somatic	MACF1	STAT3	1521	ENSG00000127603	ENSG00000168610	-1	2.55987	0.714689	8.18e-87	-3.18712	1.90051	1	0.16	25	4	Mutated Gene
CMF-16769	MACF1_dn_ETV6_up_12	MACF1_code_potential_somatic	MACF1	ETV6	12	ENSG00000127603	ENSG00000139083	-1	2.95078	0.367132	6.28e-19	-2.37547	1.36354	1	0.125	8	1	Mutated Gene
CMF-16770	MACF1_up_POU3F4_dn_3550	MACF1_code_potential_somatic	MACF1	POU3F4	3550	ENSG00000127603	ENSG00000196767	1	2.52739	-0.16326	0.000124	-3.233	1.94468	1	0.3	10	3	Mutated Gene
CMF-16771	MACF1_up_POU3F4_dn_3552	MACF1_code_potential_somatic	MACF1	POU3F4	3552	ENSG00000127603	ENSG00000196767	1	2.52739	-0.203559	1.55e-06	-2.28359	1.30701	1	0.3	10	3	Mutated Gene
CMF-16772	MACF1_up_POU3F4_dn_3549	MACF1_code_potential_somatic	MACF1	POU3F4	3549	ENSG00000127603	ENSG00000196767	1	2.52739	-0.240426	1.2e-08	-3.18583	1.95003	1	0.3	10	3	Mutated Gene
CMF-16775	MACF1_up_IKZF2_dn_1886	MACF1_code_potential_somatic	MACF1	IKZF2	1886	ENSG00000127603	ENSG00000030419	1	1.32922	-0.178341	2.68e-05	-3.52431	2.23403	1	0.3125	16	5	Mutated Gene
CMF-16776	MACF1_up_IKZF2_dn_1884	MACF1_code_potential_somatic	MACF1	IKZF2	1884	ENSG00000127603	ENSG00000030419	1	1.32922	-0.183972	1.46e-05	-3.86378	2.35397	1	0.3125	16	5	Mutated Gene
CMF-16777	MACF1_up_IKZF2_dn_1883	MACF1_code_potential_somatic	MACF1	IKZF2	1883	ENSG00000127603	ENSG00000030419	1	1.32922	-0.152342	0.000345	-2.4903	1.4032	1	0.3125	16	5	Mutated Gene
CMF-16779	MACF1_up_SOX1_dn_1830	MACF1_code_potential_somatic	MACF1	SOX1	1830	ENSG00000127603	ENSG00000182968	1	1.35587	-0.23943	1.39e-08	-3.63722	2.18374	1	0.25	20	5	Mutated Gene
CMF-16780	MACF1_up_SOX1_dn_1831	MACF1_code_potential_somatic	MACF1	SOX1	1831	ENSG00000127603	ENSG00000182968	1	1.35587	-0.332908	1.2e-15	-3.30031	1.9981	1	0.25	20	5	Mutated Gene
CMF-16781	MACF1_up_SOX1_dn_1828	MACF1_code_potential_somatic	MACF1	SOX1	1828	ENSG00000127603	ENSG00000182968	1	1.35587	-0.232435	3.71e-08	-2.55075	1.44494	1	0.25	20	5	Mutated Gene
CMF-16783	MACF1_up_SOX1_dn_1834	MACF1_code_potential_somatic	MACF1	SOX1	1834	ENSG00000127603	ENSG00000182968	1	1.35587	-0.269006	1.54e-10	-2.97937	1.76697	1	0.25	20	5	Mutated Gene
CMF-16784	MACF1_dn_IRF3_up_2438	MACF1_code_potential_somatic	MACF1	IRF3	2438	ENSG00000127603	ENSG00000126456	-1	1.39513	0.337106	4.98e-16	-3.37008	2.10943	1	0.24	25	6	Mutated Gene
CMF-16785	MACF1_dn_IRF3_up_2446	MACF1_code_potential_somatic	MACF1	IRF3	2446	ENSG00000127603	ENSG00000126456	-1	1.39513	0.378612	4.04e-20	-2.6165	1.4938	1	0.24	25	6	Mutated Gene
CMF-16787	MACF1_dn_IRF3_up_2427	MACF1_code_potential_somatic	MACF1	IRF3	2427	ENSG00000127603	ENSG00000126456	-1	1.39513	0.419557	8.93e-25	-3.19002	1.88503	1	0.24	25	6	Mutated Gene
CMF-16788	MACF1_dn_IRF3_up_2431	MACF1_code_potential_somatic	MACF1	IRF3	2431	ENSG00000127603	ENSG00000126456	-1	1.39513	0.504114	1.16e-36	-4.59979	2.89121	1	0.24	25	6	Mutated Gene
CMF-16789	MACF1_dn_IRF3_up_2430	MACF1_code_potential_somatic	MACF1	IRF3	2430	ENSG00000127603	ENSG00000126456	-1	1.39513	0.330452	1.99e-15	-3.63458	2.25978	1	0.24	25	6	Mutated Gene
CMF-16790	MACF1_dn_HMGA2_up_3604	MACF1_code_potential_somatic	MACF1	HMGA2	3604	ENSG00000127603	ENSG00000149948	-1	1.40417	0.30313	4.13e-13	-3.82635	2.28387	1	0.5	2	1	Mutated Gene
CMF-16791	MACF1_dn_BACH1_up_2747	MACF1_code_potential_somatic	MACF1	BACH1	2747	ENSG00000127603	ENSG00000156273	-1	1.63203	0.60726	1.59e-56	-3.83433	2.38124	1	0.272727	11	3	Mutated Gene
CMF-16792	MACF1_dn_BACH1_up_2752	MACF1_code_potential_somatic	MACF1	BACH1	2752	ENSG00000127603	ENSG00000156273	-1	1.63203	0.535651	5.11e-42	-2.51364	1.44254	1	0.272727	11	3	Mutated Gene
CMF-16793	MACF1_dn_BACH1_up_2745	MACF1_code_potential_somatic	MACF1	BACH1	2745	ENSG00000127603	ENSG00000156273	-1	1.63203	0.364948	1.05e-18	-3.1982	1.87876	1	0.272727	11	3	Mutated Gene
CMF-16794	MACF1_dn_MEIS1_up_3281	MACF1_code_potential_somatic	MACF1	MEIS1	3281	ENSG00000127603	ENSG00000143995	-1	1.40294	0.310205	1.09e-13	-5.04652	3.46837	1	0.4	5	2	Mutated Gene
CMF-16797	ADAM28_dn_STAT4_dn_1147	ADAM28_code_potential_somatic	ADAM28	STAT4	1147	ENSG00000042980	ENSG00000138378	-1	2.30795	-0.281051	2.09e-11	3.36905	1.49861	1	0.125	16	2	Mutated Gene
CMF-16805	DDX11L2_dn_NR5A2_up_3773	DDX11L2_code_potential_somatic	DDX11L2	NR5A2	3773	NA	ENSG00000116833	-1	1.40103	0.300216	7.07e-13	-2.8832	1.39576	1	0.333333	3	1	Mutated Gene
CMF-16823	ADAMTS2_dn_LHX5_dn_3054	ADAMTS2_code_potential_somatic	ADAMTS2	LHX5	3054	ENSG00000087116	ENSG00000089116	-1	1.78102	-0.149229	0.000457	4.25503	1.38987	1	0.181818	11	2	Mutated Gene
CMF-16828	ADAMTS2_up_ELF4_up_3010	ADAMTS2_code_potential_somatic	ADAMTS2	ELF4	3010	ENSG00000087116	ENSG00000102034	1	1.57067	0.716096	2.65e-87	4.73822	1.61793	1	0.15	20	3	Mutated Gene
CMF-16845	OR5I1_dn_IRF1_up_118	OR5I1_code_potential_somatic	OR5I1	IRF1	118	ENSG00000167825	ENSG00000125347	-1	3.65343	0.541352	4.77e-43	-3.65901	1.61273	1	0.16	25	4	Mutated Gene
CMF-16846	OR5I1_dn_IRF1_up_123	OR5I1_code_potential_somatic	OR5I1	IRF1	123	ENSG00000167825	ENSG00000125347	-1	3.65343	0.622342	4.52e-60	-7.43642	4.8679	1	0.16	25	4	Mutated Gene
CMF-16847	OR5I1_dn_JUN_up_222	OR5I1_code_potential_somatic	OR5I1	JUN	222	ENSG00000167825	ENSG00000177606	-1	1.44657	0.485523	9.34e-34	-4.53898	3.08101	1	0.24	25	6	Mutated Gene
CMF-16848	OR5I1_dn_JUN_up_228	OR5I1_code_potential_somatic	OR5I1	JUN	228	ENSG00000167825	ENSG00000177606	-1	1.44657	0.404413	5.6e-23	-4.57763	2.39632	1	0.24	25	6	Mutated Gene
CMF-16849	OR5I1_dn_JUN_up_214	OR5I1_code_potential_somatic	OR5I1	JUN	214	ENSG00000167825	ENSG00000177606	-1	1.44657	0.493367	5.84e-35	-2.85633	1.32737	1	0.24	25	6	Mutated Gene
CMF-16851	OR5I1_dn_JUN_up_224	OR5I1_code_potential_somatic	OR5I1	JUN	224	ENSG00000167825	ENSG00000177606	-1	1.44657	0.569892	1.64e-48	-6.16922	3.79175	1	0.24	25	6	Mutated Gene
CMF-16856	OR5I1_dn_STAT5A_up_2940	OR5I1_code_potential_somatic	OR5I1	STAT5A	2940	ENSG00000167825	ENSG00000126561	-1	1.8979	0.556934	5.77e-46	-4.03477	1.91364	1	0.285714	21	6	Mutated Gene
CMF-16857	OR5I1_dn_STAT5A_up_2949	OR5I1_code_potential_somatic	OR5I1	STAT5A	2949	ENSG00000167825	ENSG00000126561	-1	1.8979	0.589216	1.59e-52	-2.89795	1.38323	1	0.285714	21	6	Mutated Gene
CMF-16858	OR5I1_dn_STAT5A_up_2955	OR5I1_code_potential_somatic	OR5I1	STAT5A	2955	ENSG00000167825	ENSG00000126561	-1	1.8979	0.564773	1.72e-47	-2.99218	1.33912	1	0.285714	21	6	Mutated Gene
CMF-16861	OR5I1_dn_IKZF1_up_3137	OR5I1_code_potential_somatic	OR5I1	IKZF1	3137	ENSG00000167825	ENSG00000185811	-1	3.60511	0.493239	6.11e-35	-4.4907	2.22972	1	0.25	16	4	Mutated Gene
CMF-16862	OR5I1_dn_IKZF1_up_3135	OR5I1_code_potential_somatic	OR5I1	IKZF1	3135	ENSG00000167825	ENSG00000185811	-1	3.60511	0.509972	1.29e-37	-3.59438	1.54092	1	0.25	16	4	Mutated Gene
CMF-16864	OR5I1_dn_IKZF1_up_3138	OR5I1_code_potential_somatic	OR5I1	IKZF1	3138	ENSG00000167825	ENSG00000185811	-1	3.60511	0.488578	3.2e-34	-3.36085	1.44621	1	0.25	16	4	Mutated Gene
CMF-16865	OR5I1_dn_STAT6_up_2279	OR5I1_code_potential_somatic	OR5I1	STAT6	2279	ENSG00000167825	ENSG00000166888	-1	3.79146	0.559213	2.1e-46	-2.96283	1.37665	1	0.272727	11	3	Mutated Gene
CMF-16866	OR5I1_dn_STAT6_up_2285	OR5I1_code_potential_somatic	OR5I1	STAT6	2285	ENSG00000167825	ENSG00000166888	-1	3.79146	0.425018	1.9e-25	-3.64617	1.54228	1	0.272727	11	3	Mutated Gene
CMF-16867	OR5I1_dn_STAT6_up_2287	OR5I1_code_potential_somatic	OR5I1	STAT6	2287	ENSG00000167825	ENSG00000166888	-1	3.79146	0.554509	1.68e-45	-7.05294	4.57773	1	0.272727	11	3	Mutated Gene
CMF-16868	OR5I1_dn_STAT1_up_2465	OR5I1_code_potential_somatic	OR5I1	STAT1	2465	ENSG00000167825	ENSG00000115415	-1	2.43241	0.257191	9.96e-10	-3.06221	1.30833	1	0.190476	21	4	Mutated Gene
CMF-16870	OR5I1_dn_STAT1_up_2451	OR5I1_code_potential_somatic	OR5I1	STAT1	2451	ENSG00000167825	ENSG00000115415	-1	2.43241	0.382043	1.74e-20	-2.99579	1.34453	1	0.190476	21	4	Mutated Gene
CMF-16871	OR5I1_dn_STAT1_up_2454	OR5I1_code_potential_somatic	OR5I1	STAT1	2454	ENSG00000167825	ENSG00000115415	-1	2.43241	0.445926	3.93e-28	-4.17316	1.79358	1	0.190476	21	4	Mutated Gene
CMF-16875	ATAD2_dn_SOX10_dn_3069	ATAD2_code_potential_somatic	ATAD2	SOX10	3069	ENSG00000156802	ENSG00000100146	-1	2.13942	-0.275974	4.91e-11	3.88865	3.35302	1	0.25	8	2	Mutated Gene
CMF-16879	CR2_up_SATB1_up_1694	CR2_code_potential_somatic	CR2	SATB1	1694	ENSG00000117322	ENSG00000182568	1	1.54163	0.55721	5.11e-46	2.99844	1.40894	1	0.0416667	24	1	Mutated Gene
CMF-16881	CR2_dn_LHX1_dn_2964	CR2_code_potential_somatic	CR2	LHX1	2964	ENSG00000117322	ENSG00000274577	-1	2.16019	-0.377747	4.98e-20	3.37211	1.61956	0.5	0.0588235	17	2	Mutated Gene
CMF-16885	CR2_dn_LMO2_up_206	CR2_code_potential_somatic	CR2	LMO2	206	ENSG00000117322	ENSG00000135363	-1	1.3325	0.29286	2.67e-12	-3.24777	1.45136	1	0.25	4	1	Mutated Gene
CMF-16887	CR2_up_SP1_dn_1373	CR2_code_potential_somatic	CR2	SP1	1373	ENSG00000117322	ENSG00000185591	1	1.9626	-0.341747	1.86e-16	-3.64	1.62296	1	0.375	8	3	Mutated Gene
CMF-16889	CR2_dn_LHX5_dn_3056	CR2_code_potential_somatic	CR2	LHX5	3056	ENSG00000117322	ENSG00000089116	-1	3.08912	-0.134258	0.00163279	3.11319	1.53296	1	0.0909091	11	1	Mutated Gene
CMF-16892	TIE1_dn_FGF9_dn_1767	TIE1_code_potential_somatic	TIE1	FGF9	1767	ENSG00000066056	ENSG00000102678	-1	1.77257	-0.592767	2.71e-53	4.6846	1.75038	1	0.25	4	1	Mutated Gene
CMF-16893	TIE1_up_IRF2_up_431	TIE1_code_potential_somatic	TIE1	IRF2	431	ENSG00000066056	ENSG00000168310	1	1.6634	0.440857	1.83e-27	3.99841	1.32556	1	0.12	25	3	Mutated Gene
CMF-16894	TIE1_up_IRF2_up_424	TIE1_code_potential_somatic	TIE1	IRF2	424	ENSG00000066056	ENSG00000168310	1	1.6634	0.630576	4.32e-62	4.49344	1.55227	1	0.12	25	3	Mutated Gene
CMF-16896	TIE1_up_TEAD4_up_3366	TIE1_code_potential_somatic	TIE1	TEAD4	3366	ENSG00000066056	ENSG00000197905	1	1.74723	0.331376	1.64e-15	4.10567	1.38509	1	0.166667	6	1	Mutated Gene
CMF-16897	TIE1_up_LHX2_up_3707	TIE1_code_potential_somatic	TIE1	LHX2	3707	ENSG00000066056	ENSG00000106689	1	1.55895	0.095501	0.0253762	4.01634	1.44271	1	0.142857	7	1	Mutated Gene
CMF-16898	TIE1_up_SATB1_up_1694	TIE1_code_potential_somatic	TIE1	SATB1	1694	ENSG00000066056	ENSG00000182568	1	1.60721	0.55721	5.11e-46	4.77389	1.47712	0.5	0.0416667	24	2	Mutated Gene
CMF-16905	TIE1_up_BPTF_up_2861	TIE1_code_potential_somatic	TIE1	BPTF	2861	ENSG00000066056	ENSG00000171634	1	2.05435	0.250847	2.61e-09	6.84409	2.10628	1	0.142857	21	3	Mutated Gene
CMF-16908	TIE1_dn_SOX1_dn_1830	TIE1_code_potential_somatic	TIE1	SOX1	1830	ENSG00000066056	ENSG00000182968	-1	1.34464	-0.23943	1.39e-08	4.67742	1.47181	1	0.1	20	2	Mutated Gene
CMF-16911	TIE1_up_EGR1_up_993	TIE1_code_potential_somatic	TIE1	EGR1	993	ENSG00000066056	ENSG00000120738	1	3.23703	0.506393	4.97e-37	7.0986	2.13506	1	0.05	20	1	Mutated Gene
CMF-16912	TIE1_up_BCL6_up_625	TIE1_code_potential_somatic	TIE1	BCL6	625	ENSG00000066056	ENSG00000113916	1	1.87648	0.287984	6.32e-12	5.80617	1.77925	1	0.26087	23	6	Mutated Gene
CMF-16915	TIE1_up_BCL6_up_632	TIE1_code_potential_somatic	TIE1	BCL6	632	ENSG00000066056	ENSG00000113916	1	1.87648	0.289432	4.9e-12	4.00437	2.0621	1	0.26087	23	6	Mutated Gene
CMF-16916	TIE1_up_BCL6_up_635	TIE1_code_potential_somatic	TIE1	BCL6	635	ENSG00000066056	ENSG00000113916	1	1.87648	0.423032	3.35e-25	4.41343	1.5806	1	0.26087	23	6	Mutated Gene
CMF-16919	TIE1_up_JUN_up_217	TIE1_code_potential_somatic	TIE1	JUN	217	ENSG00000066056	ENSG00000177606	1	1.38779	0.608594	7.84e-57	2.89524	1.66683	1	0.12	25	3	Mutated Gene
CMF-16920	TIE1_up_JUN_up_212	TIE1_code_potential_somatic	TIE1	JUN	212	ENSG00000066056	ENSG00000177606	1	1.38779	0.506204	5.34e-37	4.23139	1.40345	1	0.12	25	3	Mutated Gene
CMF-16928	TIE1_up_STAT5A_up_2955	TIE1_code_potential_somatic	TIE1	STAT5A	2955	ENSG00000066056	ENSG00000126561	1	5.26439	0.564773	1.72e-47	5.22116	1.7365	1	0.0952381	21	2	Mutated Gene
CMF-16930	TIE1_up_ARID5A_up_159	TIE1_code_potential_somatic	TIE1	ARID5A	159	ENSG00000066056	ENSG00000196843	1	1.30112	0.393865	8.86e-22	4.82847	1.52325	0.666667	0.133333	15	3	Mutated Gene
CMF-16936	TIE1_up_ZFX_up_794	TIE1_code_potential_somatic	TIE1	ZFX	794	ENSG00000066056	ENSG00000005889	1	1.30568	0.373165	1.51e-19	4.92919	1.56992	1	0.26087	23	6	Mutated Gene
CMF-16940	TIE1_dn_BARX2_dn_1751	TIE1_code_potential_somatic	TIE1	BARX2	1751	ENSG00000066056	ENSG00000043039	-1	1.48314	-0.10963	0.0102213	4.75107	1.74603	1	0.285714	7	2	Mutated Gene
CMF-16941	TIE1_dn_BARX2_dn_1752	TIE1_code_potential_somatic	TIE1	BARX2	1752	ENSG00000066056	ENSG00000043039	-1	1.48314	-0.228021	6.78e-08	3.8094	1.30435	1	0.285714	7	2	Mutated Gene
CMF-16942	TIE1_up_IRF3_up_2438	TIE1_code_potential_somatic	TIE1	IRF3	2438	ENSG00000066056	ENSG00000126456	1	1.69923	0.337106	4.98e-16	3.78448	1.77007	1	0.04	25	1	Mutated Gene
CMF-16946	TIE1_dn_CEBPE_dn_2670	TIE1_code_potential_somatic	TIE1	CEBPE	2670	ENSG00000066056	ENSG00000092067	-1	1.4464	-0.285204	1.02e-11	8.70638	2.53501	1	0.0769231	13	1	Mutated Gene
CMF-16950	TIE1_dn_FOXC2_dn_2652	TIE1_code_potential_somatic	TIE1	FOXC2	2652	ENSG00000066056	ENSG00000176692	-1	1.65097	-0.182793	1.67e-05	5.41197	1.5929	1	0.181818	11	2	Mutated Gene
CMF-16953	TIE1_up_SOX2_up_2685	TIE1_code_potential_somatic	TIE1	SOX2	2685	ENSG00000066056	ENSG00000181449	1	2.18686	0.163194	0.000124	6.5833	1.95772	1	0.125	16	2	Mutated Gene
CMF-16956	TIE1_dn_VSX1_dn_2364	TIE1_code_potential_somatic	TIE1	VSX1	2364	ENSG00000066056	ENSG00000100987	-1	5.47195	-0.239065	1.46e-08	3.27661	1.57959	1	0.125	16	2	Mutated Gene
CMF-16962	TIE1_dn_FOXP3_dn_1950	TIE1_code_potential_somatic	TIE1	FOXP3	1950	ENSG00000066056	ENSG00000049768	-1	1.57307	-0.26889	1.57e-10	11.6444	6.65761	1	0.166667	12	2	Mutated Gene
CMF-16964	TIE1_up_MSX1_up_2816	TIE1_code_potential_somatic	TIE1	MSX1	2816	ENSG00000066056	ENSG00000163132	1	2.55464	0.180818	2.06e-05	6.72739	2.06928	1	0.166667	12	2	Mutated Gene
CMF-16966	TIE1_up_STAT1_up_2453	TIE1_code_potential_somatic	TIE1	STAT1	2453	ENSG00000066056	ENSG00000115415	1	2.55153	0.251264	2.45e-09	5.46546	1.66991	1	0.238095	21	5	Mutated Gene
CMF-16967	TIE1_up_STAT1_up_2465	TIE1_code_potential_somatic	TIE1	STAT1	2465	ENSG00000066056	ENSG00000115415	1	2.55153	0.257191	9.96e-10	3.56961	1.32399	1	0.238095	21	5	Mutated Gene
CMF-16968	TIE1_up_STAT1_up_2469	TIE1_code_potential_somatic	TIE1	STAT1	2469	ENSG00000066056	ENSG00000115415	1	2.55153	0.239959	1.29e-08	3.68273	1.59319	1	0.238095	21	5	Mutated Gene
CMF-16969	TIE1_up_STAT1_up_2454	TIE1_code_potential_somatic	TIE1	STAT1	2454	ENSG00000066056	ENSG00000115415	1	2.55153	0.445926	3.93e-28	4.70104	1.49316	1	0.238095	21	5	Mutated Gene
CMF-16970	TIE1_dn_FOXA2_dn_2021	TIE1_code_potential_somatic	TIE1	FOXA2	2021	ENSG00000066056	ENSG00000125798	-1	2.35809	-0.376344	7e-20	6.1222	1.82823	1	0.363636	11	4	Mutated Gene
CMF-16980	CACNA2D1_dn_ASCL2_dn_2566	CACNA2D1_code_potential_somatic	CACNA2D1	ASCL2	2566	ENSG00000153956	ENSG00000183734	-1	1.65084	-0.281298	2e-11	3.18352	1.58846	1	0.166667	12	2	Mutated Gene
CMF-16983	CHRM2_up_ZBTB16_up_2185	CHRM2_code_potential_somatic	CHRM2	ZBTB16	2185	ENSG00000181072	ENSG00000109906	1	2.03854	0.310551	1.02e-13	2.45767	1.3623	1	0.0625	16	1	Mutated Gene
CMF-16995	FLNA_dn_IRF2_up_419	FLNA_code_potential_somatic	FLNA	IRF2	419	ENSG00000196924	ENSG00000168310	-1	9.17397	0.456655	1.39e-29	-4.05464	1.91091	1	0.08	25	2	Mutated Gene
CMF-16996	FLNA_dn_SPI1_up_383	FLNA_code_potential_somatic	FLNA	SPI1	383	ENSG00000196924	ENSG00000066336	-1	1.97084	0.727861	1.62e-91	-3.08582	1.39436	1	0.08	25	2	Mutated Gene
CMF-16997	FLNA_dn_SPI1_up_373	FLNA_code_potential_somatic	FLNA	SPI1	373	ENSG00000196924	ENSG00000066336	-1	1.97084	0.300397	6.84e-13	-3.40911	1.90836	1	0.08	25	2	Mutated Gene
CMF-17001	FLNA_dn_IRF1_up_117	FLNA_code_potential_somatic	FLNA	IRF1	117	ENSG00000196924	ENSG00000125347	-1	2.47076	0.634728	3.93e-63	-3.87644	1.79484	1	0.16	25	4	Mutated Gene
CMF-17007	FLNA_dn_CEBPB_up_1300	FLNA_code_potential_somatic	FLNA	CEBPB	1300	ENSG00000196924	ENSG00000172216	-1	1.79853	0.753867	1.14e-101	-3.07817	1.40722	1	0.0869565	23	2	Mutated Gene
CMF-17008	FLNA_dn_CEBPB_up_1312	FLNA_code_potential_somatic	FLNA	CEBPB	1312	ENSG00000196924	ENSG00000172216	-1	1.79853	0.427858	8.43e-26	-2.49	1.5372	1	0.0869565	23	2	Mutated Gene
CMF-17009	FLNA_up_POU3F2_dn_2161	FLNA_code_potential_somatic	FLNA	POU3F2	2161	ENSG00000196924	ENSG00000184486	1	1.61039	-0.262456	4.39e-10	-3.54788	1.5879	1	0.0588235	17	1	Mutated Gene
CMF-17012	ZNF804A_dn_TLX2_dn_1568	ZNF804A_code_potential_somatic	ZNF804A	TLX2	1568	ENSG00000170396	ENSG00000115297	-1	5.81085	-0.204114	1.45e-06	4.0437	2.42464	1	0.04	25	1	Mutated Gene
CMF-17014	ZNF804A_dn_HSF4_dn_2797	ZNF804A_code_potential_somatic	ZNF804A	HSF4	2797	ENSG00000170396	ENSG00000102878	-1	1.4987	-0.224755	1.05e-07	4.02542	2.76563	1	0.25	4	1	Mutated Gene
CMF-17015	ZNF804A_up_FOXO3_up_752	ZNF804A_code_potential_somatic	ZNF804A	FOXO3	752	ENSG00000170396	ENSG00000118689	1	1.67122	0.328234	3.13e-15	4.01331	1.54356	1	0.0416667	24	1	Mutated Gene
CMF-17018	ZNF804A_up_STAT1_up_2453	ZNF804A_code_potential_somatic	ZNF804A	STAT1	2453	ENSG00000170396	ENSG00000115415	1	1.39058	0.251264	2.45e-09	3.29844	2.5652	1	0.142857	21	3	Mutated Gene
CMF-17023	EPPK1_up_NR2E1_up_2384	EPPK1_code_potential_somatic	EPPK1	NR2E1	2384	ENSG00000261150	ENSG00000112333	1	1.49268	0.536756	3.24e-42	3.68043	1.9525	1	0.333333	9	3	Mutated Gene
CMF-17026	EPPK1_up_SHOX2_up_3542	EPPK1_code_potential_somatic	EPPK1	SHOX2	3542	ENSG00000261150	ENSG00000168779	1	1.36901	0.356096	7.94e-18	2.47722	1.30158	1	0.4	5	2	Mutated Gene
CMF-17028	EPPK1_dn_LHX1_dn_2962	EPPK1_code_potential_somatic	EPPK1	LHX1	2962	ENSG00000261150	ENSG00000274577	-1	2.82459	-0.465808	7.29e-31	3.44314	1.83853	1	0.117647	17	2	Mutated Gene
CMF-17032	EPPK1_up_ZNF219_up_871	EPPK1_code_potential_somatic	EPPK1	ZNF219	871	ENSG00000261150	ENSG00000165804	1	1.6409	0.357019	6.45e-18	2.77719	1.45334	1	0.2	20	4	Mutated Gene
CMF-17034	EPPK1_dn_SOX1_dn_1830	EPPK1_code_potential_somatic	EPPK1	SOX1	1830	ENSG00000261150	ENSG00000182968	-1	1.84216	-0.23943	1.39e-08	2.72591	1.42676	1	0.1	20	2	Mutated Gene
CMF-17041	EPPK1_dn_NKX6-1_dn_2843	EPPK1_code_potential_somatic	EPPK1	NKX6-1	2843	ENSG00000261150	ENSG00000163623	-1	1.73506	-0.322501	9.94e-15	3.81761	2.04375	1	0.05	20	1	Mutated Gene
CMF-17043	EPPK1_dn_MNX1_dn_2260	EPPK1_code_potential_somatic	EPPK1	MNX1	2260	ENSG00000261150	ENSG00000130675	-1	2.215	-0.379452	3.29e-20	3.59874	1.89832	1	0.5	4	2	Mutated Gene
CMF-17044	EPPK1_dn_MNX1_up_2261	EPPK1_code_potential_somatic	EPPK1	MNX1	2261	ENSG00000261150	ENSG00000130675	-1	2.215	0.199844	2.41e-06	-3.97412	2.48176	1	0.5	4	2	Mutated Gene
CMF-17046	EPPK1_up_SOX2_up_2685	EPPK1_code_potential_somatic	EPPK1	SOX2	2685	ENSG00000261150	ENSG00000181449	1	2.11718	0.163194	0.000124	2.62149	1.3728	1	0.125	16	2	Mutated Gene
CMF-17047	EPPK1_up_ZNF148_up_825	EPPK1_code_potential_somatic	EPPK1	ZNF148	825	ENSG00000261150	ENSG00000163848	1	1.90774	0.380425	2.59e-20	3.07526	1.76755	1	0.130435	23	3	Mutated Gene
CMF-17050	EPPK1_up_FOXG1_up_2828	EPPK1_code_potential_somatic	EPPK1	FOXG1	2828	ENSG00000261150	ENSG00000176165	1	4.34693	0.584437	1.65e-51	3.15017	1.66652	1	0.0769231	13	1	Mutated Gene
CMF-17051	EPPK1_dn_FOXA2_dn_2021	EPPK1_code_potential_somatic	EPPK1	FOXA2	2021	ENSG00000261150	ENSG00000125798	-1	2.23318	-0.376344	7e-20	2.64936	1.39161	1	0.0909091	11	1	Mutated Gene
CMF-17052	EPPK1_dn_MSX2_dn_3391	EPPK1_code_potential_somatic	EPPK1	MSX2	3391	ENSG00000261150	ENSG00000120149	-1	3.05816	-0.399636	1.98e-22	3.10309	1.63262	1	0.166667	6	1	Mutated Gene
CMF-17058	OR8J3_dn_MNX1_up_2261	OR8J3_code_potential_somatic	OR8J3	MNX1	2261	ENSG00000167822	ENSG00000130675	-1	1.37327	0.199844	2.41e-06	-3.73119	1.58802	1	0.25	4	1	Mutated Gene
CMF-17061	MAGEA6_dn_LMX1B_dn_2929	MAGEA6_code_potential_somatic	MAGEA6	LMX1B	2929	ENSG00000197172	ENSG00000136944	-1	11.9358	-0.196364	3.63e-06	4.72851	1.50658	1	0.0909091	11	1	Mutated Gene
CMF-17064	MAGEA6_dn_HOXD1_up_3622	MAGEA6_code_potential_somatic	MAGEA6	HOXD1	3622	ENSG00000197172	ENSG00000128645	-1	1.91563	0.242567	8.85e-09	-4.71388	2.83376	1	1	2	2	Mutated Gene
CMF-17066	MAGEA6_dn_GATA6_dn_1253	MAGEA6_code_potential_somatic	MAGEA6	GATA6	1253	ENSG00000197172	ENSG00000141448	-1	1.84018	-0.122566	0.00405976	8.9738	3.28876	1	0.111111	18	2	Mutated Gene
CMF-17069	MAGEA6_dn_PBX1_dn_3168	MAGEA6_code_potential_somatic	MAGEA6	PBX1	3168	ENSG00000197172	ENSG00000185630	-1	1.49032	-0.23248	3.68e-08	3.08839	1.61619	1	0.166667	12	2	Mutated Gene
CMF-17075	MAGEA6_dn_ZNF281_up_913	MAGEA6_code_potential_somatic	MAGEA6	ZNF281	913	ENSG00000197172	ENSG00000162702	-1	1.61547	0.38399	1.07e-20	-3.89921	1.41183	1	0.25	24	6	Mutated Gene
CMF-17084	A2BP1_dn_IRF7_up_2489	A2BP1_code_potential_somatic	A2BP1	IRF7	2489	NA	ENSG00000276561	-1	1.92438	0.694167	5.41e-80	-4.65045	1.57374	1	0.0952381	21	2	Mutated Gene
CMF-17085	A2BP1_dn_IRF7_up_2475	A2BP1_code_potential_somatic	A2BP1	IRF7	2475	NA	ENSG00000276561	-1	1.92438	0.277485	3.81e-11	-3.93486	1.46867	1	0.0952381	21	2	Mutated Gene
CMF-17087	A2BP1_dn_MZF1_up_1013	A2BP1_code_potential_somatic	A2BP1	MZF1	1013	NA	ENSG00000099326	-1	1.45704	0.226969	7.82e-08	-4.51863	4.19581	1	0.0625	16	1	Mutated Gene
CMF-17089	MTX3_dn_SOX1_dn_1847	MTX3_code_potential_somatic	MTX3	SOX1	1847	ENSG00000177034	ENSG00000182968	-1	1.45488	-0.253124	1.85e-09	4.76462	1.50921	1	0.05	20	1	Mutated Gene
CMF-17108	RERE_up_SOX9_up_1234	RERE_code_potential_somatic	RERE	SOX9	1234	ENSG00000142599	ENSG00000125398	1	1.58524	0.474653	3.87e-32	3.36249	1.65578	1	0.125	16	2	Mutated Gene
CMF-17109	RERE_up_SOX9_up_1225	RERE_code_potential_somatic	RERE	SOX9	1225	ENSG00000142599	ENSG00000125398	1	1.58524	0.591669	4.7e-53	3.2509	1.66047	1	0.125	16	2	Mutated Gene
CMF-17110	RERE_up_IRF5_up_1083	RERE_code_potential_somatic	RERE	IRF5	1083	ENSG00000142599	ENSG00000128604	1	1.33538	0.433443	1.66e-26	2.83076	1.39292	0.666667	0.181818	11	3	Mutated Gene
CMF-17118	RERE_dn_IRF4_dn_3772	RERE_code_potential_somatic	RERE	IRF4	3772	ENSG00000142599	ENSG00000137265	-1	1.87588	-0.337089	4.99e-16	3.05138	1.50248	1	0.6	5	3	Mutated Gene
CMF-17122	RERE_up_SMAD1_up_1490	RERE_code_potential_somatic	RERE	SMAD1	1490	ENSG00000142599	ENSG00000170365	1	2.46687	0.555503	1.09e-45	3.14024	1.61456	1	0.0952381	21	2	Mutated Gene
CMF-17126	CDH18_dn_BARX1_dn_2210	CDH18_code_potential_somatic	CDH18	BARX1	2210	ENSG00000145526	ENSG00000131668	-1	3.09902	-0.200143	2.33e-06	2.35036	1.38211	1	0.125	24	3	Mutated Gene
CMF-17127	CDH18_dn_BARX1_dn_2224	CDH18_code_potential_somatic	CDH18	BARX1	2224	ENSG00000145526	ENSG00000131668	-1	3.09902	-0.194531	4.49e-06	2.2431	1.31388	1	0.125	24	3	Mutated Gene
CMF-17130	CDH18_up_NFKB1_up_299	CDH18_code_potential_somatic	CDH18	NFKB1	299	ENSG00000145526	ENSG00000109320	1	2.24281	0.772743	7.15e-110	2.89462	1.80386	1	0.12	25	3	Mutated Gene
CMF-17131	CDH18_up_RXRA_up_3213	CDH18_code_potential_somatic	CDH18	RXRA	3213	ENSG00000145526	ENSG00000186350	1	1.72357	0.304495	3.21e-13	2.86035	1.77115	1	0.0769231	13	1	Mutated Gene
CMF-17133	CDH18_up_SREBF1_up_2507	CDH18_code_potential_somatic	CDH18	SREBF1	2507	ENSG00000145526	ENSG00000072310	1	2.04566	0.33828	3.88e-16	2.25352	1.3055	1	0.5	12	6	Mutated Gene
CMF-17134	CDH18_up_SREBF1_up_2503	CDH18_code_potential_somatic	CDH18	SREBF1	2503	ENSG00000145526	ENSG00000072310	1	2.04566	0.584832	1.36e-51	3.88167	2.59652	1	0.5	12	6	Mutated Gene
CMF-17136	CDH18_up_SREBF1_up_2501	CDH18_code_potential_somatic	CDH18	SREBF1	2501	ENSG00000145526	ENSG00000072310	1	2.04566	0.320931	1.36e-14	2.33866	1.37251	1	0.5	12	6	Mutated Gene
CMF-17137	CDH18_up_SREBF1_up_2498	CDH18_code_potential_somatic	CDH18	SREBF1	2498	ENSG00000145526	ENSG00000072310	1	2.04566	0.328135	3.19e-15	2.36727	1.39806	1	0.5	12	6	Mutated Gene
CMF-17139	CDH18_up_MAF_up_185	CDH18_code_potential_somatic	CDH18	MAF	185	ENSG00000145526	ENSG00000178573	1	1.46961	0.504163	1.14e-36	3.05297	1.91364	1	0.263158	19	5	Mutated Gene
CMF-17140	CDH18_up_MAF_up_184	CDH18_code_potential_somatic	CDH18	MAF	184	ENSG00000145526	ENSG00000178573	1	1.46961	0.453101	4.26e-29	2.8718	1.80776	1	0.263158	19	5	Mutated Gene
CMF-17143	CDH18_up_MAF_up_179	CDH18_code_potential_somatic	CDH18	MAF	179	ENSG00000145526	ENSG00000178573	1	1.46961	0.561377	7.96e-47	2.65262	1.60527	1	0.263158	19	5	Mutated Gene
CMF-17145	CDH18_up_ATF5_up_358	CDH18_code_potential_somatic	CDH18	ATF5	358	ENSG00000145526	ENSG00000169136	1	1.99635	0.357714	5.51e-18	2.34426	1.37643	1	0.285714	14	4	Mutated Gene
CMF-17146	CDH18_up_ATF5_up_365	CDH18_code_potential_somatic	CDH18	ATF5	365	ENSG00000145526	ENSG00000169136	1	1.99635	0.268219	1.75e-10	2.73063	1.67406	1	0.285714	14	4	Mutated Gene
CMF-17149	CDH18_up_IRF1_up_119	CDH18_code_potential_somatic	CDH18	IRF1	119	ENSG00000145526	ENSG00000125347	1	1.4006	0.420825	6.25e-25	2.82037	1.7572	1	0.12	25	3	Mutated Gene
CMF-17150	CDH18_up_IRF1_up_118	CDH18_code_potential_somatic	CDH18	IRF1	118	ENSG00000145526	ENSG00000125347	1	1.4006	0.541352	4.77e-43	2.42344	1.43798	1	0.12	25	3	Mutated Gene
CMF-17151	CDH18_up_IRF1_up_123	CDH18_code_potential_somatic	CDH18	IRF1	123	ENSG00000145526	ENSG00000125347	1	1.4006	0.622342	4.52e-60	3.00119	1.87159	1	0.12	25	3	Mutated Gene
CMF-17152	CDH18_up_FOXC1_up_647	CDH18_code_potential_somatic	CDH18	FOXC1	647	ENSG00000145526	ENSG00000054598	1	2.14866	0.331297	1.67e-15	2.28035	1.36169	1	0.15	20	3	Mutated Gene
CMF-17153	CDH18_up_FOXC1_up_651	CDH18_code_potential_somatic	CDH18	FOXC1	651	ENSG00000145526	ENSG00000054598	1	2.14866	0.465029	9.4e-31	2.80284	1.78029	1	0.15	20	3	Mutated Gene
CMF-17154	CDH18_up_FOXC1_up_649	CDH18_code_potential_somatic	CDH18	FOXC1	649	ENSG00000145526	ENSG00000054598	1	2.14866	0.357684	5.54e-18	2.37551	1.40414	1	0.15	20	3	Mutated Gene
CMF-17156	CDH18_dn_PAX7_dn_3697	CDH18_code_potential_somatic	CDH18	PAX7	3697	ENSG00000145526	ENSG00000009709	-1	1.66851	-0.246361	5.09e-09	2.32885	1.38586	1	0.666667	3	2	Mutated Gene
CMF-17157	CDH18_dn_PAX7_dn_3698	CDH18_code_potential_somatic	CDH18	PAX7	3698	ENSG00000145526	ENSG00000009709	-1	1.66851	-0.212244	5.32e-07	3.57486	2.30149	1	0.666667	3	2	Mutated Gene
CMF-17158	CDH18_dn_POU3F1_dn_1646	CDH18_code_potential_somatic	CDH18	POU3F1	1646	ENSG00000145526	ENSG00000185668	-1	1.62324	-0.260651	5.82e-10	2.30836	1.35177	1	0.12	25	3	Mutated Gene
CMF-17160	CDH18_dn_POU3F1_dn_1660	CDH18_code_potential_somatic	CDH18	POU3F1	1660	ENSG00000145526	ENSG00000185668	-1	1.62324	-0.24516	6.07e-09	2.25135	1.31757	1	0.12	25	3	Mutated Gene
CMF-17161	CDH18_up_STAT5A_up_2953	CDH18_code_potential_somatic	CDH18	STAT5A	2953	ENSG00000145526	ENSG00000126561	1	1.84839	0.505581	6.73e-37	2.54394	1.53488	1	0.190476	21	4	Mutated Gene
CMF-17162	CDH18_up_STAT5A_up_2958	CDH18_code_potential_somatic	CDH18	STAT5A	2958	ENSG00000145526	ENSG00000126561	1	1.84839	0.540727	6.21e-43	2.35046	1.39815	1	0.190476	21	4	Mutated Gene
CMF-17163	CDH18_up_STAT5A_up_2945	CDH18_code_potential_somatic	CDH18	STAT5A	2945	ENSG00000145526	ENSG00000126561	1	1.84839	0.546843	4.66e-44	3.45577	2.2653	1	0.190476	21	4	Mutated Gene
CMF-17164	CDH18_up_STAT5A_up_2955	CDH18_code_potential_somatic	CDH18	STAT5A	2955	ENSG00000145526	ENSG00000126561	1	1.84839	0.564773	1.72e-47	2.67359	1.62452	1	0.190476	21	4	Mutated Gene
CMF-17167	CDH18_dn_POU4F2_dn_2784	CDH18_code_potential_somatic	CDH18	POU4F2	2784	ENSG00000145526	ENSG00000151615	-1	2.32689	-0.392561	1.24e-21	2.67751	1.64365	1	0.153846	13	2	Mutated Gene
CMF-17168	CDH18_dn_POU4F2_dn_2790	CDH18_code_potential_somatic	CDH18	POU4F2	2790	ENSG00000145526	ENSG00000151615	-1	2.32689	-0.3291	2.62e-15	3.5783	2.32249	1	0.153846	13	2	Mutated Gene
CMF-17169	CDH18_up_NFE2L2_up_1381	CDH18_code_potential_somatic	CDH18	NFE2L2	1381	ENSG00000145526	ENSG00000116044	1	2.7155	0.49196	9.65e-35	2.82366	1.79801	1	0.1	10	1	Mutated Gene
CMF-17172	CDH18_up_REL_up_248	CDH18_code_potential_somatic	CDH18	REL	248	ENSG00000145526	ENSG00000162924	1	1.46039	0.32312	8.78e-15	2.46468	1.48062	1	0.125	8	1	Mutated Gene
CMF-17173	CDH18_dn_NR2C2_dn_3509	CDH18_code_potential_somatic	CDH18	NR2C2	3509	ENSG00000145526	ENSG00000177463	-1	1.4797	-0.20855	8.43e-07	2.95303	1.85794	1	0.333333	3	1	Mutated Gene
CMF-17176	CDH18_dn_TRAF4_dn_2271	CDH18_code_potential_somatic	CDH18	TRAF4	2271	ENSG00000145526	ENSG00000076604	-1	2.09851	-0.293531	2.37e-12	2.84207	1.75334	1	0.142857	14	2	Mutated Gene
CMF-17180	CDH18_dn_HNF1A_dn_1784	CDH18_code_potential_somatic	CDH18	HNF1A	1784	ENSG00000145526	ENSG00000135100	-1	1.35997	-0.256698	1.07e-09	2.41217	1.46845	1	0.0555556	18	1	Mutated Gene
CMF-17181	CDH18_dn_NR0B1_dn_2533	CDH18_code_potential_somatic	CDH18	NR0B1	2533	ENSG00000145526	ENSG00000169297	-1	5.86302	-0.341498	1.96e-16	2.79903	1.71259	1	0.333333	3	1	Mutated Gene
CMF-17190	CREB3L3_dn_MSX1_up_2824	CREB3L3_code_potential_somatic	CREB3L3	MSX1	2824	ENSG00000060566	ENSG00000163132	-1	1.38054	0.316335	3.35e-14	-5.29115	1.96302	0.5	0.0833333	12	2	Mutated Gene
CMF-17204	MAP3K7_dn_ELF5_dn_3354	MAP3K7_code_potential_somatic	MAP3K7	ELF5	3354	ENSG00000135341	ENSG00000135374	-1	1.8496	-0.385661	7.08e-21	3.21229	2.41236	1	0.1875	16	3	Mutated Gene
CMF-17217	MAP3K7_up_NR3C1_up_2032	MAP3K7_code_potential_somatic	MAP3K7	NR3C1	2032	ENSG00000135341	ENSG00000113580	1	2.53091	0.343019	1.41e-16	4.14681	1.33418	1	0.142857	21	3	Mutated Gene
CMF-17226	MAP3K7_up_SOX9_up_1226	MAP3K7_code_potential_somatic	MAP3K7	SOX9	1226	ENSG00000135341	ENSG00000125398	1	2.19798	0.339359	3.09e-16	3.89221	1.35976	1	0.3125	16	5	Mutated Gene
CMF-17235	MAP3K7_up_STAT5A_up_2950	MAP3K7_code_potential_somatic	MAP3K7	STAT5A	2950	ENSG00000135341	ENSG00000126561	1	2.09696	0.373705	1.32e-19	3.92533	1.39032	0.5	0.047619	21	2	Mutated Gene
CMF-17241	MAP3K7_dn_BARX2_dn_1752	MAP3K7_code_potential_somatic	MAP3K7	BARX2	1752	ENSG00000135341	ENSG00000043039	-1	2.26882	-0.228021	6.78e-08	4.3845	1.42885	1	0.285714	7	2	Mutated Gene
CMF-17242	MAP3K7_dn_ZBTB7B_dn_2800	MAP3K7_code_potential_somatic	MAP3K7	ZBTB7B	2800	ENSG00000135341	ENSG00000160685	-1	1.79406	-0.159249	0.000182	4.37547	1.36291	1	0.5	2	1	Mutated Gene
CMF-17246	MAP3K7_dn_TLX2_dn_1566	MAP3K7_code_potential_somatic	MAP3K7	TLX2	1566	ENSG00000135341	ENSG00000115297	-1	1.33547	-0.286501	8.18e-12	5.61024	2.11893	1	0.2	25	5	Mutated Gene
CMF-17254	MAP3K7_dn_MNX1_up_2261	MAP3K7_code_potential_somatic	MAP3K7	MNX1	2261	ENSG00000135341	ENSG00000130675	-1	4.29132	0.199844	2.41e-06	-4.87731	1.57298	1	0.25	4	1	Mutated Gene
CMF-17257	MAP3K7_up_TCF4_up_1611	MAP3K7_code_potential_somatic	MAP3K7	TCF4	1611	ENSG00000135341	ENSG00000196628	1	1.53934	0.315174	4.2e-14	5.01562	1.53898	1	0.235294	17	4	Mutated Gene
CMF-17262	MAP3K7_dn_ELF3_up_3692	MAP3K7_code_potential_somatic	MAP3K7	ELF3	3692	ENSG00000135341	ENSG00000163435	-1	9.98154	0.14966	0.000439	-9.82184	18.3204	1	0.285714	14	4	Mutated Gene
CMF-17281	SYNJ2_dn_POU3F3_dn_2623	SYNJ2_code_potential_somatic	SYNJ2	POU3F3	2623	ENSG00000078269	ENSG00000198914	-1	4.84694	-0.348225	4.57e-17	3.50734	1.3395	1	0.105263	19	2	Mutated Gene
CMF-17284	SYNJ2_dn_LHX1_dn_2963	SYNJ2_code_potential_somatic	SYNJ2	LHX1	2963	ENSG00000078269	ENSG00000274577	-1	3.12715	-0.447409	2.49e-28	9.00144	3.02995	1	0.176471	17	3	Mutated Gene
CMF-17285	SYNJ2_dn_LHX1_dn_2965	SYNJ2_code_potential_somatic	SYNJ2	LHX1	2965	ENSG00000078269	ENSG00000274577	-1	3.12715	-0.331438	1.62e-15	3.28653	1.33296	1	0.176471	17	3	Mutated Gene
CMF-17286	SYNJ2_dn_LHX1_dn_2971	SYNJ2_code_potential_somatic	SYNJ2	LHX1	2971	ENSG00000078269	ENSG00000274577	-1	3.12715	-0.407411	2.51e-23	3.75173	1.38133	1	0.176471	17	3	Mutated Gene
CMF-17287	SYNJ2_dn_POU3F4_dn_3548	SYNJ2_code_potential_somatic	SYNJ2	POU3F4	3548	ENSG00000078269	ENSG00000196767	-1	1.88329	-0.297913	1.08e-12	3.55842	1.31863	1	0.1	10	1	Mutated Gene
CMF-17288	SYNJ2_up_MAF_up_185	SYNJ2_code_potential_somatic	SYNJ2	MAF	185	ENSG00000078269	ENSG00000178573	1	1.34167	0.504163	1.14e-36	6.52711	2.32982	1	0.263158	19	5	Mutated Gene
CMF-17289	SYNJ2_up_MAF_up_184	SYNJ2_code_potential_somatic	SYNJ2	MAF	184	ENSG00000078269	ENSG00000178573	1	1.34167	0.453101	4.26e-29	6.70135	2.16672	1	0.263158	19	5	Mutated Gene
CMF-17290	SYNJ2_up_MAF_up_173	SYNJ2_code_potential_somatic	SYNJ2	MAF	173	ENSG00000078269	ENSG00000178573	1	1.34167	0.617071	8.24e-59	4.09151	1.58007	1	0.263158	19	5	Mutated Gene
CMF-17291	SYNJ2_up_MAF_up_178	SYNJ2_code_potential_somatic	SYNJ2	MAF	178	ENSG00000078269	ENSG00000178573	1	1.34167	0.460074	4.67e-30	5.27604	1.8481	1	0.263158	19	5	Mutated Gene
CMF-17295	SYNJ2_dn_POU2F3_dn_1706	SYNJ2_code_potential_somatic	SYNJ2	POU2F3	1706	ENSG00000078269	ENSG00000137709	-1	1.80356	-0.276802	4.27e-11	5.8131	2.04541	1	0.125	16	2	Mutated Gene
CMF-17296	SYNJ2_dn_POU2F3_dn_1707	SYNJ2_code_potential_somatic	SYNJ2	POU2F3	1707	ENSG00000078269	ENSG00000137709	-1	1.80356	-0.122188	0.00417594	3.2546	1.30961	1	0.125	16	2	Mutated Gene
CMF-17297	SYNJ2_up_IRF1_up_112	SYNJ2_code_potential_somatic	SYNJ2	IRF1	112	ENSG00000078269	ENSG00000125347	1	1.43007	0.574255	2.15e-49	4.76633	2.01339	1	0.2	25	5	Mutated Gene
CMF-17298	SYNJ2_up_IRF1_up_119	SYNJ2_code_potential_somatic	SYNJ2	IRF1	119	ENSG00000078269	ENSG00000125347	1	1.43007	0.420825	6.25e-25	6.68524	2.29038	1	0.2	25	5	Mutated Gene
CMF-17299	SYNJ2_up_IRF1_up_123	SYNJ2_code_potential_somatic	SYNJ2	IRF1	123	ENSG00000078269	ENSG00000125347	1	1.43007	0.622342	4.52e-60	7.15639	2.48476	1	0.2	25	5	Mutated Gene
CMF-17302	SYNJ2_dn_FEV_dn_3030	SYNJ2_code_potential_somatic	SYNJ2	FEV	3030	ENSG00000078269	ENSG00000163497	-1	2.11282	-0.187238	1.02e-05	6.88761	2.52375	1	0.6	5	3	Mutated Gene
CMF-17303	SYNJ2_dn_FEV_dn_3034	SYNJ2_code_potential_somatic	SYNJ2	FEV	3034	ENSG00000078269	ENSG00000163497	-1	2.11282	-0.1939	4.83e-06	7.90943	12.48	1	0.6	5	3	Mutated Gene
CMF-17304	SYNJ2_dn_FEV_dn_3032	SYNJ2_code_potential_somatic	SYNJ2	FEV	3032	ENSG00000078269	ENSG00000163497	-1	2.11282	-0.252676	1.98e-09	3.55829	1.36156	1	0.6	5	3	Mutated Gene
CMF-17305	SYNJ2_up_BCL6_up_635	SYNJ2_code_potential_somatic	SYNJ2	BCL6	635	ENSG00000078269	ENSG00000113916	1	1.54136	0.423032	3.35e-25	6.05334	6.84185	1	0.0434783	23	1	Mutated Gene
CMF-17306	SYNJ2_up_DR1_up_2981	SYNJ2_code_potential_somatic	SYNJ2	DR1	2981	ENSG00000078269	ENSG00000117505	1	2.94804	0.178453	2.65e-05	3.63781	1.337	1	0.375	8	3	Mutated Gene
CMF-17307	SYNJ2_up_DR1_up_2987	SYNJ2_code_potential_somatic	SYNJ2	DR1	2987	ENSG00000078269	ENSG00000117505	1	2.94804	0.192739	5.51e-06	5.46426	2.2036	1	0.375	8	3	Mutated Gene
