## Supplementary Table 2 for "An atlas of causal and mechanistic drivers of interpatient heterogeneity in glioma" (part 2 of 3)

### Sheet: Supplementary_Table2 (continued)
Supplementary Table 2: List and details of disease relevant causal mechanistic flows
CMF-17309	SYNJ2_dn_PAX7_dn_3698	SYNJ2_code_potential_somatic	SYNJ2	PAX7	3698	ENSG00000078269	ENSG00000009709	-1	1.37836	-0.212244	5.32e-07	4.4479	1.57186	1	0.333333	3	1	Mutated Gene
CMF-17313	SYNJ2_up_STAT5A_up_2945	SYNJ2_code_potential_somatic	SYNJ2	STAT5A	2945	ENSG00000078269	ENSG00000126561	1	4.45131	0.546843	4.66e-44	4.35371	1.55724	1	0.142857	21	3	Mutated Gene
CMF-17314	SYNJ2_up_STAT5A_up_2955	SYNJ2_code_potential_somatic	SYNJ2	STAT5A	2955	ENSG00000078269	ENSG00000126561	1	4.45131	0.564773	1.72e-47	9.09025	7.26398	1	0.142857	21	3	Mutated Gene
CMF-17315	SYNJ2_dn_ZBTB7B_dn_2800	SYNJ2_code_potential_somatic	SYNJ2	ZBTB7B	2800	ENSG00000078269	ENSG00000160685	-1	2.81453	-0.159249	0.000182	3.15186	1.4635	1	0.5	2	1	Mutated Gene
CMF-17316	SYNJ2_up_ZIC1_up_3437	SYNJ2_code_potential_somatic	SYNJ2	ZIC1	3437	ENSG00000078269	ENSG00000152977	1	1.65736	0.162352	0.000135	3.90527	1.38699	1	0.375	8	3	Mutated Gene
CMF-17317	SYNJ2_up_ZIC1_up_3436	SYNJ2_code_potential_somatic	SYNJ2	ZIC1	3436	ENSG00000078269	ENSG00000152977	1	1.65736	0.243634	7.58e-09	7.18469	2.38945	1	0.375	8	3	Mutated Gene
CMF-17321	SYNJ2_dn_LHX5_dn_3052	SYNJ2_code_potential_somatic	SYNJ2	LHX5	3052	ENSG00000078269	ENSG00000089116	-1	2.09388	-0.177528	2.92e-05	5.07566	1.59419	1	0.0909091	11	1	Mutated Gene
CMF-17327	SYNJ2_dn_HOXC8_dn_2231	SYNJ2_code_potential_somatic	SYNJ2	HOXC8	2231	ENSG00000078269	ENSG00000037965	-1	1.6933	-0.200246	2.3e-06	5.56695	2.17849	1	0.5	2	1	Mutated Gene
CMF-17331	SYNJ2_up_REL_up_246	SYNJ2_code_potential_somatic	SYNJ2	REL	246	ENSG00000078269	ENSG00000162924	1	1.93473	0.595374	7.31e-54	4.29969	1.68029	1	0.25	8	2	Mutated Gene
CMF-17335	SYNJ2_up_MSX1_up_2821	SYNJ2_code_potential_somatic	SYNJ2	MSX1	2821	ENSG00000078269	ENSG00000163132	1	3.34484	0.269483	1.43e-10	4.09842	1.43807	1	0.166667	12	2	Mutated Gene
CMF-17348	CDKL5_dn_LTF_up_3602	CDKL5_code_potential_somatic	CDKL5	LTF	3602	ENSG00000008086	ENSG00000012223	-1	1.90369	0.39809	2.97e-22	-7.70557	2.99387	1	0.5	2	1	Mutated Gene
CMF-17351	CDKL5_up_MYCN_dn_1806	CDKL5_code_potential_somatic	CDKL5	MYCN	1806	ENSG00000008086	ENSG00000134323	1	1.4186	-0.506094	5.56e-37	-3.69537	1.30991	1	0.2	5	1	Mutated Gene
CMF-17356	CDKL5_up_NKX2-2_dn_3293	CDKL5_code_potential_somatic	CDKL5	NKX2-2	3293	ENSG00000008086	ENSG00000125820	1	2.33137	-0.294871	1.86e-12	-3.73571	1.39112	1	0.117647	17	2	Mutated Gene
CMF-17357	CDKL5_up_TCF7L1_dn_450	CDKL5_code_potential_somatic	CDKL5	TCF7L1	450	ENSG00000008086	ENSG00000152284	1	1.39831	-0.283311	1.42e-11	-5.72981	1.97505	1	0.111111	9	1	Mutated Gene
CMF-17365	TBC1D8_dn_FGF9_dn_1770	TBC1D8_code_potential_somatic	TBC1D8	FGF9	1770	ENSG00000204634	ENSG00000102678	-1	2.79784	-0.471692	1.04e-31	7.12629	5.0847	1	0.25	4	1	Mutated Gene
CMF-17370	TBC1D8_dn_FOXD3_dn_576	TBC1D8_code_potential_somatic	TBC1D8	FOXD3	576	ENSG00000204634	ENSG00000187140	-1	5.80905	-0.399677	1.96e-22	3.79209	1.51163	1	0.16	25	4	Mutated Gene
CMF-17375	TBC1D8_dn_ALX4_dn_2909	TBC1D8_code_potential_somatic	TBC1D8	ALX4	2909	ENSG00000204634	ENSG00000052850	-1	2.31966	-0.202539	1.75e-06	3.67635	2.0932	1	0.1	20	2	Mutated Gene
CMF-17379	TBC1D8_dn_LMX1B_dn_2927	TBC1D8_code_potential_somatic	TBC1D8	LMX1B	2927	ENSG00000204634	ENSG00000136944	-1	10.1475	-0.191291	6.5e-06	3.96564	1.45067	1	0.272727	11	3	Mutated Gene
CMF-17384	TBC1D8_dn_FEV_dn_3032	TBC1D8_code_potential_somatic	TBC1D8	FEV	3032	ENSG00000204634	ENSG00000163497	-1	1.57759	-0.252676	1.98e-09	3.30293	1.55848	1	0.2	5	1	Mutated Gene
CMF-17385	TBC1D8_dn_SIX6_dn_3175	TBC1D8_code_potential_somatic	TBC1D8	SIX6	3175	ENSG00000204634	ENSG00000184302	-1	18.221	-0.395699	5.52e-22	5.37383	2.14461	1	0.25	4	1	Mutated Gene
CMF-17387	TBC1D8_dn_HLX_dn_3585	TBC1D8_code_potential_somatic	TBC1D8	HLX	3585	ENSG00000204634	ENSG00000136630	-1	1.9505	-0.241452	1.04e-08	3.6072	1.51511	1	0.1	10	1	Mutated Gene
CMF-17389	TBC1D8_dn_LHX3_dn_1994	TBC1D8_code_potential_somatic	TBC1D8	LHX3	1994	ENSG00000204634	ENSG00000107187	-1	4.25655	-0.229383	5.63e-08	2.87389	1.46983	0.5	0.0833333	24	4	Mutated Gene
CMF-17392	TBC1D8_dn_GATA6_dn_1248	TBC1D8_code_potential_somatic	TBC1D8	GATA6	1248	ENSG00000204634	ENSG00000141448	-1	1.77048	-0.143422	0.000759	2.76259	1.52148	1	0.0555556	18	1	Mutated Gene
CMF-17393	TBC1D8_dn_HOXB8_dn_1699	TBC1D8_code_potential_somatic	TBC1D8	HOXB8	1699	ENSG00000204634	ENSG00000120068	-1	9.69797	-0.277053	4.1e-11	8.36719	7.84359	1	0.285714	7	2	Mutated Gene
CMF-17395	TBC1D8_dn_SPIB_up_3629	TBC1D8_code_potential_somatic	TBC1D8	SPIB	3629	ENSG00000204634	ENSG00000269404	-1	2.79692	0.240539	1.18e-08	-3.90458	3.8097	1	0.25	4	1	Mutated Gene
CMF-17396	TBC1D8_dn_POU4F2_dn_2783	TBC1D8_code_potential_somatic	TBC1D8	POU4F2	2783	ENSG00000204634	ENSG00000151615	-1	3.9041	-0.364772	1.09e-18	4.4272	2.23869	1	0.0769231	13	1	Mutated Gene
CMF-17399	TBC1D8_up_TCF4_dn_1613	TBC1D8_code_potential_somatic	TBC1D8	TCF4	1613	ENSG00000204634	ENSG00000196628	1	1.30138	-0.41847	1.21e-24	-5.34651	2.7935	1	0.117647	17	2	Mutated Gene
CMF-17407	TBC1D8_dn_POU6F2_dn_2609	TBC1D8_code_potential_somatic	TBC1D8	POU6F2	2609	ENSG00000204634	ENSG00000106536	-1	1.66864	-0.313608	5.69e-14	5.33656	5.24661	1	0.166667	12	2	Mutated Gene
CMF-17413	LGALS8_dn_BARX1_dn_2224	LGALS8_code_potential_somatic	LGALS8	BARX1	2224	ENSG00000116977	ENSG00000131668	-1	1.56331	-0.194531	4.49e-06	5.10682	1.55236	1	0.0416667	24	1	Mutated Gene
CMF-17414	LGALS8_dn_NKX2-8_dn_670	LGALS8_code_potential_somatic	LGALS8	NKX2-8	670	ENSG00000116977	ENSG00000136327	-1	1.31434	-0.345837	7.69e-17	4.92779	1.51833	1	0.0833333	12	1	Mutated Gene
CMF-17416	LGALS8_up_NR2E1_up_2391	LGALS8_code_potential_somatic	LGALS8	NR2E1	2391	ENSG00000116977	ENSG00000112333	1	1.39568	0.386558	5.66e-21	5.38213	1.68108	1	0.222222	9	2	Mutated Gene
CMF-17422	LGALS8_dn_POU4F1_dn_2763	LGALS8_code_potential_somatic	LGALS8	POU4F1	2763	ENSG00000116977	ENSG00000152192	-1	9.55339	-0.244971	6.24e-09	4.38023	1.42165	1	0.0909091	11	1	Mutated Gene
CMF-17425	LGALS8_dn_TLX2_dn_1571	LGALS8_code_potential_somatic	LGALS8	TLX2	1571	ENSG00000116977	ENSG00000115297	-1	1.80281	-0.213589	4.49e-07	4.75387	1.49482	1	0.12	25	3	Mutated Gene
CMF-17431	LGALS8_up_CEBPG_up_1041	LGALS8_code_potential_somatic	LGALS8	CEBPG	1041	ENSG00000116977	ENSG00000153879	1	10.9039	0.33911	3.26e-16	5.23043	1.59477	1	0.0869565	23	2	Mutated Gene
CMF-17436	LGALS8_dn_THRB_dn_440	LGALS8_code_potential_somatic	LGALS8	THRB	440	ENSG00000116977	ENSG00000151090	-1	1.73773	-0.155474	0.000259	3.98211	1.30186	1	0.166667	6	1	Mutated Gene
CMF-17437	LGALS8_dn_GBX2_dn_2084	LGALS8_code_potential_somatic	LGALS8	GBX2	2084	ENSG00000116977	ENSG00000168505	-1	8.62258	-0.274876	5.89e-11	4.84998	1.54849	1	0.142857	7	1	Mutated Gene
CMF-17438	LGALS8_dn_ELF3_dn_3683	LGALS8_code_potential_somatic	LGALS8	ELF3	3683	ENSG00000116977	ENSG00000163435	-1	1.70743	-0.146742	0.000569	5.86605	1.75627	0.5	0.0714286	14	2	Mutated Gene
CMF-17440	LGALS8_up_SMAD1_up_1490	LGALS8_code_potential_somatic	LGALS8	SMAD1	1490	ENSG00000116977	ENSG00000170365	1	3.56353	0.555503	1.09e-45	6.00467	1.78042	1	0.0952381	21	2	Mutated Gene
CMF-17441	LGALS8_up_SMAD1_up_1501	LGALS8_code_potential_somatic	LGALS8	SMAD1	1501	ENSG00000116977	ENSG00000170365	1	3.56353	0.26396	3.46e-10	3.22103	1.36309	1	0.0952381	21	2	Mutated Gene
CMF-17444	OR5L2_up_REST_dn_464	OR5L2_code_potential_somatic	OR5L2	REST	464	ENSG00000205030	ENSG00000084093	1	1.60071	-0.146936	0.000559	-3.44415	1.8218	1	0.4	5	2	Mutated Gene
CMF-17445	OR5L2_up_REST_up_462	OR5L2_code_potential_somatic	OR5L2	REST	462	ENSG00000205030	ENSG00000084093	1	1.60071	0.268347	1.71e-10	4.73316	1.5573	1	0.4	5	2	Mutated Gene
CMF-17446	OR5L2_dn_FGF9_dn_1768	OR5L2_code_potential_somatic	OR5L2	FGF9	1768	ENSG00000205030	ENSG00000102678	-1	3.30425	-0.466615	5.59e-31	5.2415	1.59265	1	0.25	4	1	Mutated Gene
CMF-17448	OR5L2_up_TRIM28_up_759	OR5L2_code_potential_somatic	OR5L2	TRIM28	759	ENSG00000205030	ENSG00000130726	1	2.34881	0.385018	8.32e-21	7.48967	2.67313	1	0.285714	7	2	Mutated Gene
CMF-17451	OR5L2_up_NR2E1_up_2384	OR5L2_code_potential_somatic	OR5L2	NR2E1	2384	ENSG00000205030	ENSG00000112333	1	4.37235	0.536756	3.24e-42	7.95773	2.60741	1	0.444444	9	4	Mutated Gene
CMF-17455	OR5L2_dn_NR1H4_dn_2343	OR5L2_code_potential_somatic	OR5L2	NR1H4	2343	ENSG00000205030	ENSG00000012504	-1	1.58596	-0.181251	1.97e-05	6.00018	2.30758	1	0.166667	6	1	Mutated Gene
CMF-17456	OR5L2_up_RORA_up_1944	OR5L2_code_potential_somatic	OR5L2	RORA	1944	ENSG00000205030	ENSG00000069667	1	2.62322	0.464132	1.26e-30	6.57756	2.16706	1	0.25	8	2	Mutated Gene
CMF-17457	OR5L2_up_RORA_up_1949	OR5L2_code_potential_somatic	OR5L2	RORA	1949	ENSG00000205030	ENSG00000069667	1	2.62322	0.430949	3.44e-26	9.64106	3.31509	1	0.25	8	2	Mutated Gene
CMF-17458	OR5L2_dn_STAT4_dn_1144	OR5L2_code_potential_somatic	OR5L2	STAT4	1144	ENSG00000205030	ENSG00000138378	-1	2.37896	-0.159798	0.000172	9.71344	3.66593	1	0.1875	16	3	Mutated Gene
CMF-17459	OR5L2_dn_STAT4_dn_1156	OR5L2_code_potential_somatic	OR5L2	STAT4	1156	ENSG00000205030	ENSG00000138378	-1	2.37896	-0.376368	6.96e-20	4.19424	1.45726	1	0.1875	16	3	Mutated Gene
CMF-17465	OR5L2_up_SOX9_up_1225	OR5L2_code_potential_somatic	OR5L2	SOX9	1225	ENSG00000205030	ENSG00000125398	1	1.75154	0.591669	4.7e-53	4.46186	1.59909	0.666667	0.25	16	6	Mutated Gene
CMF-17466	OR5L2_dn_PGR_dn_3403	OR5L2_code_potential_somatic	OR5L2	PGR	3403	ENSG00000205030	ENSG00000082175	-1	1.37718	-0.245261	5.98e-09	4.09959	1.36826	1	0.125	8	1	Mutated Gene
CMF-17468	OR5L2_up_MEOX2_up_2203	OR5L2_code_potential_somatic	OR5L2	MEOX2	2203	ENSG00000205030	ENSG00000106511	1	1.94813	0.320968	1.35e-14	9.11264	7.97386	1	0.214286	14	3	Mutated Gene
CMF-17471	OR5L2_up_SMAD3_up_2543	OR5L2_code_potential_somatic	OR5L2	SMAD3	2543	ENSG00000205030	ENSG00000166949	1	1.88885	0.242019	9.57e-09	4.1782	1.80045	1	0.2	15	3	Mutated Gene
CMF-17474	OR5L2_up_STAT5A_up_2944	OR5L2_code_potential_somatic	OR5L2	STAT5A	2944	ENSG00000205030	ENSG00000126561	1	2.62546	0.267066	2.11e-10	5.17763	1.72163	1	0.0952381	21	2	Mutated Gene
CMF-17477	OR5L2_up_CEBPG_up_1036	OR5L2_code_potential_somatic	OR5L2	CEBPG	1036	ENSG00000205030	ENSG00000153879	1	2.09508	0.36687	6.68e-19	9.07184	3.52535	0.5	0.0869565	23	4	Mutated Gene
CMF-17478	OR5L2_up_CEBPG_up_1047	OR5L2_code_potential_somatic	OR5L2	CEBPG	1047	ENSG00000205030	ENSG00000153879	1	2.09508	0.33287	1.21e-15	4.61867	3.02825	0.5	0.0869565	23	4	Mutated Gene
CMF-17479	OR5L2_up_GLI3_up_3386	OR5L2_code_potential_somatic	OR5L2	GLI3	3386	ENSG00000205030	ENSG00000106571	1	2.77442	0.309497	1.25e-13	10.1509	6.40999	1	0.166667	6	1	Mutated Gene
CMF-17484	OR5L2_dn_MSX2_dn_3391	OR5L2_code_potential_somatic	OR5L2	MSX2	3391	ENSG00000205030	ENSG00000120149	-1	1.43931	-0.399636	1.98e-22	5.55545	1.79809	1	0.166667	6	1	Mutated Gene
CMF-17489	DYNC1I1_dn_GATA6_up_1256	DYNC1I1_code_potential_somatic	DYNC1I1	GATA6	1256	ENSG00000158560	ENSG00000141448	-1	1.51988	0.349693	3.31e-17	-3.25702	1.55997	1	0.0555556	18	1	Mutated Gene
CMF-17493	PCDH19_dn_FGF9_dn_1770	PCDH19_code_potential_somatic	PCDH19	FGF9	1770	ENSG00000165194	ENSG00000102678	-1	1.81202	-0.471692	1.04e-31	2.95888	1.65602	1	0.25	4	1	Mutated Gene
CMF-17494	PCDH19_dn_ZNF219_up_881	PCDH19_code_potential_somatic	PCDH19	ZNF219	881	ENSG00000165194	ENSG00000165804	-1	1.53116	0.338669	3.58e-16	-2.76667	1.43953	0.5	0.05	20	2	Mutated Gene
CMF-17499	PCDH19_dn_LHX3_dn_1996	PCDH19_code_potential_somatic	PCDH19	LHX3	1996	ENSG00000165194	ENSG00000107187	-1	5.83026	-0.169537	6.65e-05	2.49566	1.36415	1	0.0833333	24	2	Mutated Gene
CMF-17504	MECOM_dn_RFX2_up_2298	MECOM_code_potential_somatic	MECOM	RFX2	2298	ENSG00000085276	ENSG00000087903	-1	3.15794	0.513448	3.45e-38	-3.20692	1.46339	1	0.333333	6	2	Mutated Gene
CMF-17505	CNTNAP3_up_IRF9_up_1457	CNTNAP3_code_potential_somatic	CNTNAP3	IRF9	1457	ENSG00000106714	ENSG00000213928	1	1.538	0.544261	1.4e-43	5.15171	2.32501	1	0.0666667	15	1	Mutated Gene
CMF-17508	CNTNAP3_up_POU2F2_dn_1740	CNTNAP3_code_potential_somatic	CNTNAP3	POU2F2	1740	ENSG00000106714	ENSG00000028277	1	1.74398	-0.280954	2.12e-11	-4.3981	1.37372	1	0.357143	14	5	Mutated Gene
CMF-17512	CNTNAP3_dn_SATB1_dn_1679	CNTNAP3_code_potential_somatic	CNTNAP3	SATB1	1679	ENSG00000106714	ENSG00000182568	-1	1.39169	-0.377615	5.15e-20	3.34906	1.46568	1	0.0833333	24	2	Mutated Gene
CMF-17513	CNTNAP3_dn_SATB1_up_1682	CNTNAP3_code_potential_somatic	CNTNAP3	SATB1	1682	ENSG00000106714	ENSG00000182568	-1	1.39169	0.431102	3.29e-26	-4.31423	1.49994	1	0.0833333	24	2	Mutated Gene
CMF-17514	CNTNAP3_up_TNFRSF25_dn_2814	CNTNAP3_code_potential_somatic	CNTNAP3	TNFRSF25	2814	ENSG00000106714	ENSG00000215788	1	1.59579	-0.222868	1.35e-07	-3.06706	1.31278	1	0.5	2	1	Mutated Gene
CMF-17519	CNTNAP3_dn_SRF_up_1129	CNTNAP3_code_potential_somatic	CNTNAP3	SRF	1129	ENSG00000106714	ENSG00000112658	-1	2.41122	0.331948	1.46e-15	-3.51398	1.34488	0.666667	0.111111	18	3	Mutated Gene
CMF-17520	CNTNAP3_dn_HMGA1_up_1071	CNTNAP3_code_potential_somatic	CNTNAP3	HMGA1	1071	ENSG00000106714	ENSG00000137309	-1	1.94616	0.194768	4.37e-06	-7.27939	2.04433	1	0.125	16	2	Mutated Gene
CMF-17522	CNTNAP3_up_IRF7_up_2489	CNTNAP3_code_potential_somatic	CNTNAP3	IRF7	2489	ENSG00000106714	ENSG00000276561	1	1.48255	0.694167	5.41e-80	5.15171	2.32501	0.8	0.190476	21	5	Mutated Gene
CMF-17523	CNTNAP3_up_IRF7_up_2482	CNTNAP3_code_potential_somatic	CNTNAP3	IRF7	2482	ENSG00000106714	ENSG00000276561	1	1.48255	0.57747	4.7e-50	13.1244	11.7415	0.8	0.190476	21	5	Mutated Gene
CMF-17524	CNTNAP3_up_IRF7_up_2481	CNTNAP3_code_potential_somatic	CNTNAP3	IRF7	2481	ENSG00000106714	ENSG00000276561	1	1.48255	0.414001	4.18e-24	4.08823	1.5049	0.8	0.190476	21	5	Mutated Gene
CMF-17525	CNTNAP3_up_IRF7_up_2495	CNTNAP3_code_potential_somatic	CNTNAP3	IRF7	2495	ENSG00000106714	ENSG00000276561	1	1.48255	0.666088	1.53e-71	5.68666	1.88356	0.8	0.190476	21	5	Mutated Gene
CMF-17526	CNTNAP3_dn_SOX10_up_3064	CNTNAP3_code_potential_somatic	CNTNAP3	SOX10	3064	ENSG00000106714	ENSG00000100146	-1	2.35188	0.170838	5.83e-05	-5.66144	1.66244	1	0.125	8	1	Mutated Gene
CMF-17530	CNTNAP3_dn_FEV_dn_3032	CNTNAP3_code_potential_somatic	CNTNAP3	FEV	3032	ENSG00000106714	ENSG00000163497	-1	8.46974	-0.252676	1.98e-09	3.33127	1.34403	1	0.2	5	1	Mutated Gene
CMF-17535	CNTNAP3_dn_ZNF35_up_1632	CNTNAP3_code_potential_somatic	CNTNAP3	ZNF35	1632	ENSG00000106714	ENSG00000281306	-1	2.67708	0.197039	3.36e-06	-4.09593	1.36821	1	0.2	15	3	Mutated Gene
CMF-17538	CNTNAP3_dn_FOXJ3_up_1162	CNTNAP3_code_potential_somatic	CNTNAP3	FOXJ3	1162	ENSG00000106714	ENSG00000198815	-1	2.93059	0.615257	2.21e-58	-5.35052	1.64048	0.666667	0.173913	23	6	Mutated Gene
CMF-17539	CNTNAP3_dn_FOXJ3_up_1166	CNTNAP3_code_potential_somatic	CNTNAP3	FOXJ3	1166	ENSG00000106714	ENSG00000198815	-1	2.93059	0.436257	7.24e-27	-3.54457	1.44791	0.666667	0.173913	23	6	Mutated Gene
CMF-17542	CNTNAP3_dn_NKX2-5_up_1938	CNTNAP3_code_potential_somatic	CNTNAP3	NKX2-5	1938	ENSG00000106714	ENSG00000183072	-1	2.05714	0.168702	7.23e-05	-4.36249	1.49378	1	0.166667	6	1	Mutated Gene
CMF-17545	CNTNAP3_up_IKZF1_up_3138	CNTNAP3_code_potential_somatic	CNTNAP3	IKZF1	3138	ENSG00000106714	ENSG00000185811	1	1.87851	0.488578	3.2e-34	8.11515	3.28338	0.666667	0.125	16	3	Mutated Gene
CMF-17549	CNTNAP3_up_ELF4_up_3028	CNTNAP3_code_potential_somatic	CNTNAP3	ELF4	3028	ENSG00000106714	ENSG00000102034	1	2.00052	0.515115	1.82e-38	5.15171	2.32501	0.5	0.05	20	2	Mutated Gene
CMF-17551	CNTNAP3_dn_MNX1_dn_2262	CNTNAP3_code_potential_somatic	CNTNAP3	MNX1	2262	ENSG00000106714	ENSG00000130675	-1	2.67274	-0.325153	5.84e-15	4.09395	1.39765	1	0.25	4	1	Mutated Gene
CMF-17558	CNTNAP3_dn_SOX11_up_851	CNTNAP3_code_potential_somatic	CNTNAP3	SOX11	851	ENSG00000106714	ENSG00000176887	-1	1.79968	0.145568	0.000631	-3.71329	2.57665	1	0.263158	19	5	Mutated Gene
CMF-17559	CNTNAP3_dn_SCRT1_dn_108	CNTNAP3_code_potential_somatic	CNTNAP3	SCRT1	108	ENSG00000106714	ENSG00000261678	-1	1.73723	-0.216172	3.23e-07	3.81937	1.38878	1	0.25	4	1	Mutated Gene
CMF-17560	CNTNAP3_up_STAT6_up_2285	CNTNAP3_code_potential_somatic	CNTNAP3	STAT6	2285	ENSG00000106714	ENSG00000166888	1	1.68855	0.425018	1.9e-25	5.7379	1.96908	1	0.181818	11	2	Mutated Gene
CMF-17571	BRAF_dn_ELF3_dn_3683	BRAF_code_potential_somatic	BRAF	ELF3	3683	ENSG00000157764	ENSG00000163435	-1	1.40617	-0.146742	0.000569	2.29431	1.33278	1	0.0714286	14	1	Mutated Gene
CMF-17578	ITGAX_dn_GATA6_up_1258	ITGAX_code_potential_somatic	ITGAX	GATA6	1258	ENSG00000140678	ENSG00000141448	-1	2.4786	0.176821	3.15e-05	-2.72897	1.5055	1	0.0555556	18	1	Mutated Gene
CMF-17582	ITGAX_dn_HOXA11_dn_2738	ITGAX_code_potential_somatic	ITGAX	HOXA11	2738	ENSG00000140678	ENSG00000005073	-1	7.62589	-0.33306	1.16e-15	2.49118	1.30405	1	0.2	5	1	Mutated Gene
CMF-17583	ITGAX_up_SMAD1_up_1501	ITGAX_code_potential_somatic	ITGAX	SMAD1	1501	ENSG00000140678	ENSG00000170365	1	1.86846	0.26396	3.46e-10	2.89479	1.5306	1	0.0952381	21	2	Mutated Gene
CMF-17591	ODZ1_dn_TP53_up_1776	ODZ1_code_potential_somatic	ODZ1	TP53	1776	NA	ENSG00000141510	-1	2.27753	0.346162	7.16e-17	-5.19454	1.56368	1	0.384615	13	5	Mutated Gene
CMF-17593	ODZ1_dn_TP53_up_1773	ODZ1_code_potential_somatic	ODZ1	TP53	1773	NA	ENSG00000141510	-1	2.27753	0.345123	8.98e-17	-3.92478	1.5517	1	0.384615	13	5	Mutated Gene
CMF-17596	ODZ1_dn_SOX12_up_1113	ODZ1_code_potential_somatic	ODZ1	SOX12	1113	NA	ENSG00000177732	-1	1.66079	0.509949	1.31e-37	-4.3031	1.3471	1	0.166667	18	3	Mutated Gene
CMF-17609	ODZ1_dn_SOX10_up_3064	ODZ1_code_potential_somatic	ODZ1	SOX10	3064	NA	ENSG00000100146	-1	7.85596	0.170838	5.83e-05	-5.24544	1.54456	0.5	0.125	8	2	Mutated Gene
CMF-17617	ODZ1_dn_FOXJ3_up_1168	ODZ1_code_potential_somatic	ODZ1	FOXJ3	1168	NA	ENSG00000198815	-1	1.5219	0.313379	5.95e-14	-4.29481	1.35928	1	0.0869565	23	2	Mutated Gene
CMF-17619	ODZ1_dn_SMAD3_up_2538	ODZ1_code_potential_somatic	ODZ1	SMAD3	2538	NA	ENSG00000166949	-1	1.6434	0.429214	5.7e-26	-7.89907	11.1801	0.666667	0.133333	15	3	Mutated Gene
CMF-17630	ODZ1_dn_E2F3_up_496	ODZ1_code_potential_somatic	ODZ1	E2F3	496	NA	ENSG00000112242	-1	2.96803	0.490653	1.54e-34	-6.36361	1.81509	1	0.5	6	3	Mutated Gene
CMF-17633	ODZ1_dn_STAT6_up_2287	ODZ1_code_potential_somatic	ODZ1	STAT6	2287	NA	ENSG00000166888	-1	1.58765	0.554509	1.68e-45	-5.67487	1.7956	0.5	0.0909091	11	2	Mutated Gene
CMF-17647	DOCK5_up_POU3F3_dn_2634	DOCK5_code_potential_somatic	DOCK5	POU3F3	2634	ENSG00000147459	ENSG00000198914	1	1.82706	-0.294847	1.87e-12	-2.54965	1.57384	1	0.0526316	19	1	Mutated Gene
CMF-17660	DOCK5_up_TCF3_dn_1598	DOCK5_code_potential_somatic	DOCK5	TCF3	1598	ENSG00000147459	ENSG00000071564	1	1.94297	-0.275623	5.2e-11	-2.27443	1.36971	1	0.111111	18	2	Mutated Gene
CMF-17669	DPY19L2P1_dn_SREBF2_up_1387	DPY19L2P1_code_potential_somatic	DPY19L2P1	SREBF2	1387	NA	ENSG00000198911	-1	1.66032	0.340285	2.54e-16	-4.21279	1.86687	1	0.2	5	1	Mutated Gene
CMF-17673	DCAF8L2_up_THRA_dn_107	DCAF8L2_code_potential_somatic	DCAF8L2	THRA	107	ENSG00000189186	ENSG00000126351	1	5.15402	-0.23649	2.11e-08	-3.74187	1.37017	1	0.0909091	11	1	Mutated Gene
CMF-17676	DCAF8L2_up_SOX2_dn_2687	DCAF8L2_code_potential_somatic	DCAF8L2	SOX2	2687	ENSG00000189186	ENSG00000181449	1	4.45946	-0.335055	7.65e-16	-5.70043	1.91414	0.5	0.0625	16	2	Mutated Gene
CMF-17677	DCAF8L2_up_VSX1_dn_2358	DCAF8L2_code_potential_somatic	DCAF8L2	VSX1	2358	ENSG00000189186	ENSG00000100987	1	1.51069	-0.285916	9.06e-12	-4.26061	1.462	1	0.0625	16	1	Mutated Gene
CMF-17678	DCAF8L2_dn_ELF3_up_3692	DCAF8L2_code_potential_somatic	DCAF8L2	ELF3	3692	ENSG00000189186	ENSG00000163435	-1	2.42078	0.14966	0.000439	-4.32813	1.42649	1	0.0714286	14	1	Mutated Gene
CMF-17679	MRPL32_dn_IRF9_up_1457	MRPL32_code_potential_somatic	MRPL32	IRF9	1457	ENSG00000106591	ENSG00000213928	-1	1.59703	0.544261	1.4e-43	-6.12841	2.28355	1	0.0666667	15	1	Mutated Gene
CMF-17685	MRPL32_up_TCF4_dn_1613	MRPL32_code_potential_somatic	MRPL32	TCF4	1613	ENSG00000106591	ENSG00000196628	1	1.83496	-0.41847	1.21e-24	-3.68762	1.74759	1	0.117647	17	2	Mutated Gene
CMF-17686	MRPL32_dn_PLAG1_up_2508	MRPL32_code_potential_somatic	MRPL32	PLAG1	2508	ENSG00000106591	ENSG00000181690	-1	1.69257	0.184929	1.32e-05	-3.95185	1.40834	1	0.2	5	1	Mutated Gene
CMF-17700	PCDHB13_dn_ARID5B_up_3006	PCDHB13_code_potential_somatic	PCDHB13	ARID5B	3006	ENSG00000187372	ENSG00000150347	-1	2.19207	0.480978	4.51e-33	-4.07678	1.69141	1	0.5	4	2	Mutated Gene
CMF-17710	PCDHB13_dn_NR3C1_up_2049	PCDHB13_code_potential_somatic	PCDHB13	NR3C1	2049	ENSG00000187372	ENSG00000113580	-1	1.54885	0.253697	1.7e-09	-9.03943	8.26162	0.857143	0.285714	21	7	Mutated Gene
CMF-17727	PCDHB13_up_HLX_up_3583	PCDHB13_code_potential_somatic	PCDHB13	HLX	3583	ENSG00000187372	ENSG00000136630	1	1.41814	0.30982	1.18e-13	3.04462	1.41343	0.666667	0.2	10	3	Mutated Gene
CMF-17728	PCDHB13_up_HLX_dn_3585	PCDHB13_code_potential_somatic	PCDHB13	HLX	3585	ENSG00000187372	ENSG00000136630	1	1.41814	-0.241452	1.04e-08	-3.23081	1.40453	0.666667	0.2	10	3	Mutated Gene
CMF-17740	PCDHB13_up_E2F1_up_537	PCDHB13_code_potential_somatic	PCDHB13	E2F1	537	ENSG00000187372	ENSG00000101412	1	2.13565	0.236646	2.06e-08	3.62211	1.51981	0.6	0.166667	18	5	Mutated Gene
CMF-17751	PCDHB13_up_FOXC2_dn_2652	PCDHB13_code_potential_somatic	PCDHB13	FOXC2	2652	ENSG00000187372	ENSG00000176692	1	3.55764	-0.182793	1.67e-05	-3.43489	2.62998	0.833333	0.454545	11	6	Mutated Gene
CMF-17754	PCDHB13_up_FOXC2_dn_2644	PCDHB13_code_potential_somatic	PCDHB13	FOXC2	2644	ENSG00000187372	ENSG00000176692	1	3.55764	-0.280355	2.35e-11	-4.05753	1.60759	0.833333	0.454545	11	6	Mutated Gene
CMF-17772	C3_dn_STAT3_up_1527	C3_code_potential_somatic	C3	STAT3	1527	ENSG00000125730	ENSG00000168610	-1	1.34552	0.588913	1.84e-52	-2.74367	1.44125	1	0.04	25	1	Mutated Gene
CMF-17777	C3_dn_SPIB_up_3629	C3_code_potential_somatic	C3	SPIB	3629	ENSG00000125730	ENSG00000269404	-1	2.48915	0.240539	1.18e-08	-2.61877	1.35591	1	0.5	4	2	Mutated Gene
CMF-17782	C3_dn_REL_up_252	C3_code_potential_somatic	C3	REL	252	ENSG00000125730	ENSG00000162924	-1	1.30982	0.547944	2.91e-44	-3.09933	1.51876	1	0.125	8	1	Mutated Gene
CMF-17786	MUC5B_dn_RORA_up_1949	MUC5B_code_potential_somatic	MUC5B	RORA	1949	ENSG00000117983	ENSG00000069667	-1	5.72986	0.430949	3.44e-26	-2.30293	1.39674	1	0.25	8	2	Mutated Gene
CMF-17809	ANO2_dn_ATF1_up_457	ANO2_code_potential_somatic	ANO2	ATF1	457	ENSG00000047617	ENSG00000123268	-1	1.38551	0.195139	4.19e-06	-2.5198	1.37133	1	0.285714	7	2	Mutated Gene
CMF-17815	ANO2_dn_HBP1_up_1928	ANO2_code_potential_somatic	ANO2	HBP1	1928	ENSG00000047617	ENSG00000105856	-1	1.97792	0.292483	2.86e-12	-2.75228	1.44288	1	0.166667	12	2	Mutated Gene
CMF-17817	AZGP1_up_ATF3_up_469	AZGP1_code_potential_somatic	AZGP1	ATF3	469	ENSG00000160862	ENSG00000162772	1	1.3105	0.659709	9.48e-70	3.05153	1.4713	1	0.2	5	1	Mutated Gene
CMF-17819	HERC2_dn_LHX1_dn_2961	HERC2_code_potential_somatic	HERC2	LHX1	2961	ENSG00000277278	ENSG00000274577	-1	2.36843	-0.265812	2.58e-10	4.16563	2.09246	1	0.176471	17	3	Mutated Gene
CMF-17825	HERC2_dn_ETV7_dn_843	HERC2_code_potential_somatic	HERC2	ETV7	843	ENSG00000277278	ENSG00000010030	-1	2.74685	-0.231191	4.4e-08	3.00339	1.50217	1	0.2	5	1	Mutated Gene
CMF-17828	HERC2_dn_FOXO4_dn_3105	HERC2_code_potential_somatic	HERC2	FOXO4	3105	ENSG00000277278	ENSG00000184481	-1	1.56457	-0.219174	2.19e-07	4.10921	2.16529	1	0.0588235	17	1	Mutated Gene
CMF-17831	CSF2RB_dn_LHX3_dn_2002	CSF2RB_code_potential_somatic	CSF2RB	LHX3	2002	ENSG00000100368	ENSG00000107187	-1	1.31517	-0.240831	1.14e-08	3.72512	1.69926	1	0.0416667	24	1	Mutated Gene
CMF-17835	CSF2RB_up_SP1_dn_1370	CSF2RB_code_potential_somatic	CSF2RB	SP1	1370	ENSG00000100368	ENSG00000185591	1	1.70685	-0.163525	0.00012	-4.92426	2.1455	1	0.625	8	5	Mutated Gene
CMF-17836	CSF2RB_up_SP1_up_1376	CSF2RB_code_potential_somatic	CSF2RB	SP1	1376	ENSG00000100368	ENSG00000185591	1	1.70685	0.194332	4.59e-06	5.35259	2.53202	1	0.625	8	5	Mutated Gene
CMF-17841	CSF2RB_up_FOXO3_dn_748	CSF2RB_code_potential_somatic	CSF2RB	FOXO3	748	ENSG00000100368	ENSG00000118689	1	1.6701	-0.338965	3.36e-16	-5.80344	2.27346	1	0.0833333	24	2	Mutated Gene
CMF-17858	SYT16_up_SOX9_up_1227	SYT16_code_potential_somatic	SYT16	SOX9	1227	ENSG00000139973	ENSG00000125398	1	2.49988	0.249574	3.16e-09	2.75778	1.36124	1	0.0625	16	1	Mutated Gene
CMF-17859	SYT16_up_SP4_up_2352	SYT16_code_potential_somatic	SYT16	SP4	2352	ENSG00000139973	ENSG00000105866	1	3.10489	0.307321	1.89e-13	3.44245	1.9034	1	0.125	8	1	Mutated Gene
CMF-17871	SYT16_up_MYCN_dn_1806	SYT16_code_potential_somatic	SYT16	MYCN	1806	ENSG00000139973	ENSG00000134323	1	2.38856	-0.506094	5.56e-37	-2.8737	1.63977	1	0.2	5	1	Mutated Gene
CMF-17879	TGM3_dn_POU2F2_dn_1736	TGM3_code_potential_somatic	TGM3	POU2F2	1736	ENSG00000125780	ENSG00000028277	-1	3.09949	-0.240965	1.11e-08	4.34925	1.81682	1	0.0714286	14	1	Mutated Gene
CMF-17880	TGM3_dn_IKZF2_dn_1884	TGM3_code_potential_somatic	TGM3	IKZF2	1884	ENSG00000125780	ENSG00000030419	-1	1.5997	-0.183972	1.46e-05	3.74202	1.55819	1	0.0625	16	1	Mutated Gene
CMF-17882	TGM3_dn_LMX1B_dn_2927	TGM3_code_potential_somatic	TGM3	LMX1B	2927	ENSG00000125780	ENSG00000136944	-1	1.79403	-0.191291	6.5e-06	3.40879	1.48324	1	0.181818	11	2	Mutated Gene
CMF-17884	TGM3_up_MEF2A_up_2884	TGM3_code_potential_somatic	TGM3	MEF2A	2884	ENSG00000125780	ENSG00000068305	1	1.33421	0.310857	9.65e-14	4.13408	1.73336	1	0.12	25	3	Mutated Gene
CMF-17885	TGM3_up_MEF2A_up_2892	TGM3_code_potential_somatic	TGM3	MEF2A	2892	ENSG00000125780	ENSG00000068305	1	1.33421	0.433615	1.58e-26	3.16521	1.3476	1	0.12	25	3	Mutated Gene
CMF-17887	TGM3_up_FOXF2_up_2289	TGM3_code_potential_somatic	TGM3	FOXF2	2289	ENSG00000125780	ENSG00000137273	1	1.36036	0.415081	3.1e-24	3.65686	1.71532	1	0.1	10	1	Mutated Gene
CMF-17890	TGM3_dn_FOXA2_dn_2021	TGM3_code_potential_somatic	TGM3	FOXA2	2021	ENSG00000125780	ENSG00000125798	-1	3.18437	-0.376344	7e-20	3.47066	1.46843	1	0.181818	11	2	Mutated Gene
CMF-17896	CYLC2_up_PAX6_dn_1284	CYLC2_code_potential_somatic	CYLC2	PAX6	1284	ENSG00000155833	ENSG00000007372	1	1.3391	-0.306225	2.32e-13	-4.06897	1.45224	1	0.125	16	2	Mutated Gene
CMF-17899	CYLC2_dn_MAFB_up_1921	CYLC2_code_potential_somatic	CYLC2	MAFB	1921	ENSG00000155833	ENSG00000204103	-1	1.31456	0.235121	2.55e-08	-5.21253	1.98691	1	0.08	25	2	Mutated Gene
CMF-17903	CYLC2_dn_POU4F2_dn_2788	CYLC2_code_potential_somatic	CYLC2	POU4F2	2788	ENSG00000155833	ENSG00000151615	-1	9.25267	-0.252569	2.02e-09	3.09433	1.45482	1	0.0769231	13	1	Mutated Gene
CMF-17905	CYLC2_dn_PRDM1_up_153	CYLC2_code_potential_somatic	CYLC2	PRDM1	153	ENSG00000155833	ENSG00000057657	-1	2.17639	0.482377	2.78e-33	-7.37021	2.44445	1	0.142857	21	3	Mutated Gene
CMF-17906	CYLC2_dn_PRDM1_up_141	CYLC2_code_potential_somatic	CYLC2	PRDM1	141	ENSG00000155833	ENSG00000057657	-1	2.17639	0.22676	8.04e-08	-3.45982	1.40413	1	0.142857	21	3	Mutated Gene
CMF-17907	CYLC2_dn_PRDM1_up_157	CYLC2_code_potential_somatic	CYLC2	PRDM1	157	ENSG00000155833	ENSG00000057657	-1	2.17639	0.395891	5.25e-22	-3.63156	1.53037	1	0.142857	21	3	Mutated Gene
CMF-17908	CYLC2_dn_VDR_up_245	CYLC2_code_potential_somatic	CYLC2	VDR	245	ENSG00000155833	ENSG00000111424	-1	2.19989	0.604698	6.08e-56	-4.99643	2.78323	1	0.142857	14	2	Mutated Gene
CMF-17909	CYLC2_dn_VDR_up_240	CYLC2_code_potential_somatic	CYLC2	VDR	240	ENSG00000155833	ENSG00000111424	-1	2.19989	0.632402	1.51e-62	-4.04039	1.40118	1	0.142857	14	2	Mutated Gene
CMF-17910	CYLC2_dn_PAX2_dn_1183	CYLC2_code_potential_somatic	CYLC2	PAX2	1183	ENSG00000155833	ENSG00000075891	-1	1.42805	-0.315154	4.22e-14	3.52549	1.34931	0.5	0.25	4	2	Mutated Gene
CMF-17920	PRPF40B_up_SATB1_dn_1679	PRPF40B_code_potential_somatic	PRPF40B	SATB1	1679	ENSG00000110844	ENSG00000182568	1	3.16066	-0.377615	5.15e-20	-5.84627	1.77822	0.888889	0.333333	24	9	Mutated Gene
CMF-17921	PRPF40B_up_SATB1_dn_1684	PRPF40B_code_potential_somatic	PRPF40B	SATB1	1684	ENSG00000110844	ENSG00000182568	1	3.16066	-0.291637	3.32e-12	-4.76686	1.60097	0.888889	0.333333	24	9	Mutated Gene
CMF-17924	PRPF40B_up_SATB1_dn_1681	PRPF40B_code_potential_somatic	PRPF40B	SATB1	1681	ENSG00000110844	ENSG00000182568	1	3.16066	-0.487164	5.26e-34	-8.87371	6.9063	0.888889	0.333333	24	9	Mutated Gene
CMF-17926	PRPF40B_dn_ELF5_up_3348	PRPF40B_code_potential_somatic	PRPF40B	ELF5	3348	ENSG00000110844	ENSG00000135374	-1	1.30223	0.159645	0.000175	-6.3995	1.90957	1	0.125	16	2	Mutated Gene
CMF-17927	PRPF40B_dn_PPARG_up_2322	PRPF40B_code_potential_somatic	PRPF40B	PPARG	2322	ENSG00000110844	ENSG00000132170	-1	1.82313	0.198159	2.95e-06	-8.89517	4.32989	1	0.266667	15	4	Mutated Gene
CMF-17928	PRPF40B_dn_PPARG_up_2329	PRPF40B_code_potential_somatic	PRPF40B	PPARG	2329	ENSG00000110844	ENSG00000132170	-1	1.82313	0.264369	3.24e-10	-7.74239	2.56093	1	0.266667	15	4	Mutated Gene
CMF-17929	PRPF40B_dn_PPARG_up_2323	PRPF40B_code_potential_somatic	PRPF40B	PPARG	2323	ENSG00000110844	ENSG00000132170	-1	1.82313	0.380537	2.52e-20	-4.12959	1.33891	1	0.266667	15	4	Mutated Gene
CMF-17933	PRPF40B_dn_ATF3_up_466	PRPF40B_code_potential_somatic	PRPF40B	ATF3	466	ENSG00000110844	ENSG00000162772	-1	1.71594	0.52992	5.3e-41	-6.40878	1.92318	1	0.4	5	2	Mutated Gene
CMF-17935	PRPF40B_dn_MAFB_up_1912	PRPF40B_code_potential_somatic	PRPF40B	MAFB	1912	ENSG00000110844	ENSG00000204103	-1	2.50917	0.536736	3.27e-42	-7.35063	2.87008	1	0.4	25	10	Mutated Gene
CMF-17936	PRPF40B_dn_MAFB_up_1905	PRPF40B_code_potential_somatic	PRPF40B	MAFB	1905	ENSG00000110844	ENSG00000204103	-1	2.50917	0.685187	3.47e-77	-11.3524	23.547	1	0.4	25	10	Mutated Gene
CMF-17938	PRPF40B_dn_MAFB_up_1902	PRPF40B_code_potential_somatic	PRPF40B	MAFB	1902	ENSG00000110844	ENSG00000204103	-1	2.50917	0.803624	3.71e-125	-4.31503	1.43988	1	0.4	25	10	Mutated Gene
CMF-17940	PRPF40B_dn_MAFB_up_1911	PRPF40B_code_potential_somatic	PRPF40B	MAFB	1911	ENSG00000110844	ENSG00000204103	-1	2.50917	0.522998	8.42e-40	-6.52705	3.81128	1	0.4	25	10	Mutated Gene
CMF-17941	PRPF40B_dn_MAFB_up_1903	PRPF40B_code_potential_somatic	PRPF40B	MAFB	1903	ENSG00000110844	ENSG00000204103	-1	2.50917	0.364126	1.27e-18	-10.4002	6.2232	1	0.4	25	10	Mutated Gene
CMF-17942	PRPF40B_dn_MAFB_up_1907	PRPF40B_code_potential_somatic	PRPF40B	MAFB	1907	ENSG00000110844	ENSG00000204103	-1	2.50917	0.760331	2.15e-104	-8.72724	2.5633	1	0.4	25	10	Mutated Gene
CMF-17945	PRPF40B_dn_HMGA1_up_1073	PRPF40B_code_potential_somatic	PRPF40B	HMGA1	1073	ENSG00000110844	ENSG00000137309	-1	2.11045	0.19178	6.15e-06	-7.75717	3.39195	1	0.4375	16	7	Mutated Gene
CMF-17946	PRPF40B_dn_HMGA1_up_1071	PRPF40B_code_potential_somatic	PRPF40B	HMGA1	1071	ENSG00000110844	ENSG00000137309	-1	2.11045	0.194768	4.37e-06	-9.34388	16.4779	1	0.4375	16	7	Mutated Gene
CMF-17948	PRPF40B_dn_HMGA1_up_1081	PRPF40B_code_potential_somatic	PRPF40B	HMGA1	1081	ENSG00000110844	ENSG00000137309	-1	2.11045	0.177833	2.83e-05	-8.36861	2.39927	1	0.4375	16	7	Mutated Gene
CMF-17950	PRPF40B_dn_HMGA1_up_1067	PRPF40B_code_potential_somatic	PRPF40B	HMGA1	1067	ENSG00000110844	ENSG00000137309	-1	2.11045	0.238563	1.57e-08	-8.7111	6.15653	1	0.4375	16	7	Mutated Gene
CMF-17956	PRPF40B_dn_SPI1_up_378	PRPF40B_code_potential_somatic	PRPF40B	SPI1	378	ENSG00000110844	ENSG00000066336	-1	2.11594	0.609322	5.33e-57	-4.68624	1.78444	0.933333	0.56	25	15	Mutated Gene
CMF-17957	PRPF40B_dn_SPI1_up_376	PRPF40B_code_potential_somatic	PRPF40B	SPI1	376	ENSG00000110844	ENSG00000066336	-1	2.11594	0.636849	1.14e-63	-4.70001	1.4935	0.933333	0.56	25	15	Mutated Gene
CMF-17962	PRPF40B_dn_SPI1_up_379	PRPF40B_code_potential_somatic	PRPF40B	SPI1	379	ENSG00000110844	ENSG00000066336	-1	2.11594	0.37606	7.5e-20	-4.37729	1.58255	0.933333	0.56	25	15	Mutated Gene
CMF-17964	PRPF40B_dn_SPI1_up_370	PRPF40B_code_potential_somatic	PRPF40B	SPI1	370	ENSG00000110844	ENSG00000066336	-1	2.11594	0.853546	1.01e-156	-3.90274	1.34015	0.933333	0.56	25	15	Mutated Gene
CMF-17965	PRPF40B_dn_SPI1_up_377	PRPF40B_code_potential_somatic	PRPF40B	SPI1	377	ENSG00000110844	ENSG00000066336	-1	2.11594	0.279424	2.75e-11	-5.21408	1.97778	0.933333	0.56	25	15	Mutated Gene
CMF-17966	PRPF40B_dn_SPI1_up_371	PRPF40B_code_potential_somatic	PRPF40B	SPI1	371	ENSG00000110844	ENSG00000066336	-1	2.11594	0.775736	3.02e-111	-4.87061	1.60655	0.933333	0.56	25	15	Mutated Gene
CMF-17967	PRPF40B_dn_SPI1_up_385	PRPF40B_code_potential_somatic	PRPF40B	SPI1	385	ENSG00000110844	ENSG00000066336	-1	2.11594	0.38983	2.48e-21	-7.97196	3.0587	0.933333	0.56	25	15	Mutated Gene
CMF-17968	PRPF40B_up_SOX10_dn_3063	PRPF40B_code_potential_somatic	PRPF40B	SOX10	3063	ENSG00000110844	ENSG00000100146	1	1.60799	-0.157281	0.000219	-3.7096	1.31804	1	0.375	8	3	Mutated Gene
CMF-17969	PRPF40B_up_SOX10_dn_3066	PRPF40B_code_potential_somatic	PRPF40B	SOX10	3066	ENSG00000110844	ENSG00000100146	1	1.60799	-0.280029	2.48e-11	-9.83562	15.0107	1	0.375	8	3	Mutated Gene
CMF-17970	PRPF40B_up_SOX10_dn_3070	PRPF40B_code_potential_somatic	PRPF40B	SOX10	3070	ENSG00000110844	ENSG00000100146	1	1.60799	-0.164057	0.000114	-3.79108	1.33455	1	0.375	8	3	Mutated Gene
CMF-17972	PRPF40B_up_THRA_dn_97	PRPF40B_code_potential_somatic	PRPF40B	THRA	97	ENSG00000110844	ENSG00000126351	1	1.40545	-0.257436	9.59e-10	-5.20595	1.68105	1	0.272727	11	3	Mutated Gene
CMF-17974	PRPF40B_dn_ATF5_up_362	PRPF40B_code_potential_somatic	PRPF40B	ATF5	362	ENSG00000110844	ENSG00000169136	-1	1.43177	0.374349	1.13e-19	-6.19879	2.01608	1	0.714286	14	10	Mutated Gene
CMF-17975	PRPF40B_dn_ATF5_up_359	PRPF40B_code_potential_somatic	PRPF40B	ATF5	359	ENSG00000110844	ENSG00000169136	-1	1.43177	0.309614	1.22e-13	-5.74425	1.74106	1	0.714286	14	10	Mutated Gene
CMF-17976	PRPF40B_dn_ATF5_up_358	PRPF40B_code_potential_somatic	PRPF40B	ATF5	358	ENSG00000110844	ENSG00000169136	-1	1.43177	0.357714	5.51e-18	-3.82913	1.5092	1	0.714286	14	10	Mutated Gene
CMF-17977	PRPF40B_dn_ATF5_up_365	PRPF40B_code_potential_somatic	PRPF40B	ATF5	365	ENSG00000110844	ENSG00000169136	-1	1.43177	0.268219	1.75e-10	-3.72681	1.53934	1	0.714286	14	10	Mutated Gene
CMF-17978	PRPF40B_dn_ATF5_up_356	PRPF40B_code_potential_somatic	PRPF40B	ATF5	356	ENSG00000110844	ENSG00000169136	-1	1.43177	0.279975	2.51e-11	-4.18896	1.39611	1	0.714286	14	10	Mutated Gene
CMF-17985	PRPF40B_dn_BCL6_up_629	PRPF40B_code_potential_somatic	PRPF40B	BCL6	629	ENSG00000110844	ENSG00000113916	-1	1.75485	0.276636	4.39e-11	-4.53832	1.65287	0.818182	0.391304	23	11	Mutated Gene
CMF-17986	PRPF40B_dn_BCL6_up_626	PRPF40B_code_potential_somatic	PRPF40B	BCL6	626	ENSG00000110844	ENSG00000113916	-1	1.75485	0.324345	6.87e-15	-7.71949	4.02257	0.818182	0.391304	23	11	Mutated Gene
CMF-17991	PRPF40B_dn_BCL6_up_622	PRPF40B_code_potential_somatic	PRPF40B	BCL6	622	ENSG00000110844	ENSG00000113916	-1	1.75485	0.278039	3.47e-11	-4.45779	1.57535	0.818182	0.391304	23	11	Mutated Gene
CMF-17992	PRPF40B_dn_BCL6_up_632	PRPF40B_code_potential_somatic	PRPF40B	BCL6	632	ENSG00000110844	ENSG00000113916	-1	1.75485	0.289432	4.9e-12	-8.71855	3.91483	0.818182	0.391304	23	11	Mutated Gene
CMF-17996	PRPF40B_dn_IRF5_up_1085	PRPF40B_code_potential_somatic	PRPF40B	IRF5	1085	ENSG00000110844	ENSG00000128604	-1	7.24834	0.284801	1.1e-11	-6.51425	5.02793	1	0.363636	11	4	Mutated Gene
CMF-18003	PRPF40B_up_SOX5_dn_257	PRPF40B_code_potential_somatic	PRPF40B	SOX5	257	ENSG00000110844	ENSG00000134532	1	3.11979	-0.254778	1.44e-09	-3.92256	1.34025	0.833333	0.277778	18	6	Mutated Gene
CMF-18004	PRPF40B_up_SOX5_dn_259	PRPF40B_code_potential_somatic	PRPF40B	SOX5	259	ENSG00000110844	ENSG00000134532	1	3.11979	-0.408069	2.1e-23	-6.35845	1.91527	0.833333	0.277778	18	6	Mutated Gene
CMF-18005	PRPF40B_up_SOX5_dn_258	PRPF40B_code_potential_somatic	PRPF40B	SOX5	258	ENSG00000110844	ENSG00000134532	1	3.11979	-0.38252	1.55e-20	-4.27154	1.41541	0.833333	0.277778	18	6	Mutated Gene
CMF-18007	PRPF40B_up_NR3C2_up_2018	PRPF40B_code_potential_somatic	PRPF40B	NR3C2	2018	ENSG00000110844	ENSG00000151623	1	1.34142	0.374636	1.06e-19	6.61344	5.4914	1	0.5	2	1	Mutated Gene
CMF-18010	PRPF40B_dn_ARID5A_up_160	PRPF40B_code_potential_somatic	PRPF40B	ARID5A	160	ENSG00000110844	ENSG00000196843	-1	3.44196	0.366472	7.33e-19	-5.66819	2.26523	1	0.533333	15	8	Mutated Gene
CMF-18012	PRPF40B_dn_ARID5A_up_162	PRPF40B_code_potential_somatic	PRPF40B	ARID5A	162	ENSG00000110844	ENSG00000196843	-1	3.44196	0.382509	1.55e-20	-3.37479	1.35751	1	0.533333	15	8	Mutated Gene
CMF-18014	PRPF40B_dn_ARID5A_up_165	PRPF40B_code_potential_somatic	PRPF40B	ARID5A	165	ENSG00000110844	ENSG00000196843	-1	3.44196	0.489078	2.68e-34	-7.18533	2.63658	1	0.533333	15	8	Mutated Gene
CMF-18015	PRPF40B_dn_ARID5A_up_158	PRPF40B_code_potential_somatic	PRPF40B	ARID5A	158	ENSG00000110844	ENSG00000196843	-1	3.44196	0.403034	8.08e-23	-4.72457	1.55752	1	0.533333	15	8	Mutated Gene
CMF-18017	PRPF40B_dn_ARID5A_up_167	PRPF40B_code_potential_somatic	PRPF40B	ARID5A	167	ENSG00000110844	ENSG00000196843	-1	3.44196	0.390171	2.28e-21	-6.66421	2.68145	1	0.533333	15	8	Mutated Gene
CMF-18018	PRPF40B_dn_SPIB_up_3629	PRPF40B_code_potential_somatic	PRPF40B	SPIB	3629	ENSG00000110844	ENSG00000269404	-1	2.17849	0.240539	1.18e-08	-7.90286	3.93837	1	0.25	4	1	Mutated Gene
CMF-18020	PRPF40B_dn_PRDM1_up_153	PRPF40B_code_potential_somatic	PRPF40B	PRDM1	153	ENSG00000110844	ENSG00000057657	-1	1.87465	0.482377	2.78e-33	-6.63843	2.06601	1	0.571429	21	12	Mutated Gene
CMF-18021	PRPF40B_dn_PRDM1_up_142	PRPF40B_code_potential_somatic	PRPF40B	PRDM1	142	ENSG00000110844	ENSG00000057657	-1	1.87465	0.321602	1.19e-14	-5.65859	2.22958	1	0.571429	21	12	Mutated Gene
CMF-18022	PRPF40B_dn_PRDM1_up_137	PRPF40B_code_potential_somatic	PRPF40B	PRDM1	137	ENSG00000110844	ENSG00000057657	-1	1.87465	0.452288	5.49e-29	-4.44936	1.48751	1	0.571429	21	12	Mutated Gene
CMF-18023	PRPF40B_dn_PRDM1_up_138	PRPF40B_code_potential_somatic	PRPF40B	PRDM1	138	ENSG00000110844	ENSG00000057657	-1	1.87465	0.362491	1.85e-18	-4.17481	1.39103	1	0.571429	21	12	Mutated Gene
CMF-18025	PRPF40B_dn_PRDM1_up_146	PRPF40B_code_potential_somatic	PRPF40B	PRDM1	146	ENSG00000110844	ENSG00000057657	-1	1.87465	0.501885	2.65e-36	-4.31287	1.56899	1	0.571429	21	12	Mutated Gene
CMF-18026	PRPF40B_dn_PRDM1_up_152	PRPF40B_code_potential_somatic	PRPF40B	PRDM1	152	ENSG00000110844	ENSG00000057657	-1	1.87465	0.282887	1.53e-11	-5.01382	4.02677	1	0.571429	21	12	Mutated Gene
CMF-18027	PRPF40B_dn_PRDM1_up_145	PRPF40B_code_potential_somatic	PRPF40B	PRDM1	145	ENSG00000110844	ENSG00000057657	-1	1.87465	0.353477	1.43e-17	-5.28494	1.70664	1	0.571429	21	12	Mutated Gene
CMF-18030	PRPF40B_dn_PRDM1_up_150	PRPF40B_code_potential_somatic	PRPF40B	PRDM1	150	ENSG00000110844	ENSG00000057657	-1	1.87465	0.385782	6.87e-21	-4.24396	1.51502	1	0.571429	21	12	Mutated Gene
CMF-18033	PRPF40B_up_NF1_dn_2310	PRPF40B_code_potential_somatic	PRPF40B	NF1	2310	ENSG00000110844	ENSG00000196712	1	9.79483	-0.39179	1.51e-21	-4.35941	1.4383	1	0.272727	11	3	Mutated Gene
CMF-18034	PRPF40B_up_NF1_dn_2309	PRPF40B_code_potential_somatic	PRPF40B	NF1	2309	ENSG00000110844	ENSG00000196712	1	9.79483	-0.247333	4.41e-09	-6.95507	2.48736	1	0.272727	11	3	Mutated Gene
CMF-18035	PRPF40B_up_NF1_dn_2305	PRPF40B_code_potential_somatic	PRPF40B	NF1	2305	ENSG00000110844	ENSG00000196712	1	9.79483	-0.32754	3.6e-15	-6.63151	2.04831	1	0.272727	11	3	Mutated Gene
CMF-18037	PRPF40B_up_SCRT1_dn_108	PRPF40B_code_potential_somatic	PRPF40B	SCRT1	108	ENSG00000110844	ENSG00000261678	1	1.50361	-0.216172	3.23e-07	-5.67771	1.7971	1	0.5	4	2	Mutated Gene
CMF-18040	PRPF40B_up_LHX6_dn_2249	PRPF40B_code_potential_somatic	PRPF40B	LHX6	2249	ENSG00000110844	ENSG00000106852	1	1.54985	-0.130791	0.00215537	-7.04461	4.74037	1	0.5	4	2	Mutated Gene
CMF-18042	PRPF40B_dn_CEBPB_up_1305	PRPF40B_code_potential_somatic	PRPF40B	CEBPB	1305	ENSG00000110844	ENSG00000172216	-1	2.17737	0.719029	2.47e-88	-6.3402	3.03366	1	0.347826	23	8	Mutated Gene
CMF-18044	PRPF40B_dn_CEBPB_up_1308	PRPF40B_code_potential_somatic	PRPF40B	CEBPB	1308	ENSG00000110844	ENSG00000172216	-1	2.17737	0.654728	2.22e-68	-7.29854	3.21806	1	0.347826	23	8	Mutated Gene
CMF-18045	PRPF40B_dn_CEBPB_up_1304	PRPF40B_code_potential_somatic	PRPF40B	CEBPB	1304	ENSG00000110844	ENSG00000172216	-1	2.17737	0.532257	2.05e-41	-6.21787	2.43813	1	0.347826	23	8	Mutated Gene
CMF-18046	PRPF40B_dn_CEBPB_up_1314	PRPF40B_code_potential_somatic	PRPF40B	CEBPB	1314	ENSG00000110844	ENSG00000172216	-1	2.17737	0.735517	2.21e-94	-4.86931	1.9838	1	0.347826	23	8	Mutated Gene
CMF-18047	PRPF40B_dn_CEBPB_up_1306	PRPF40B_code_potential_somatic	PRPF40B	CEBPB	1306	ENSG00000110844	ENSG00000172216	-1	2.17737	0.577164	5.44e-50	-2.21506	1.54101	1	0.347826	23	8	Mutated Gene
CMF-18053	PRPF40B_dn_RUNX3_up_194	PRPF40B_code_potential_somatic	PRPF40B	RUNX3	194	ENSG00000110844	ENSG00000020633	-1	2.65481	0.404454	5.54e-23	-4.40173	1.64876	1	0.545455	11	6	Mutated Gene
CMF-18054	PRPF40B_dn_RUNX3_up_192	PRPF40B_code_potential_somatic	PRPF40B	RUNX3	192	ENSG00000110844	ENSG00000020633	-1	2.65481	0.627754	2.16e-61	-4.52047	1.48274	1	0.545455	11	6	Mutated Gene
CMF-18055	PRPF40B_up_POU3F2_dn_2161	PRPF40B_code_potential_somatic	PRPF40B	POU3F2	2161	ENSG00000110844	ENSG00000184486	1	1.57837	-0.262456	4.39e-10	-5.67803	1.75869	0.8	0.235294	17	5	Mutated Gene
CMF-18059	PRPF40B_dn_BACH1_up_2747	PRPF40B_code_potential_somatic	PRPF40B	BACH1	2747	ENSG00000110844	ENSG00000156273	-1	1.50877	0.60726	1.59e-56	-3.91239	1.43755	1	0.363636	11	4	Mutated Gene
CMF-18060	PRPF40B_dn_BACH1_up_2752	PRPF40B_code_potential_somatic	PRPF40B	BACH1	2752	ENSG00000110844	ENSG00000156273	-1	1.50877	0.535651	5.11e-42	-4.04535	1.77188	1	0.363636	11	4	Mutated Gene
CMF-18061	PRPF40B_dn_BACH1_up_2749	PRPF40B_code_potential_somatic	PRPF40B	BACH1	2749	ENSG00000110844	ENSG00000156273	-1	1.50877	0.513866	2.94e-38	-5.95308	2.28928	1	0.363636	11	4	Mutated Gene
CMF-18062	PRPF40B_dn_BACH1_up_2746	PRPF40B_code_potential_somatic	PRPF40B	BACH1	2746	ENSG00000110844	ENSG00000156273	-1	1.50877	0.595071	8.52e-54	-4.30373	1.55111	1	0.363636	11	4	Mutated Gene
CMF-18064	PRPF40B_dn_NFIL3_up_3677	PRPF40B_code_potential_somatic	PRPF40B	NFIL3	3677	ENSG00000110844	ENSG00000165030	-1	1.72241	0.235695	2.35e-08	-4.26879	1.57954	1	0.428571	7	3	Mutated Gene
CMF-18072	PRPF40B_dn_FLI1_up_3267	PRPF40B_code_potential_somatic	PRPF40B	FLI1	3267	ENSG00000110844	ENSG00000151702	-1	1.41288	0.38132	2.08e-20	-6.00666	2.022	1	0.454545	11	5	Mutated Gene
CMF-18075	PRPF40B_dn_FLI1_up_3264	PRPF40B_code_potential_somatic	PRPF40B	FLI1	3264	ENSG00000110844	ENSG00000151702	-1	1.41288	0.355104	9.92e-18	-4.61833	1.50916	1	0.454545	11	5	Mutated Gene
CMF-18082	DLGAP2_up_FOXD1_up_2421	DLGAP2_code_potential_somatic	DLGAP2	FOXD1	2421	ENSG00000283494	ENSG00000251493	1	3.70941	0.295648	1.62e-12	5.43917	2.2651	1	0.4	10	4	Mutated Gene
CMF-18086	DLGAP2_up_TEAD3_up_2105	DLGAP2_code_potential_somatic	DLGAP2	TEAD3	2105	ENSG00000283494	ENSG00000007866	1	1.41428	0.533545	1.21e-41	4.18717	1.39442	1	0.133333	15	2	Mutated Gene
CMF-18087	DLGAP2_up_TEAD3_up_2111	DLGAP2_code_potential_somatic	DLGAP2	TEAD3	2111	ENSG00000283494	ENSG00000007866	1	1.41428	0.436858	6.06e-27	3.42779	1.45437	1	0.133333	15	2	Mutated Gene
CMF-18089	DLGAP2_up_FOXC1_up_647	DLGAP2_code_potential_somatic	DLGAP2	FOXC1	647	ENSG00000283494	ENSG00000054598	1	1.89932	0.331297	1.67e-15	4.80775	1.92557	1	0.1	20	2	Mutated Gene
CMF-18090	DLGAP2_up_LMO2_up_206	DLGAP2_code_potential_somatic	DLGAP2	LMO2	206	ENSG00000283494	ENSG00000135363	1	3.15345	0.29286	2.67e-12	4.84217	3.00014	1	0.25	4	1	Mutated Gene
CMF-18095	DLGAP2_up_LTF_up_3602	DLGAP2_code_potential_somatic	DLGAP2	LTF	3602	ENSG00000283494	ENSG00000012223	1	1.34476	0.39809	2.97e-22	6.60252	3.30877	1	0.5	2	1	Mutated Gene
CMF-18096	DLGAP2_up_NKX2-2_up_3292	DLGAP2_code_potential_somatic	DLGAP2	NKX2-2	3292	ENSG00000283494	ENSG00000125820	1	2.41326	0.148508	0.000487	4.99263	2.05546	1	0.117647	17	2	Mutated Gene
CMF-18103	KCNH5_dn_ARID5A_up_166	KCNH5_code_potential_somatic	KCNH5	ARID5A	166	ENSG00000140015	ENSG00000196843	-1	1.55194	0.378227	4.43e-20	-3.68672	1.70402	1	0.2	15	3	Mutated Gene
CMF-18115	KCNH5_dn_PLAG1_up_2510	KCNH5_code_potential_somatic	KCNH5	PLAG1	2510	ENSG00000140015	ENSG00000181690	-1	1.51186	0.218881	2.28e-07	-4.42723	1.96368	1	0.2	5	1	Mutated Gene
CMF-18123	ZFP42_dn_LHX1_dn_2962	ZFP42_code_potential_somatic	ZFP42	LHX1	2962	ENSG00000179059	ENSG00000274577	-1	2.31531	-0.465808	7.29e-31	4.55405	3.40452	0.5	0.0588235	17	2	Mutated Gene
CMF-18124	ZFP42_up_MEOX2_up_2196	ZFP42_code_potential_somatic	ZFP42	MEOX2	2196	ENSG00000179059	ENSG00000106511	1	2.73004	0.386566	5.65e-21	2.56077	1.36121	1	0.0714286	14	1	Mutated Gene
CMF-18136	SGIP1_dn_THRA_dn_97	SGIP1_code_potential_somatic	SGIP1	THRA	97	ENSG00000118473	ENSG00000126351	-1	2.50318	-0.257436	9.59e-10	3.39596	1.41589	1	0.181818	11	2	Mutated Gene
CMF-18137	SGIP1_dn_SOX5_dn_259	SGIP1_code_potential_somatic	SGIP1	SOX5	259	ENSG00000118473	ENSG00000134532	-1	1.84349	-0.408069	2.1e-23	5.01074	2.32604	1	0.0555556	18	1	Mutated Gene
CMF-18138	SGIP1_dn_LHX3_dn_2011	SGIP1_code_potential_somatic	SGIP1	LHX3	2011	ENSG00000118473	ENSG00000107187	-1	1.93765	-0.266382	2.35e-10	4.45872	1.44009	1	0.125	24	3	Mutated Gene
CMF-18139	SGIP1_dn_LHX3_dn_2015	SGIP1_code_potential_somatic	SGIP1	LHX3	2015	ENSG00000118473	ENSG00000107187	-1	1.93765	-0.21885	2.29e-07	3.88237	1.43516	1	0.125	24	3	Mutated Gene
CMF-18140	SGIP1_dn_LHX3_dn_2007	SGIP1_code_potential_somatic	SGIP1	LHX3	2007	ENSG00000118473	ENSG00000107187	-1	1.93765	-0.239873	1.3e-08	8.63166	2.55426	1	0.125	24	3	Mutated Gene
CMF-18141	SGIP1_dn_PATZ1_dn_867	SGIP1_code_potential_somatic	SGIP1	PATZ1	867	ENSG00000118473	ENSG00000100105	-1	1.52678	-0.289991	4.44e-12	8.26377	2.45248	1	0.333333	3	1	Mutated Gene
CMF-18142	SGIP1_dn_NEUROD1_dn_3574	SGIP1_code_potential_somatic	SGIP1	NEUROD1	3574	ENSG00000118473	ENSG00000162992	-1	1.73474	-0.243967	7.22e-09	5.26669	1.70847	1	0.2	5	1	Mutated Gene
CMF-18144	SGIP1_up_CEBPB_up_1309	SGIP1_code_potential_somatic	SGIP1	CEBPB	1309	ENSG00000118473	ENSG00000172216	1	4.14718	0.79127	9.87e-119	9.32179	2.97891	1	0.0434783	23	1	Mutated Gene
CMF-18145	NWD1_up_IRF9_up_1457	NWD1_code_potential_somatic	NWD1	IRF9	1457	ENSG00000188039	ENSG00000213928	1	1.58731	0.544261	1.4e-43	8.43068	2.45886	1	0.0666667	15	1	Mutated Gene
CMF-18147	NWD1_dn_NR2F1_dn_2767	NWD1_code_potential_somatic	NWD1	NR2F1	2767	ENSG00000188039	ENSG00000175745	-1	1.53402	-0.268039	1.8e-10	2.73683	1.32611	1	0.0666667	15	1	Mutated Gene
CMF-18148	NWD1_up_IRF7_up_2489	NWD1_code_potential_somatic	NWD1	IRF7	2489	ENSG00000188039	ENSG00000276561	1	1.57659	0.694167	5.41e-80	8.43068	2.45886	1	0.0952381	21	2	Mutated Gene
CMF-18149	NWD1_up_IRF7_up_2491	NWD1_code_potential_somatic	NWD1	IRF7	2491	ENSG00000188039	ENSG00000276561	1	1.57659	0.655838	1.11e-68	4.52002	1.48627	1	0.0952381	21	2	Mutated Gene
CMF-18151	NWD1_dn_SP4_up_2352	NWD1_code_potential_somatic	NWD1	SP4	2352	ENSG00000188039	ENSG00000105866	-1	1.50607	0.307321	1.89e-13	-3.10254	1.90585	1	0.125	8	1	Mutated Gene
CMF-18168	CDH19_up_IRF2_up_417	CDH19_code_potential_somatic	CDH19	IRF2	417	ENSG00000071991	ENSG00000168310	1	1.45384	0.391488	1.63e-21	9.02977	14.7664	1	0.24	25	6	Mutated Gene
CMF-18169	CDH19_up_IRF2_up_426	CDH19_code_potential_somatic	CDH19	IRF2	426	ENSG00000071991	ENSG00000168310	1	1.45384	0.340532	2.41e-16	4.54941	1.89293	1	0.24	25	6	Mutated Gene
CMF-18175	CDH19_dn_LHX1_dn_2964	CDH19_code_potential_somatic	CDH19	LHX1	2964	ENSG00000071991	ENSG00000274577	-1	1.86127	-0.377747	4.98e-20	3.24638	1.30482	1	0.176471	17	3	Mutated Gene
CMF-18176	CDH19_dn_LHX1_dn_2962	CDH19_code_potential_somatic	CDH19	LHX1	2962	ENSG00000071991	ENSG00000274577	-1	1.86127	-0.465808	7.29e-31	6.16087	2.27913	1	0.176471	17	3	Mutated Gene
CMF-18179	CDH19_up_TP53_up_1781	CDH19_code_potential_somatic	CDH19	TP53	1781	ENSG00000071991	ENSG00000141510	1	1.34407	0.17078	5.86e-05	5.04348	1.52566	1	0.230769	13	3	Mutated Gene
CMF-18180	CDH19_up_TP53_up_1772	CDH19_code_potential_somatic	CDH19	TP53	1772	ENSG00000071991	ENSG00000141510	1	1.34407	0.4404	2.1e-27	3.70115	1.32571	1	0.230769	13	3	Mutated Gene
CMF-18187	CDH19_dn_FOXD3_dn_575	CDH19_code_potential_somatic	CDH19	FOXD3	575	ENSG00000071991	ENSG00000187140	-1	2.16541	-0.236178	2.2e-08	4.75887	1.59539	1	0.28	25	7	Mutated Gene
CMF-18190	CDH19_dn_IKZF2_dn_1884	CDH19_code_potential_somatic	CDH19	IKZF2	1884	ENSG00000071991	ENSG00000030419	-1	12.3626	-0.183972	1.46e-05	4.23708	1.458	0.8	0.25	16	5	Mutated Gene
CMF-18193	CDH19_up_MAF_up_176	CDH19_code_potential_somatic	CDH19	MAF	176	ENSG00000071991	ENSG00000178573	1	2.50069	0.416851	1.9e-24	5.07129	1.50806	1	0.105263	19	2	Mutated Gene
CMF-18198	CDH19_up_BPTF_up_2861	CDH19_code_potential_somatic	CDH19	BPTF	2861	ENSG00000071991	ENSG00000171634	1	1.46564	0.250847	2.61e-09	3.8395	1.33865	1	0.285714	21	6	Mutated Gene
CMF-18201	CDH19_up_NR3C1_up_2032	CDH19_code_potential_somatic	CDH19	NR3C1	2032	ENSG00000071991	ENSG00000113580	1	2.24532	0.343019	1.41e-16	4.18251	1.49186	1	0.142857	21	3	Mutated Gene
CMF-18208	CDH19_up_EGR1_up_993	CDH19_code_potential_somatic	CDH19	EGR1	993	ENSG00000071991	ENSG00000120738	1	2.13619	0.506393	4.97e-37	4.1189	1.44799	1	0.2	20	4	Mutated Gene
CMF-18209	CDH19_up_EGR1_up_1000	CDH19_code_potential_somatic	CDH19	EGR1	1000	ENSG00000071991	ENSG00000120738	1	2.13619	0.223288	1.28e-07	5.17566	1.61845	1	0.2	20	4	Mutated Gene
CMF-18218	CDH19_up_DR1_up_2981	CDH19_code_potential_somatic	CDH19	DR1	2981	ENSG00000071991	ENSG00000117505	1	1.68106	0.178453	2.65e-05	5.01097	1.66226	1	0.25	8	2	Mutated Gene
CMF-18221	CDH19_up_FOXC1_up_650	CDH19_code_potential_somatic	CDH19	FOXC1	650	ENSG00000071991	ENSG00000054598	1	1.41571	0.376626	6.54e-20	4.56899	1.56187	1	0.2	20	4	Mutated Gene
CMF-18227	CDH19_dn_HOXB8_dn_1699	CDH19_code_potential_somatic	CDH19	HOXB8	1699	ENSG00000071991	ENSG00000120068	-1	1.91432	-0.277053	4.1e-11	4.38375	1.38763	1	0.571429	7	4	Mutated Gene
CMF-18229	CDH19_up_IRF3_up_2437	CDH19_code_potential_somatic	CDH19	IRF3	2437	ENSG00000071991	ENSG00000126456	1	1.53687	0.425475	1.67e-25	15.0433	8.90676	1	0.28	25	7	Mutated Gene
CMF-18235	CDH19_up_IRF3_up_2427	CDH19_code_potential_somatic	CDH19	IRF3	2427	ENSG00000071991	ENSG00000126456	1	1.53687	0.419557	8.93e-25	6.0272	3.35979	1	0.28	25	7	Mutated Gene
CMF-18237	CDH19_dn_POU4F2_dn_2782	CDH19_code_potential_somatic	CDH19	POU4F2	2782	ENSG00000071991	ENSG00000151615	-1	1.43066	-0.339616	2.93e-16	4.51563	1.55147	1	0.153846	13	2	Mutated Gene
CMF-18238	CDH19_up_CEBPA_up_2603	CDH19_code_potential_somatic	CDH19	CEBPA	2603	ENSG00000071991	ENSG00000245848	1	2.24045	0.169798	6.47e-05	4.04102	1.3074	1	0.285714	21	6	Mutated Gene
CMF-18245	CDH19_dn_HSF4_dn_2797	CDH19_code_potential_somatic	CDH19	HSF4	2797	ENSG00000071991	ENSG00000102878	-1	1.70098	-0.224755	1.05e-07	6.31741	4.25236	1	0.5	4	2	Mutated Gene
CMF-18249	CDH19_dn_ETS1_dn_3416	CDH19_code_potential_somatic	CDH19	ETS1	3416	ENSG00000071991	ENSG00000134954	-1	6.44806	-0.26513	2.87e-10	6.51301	2.12285	1	0.333333	3	1	Mutated Gene
CMF-18250	CDH19_dn_E2F2_dn_548	CDH19_code_potential_somatic	CDH19	E2F2	548	ENSG00000071991	ENSG00000282899	-1	1.30231	-0.199965	2.38e-06	9.16128	9.98374	1	0.333333	3	1	Mutated Gene
CMF-18253	CDH19_dn_VSX1_dn_2362	CDH19_code_potential_somatic	CDH19	VSX1	2362	ENSG00000071991	ENSG00000100987	-1	1.85332	-0.23171	4.1e-08	4.31458	1.7689	1	0.1875	16	3	Mutated Gene
CMF-18254	CDH19_dn_HOXA11_dn_2738	CDH19_code_potential_somatic	CDH19	HOXA11	2738	ENSG00000071991	ENSG00000005073	-1	3.87523	-0.33306	1.16e-15	5.89636	2.48736	1	0.4	5	2	Mutated Gene
CMF-18255	CDH19_dn_HOXA11_dn_2737	CDH19_code_potential_somatic	CDH19	HOXA11	2737	ENSG00000071991	ENSG00000005073	-1	3.87523	-0.345345	8.55e-17	5.37806	1.9364	1	0.4	5	2	Mutated Gene
CMF-18257	CDH19_up_MSX1_up_2817	CDH19_code_potential_somatic	CDH19	MSX1	2817	ENSG00000071991	ENSG00000163132	1	1.71309	0.372448	1.79e-19	6.59736	2.40763	1	0.0833333	12	1	Mutated Gene
CMF-18264	CDH19_up_XBP1_dn_3376	CDH19_code_potential_somatic	CDH19	XBP1	3376	ENSG00000071991	ENSG00000100219	1	1.33855	-0.353774	1.34e-17	-3.86605	1.47214	1	0.4	5	2	Mutated Gene
CMF-18273	MEGF8_up_IRF9_up_1447	MEGF8_code_potential_somatic	MEGF8	IRF9	1447	ENSG00000105429	ENSG00000213928	1	2.86964	0.354519	1.13e-17	4.00656	1.41708	1	0.2	15	3	Mutated Gene
CMF-18274	MEGF8_up_IRF9_up_1446	MEGF8_code_potential_somatic	MEGF8	IRF9	1446	ENSG00000105429	ENSG00000213928	1	2.86964	0.442359	1.16e-27	7.05436	9.62452	1	0.2	15	3	Mutated Gene
CMF-18275	MEGF8_up_IRF9_up_1451	MEGF8_code_potential_somatic	MEGF8	IRF9	1451	ENSG00000105429	ENSG00000213928	1	2.86964	0.276127	4.78e-11	5.36977	2.14876	1	0.2	15	3	Mutated Gene
CMF-18278	MEGF8_up_IRF2_up_416	MEGF8_code_potential_somatic	MEGF8	IRF2	416	ENSG00000105429	ENSG00000168310	1	1.59684	0.588297	2.5e-52	6.92649	8.5207	1	0.08	25	2	Mutated Gene
CMF-18279	MEGF8_up_IRF2_up_424	MEGF8_code_potential_somatic	MEGF8	IRF2	424	ENSG00000105429	ENSG00000168310	1	1.59684	0.630576	4.32e-62	4.8169	1.7819	1	0.08	25	2	Mutated Gene
CMF-18281	MEGF8_up_NFKB1_up_294	MEGF8_code_potential_somatic	MEGF8	NFKB1	294	ENSG00000105429	ENSG00000109320	1	2.82715	0.622676	3.75e-60	3.48439	1.53354	1	0.08	25	2	Mutated Gene
CMF-18289	MEGF8_dn_POU4F1_dn_2762	MEGF8_code_potential_somatic	MEGF8	POU4F1	2762	ENSG00000105429	ENSG00000152192	-1	11.3916	-0.25143	2.39e-09	2.14388	1.34977	1	0.272727	11	3	Mutated Gene
CMF-18290	MEGF8_dn_POU4F1_dn_2763	MEGF8_code_potential_somatic	MEGF8	POU4F1	2763	ENSG00000105429	ENSG00000152192	-1	11.3916	-0.244971	6.24e-09	3.14853	1.32501	1	0.272727	11	3	Mutated Gene
CMF-18291	MEGF8_dn_POU4F1_up_2764	MEGF8_code_potential_somatic	MEGF8	POU4F1	2764	ENSG00000105429	ENSG00000152192	-1	11.3916	0.333294	1.1e-15	-3.65987	1.45311	1	0.272727	11	3	Mutated Gene
CMF-18292	MEGF8_up_EGR1_up_991	MEGF8_code_potential_somatic	MEGF8	EGR1	991	ENSG00000105429	ENSG00000120738	1	1.75527	0.241625	1.01e-08	4.59678	2.90166	1	0.1	20	2	Mutated Gene
CMF-18293	MEGF8_up_EGR1_up_1005	MEGF8_code_potential_somatic	MEGF8	EGR1	1005	ENSG00000105429	ENSG00000120738	1	1.75527	0.510471	1.07e-37	5.24208	2.08472	1	0.1	20	2	Mutated Gene
CMF-18294	MEGF8_dn_SIX6_dn_3176	MEGF8_code_potential_somatic	MEGF8	SIX6	3176	ENSG00000105429	ENSG00000184302	-1	12.7323	-0.332675	1.26e-15	3.99723	1.33427	1	0.25	4	1	Mutated Gene
CMF-18297	MEGF8_dn_LHX3_dn_1995	MEGF8_code_potential_somatic	MEGF8	LHX3	1995	ENSG00000105429	ENSG00000107187	-1	3.85142	-0.290824	3.84e-12	3.36122	2.08918	1	0.125	24	3	Mutated Gene
CMF-18298	MEGF8_dn_LHX3_dn_2007	MEGF8_code_potential_somatic	MEGF8	LHX3	2007	ENSG00000105429	ENSG00000107187	-1	3.85142	-0.239873	1.3e-08	7.42584	3.21327	1	0.125	24	3	Mutated Gene
CMF-18302	MEGF8_dn_GATA6_dn_1248	MEGF8_code_potential_somatic	MEGF8	GATA6	1248	ENSG00000105429	ENSG00000141448	-1	3.02209	-0.143422	0.000759	6.24278	2.06174	1	0.0555556	18	1	Mutated Gene
CMF-18307	MEGF8_up_FOS_up_3402	MEGF8_code_potential_somatic	MEGF8	FOS	3402	ENSG00000105429	ENSG00000170345	1	2.02996	0.32787	3.37e-15	4.12901	1.44412	1	0.166667	6	1	Mutated Gene
CMF-18309	MEGF8_dn_PBX1_dn_3161	MEGF8_code_potential_somatic	MEGF8	PBX1	3161	ENSG00000105429	ENSG00000185630	-1	1.59977	-0.382281	1.64e-20	3.1738	1.58189	1	0.25	12	3	Mutated Gene
CMF-18310	MEGF8_dn_PBX1_dn_3166	MEGF8_code_potential_somatic	MEGF8	PBX1	3166	ENSG00000105429	ENSG00000185630	-1	1.59977	-0.36977	3.38e-19	5.13998	1.94273	1	0.25	12	3	Mutated Gene
CMF-18315	MEGF8_dn_MNX1_up_2261	MEGF8_code_potential_somatic	MEGF8	MNX1	2261	ENSG00000105429	ENSG00000130675	-1	8.97321	0.199844	2.41e-06	-5.08762	1.63588	1	0.25	4	1	Mutated Gene
CMF-18318	MEGF8_up_CEBPB_up_1300	MEGF8_code_potential_somatic	MEGF8	CEBPB	1300	ENSG00000105429	ENSG00000172216	1	1.66564	0.753867	1.14e-101	3.3237	1.41452	1	0.217391	23	5	Mutated Gene
CMF-18320	MEGF8_up_CEBPB_up_1305	MEGF8_code_potential_somatic	MEGF8	CEBPB	1305	ENSG00000105429	ENSG00000172216	1	1.66564	0.719029	2.47e-88	1.99673	1.31515	1	0.217391	23	5	Mutated Gene
CMF-18321	MEGF8_up_CEBPB_up_1304	MEGF8_code_potential_somatic	MEGF8	CEBPB	1304	ENSG00000105429	ENSG00000172216	1	1.66564	0.532257	2.05e-41	3.34542	1.30804	1	0.217391	23	5	Mutated Gene
CMF-18325	MEGF8_up_BACH1_up_2746	MEGF8_code_potential_somatic	MEGF8	BACH1	2746	ENSG00000105429	ENSG00000156273	1	1.33507	0.595071	8.52e-54	5.56405	2.94102	0.666667	0.181818	11	3	Mutated Gene
CMF-18327	MEGF8_dn_NR0B1_dn_2533	MEGF8_code_potential_somatic	MEGF8	NR0B1	2533	ENSG00000105429	ENSG00000169297	-1	2.05345	-0.341498	1.96e-16	3.61734	1.3909	1	0.333333	3	1	Mutated Gene
CMF-18329	DNMBP_dn_FGF9_dn_1768	DNMBP_code_potential_somatic	DNMBP	FGF9	1768	ENSG00000107554	ENSG00000102678	-1	1.38726	-0.466615	5.59e-31	4.14618	1.81532	1	0.25	4	1	Mutated Gene
CMF-18332	DNMBP_dn_FEV_dn_3032	DNMBP_code_potential_somatic	DNMBP	FEV	3032	ENSG00000107554	ENSG00000163497	-1	1.37726	-0.252676	1.98e-09	4.81458	2.08363	1	0.2	5	1	Mutated Gene
CMF-18346	SHB_up_PAX6_up_1294	SHB_code_potential_somatic	SHB	PAX6	1294	ENSG00000107338	ENSG00000007372	1	2.06611	0.150937	0.000392	3.8492	1.3123	1	0.0625	16	1	Mutated Gene
CMF-18353	SHB_dn_DLX5_dn_3309	SHB_code_potential_somatic	SHB	DLX5	3309	ENSG00000107338	ENSG00000105880	-1	23.2645	-0.350549	2.74e-17	6.63252	2.79055	1	0.166667	6	1	Mutated Gene
CMF-18356	SHB_up_MSX1_up_2820	SHB_code_potential_somatic	SHB	MSX1	2820	ENSG00000107338	ENSG00000163132	1	1.48193	0.225441	9.6e-08	4.46199	2.37058	1	0.0833333	12	1	Mutated Gene
CMF-18358	FANCM_up_POU3F3_dn_2632	FANCM_code_potential_somatic	FANCM	POU3F3	2632	ENSG00000187790	ENSG00000198914	1	2.35452	-0.229094	5.86e-08	-3.03828	1.31682	1	0.157895	19	3	Mutated Gene
CMF-18363	FANCM_dn_IRF2_up_431	FANCM_code_potential_somatic	FANCM	IRF2	431	ENSG00000187790	ENSG00000168310	-1	1.78882	0.440857	1.83e-27	-3.33854	1.41408	1	0.12	25	3	Mutated Gene
CMF-18365	FANCM_dn_IRF2_up_416	FANCM_code_potential_somatic	FANCM	IRF2	416	ENSG00000187790	ENSG00000168310	-1	1.78882	0.588297	2.5e-52	-3.42302	1.42123	1	0.12	25	3	Mutated Gene
CMF-18375	FANCM_dn_NR3C1_up_2031	FANCM_code_potential_somatic	FANCM	NR3C1	2031	ENSG00000187790	ENSG00000113580	-1	1.36529	0.345058	9.1e-17	-3.12951	1.32614	1	0.142857	21	3	Mutated Gene
CMF-18377	FANCM_dn_NR3C1_up_2051	FANCM_code_potential_somatic	FANCM	NR3C1	2051	ENSG00000187790	ENSG00000113580	-1	1.36529	0.374692	1.04e-19	-3.48263	1.52624	1	0.142857	21	3	Mutated Gene
CMF-18387	FANCM_dn_IRF1_up_115	FANCM_code_potential_somatic	FANCM	IRF1	115	ENSG00000187790	ENSG00000125347	-1	2.84809	0.721879	2.39e-89	-3.41898	1.42222	1	0.2	25	5	Mutated Gene
CMF-18390	FANCM_dn_NR1H3_up_3091	FANCM_code_potential_somatic	FANCM	NR1H3	3091	ENSG00000187790	ENSG00000025434	-1	1.34758	0.267156	2.08e-10	-3.93939	1.70043	1	0.25	4	1	Mutated Gene
CMF-18392	FANCM_dn_FOSL1_up_1983	FANCM_code_potential_somatic	FANCM	FOSL1	1983	ENSG00000187790	ENSG00000175592	-1	1.74891	0.590551	8.2e-53	-3.17372	1.33801	1	0.0833333	12	1	Mutated Gene
CMF-18396	FANCM_dn_STAT5A_up_2945	FANCM_code_potential_somatic	FANCM	STAT5A	2945	ENSG00000187790	ENSG00000126561	-1	1.60894	0.546843	4.66e-44	-3.711	1.53408	1	0.333333	21	7	Mutated Gene
CMF-18397	FANCM_dn_STAT5A_up_2955	FANCM_code_potential_somatic	FANCM	STAT5A	2955	ENSG00000187790	ENSG00000126561	-1	1.60894	0.564773	1.72e-47	-7.77355	3.3714	1	0.333333	21	7	Mutated Gene
CMF-18401	FANCM_dn_ARID5A_up_171	FANCM_code_potential_somatic	FANCM	ARID5A	171	ENSG00000187790	ENSG00000196843	-1	3.23341	0.368298	4.78e-19	-3.15792	1.33915	1	0.0666667	15	1	Mutated Gene
CMF-18406	FANCM_dn_RFX2_up_2298	FANCM_code_potential_somatic	FANCM	RFX2	2298	ENSG00000187790	ENSG00000087903	-1	2.40761	0.513448	3.45e-38	-10.3686	4.32847	1	0.666667	6	4	Mutated Gene
CMF-18413	FANCM_dn_KLF4_up_2116	FANCM_code_potential_somatic	FANCM	KLF4	2116	ENSG00000187790	ENSG00000136826	-1	2.24836	0.290847	3.82e-12	-5.81962	2.5138	1	0.1	10	1	Mutated Gene
CMF-18416	FANCM_dn_ELF3_up_3695	FANCM_code_potential_somatic	FANCM	ELF3	3695	ENSG00000187790	ENSG00000163435	-1	1.91328	0.172285	5.03e-05	-4.58512	1.8235	1	0.142857	14	2	Mutated Gene
CMF-18417	FANCM_dn_ELF3_up_3686	FANCM_code_potential_somatic	FANCM	ELF3	3686	ENSG00000187790	ENSG00000163435	-1	1.91328	0.192224	5.85e-06	-3.06951	1.31494	1	0.142857	14	2	Mutated Gene
CMF-18419	FANCM_dn_MSX1_up_2825	FANCM_code_potential_somatic	FANCM	MSX1	2825	ENSG00000187790	ENSG00000163132	-1	2.12531	0.228239	6.58e-08	-3.12574	1.32078	1	0.166667	12	2	Mutated Gene
CMF-18425	FILIP1_dn_MSX1_up_2819	FILIP1_code_potential_somatic	FILIP1	MSX1	2819	ENSG00000118407	ENSG00000163132	-1	1.87268	0.174068	4.19e-05	-4.43974	1.98578	1	0.0833333	12	1	Mutated Gene
CMF-18426	LAMA1_dn_FGF9_dn_1768	LAMA1_code_potential_somatic	LAMA1	FGF9	1768	ENSG00000101680	ENSG00000102678	-1	1.49733	-0.466615	5.59e-31	6.58506	4.24795	1	0.75	4	3	Mutated Gene
CMF-18427	LAMA1_dn_FGF9_dn_1770	LAMA1_code_potential_somatic	LAMA1	FGF9	1770	ENSG00000101680	ENSG00000102678	-1	1.49733	-0.471692	1.04e-31	2.61218	1.34591	1	0.75	4	3	Mutated Gene
CMF-18428	LAMA1_dn_FGF9_dn_1767	LAMA1_code_potential_somatic	LAMA1	FGF9	1767	ENSG00000101680	ENSG00000102678	-1	1.49733	-0.592767	2.71e-53	3.54391	1.88286	1	0.75	4	3	Mutated Gene
CMF-18433	LAMA1_up_STAT3_up_1532	LAMA1_code_potential_somatic	LAMA1	STAT3	1532	ENSG00000101680	ENSG00000168610	1	1.46317	0.72538	1.3e-90	4.63877	2.52918	1	0.16	25	4	Mutated Gene
CMF-18435	LAMA1_up_ZNF219_up_873	LAMA1_code_potential_somatic	LAMA1	ZNF219	873	ENSG00000101680	ENSG00000165804	1	3.20261	0.265528	2.7e-10	5.7283	3.49114	0.75	0.15	20	4	Mutated Gene
CMF-18437	LAMA1_up_ZNF219_up_871	LAMA1_code_potential_somatic	LAMA1	ZNF219	871	ENSG00000101680	ENSG00000165804	1	3.20261	0.357019	6.45e-18	4.19536	2.21073	0.75	0.15	20	4	Mutated Gene
CMF-18441	LAMA1_up_FOXD1_up_2416	LAMA1_code_potential_somatic	LAMA1	FOXD1	2416	ENSG00000101680	ENSG00000251493	1	1.69201	0.232386	3.73e-08	3.22006	1.68339	1	0.4	10	4	Mutated Gene
CMF-18442	LAMA1_up_SRF_up_1140	LAMA1_code_potential_somatic	LAMA1	SRF	1140	ENSG00000101680	ENSG00000112658	1	1.30839	0.209302	7.68e-07	3.41532	1.82943	1	0.222222	18	4	Mutated Gene
CMF-18443	LAMA1_up_SRF_up_1133	LAMA1_code_potential_somatic	LAMA1	SRF	1133	ENSG00000101680	ENSG00000112658	1	1.30839	0.264404	3.22e-10	3.2753	1.69621	1	0.222222	18	4	Mutated Gene
CMF-18445	LAMA1_up_SRF_up_1129	LAMA1_code_potential_somatic	LAMA1	SRF	1129	ENSG00000101680	ENSG00000112658	1	1.30839	0.331948	1.46e-15	5.86878	3.38359	1	0.222222	18	4	Mutated Gene
CMF-18447	LAMA1_dn_SOX1_dn_1830	LAMA1_code_potential_somatic	LAMA1	SOX1	1830	ENSG00000101680	ENSG00000182968	-1	1.40776	-0.23943	1.39e-08	3.44651	1.80197	1	0.25	20	5	Mutated Gene
CMF-18449	LAMA1_dn_SOX1_dn_1828	LAMA1_code_potential_somatic	LAMA1	SOX1	1828	ENSG00000101680	ENSG00000182968	-1	1.40776	-0.232435	3.71e-08	3.5406	1.85239	1	0.25	20	5	Mutated Gene
CMF-18451	LAMA1_dn_SOX1_dn_1834	LAMA1_code_potential_somatic	LAMA1	SOX1	1834	ENSG00000101680	ENSG00000182968	-1	1.40776	-0.269006	1.54e-10	3.00054	1.56817	1	0.25	20	5	Mutated Gene
CMF-18452	LAMA1_dn_FEV_dn_3033	LAMA1_code_potential_somatic	LAMA1	FEV	3033	ENSG00000101680	ENSG00000163497	-1	9.36587	-0.265675	2.63e-10	3.0678	1.59324	1	0.2	5	1	Mutated Gene
CMF-18453	LAMA1_dn_TBR1_dn_2743	LAMA1_code_potential_somatic	LAMA1	TBR1	2743	ENSG00000101680	ENSG00000136535	-1	1.43359	-0.174019	4.21e-05	3.28089	1.76016	1	0.333333	3	1	Mutated Gene
CMF-18454	LAMA1_up_BCL6_up_629	LAMA1_code_potential_somatic	LAMA1	BCL6	629	ENSG00000101680	ENSG00000113916	1	3.46372	0.276636	4.39e-11	2.67406	1.38871	1	0.304348	23	7	Mutated Gene
CMF-18455	LAMA1_up_BCL6_up_625	LAMA1_code_potential_somatic	LAMA1	BCL6	625	ENSG00000101680	ENSG00000113916	1	3.46372	0.287984	6.32e-12	3.95124	2.06709	1	0.304348	23	7	Mutated Gene
CMF-18456	LAMA1_up_BCL6_up_626	LAMA1_code_potential_somatic	LAMA1	BCL6	626	ENSG00000101680	ENSG00000113916	1	3.46372	0.324345	6.87e-15	2.53308	1.30453	1	0.304348	23	7	Mutated Gene
CMF-18460	LAMA1_up_BCL6_up_632	LAMA1_code_potential_somatic	LAMA1	BCL6	632	ENSG00000101680	ENSG00000113916	1	3.46372	0.289432	4.9e-12	3.43302	1.77885	1	0.304348	23	7	Mutated Gene
CMF-18461	LAMA1_up_TEAD3_up_2107	LAMA1_code_potential_somatic	LAMA1	TEAD3	2107	ENSG00000101680	ENSG00000007866	1	3.08778	0.530309	4.53e-41	2.83288	1.5049	1	0.2	15	3	Mutated Gene
CMF-18462	LAMA1_up_TEAD3_up_2105	LAMA1_code_potential_somatic	LAMA1	TEAD3	2105	ENSG00000101680	ENSG00000007866	1	3.08778	0.533545	1.21e-41	3.13708	1.66631	1	0.2	15	3	Mutated Gene
CMF-18464	LAMA1_up_FOXC1_up_647	LAMA1_code_potential_somatic	LAMA1	FOXC1	647	ENSG00000101680	ENSG00000054598	1	4.1519	0.331297	1.67e-15	3.44955	1.80793	1	0.3	20	6	Mutated Gene
CMF-18465	LAMA1_up_FOXC1_up_650	LAMA1_code_potential_somatic	LAMA1	FOXC1	650	ENSG00000101680	ENSG00000054598	1	4.1519	0.376626	6.54e-20	4.23379	2.20502	1	0.3	20	6	Mutated Gene
CMF-18467	LAMA1_up_FOXC1_up_655	LAMA1_code_potential_somatic	LAMA1	FOXC1	655	ENSG00000101680	ENSG00000054598	1	4.1519	0.445577	4.38e-28	3.82439	1.97452	1	0.3	20	6	Mutated Gene
CMF-18468	LAMA1_up_FOXC1_up_651	LAMA1_code_potential_somatic	LAMA1	FOXC1	651	ENSG00000101680	ENSG00000054598	1	4.1519	0.465029	9.4e-31	3.94178	2.05507	1	0.3	20	6	Mutated Gene
CMF-18469	LAMA1_up_FOXC1_up_649	LAMA1_code_potential_somatic	LAMA1	FOXC1	649	ENSG00000101680	ENSG00000054598	1	4.1519	0.357684	5.54e-18	3.95269	2.09559	1	0.3	20	6	Mutated Gene
CMF-18470	LAMA1_dn_LHX3_dn_2002	LAMA1_code_potential_somatic	LAMA1	LHX3	2002	ENSG00000101680	ENSG00000107187	-1	2.04268	-0.240831	1.14e-08	3.82257	2.12691	1	0.333333	24	8	Mutated Gene
CMF-18471	LAMA1_dn_LHX3_dn_2006	LAMA1_code_potential_somatic	LAMA1	LHX3	2006	ENSG00000101680	ENSG00000107187	-1	2.04268	-0.205783	1.18e-06	4.02655	2.09036	1	0.333333	24	8	Mutated Gene
CMF-18472	LAMA1_dn_LHX3_dn_2011	LAMA1_code_potential_somatic	LAMA1	LHX3	2011	ENSG00000101680	ENSG00000107187	-1	2.04268	-0.266382	2.35e-10	4.22465	2.26114	1	0.333333	24	8	Mutated Gene
CMF-18474	LAMA1_dn_LHX3_dn_2005	LAMA1_code_potential_somatic	LAMA1	LHX3	2005	ENSG00000101680	ENSG00000107187	-1	2.04268	-0.25982	6.63e-10	3.00321	1.5592	1	0.333333	24	8	Mutated Gene
CMF-18475	LAMA1_dn_LHX3_dn_1996	LAMA1_code_potential_somatic	LAMA1	LHX3	1996	ENSG00000101680	ENSG00000107187	-1	2.04268	-0.169537	6.65e-05	3.91985	2.0589	1	0.333333	24	8	Mutated Gene
CMF-18477	LAMA1_dn_LHX3_dn_1994	LAMA1_code_potential_somatic	LAMA1	LHX3	1994	ENSG00000101680	ENSG00000107187	-1	2.04268	-0.229383	5.63e-08	3.28757	1.71595	1	0.333333	24	8	Mutated Gene
CMF-18478	LAMA1_dn_PAX7_dn_3697	LAMA1_code_potential_somatic	LAMA1	PAX7	3697	ENSG00000101680	ENSG00000009709	-1	3.78584	-0.246361	5.09e-09	7.3069	4.82038	1	0.333333	3	1	Mutated Gene
CMF-18479	LAMA1_up_NR2F6_up_2807	LAMA1_code_potential_somatic	LAMA1	NR2F6	2807	ENSG00000101680	ENSG00000160113	1	1.44854	0.273413	7.5e-11	3.24821	1.7005	1	0.428571	7	3	Mutated Gene
CMF-18480	LAMA1_up_NR2F6_up_2811	LAMA1_code_potential_somatic	LAMA1	NR2F6	2811	ENSG00000101680	ENSG00000160113	1	1.44854	0.230937	4.56e-08	2.91944	1.513	1	0.428571	7	3	Mutated Gene
CMF-18482	LAMA1_dn_POU4F2_dn_2783	LAMA1_code_potential_somatic	LAMA1	POU4F2	2783	ENSG00000101680	ENSG00000151615	-1	7.30819	-0.364772	1.09e-18	2.56256	1.32111	1	0.615385	13	8	Mutated Gene
CMF-18485	LAMA1_dn_POU4F2_dn_2784	LAMA1_code_potential_somatic	LAMA1	POU4F2	2784	ENSG00000101680	ENSG00000151615	-1	7.30819	-0.392561	1.24e-21	2.95511	1.57148	1	0.615385	13	8	Mutated Gene
CMF-18486	LAMA1_dn_POU4F2_dn_2790	LAMA1_code_potential_somatic	LAMA1	POU4F2	2790	ENSG00000101680	ENSG00000151615	-1	7.30819	-0.3291	2.62e-15	2.72539	1.44942	1	0.615385	13	8	Mutated Gene
CMF-18488	LAMA1_dn_POU4F2_dn_2782	LAMA1_code_potential_somatic	LAMA1	POU4F2	2782	ENSG00000101680	ENSG00000151615	-1	7.30819	-0.339616	2.93e-16	3.96724	2.0716	1	0.615385	13	8	Mutated Gene
CMF-18489	LAMA1_dn_POU4F2_dn_2788	LAMA1_code_potential_somatic	LAMA1	POU4F2	2788	ENSG00000101680	ENSG00000151615	-1	7.30819	-0.252569	2.02e-09	3.60227	1.92516	1	0.615385	13	8	Mutated Gene
CMF-18490	LAMA1_dn_LHX5_dn_3056	LAMA1_code_potential_somatic	LAMA1	LHX5	3056	ENSG00000101680	ENSG00000089116	-1	1.91725	-0.134258	0.00163279	4.86817	2.94699	1	0.181818	11	2	Mutated Gene
CMF-18492	LAMA1_up_FOXF2_up_2289	LAMA1_code_potential_somatic	LAMA1	FOXF2	2289	ENSG00000101680	ENSG00000137273	1	1.8824	0.415081	3.1e-24	3.82376	2.17742	1	0.3	10	3	Mutated Gene
CMF-18497	LAMA1_dn_MNX1_dn_2260	LAMA1_code_potential_somatic	LAMA1	MNX1	2260	ENSG00000101680	ENSG00000130675	-1	2.29322	-0.379452	3.29e-20	3.47216	1.8121	1	0.5	4	2	Mutated Gene
CMF-18498	LAMA1_dn_MNX1_up_2261	LAMA1_code_potential_somatic	LAMA1	MNX1	2261	ENSG00000101680	ENSG00000130675	-1	2.29322	0.199844	2.41e-06	-2.69713	1.43485	1	0.5	4	2	Mutated Gene
CMF-18499	LAMA1_dn_PAX2_dn_1185	LAMA1_code_potential_somatic	LAMA1	PAX2	1185	ENSG00000101680	ENSG00000075891	-1	1.52647	-0.227947	6.85e-08	4.02199	2.28537	1	0.5	4	2	Mutated Gene
CMF-18500	LAMA1_dn_PAX2_dn_1183	LAMA1_code_potential_somatic	LAMA1	PAX2	1183	ENSG00000101680	ENSG00000075891	-1	1.52647	-0.315154	4.22e-14	3.05752	1.60294	1	0.5	4	2	Mutated Gene
CMF-18501	LAMA1_dn_GBX2_dn_2084	LAMA1_code_potential_somatic	LAMA1	GBX2	2084	ENSG00000101680	ENSG00000168505	-1	1.47596	-0.274876	5.89e-11	4.20437	2.22967	1	0.428571	7	3	Mutated Gene
CMF-18502	LAMA1_dn_GBX2_dn_2082	LAMA1_code_potential_somatic	LAMA1	GBX2	2082	ENSG00000101680	ENSG00000168505	-1	1.47596	-0.284397	1.18e-11	3.52726	1.84679	1	0.428571	7	3	Mutated Gene
CMF-18503	LAMA1_dn_GBX2_dn_2078	LAMA1_code_potential_somatic	LAMA1	GBX2	2078	ENSG00000101680	ENSG00000168505	-1	1.47596	-0.380076	2.82e-20	2.8171	1.46392	1	0.428571	7	3	Mutated Gene
CMF-18507	LAMA1_up_NFATC4_up_2710	LAMA1_code_potential_somatic	LAMA1	NFATC4	2710	ENSG00000101680	ENSG00000100968	1	1.6185	0.273521	7.37e-11	5.21276	2.65718	1	0.2	10	2	Mutated Gene
CMF-18508	LAMA1_up_FOXG1_up_2830	LAMA1_code_potential_somatic	LAMA1	FOXG1	2830	ENSG00000101680	ENSG00000176165	1	1.73398	0.311624	8.33e-14	4.30808	2.23161	1	0.230769	13	3	Mutated Gene
CMF-18509	LAMA1_up_FOXG1_up_2828	LAMA1_code_potential_somatic	LAMA1	FOXG1	2828	ENSG00000101680	ENSG00000176165	1	1.73398	0.584437	1.65e-51	3.10062	1.62242	1	0.230769	13	3	Mutated Gene
CMF-18510	LAMA1_up_FOXG1_up_2837	LAMA1_code_potential_somatic	LAMA1	FOXG1	2837	ENSG00000101680	ENSG00000176165	1	1.73398	0.229526	5.53e-08	3.98485	2.11911	1	0.230769	13	3	Mutated Gene
CMF-18511	LAMA1_dn_FOXA2_dn_2021	LAMA1_code_potential_somatic	LAMA1	FOXA2	2021	ENSG00000101680	ENSG00000125798	-1	1.71656	-0.376344	7e-20	3.85503	2.01355	1	0.272727	11	3	Mutated Gene
CMF-18512	LAMA1_dn_FOXA2_dn_2029	LAMA1_code_potential_somatic	LAMA1	FOXA2	2029	ENSG00000101680	ENSG00000125798	-1	1.71656	-0.331932	1.46e-15	3.41532	1.82943	1	0.272727	11	3	Mutated Gene
CMF-18513	LAMA1_dn_FOXA2_dn_2020	LAMA1_code_potential_somatic	LAMA1	FOXA2	2020	ENSG00000101680	ENSG00000125798	-1	1.71656	-0.29269	2.75e-12	3.65583	1.91741	1	0.272727	11	3	Mutated Gene
CMF-18514	LAMA1_up_SMAD1_up_1490	LAMA1_code_potential_somatic	LAMA1	SMAD1	1490	ENSG00000101680	ENSG00000170365	1	1.61858	0.555503	1.09e-45	5.00176	2.96127	1	0.285714	21	6	Mutated Gene
CMF-18516	LAMA1_up_SMAD1_up_1484	LAMA1_code_potential_somatic	LAMA1	SMAD1	1484	ENSG00000101680	ENSG00000170365	1	1.61858	0.383216	1.3e-20	5.14852	2.61385	1	0.285714	21	6	Mutated Gene
CMF-18517	LAMA1_up_SMAD1_up_1495	LAMA1_code_potential_somatic	LAMA1	SMAD1	1495	ENSG00000101680	ENSG00000170365	1	1.61858	0.346101	7.26e-17	3.45361	1.78457	1	0.285714	21	6	Mutated Gene
CMF-18518	LAMA1_up_SMAD1_up_1487	LAMA1_code_potential_somatic	LAMA1	SMAD1	1487	ENSG00000101680	ENSG00000170365	1	1.61858	0.347471	5.38e-17	2.5295	1.30543	1	0.285714	21	6	Mutated Gene
CMF-18520	LAMA1_dn_POU6F2_dn_2612	LAMA1_code_potential_somatic	LAMA1	POU6F2	2612	ENSG00000101680	ENSG00000106536	-1	3.74737	-0.154042	0.000295	3.47827	1.7968	1	0.25	12	3	Mutated Gene
CMF-18522	LAMA1_dn_POU6F2_dn_2616	LAMA1_code_potential_somatic	LAMA1	POU6F2	2616	ENSG00000101680	ENSG00000106536	-1	3.74737	-0.238501	1.58e-08	4.5479	2.3489	1	0.25	12	3	Mutated Gene
CMF-18524	LAMA1_dn_MSX2_dn_3391	LAMA1_code_potential_somatic	LAMA1	MSX2	3391	ENSG00000101680	ENSG00000120149	-1	2.02871	-0.399636	1.98e-22	3.07284	1.61003	1	0.333333	6	2	Mutated Gene
CMF-18527	LAMA1_dn_NR0B1_dn_2532	LAMA1_code_potential_somatic	LAMA1	NR0B1	2532	ENSG00000101680	ENSG00000169297	-1	3.13087	-0.308138	1.62e-13	2.65263	1.40066	1	1	3	3	Mutated Gene
CMF-18529	LAMA1_dn_NR0B1_dn_2533	LAMA1_code_potential_somatic	LAMA1	NR0B1	2533	ENSG00000101680	ENSG00000169297	-1	3.13087	-0.341498	1.96e-16	4.10821	2.18311	1	1	3	3	Mutated Gene
CMF-18530	OR5D16_up_SATB1_up_1693	OR5D16_code_potential_somatic	OR5D16	SATB1	1693	ENSG00000205029	ENSG00000182568	1	2.31589	0.646256	4.15e-66	4.45775	1.88033	1	0.291667	24	7	Mutated Gene
CMF-18531	OR5D16_up_SATB1_up_1682	OR5D16_code_potential_somatic	OR5D16	SATB1	1682	ENSG00000205029	ENSG00000182568	1	2.31589	0.431102	3.29e-26	4.00638	1.70824	1	0.291667	24	7	Mutated Gene
CMF-18533	OR5D16_up_SATB1_up_1694	OR5D16_code_potential_somatic	OR5D16	SATB1	1694	ENSG00000205029	ENSG00000182568	1	2.31589	0.55721	5.11e-46	3.80901	1.71461	1	0.291667	24	7	Mutated Gene
CMF-18555	FAM86D_up_SATB1_dn_1684	FAM86D_code_potential_somatic	FAM86D	SATB1	1684	NA	ENSG00000182568	1	2.38069	-0.291637	3.32e-12	-7.14125	6.09146	1	0.0833333	24	2	Mutated Gene
CMF-18558	FAM86D_dn_STAT4_dn_1156	FAM86D_code_potential_somatic	FAM86D	STAT4	1156	NA	ENSG00000138378	-1	13.4874	-0.376368	6.96e-20	10.5149	3.71931	1	0.0625	16	1	Mutated Gene
CMF-18561	FAM86D_dn_WT1_dn_1398	FAM86D_code_potential_somatic	FAM86D	WT1	1398	NA	ENSG00000184937	-1	1.54061	-0.190658	6.98e-06	4.02275	2.73611	1	0.25	4	1	Mutated Gene
CMF-18571	LRP1_dn_GLI3_up_3386	LRP1_code_potential_somatic	LRP1	GLI3	3386	ENSG00000123384	ENSG00000106571	-1	2.02736	0.309497	1.25e-13	-2.86275	1.52917	1	0.333333	6	2	Mutated Gene
CMF-18581	CNTNAP2_dn_TFAP2C_dn_1340	CNTNAP2_code_potential_somatic	CNTNAP2	TFAP2C	1340	ENSG00000278728	ENSG00000087510	-1	1.52816	-0.186117	1.16e-05	2.22094	1.36574	1	0.2	15	3	Mutated Gene
CMF-18587	CNTNAP2_dn_SP1_dn_1373	CNTNAP2_code_potential_somatic	CNTNAP2	SP1	1373	ENSG00000278728	ENSG00000185591	-1	1.96114	-0.341747	1.86e-16	2.80017	1.81572	1	0.375	8	3	Mutated Gene
CMF-18590	ZNF569_dn_CDX1_up_3126	ZNF569_code_potential_somatic	ZNF569	CDX1	3126	ENSG00000196437	ENSG00000113722	-1	1.63085	0.268684	1.62e-10	-4.77635	2.46697	1	0.142857	7	1	Mutated Gene
CMF-18591	ZNF569_up_GTF2IRD1_dn_3186	ZNF569_code_potential_somatic	ZNF569	GTF2IRD1	3186	ENSG00000196437	ENSG00000006704	1	1.51458	-0.245742	5.57e-09	-3.96477	1.31208	1	0.5	2	1	Mutated Gene
CMF-18595	ZNF569_dn_NFKB1_up_297	ZNF569_code_potential_somatic	ZNF569	NFKB1	297	ENSG00000196437	ENSG00000109320	-1	1.59522	0.763435	9.87e-106	-6.47363	2.03982	1	0.24	25	6	Mutated Gene
CMF-18596	ZNF569_dn_NFKB1_up_298	ZNF569_code_potential_somatic	ZNF569	NFKB1	298	ENSG00000196437	ENSG00000109320	-1	1.59522	0.562797	4.2e-47	-4.33081	1.8788	1	0.24	25	6	Mutated Gene
CMF-18597	ZNF569_dn_NFKB1_up_294	ZNF569_code_potential_somatic	ZNF569	NFKB1	294	ENSG00000196437	ENSG00000109320	-1	1.59522	0.622676	3.75e-60	-4.69632	1.86935	1	0.24	25	6	Mutated Gene
CMF-18598	ZNF569_dn_NFKB1_up_307	ZNF569_code_potential_somatic	ZNF569	NFKB1	307	ENSG00000196437	ENSG00000109320	-1	1.59522	0.458697	7.25e-30	-4.48972	1.56455	1	0.24	25	6	Mutated Gene
CMF-18601	ZNF569_dn_ELF5_up_3348	ZNF569_code_potential_somatic	ZNF569	ELF5	3348	ENSG00000196437	ENSG00000135374	-1	1.97316	0.159645	0.000175	-6.21908	4.41352	1	0.0625	16	1	Mutated Gene
CMF-18610	ZNF569_dn_WT1_dn_1398	ZNF569_code_potential_somatic	ZNF569	WT1	1398	ENSG00000196437	ENSG00000184937	-1	2.2538	-0.190658	6.98e-06	3.98015	1.38685	1	0.25	4	1	Mutated Gene
CMF-18612	ZNF569_dn_STAT1_up_2456	ZNF569_code_potential_somatic	ZNF569	STAT1	2456	ENSG00000196437	ENSG00000115415	-1	1.3537	0.363338	1.52e-18	-4.50304	2.32816	1	0.047619	21	1	Mutated Gene
CMF-18640	CHRND_up_BCL6_up_627	CHRND_code_potential_somatic	CHRND	BCL6	627	ENSG00000135902	ENSG00000113916	1	2.24239	0.319742	1.72e-14	12.7521	6.98689	1	0.173913	23	4	Mutated Gene
CMF-18667	CHRND_dn_ELF3_up_3692	CHRND_code_potential_somatic	CHRND	ELF3	3692	ENSG00000135902	ENSG00000163435	-1	2.22669	0.14966	0.000439	-4.85869	1.70749	1	0.0714286	14	1	Mutated Gene
CMF-18675	CHRND_up_NKX2-2_up_3289	CHRND_code_potential_somatic	CHRND	NKX2-2	3289	ENSG00000135902	ENSG00000125820	1	4.42914	0.358123	5.02e-18	3.96357	1.37668	1	0.117647	17	2	Mutated Gene
CMF-18686	MPP7_dn_MTF1_up_983	MPP7_code_potential_somatic	MPP7	MTF1	983	ENSG00000150054	ENSG00000188786	-1	9.26363	0.413465	4.84e-24	-8.86741	2.0838	1	0.130435	23	3	Mutated Gene
CMF-18687	MPP7_dn_MTF1_up_980	MPP7_code_potential_somatic	MPP7	MTF1	980	ENSG00000150054	ENSG00000188786	-1	9.26363	0.263888	3.5e-10	-4.66114	1.56912	1	0.130435	23	3	Mutated Gene
CMF-18689	MPP7_dn_NFKB1_up_297	MPP7_code_potential_somatic	MPP7	NFKB1	297	ENSG00000150054	ENSG00000109320	-1	11.8799	0.763435	9.87e-106	-5.0664	1.58907	1	0.16	25	4	Mutated Gene
CMF-18691	MPP7_dn_NFKB1_up_294	MPP7_code_potential_somatic	MPP7	NFKB1	294	ENSG00000150054	ENSG00000109320	-1	11.8799	0.622676	3.75e-60	-6.04083	2.05717	1	0.16	25	4	Mutated Gene
CMF-18694	MPP7_dn_LEF1_up_1425	MPP7_code_potential_somatic	MPP7	LEF1	1425	ENSG00000150054	ENSG00000138795	-1	1.60257	0.423435	2.99e-25	-6.01348	1.78455	1	0.111111	18	2	Mutated Gene
CMF-18696	MPP7_dn_ARID3A_up_680	MPP7_code_potential_somatic	MPP7	ARID3A	680	ENSG00000150054	ENSG00000116017	-1	2.24667	0.236517	2.1e-08	-6.33506	1.88544	1	0.210526	19	4	Mutated Gene
CMF-18698	MPP7_dn_ARID3A_up_683	MPP7_code_potential_somatic	MPP7	ARID3A	683	ENSG00000150054	ENSG00000116017	-1	2.24667	0.321286	1.27e-14	-4.00652	1.3386	1	0.210526	19	4	Mutated Gene
CMF-18699	MPP7_dn_IRF7_up_2479	MPP7_code_potential_somatic	MPP7	IRF7	2479	ENSG00000150054	ENSG00000276561	-1	2.50258	0.345057	9.11e-17	-5.20358	1.5092	1	0.285714	21	6	Mutated Gene
CMF-18700	MPP7_dn_IRF7_up_2486	MPP7_code_potential_somatic	MPP7	IRF7	2486	ENSG00000150054	ENSG00000276561	-1	2.50258	0.292912	2.65e-12	-7.86916	1.9961	1	0.285714	21	6	Mutated Gene
CMF-18702	MPP7_dn_IRF7_up_2475	MPP7_code_potential_somatic	MPP7	IRF7	2475	ENSG00000150054	ENSG00000276561	-1	2.50258	0.277485	3.81e-11	-7.15744	2.14844	1	0.285714	21	6	Mutated Gene
CMF-18703	MPP7_dn_IRF7_up_2484	MPP7_code_potential_somatic	MPP7	IRF7	2484	ENSG00000150054	ENSG00000276561	-1	2.50258	0.296956	1.28e-12	-9.2094	3.32721	1	0.285714	21	6	Mutated Gene
CMF-18704	MPP7_dn_IRF7_up_2478	MPP7_code_potential_somatic	MPP7	IRF7	2478	ENSG00000150054	ENSG00000276561	-1	2.50258	0.443021	9.53e-28	-5.26651	1.56732	1	0.285714	21	6	Mutated Gene
CMF-18705	MPP7_dn_ESRRG_up_2734	MPP7_code_potential_somatic	MPP7	ESRRG	2734	ENSG00000150054	ENSG00000196482	-1	1.40949	0.104058	0.0148098	-4.56794	1.47566	1	0.285714	7	2	Mutated Gene
CMF-18707	MPP7_dn_IRF3_up_2426	MPP7_code_potential_somatic	MPP7	IRF3	2426	ENSG00000150054	ENSG00000126456	-1	1.44797	0.414494	3.65e-24	-4.53931	1.42172	1	0.4	25	10	Mutated Gene
CMF-18708	MPP7_dn_IRF3_up_2438	MPP7_code_potential_somatic	MPP7	IRF3	2438	ENSG00000150054	ENSG00000126456	-1	1.44797	0.337106	4.98e-16	-5.1928	1.78837	1	0.4	25	10	Mutated Gene
CMF-18709	MPP7_dn_IRF3_up_2446	MPP7_code_potential_somatic	MPP7	IRF3	2446	ENSG00000150054	ENSG00000126456	-1	1.44797	0.378612	4.04e-20	-4.11514	1.36279	1	0.4	25	10	Mutated Gene
CMF-18714	MPP7_dn_IRF3_up_2427	MPP7_code_potential_somatic	MPP7	IRF3	2427	ENSG00000150054	ENSG00000126456	-1	1.44797	0.419557	8.93e-25	-7.41836	2.00637	1	0.4	25	10	Mutated Gene
CMF-18715	MPP7_dn_IRF3_up_2431	MPP7_code_potential_somatic	MPP7	IRF3	2431	ENSG00000150054	ENSG00000126456	-1	1.44797	0.504114	1.16e-36	-5.70444	1.67349	1	0.4	25	10	Mutated Gene
CMF-18716	MPP7_dn_IRF3_up_2430	MPP7_code_potential_somatic	MPP7	IRF3	2430	ENSG00000150054	ENSG00000126456	-1	1.44797	0.330452	1.99e-15	-5.43249	1.69021	1	0.4	25	10	Mutated Gene
CMF-18717	MPP7_up_TEF_dn_2655	MPP7_code_potential_somatic	MPP7	TEF	2655	ENSG00000150054	ENSG00000167074	1	2.80628	-0.21942	2.12e-07	-4.96334	1.47304	1	0.133333	15	2	Mutated Gene
CMF-18719	MPP7_dn_MZF1_up_1013	MPP7_code_potential_somatic	MPP7	MZF1	1013	ENSG00000150054	ENSG00000099326	-1	1.85495	0.226969	7.82e-08	-6.0619	1.744	1	0.125	16	2	Mutated Gene
CMF-18720	MPP7_dn_MZF1_up_1016	MPP7_code_potential_somatic	MPP7	MZF1	1016	ENSG00000150054	ENSG00000099326	-1	1.85495	0.305461	2.68e-13	-4.96875	1.50238	1	0.125	16	2	Mutated Gene
CMF-18722	MPP7_dn_SMAD1_up_1484	MPP7_code_potential_somatic	MPP7	SMAD1	1484	ENSG00000150054	ENSG00000170365	-1	1.56737	0.383216	1.3e-20	-13.655	4.39202	1	0.238095	21	5	Mutated Gene
CMF-18724	MPP7_dn_SMAD1_up_1495	MPP7_code_potential_somatic	MPP7	SMAD1	1495	ENSG00000150054	ENSG00000170365	-1	1.56737	0.346101	7.26e-17	-6.00994	1.95401	1	0.238095	21	5	Mutated Gene
CMF-18725	MPP7_dn_SMAD1_up_1486	MPP7_code_potential_somatic	MPP7	SMAD1	1486	ENSG00000150054	ENSG00000170365	-1	1.56737	0.26224	4.54e-10	-4.76457	1.50713	1	0.238095	21	5	Mutated Gene
CMF-18729	ARHGAP21_up_ZBTB16_up_2185	ARHGAP21_code_potential_somatic	ARHGAP21	ZBTB16	2185	ENSG00000107863	ENSG00000109906	1	1.63988	0.310551	1.02e-13	5.33211	6.57957	1	0.125	16	2	Mutated Gene
CMF-18758	LY75_up_SP1_dn_1373	LY75_code_potential_somatic	LY75	SP1	1373	ENSG00000054219	ENSG00000185591	1	2.50682	-0.341747	1.86e-16	-2.94116	1.33731	1	0.25	8	2	Mutated Gene
CMF-18763	LY75_dn_MSX1_up_2819	LY75_code_potential_somatic	LY75	MSX1	2819	ENSG00000054219	ENSG00000163132	-1	1.4745	0.174068	4.19e-05	-2.99902	1.38033	1	0.0833333	12	1	Mutated Gene
CMF-18765	LY75_dn_ZNF281_up_913	LY75_code_potential_somatic	LY75	ZNF281	913	ENSG00000054219	ENSG00000162702	-1	1.67192	0.38399	1.07e-20	-3.38117	1.48475	0.666667	0.0833333	24	3	Mutated Gene
CMF-18785	NPTX2_dn_STAT5B_up_1546	NPTX2_code_potential_somatic	NPTX2	STAT5B	1546	ENSG00000106236	ENSG00000173757	-1	1.4816	0.333421	1.08e-15	-3.03875	1.30706	0.666667	0.222222	9	3	Mutated Gene
CMF-18794	SLFN13_dn_NKX2-8_dn_666	SLFN13_code_potential_somatic	SLFN13	NKX2-8	666	ENSG00000154760	ENSG00000136327	-1	1.40673	-0.418206	1.3e-24	5.28757	1.87513	1	0.333333	12	4	Mutated Gene
CMF-18796	SLFN13_dn_FGF9_dn_1768	SLFN13_code_potential_somatic	SLFN13	FGF9	1768	ENSG00000154760	ENSG00000102678	-1	2.27234	-0.466615	5.59e-31	7.54111	2.4998	1	0.25	4	1	Mutated Gene
CMF-18798	SLFN13_dn_LHX1_dn_2962	SLFN13_code_potential_somatic	SLFN13	LHX1	2962	ENSG00000154760	ENSG00000274577	-1	2.2341	-0.465808	7.29e-31	4.31757	1.41192	1	0.235294	17	4	Mutated Gene
CMF-18801	SLFN13_dn_ELF5_dn_3362	SLFN13_code_potential_somatic	SLFN13	ELF5	3362	ENSG00000154760	ENSG00000135374	-1	1.70046	-0.225703	9.27e-08	4.68619	1.63532	0.666667	0.125	16	3	Mutated Gene
CMF-18804	SLFN13_up_SREBF1_up_2503	SLFN13_code_potential_somatic	SLFN13	SREBF1	2503	ENSG00000154760	ENSG00000072310	1	1.37986	0.584832	1.36e-51	7.68851	2.16532	1	0.25	12	3	Mutated Gene
CMF-18809	SLFN13_up_NR3C1_up_2031	SLFN13_code_potential_somatic	SLFN13	NR3C1	2031	ENSG00000154760	ENSG00000113580	1	3.28807	0.345058	9.1e-17	3.99702	1.3808	1	0.190476	21	4	Mutated Gene
CMF-18811	SLFN13_up_NR3C1_up_2051	SLFN13_code_potential_somatic	SLFN13	NR3C1	2051	ENSG00000154760	ENSG00000113580	1	3.28807	0.374692	1.04e-19	8.12475	4.70592	1	0.190476	21	4	Mutated Gene
CMF-18815	SLFN13_up_TBP_up_3462	SLFN13_code_potential_somatic	SLFN13	TBP	3462	ENSG00000154760	ENSG00000112592	1	2.10796	0.455198	2.2e-29	4.2039	1.70874	1	0.166667	18	3	Mutated Gene
CMF-18817	SLFN13_dn_TBR1_dn_2743	SLFN13_code_potential_somatic	SLFN13	TBR1	2743	ENSG00000154760	ENSG00000136535	-1	1.5134	-0.174019	4.21e-05	5.33519	1.72304	1	0.333333	3	1	Mutated Gene
CMF-18820	SLFN13_up_NR1H3_up_3091	SLFN13_code_potential_somatic	SLFN13	NR1H3	3091	ENSG00000154760	ENSG00000025434	1	3.79696	0.267156	2.08e-10	4.09265	1.35868	1	0.25	4	1	Mutated Gene
CMF-18821	SLFN13_up_FOXC1_up_647	SLFN13_code_potential_somatic	SLFN13	FOXC1	647	ENSG00000154760	ENSG00000054598	1	2.79943	0.331297	1.67e-15	4.177	1.48082	1	0.2	20	4	Mutated Gene
CMF-18823	SLFN13_up_FOXC1_up_651	SLFN13_code_potential_somatic	SLFN13	FOXC1	651	ENSG00000154760	ENSG00000054598	1	2.79943	0.465029	9.4e-31	4.25121	1.37507	1	0.2	20	4	Mutated Gene
CMF-18825	SLFN13_dn_NEUROD1_dn_3570	SLFN13_code_potential_somatic	SLFN13	NEUROD1	3570	ENSG00000154760	ENSG00000162992	-1	9.68976	-0.269264	1.48e-10	4.33328	1.37748	1	0.2	5	1	Mutated Gene
CMF-18827	SLFN13_up_ARID5A_up_159	SLFN13_code_potential_somatic	SLFN13	ARID5A	159	ENSG00000154760	ENSG00000196843	1	3.10179	0.393865	8.86e-22	4.45891	1.43214	1	0.2	15	3	Mutated Gene
CMF-18828	SLFN13_up_ARID5A_up_158	SLFN13_code_potential_somatic	SLFN13	ARID5A	158	ENSG00000154760	ENSG00000196843	1	3.10179	0.403034	8.08e-23	3.96285	1.33765	1	0.2	15	3	Mutated Gene
CMF-18834	SLFN13_dn_POU4F2_dn_2784	SLFN13_code_potential_somatic	SLFN13	POU4F2	2784	ENSG00000154760	ENSG00000151615	-1	1.41526	-0.392561	1.24e-21	6.04559	2.04895	1	0.307692	13	4	Mutated Gene
CMF-18835	SLFN13_dn_POU4F2_dn_2782	SLFN13_code_potential_somatic	SLFN13	POU4F2	2782	ENSG00000154760	ENSG00000151615	-1	1.41526	-0.339616	2.93e-16	4.08279	1.44964	1	0.307692	13	4	Mutated Gene
CMF-18836	SLFN13_up_FOS_up_3402	SLFN13_code_potential_somatic	SLFN13	FOS	3402	ENSG00000154760	ENSG00000170345	1	1.87289	0.32787	3.37e-15	6.16724	2.04866	1	0.166667	6	1	Mutated Gene
CMF-18840	SLFN13_up_KLF4_up_2118	SLFN13_code_potential_somatic	SLFN13	KLF4	2118	ENSG00000154760	ENSG00000136826	1	1.93765	0.302956	4.27e-13	8.38554	2.91495	1	0.3	10	3	Mutated Gene
CMF-18841	SLFN13_up_KLF4_up_2120	SLFN13_code_potential_somatic	SLFN13	KLF4	2120	ENSG00000154760	ENSG00000136826	1	1.93765	0.313586	5.71e-14	5.44268	1.6863	1	0.3	10	3	Mutated Gene
CMF-18842	SLFN13_up_KLF4_up_2116	SLFN13_code_potential_somatic	SLFN13	KLF4	2116	ENSG00000154760	ENSG00000136826	1	1.93765	0.290847	3.82e-12	7.03168	3.17128	1	0.3	10	3	Mutated Gene
CMF-18843	SLFN13_dn_ELF3_dn_3690	SLFN13_code_potential_somatic	SLFN13	ELF3	3690	ENSG00000154760	ENSG00000163435	-1	3.6324	-0.113138	0.00802651	8.73929	3.7427	1	0.0714286	14	1	Mutated Gene
CMF-18844	SLFN13_up_ATF1_up_457	SLFN13_code_potential_somatic	SLFN13	ATF1	457	ENSG00000154760	ENSG00000123268	1	2.92515	0.195139	4.19e-06	4.20073	1.34886	1	0.142857	7	1	Mutated Gene
CMF-18854	SLFN13_dn_NR0B1_dn_2532	SLFN13_code_potential_somatic	SLFN13	NR0B1	2532	ENSG00000154760	ENSG00000169297	-1	2.1087	-0.308138	1.62e-13	5.78251	1.8019	1	0.333333	3	1	Mutated Gene
CMF-18855	INPP5J_dn_CDX1_up_3126	INPP5J_code_potential_somatic	INPP5J	CDX1	3126	ENSG00000185133	ENSG00000113722	-1	1.46977	0.268684	1.62e-10	-6.03712	1.80617	1	0.142857	7	1	Mutated Gene
CMF-18856	INPP5J_dn_ELF5_up_3348	INPP5J_code_potential_somatic	INPP5J	ELF5	3348	ENSG00000185133	ENSG00000135374	-1	15.4854	0.159645	0.000175	-6.30584	1.87549	1	0.0625	16	1	Mutated Gene
CMF-18858	INPP5J_up_SOX12_dn_1102	INPP5J_code_potential_somatic	INPP5J	SOX12	1102	ENSG00000185133	ENSG00000177732	1	1.41701	-0.316077	3.53e-14	-5.49956	1.79394	1	0.222222	18	4	Mutated Gene
CMF-18859	INPP5J_up_SOX12_dn_1107	INPP5J_code_potential_somatic	INPP5J	SOX12	1107	ENSG00000185133	ENSG00000177732	1	1.41701	-0.403409	7.32e-23	-3.94854	1.32171	1	0.222222	18	4	Mutated Gene
CMF-18863	INPP5J_dn_PPARG_up_2323	INPP5J_code_potential_somatic	INPP5J	PPARG	2323	ENSG00000185133	ENSG00000132170	-1	1.70687	0.380537	2.52e-20	-4.54836	1.5712	1	0.266667	15	4	Mutated Gene
CMF-18866	INPP5J_dn_SPI1_up_383	INPP5J_code_potential_somatic	INPP5J	SPI1	383	ENSG00000185133	ENSG00000066336	-1	1.99504	0.727861	1.62e-91	-11.5848	4.93928	1	0.28	25	7	Mutated Gene
CMF-18867	INPP5J_dn_SPI1_up_376	INPP5J_code_potential_somatic	INPP5J	SPI1	376	ENSG00000185133	ENSG00000066336	-1	1.99504	0.636849	1.14e-63	-11.0923	5.14543	1	0.28	25	7	Mutated Gene
CMF-18869	INPP5J_dn_SPI1_up_379	INPP5J_code_potential_somatic	INPP5J	SPI1	379	ENSG00000185133	ENSG00000066336	-1	1.99504	0.37606	7.5e-20	-3.34019	1.40585	1	0.28	25	7	Mutated Gene
CMF-18870	INPP5J_dn_SPI1_up_370	INPP5J_code_potential_somatic	INPP5J	SPI1	370	ENSG00000185133	ENSG00000066336	-1	1.99504	0.853546	1.01e-156	-6.24317	1.79832	1	0.28	25	7	Mutated Gene
CMF-18872	INPP5J_dn_IRF1_up_112	INPP5J_code_potential_somatic	INPP5J	IRF1	112	ENSG00000185133	ENSG00000125347	-1	1.57067	0.574255	2.15e-49	-5.37617	1.61209	1	0.24	25	6	Mutated Gene
CMF-18874	INPP5J_dn_IRF1_up_119	INPP5J_code_potential_somatic	INPP5J	IRF1	119	ENSG00000185133	ENSG00000125347	-1	1.57067	0.420825	6.25e-25	-14.3591	15.9279	1	0.24	25	6	Mutated Gene
CMF-18875	INPP5J_dn_IRF1_up_123	INPP5J_code_potential_somatic	INPP5J	IRF1	123	ENSG00000185133	ENSG00000125347	-1	1.57067	0.622342	4.52e-60	-6.32331	2.04806	1	0.24	25	6	Mutated Gene
CMF-18876	INPP5J_dn_IRF1_up_133	INPP5J_code_potential_somatic	INPP5J	IRF1	133	ENSG00000185133	ENSG00000125347	-1	1.57067	0.583766	2.29e-51	-4.08402	1.31419	1	0.24	25	6	Mutated Gene
CMF-18877	INPP5J_dn_IRF1_up_117	INPP5J_code_potential_somatic	INPP5J	IRF1	117	ENSG00000185133	ENSG00000125347	-1	1.57067	0.634728	3.93e-63	-5.33453	1.63024	1	0.24	25	6	Mutated Gene
CMF-18879	INPP5J_dn_IRF5_up_1089	INPP5J_code_potential_somatic	INPP5J	IRF5	1089	ENSG00000185133	ENSG00000128604	-1	1.36001	0.391427	1.65e-21	-4.88611	1.59579	1	0.181818	11	2	Mutated Gene
CMF-18882	INPP5J_dn_CEBPA_up_2587	INPP5J_code_potential_somatic	INPP5J	CEBPA	2587	ENSG00000185133	ENSG00000245848	-1	2.03407	0.408115	2.08e-23	-4.10439	1.41148	1	0.285714	21	6	Mutated Gene
CMF-18883	INPP5J_dn_CEBPA_up_2590	INPP5J_code_potential_somatic	INPP5J	CEBPA	2590	ENSG00000185133	ENSG00000245848	-1	2.03407	0.339524	2.98e-16	-9.05923	3.05402	1	0.285714	21	6	Mutated Gene
CMF-18888	INPP5J_dn_ELF4_up_3010	INPP5J_code_potential_somatic	INPP5J	ELF4	3010	ENSG00000185133	ENSG00000102034	-1	1.70577	0.716096	2.65e-87	-5.00062	1.64628	1	0.25	20	5	Mutated Gene
CMF-18890	INPP5J_dn_ELF4_up_3024	INPP5J_code_potential_somatic	INPP5J	ELF4	3024	ENSG00000185133	ENSG00000102034	-1	1.70577	0.551707	5.72e-45	-4.28431	1.50289	1	0.25	20	5	Mutated Gene
CMF-18891	INPP5J_dn_ELF4_up_3017	INPP5J_code_potential_somatic	INPP5J	ELF4	3017	ENSG00000185133	ENSG00000102034	-1	1.70577	0.589135	1.65e-52	-4.32645	1.40871	1	0.25	20	5	Mutated Gene
CMF-18898	INPP5J_dn_STAT6_up_2280	INPP5J_code_potential_somatic	INPP5J	STAT6	2280	ENSG00000185133	ENSG00000166888	-1	2.11329	0.486308	7.1e-34	-5.85557	1.75993	1	0.272727	11	3	Mutated Gene
CMF-18899	INPP5J_up_FOXG1_dn_2836	INPP5J_code_potential_somatic	INPP5J	FOXG1	2836	ENSG00000185133	ENSG00000176165	1	1.51289	-0.211688	5.7e-07	-6.21145	2.18197	1	0.0769231	13	1	Mutated Gene
CMF-18900	INPP5J_up_SF1_dn_2412	INPP5J_code_potential_somatic	INPP5J	SF1	2412	ENSG00000185133	ENSG00000168066	1	1.37829	-0.203212	1.62e-06	-6.62179	1.99438	1	0.166667	6	1	Mutated Gene
CMF-18907	TEAD1_dn_IRF7_up_2491	TEAD1_code_potential_somatic	TEAD1	IRF7	2491	ENSG00000187079	ENSG00000276561	-1	1.37569	0.655838	1.11e-68	-7.03891	1.98161	1	0.190476	21	4	Mutated Gene
CMF-18908	TEAD1_dn_IRF7_up_2486	TEAD1_code_potential_somatic	TEAD1	IRF7	2486	ENSG00000187079	ENSG00000276561	-1	1.37569	0.292912	2.65e-12	-3.60809	1.3809	1	0.190476	21	4	Mutated Gene
CMF-18910	TEAD1_dn_IRF7_up_2495	TEAD1_code_potential_somatic	TEAD1	IRF7	2495	ENSG00000187079	ENSG00000276561	-1	1.37569	0.666088	1.53e-71	-3.81093	1.37608	1	0.190476	21	4	Mutated Gene
CMF-18923	TEAD1_dn_NKX6-1_dn_2844	TEAD1_code_potential_somatic	TEAD1	NKX6-1	2844	ENSG00000187079	ENSG00000163623	-1	5.33719	-0.367979	5.15e-19	5.91915	1.7117	1	0.1	20	2	Mutated Gene
CMF-18925	TEAD1_up_ETS1_dn_3416	TEAD1_code_potential_somatic	TEAD1	ETS1	3416	ENSG00000187079	ENSG00000134954	1	1.37118	-0.26513	2.87e-10	-6.12961	1.82375	1	0.333333	3	1	Mutated Gene
CMF-18927	TEAD1_dn_IRF8_up_409	TEAD1_code_potential_somatic	TEAD1	IRF8	409	ENSG00000187079	ENSG00000140968	-1	2.30173	0.329961	2.2e-15	-4.02517	1.40303	1	0.0555556	18	1	Mutated Gene
CMF-18935	DENND1C_dn_NR1H4_dn_2343	DENND1C_code_potential_somatic	DENND1C	NR1H4	2343	ENSG00000205744	ENSG00000012504	-1	1.32976	-0.181251	1.97e-05	7.83492	2.40812	1	0.166667	6	1	Mutated Gene
CMF-18952	DENND1C_dn_VSX1_up_2361	DENND1C_code_potential_somatic	DENND1C	VSX1	2361	ENSG00000205744	ENSG00000100987	-1	1.47576	0.18551	1.24e-05	-2.55366	1.36491	1	0.125	16	2	Mutated Gene
CMF-18962	RGS9_up_ZNF143_up_51	RGS9_code_potential_somatic	RGS9	ZNF143	51	ENSG00000108370	ENSG00000166478	1	1.5476	0.361198	2.49e-18	6.28439	2.02318	1	0.153846	13	2	Mutated Gene
CMF-18964	RGS9_dn_VSX1_up_2361	RGS9_code_potential_somatic	RGS9	VSX1	2361	ENSG00000108370	ENSG00000100987	-1	1.37168	0.18551	1.24e-05	-6.41622	8.99621	1	0.0625	16	1	Mutated Gene
CMF-18965	RGS9_up_HOXA7_up_3762	RGS9_code_potential_somatic	RGS9	HOXA7	3762	ENSG00000108370	ENSG00000122592	1	2.50109	0.374615	1.06e-19	5.05885	2.32103	1	0.5	2	1	Mutated Gene
CMF-18967	CLEC14A_dn_FGF9_dn_1767	CLEC14A_code_potential_somatic	CLEC14A	FGF9	1767	ENSG00000176435	ENSG00000102678	-1	1.44472	-0.592767	2.71e-53	4.99051	2.24133	1	0.25	4	1	Mutated Gene
CMF-18968	CLEC14A_up_STAT3_up_1527	CLEC14A_code_potential_somatic	CLEC14A	STAT3	1527	ENSG00000176435	ENSG00000168610	1	1.6163	0.588913	1.84e-52	4.78882	1.79564	1	0.16	25	4	Mutated Gene
CMF-18969	CLEC14A_up_STAT3_up_1525	CLEC14A_code_potential_somatic	CLEC14A	STAT3	1525	ENSG00000176435	ENSG00000168610	1	1.6163	0.499159	7.2e-36	4.2996	1.76719	1	0.16	25	4	Mutated Gene
CMF-18970	CLEC14A_up_STAT3_up_1517	CLEC14A_code_potential_somatic	CLEC14A	STAT3	1517	ENSG00000176435	ENSG00000168610	1	1.6163	0.476455	2.11e-32	6.23955	8.71009	1	0.16	25	4	Mutated Gene
CMF-18971	CLEC14A_up_STAT3_up_1532	CLEC14A_code_potential_somatic	CLEC14A	STAT3	1532	ENSG00000176435	ENSG00000168610	1	1.6163	0.72538	1.3e-90	4.24254	1.43468	1	0.16	25	4	Mutated Gene
CMF-18972	CLEC14A_up_MEOX2_up_2203	CLEC14A_code_potential_somatic	CLEC14A	MEOX2	2203	ENSG00000176435	ENSG00000106511	1	1.94617	0.320968	1.35e-14	4.17859	1.60059	1	0.0714286	14	1	Mutated Gene
CMF-18973	CLEC14A_up_FOSL1_up_1988	CLEC14A_code_potential_somatic	CLEC14A	FOSL1	1988	ENSG00000176435	ENSG00000175592	1	1.59433	0.602879	1.57e-55	3.17516	1.32264	1	0.166667	12	2	Mutated Gene
CMF-18974	CLEC14A_up_FOSL1_up_1982	CLEC14A_code_potential_somatic	CLEC14A	FOSL1	1982	ENSG00000176435	ENSG00000175592	1	1.59433	0.534911	6.93e-42	2.7913	1.45172	1	0.166667	12	2	Mutated Gene
CMF-18975	CLEC14A_up_SMAD3_up_2539	CLEC14A_code_potential_somatic	CLEC14A	SMAD3	2539	ENSG00000176435	ENSG00000166949	1	1.46843	0.203703	1.52e-06	5.97927	4.82093	1	0.2	15	3	Mutated Gene
CMF-18976	CLEC14A_up_SMAD3_up_2549	CLEC14A_code_potential_somatic	CLEC14A	SMAD3	2549	ENSG00000176435	ENSG00000166949	1	1.46843	0.271827	9.73e-11	3.70339	1.32198	1	0.2	15	3	Mutated Gene
CMF-18977	CLEC14A_up_SMAD3_up_2541	CLEC14A_code_potential_somatic	CLEC14A	SMAD3	2541	ENSG00000176435	ENSG00000166949	1	1.46843	0.231942	3.97e-08	3.43435	1.3131	1	0.2	15	3	Mutated Gene
CMF-18979	MLLT4_dn_ALX4_dn_2914	MLLT4_code_potential_somatic	MLLT4	ALX4	2914	ENSG00000130396	ENSG00000052850	-1	2.19635	-0.228357	6.48e-08	3.10891	1.34647	1	0.05	20	1	Mutated Gene
CMF-18980	MLLT4_up_RFX2_up_2298	MLLT4_code_potential_somatic	MLLT4	RFX2	2298	ENSG00000130396	ENSG00000087903	1	1.69892	0.513448	3.45e-38	4.37539	1.72852	1	0.166667	6	1	Mutated Gene
CMF-18984	PSG1_dn_HOXD3_dn_2252	PSG1_code_potential_somatic	PSG1	HOXD3	2252	ENSG00000231924	ENSG00000128652	-1	3.06923	-0.330766	1.86e-15	5.07527	1.74876	1	0.111111	9	1	Mutated Gene
CMF-19025	UPF1_dn_POU2F3_dn_1706	UPF1_code_potential_somatic	UPF1	POU2F3	1706	ENSG00000005007	ENSG00000137709	-1	9.34336	-0.276802	4.27e-11	3.6523	1.39461	1	0.25	16	4	Mutated Gene
CMF-19029	UPF1_up_TBP_up_3460	UPF1_code_potential_somatic	UPF1	TBP	3460	ENSG00000005007	ENSG00000112592	1	1.51615	0.392594	1.23e-21	3.32542	1.30805	1	0.111111	18	2	Mutated Gene
CMF-19040	UPF1_dn_HSF4_dn_2797	UPF1_code_potential_somatic	UPF1	HSF4	2797	ENSG00000005007	ENSG00000102878	-1	4.10747	-0.224755	1.05e-07	6.01817	7.61886	1	0.25	4	1	Mutated Gene
CMF-19045	UPF1_dn_FOXO4_dn_3103	UPF1_code_potential_somatic	UPF1	FOXO4	3103	ENSG00000005007	ENSG00000184481	-1	2.04891	-0.303685	3.73e-13	3.8483	1.45098	1	0.176471	17	3	Mutated Gene
CMF-19047	ST6GAL2_dn_CDX1_up_3126	ST6GAL2_code_potential_somatic	ST6GAL2	CDX1	3126	ENSG00000144057	ENSG00000113722	-1	1.54248	0.268684	1.62e-10	-2.3759	1.42731	1	0.571429	7	4	Mutated Gene
CMF-19048	ST6GAL2_dn_CDX1_up_3127	ST6GAL2_code_potential_somatic	ST6GAL2	CDX1	3127	ENSG00000144057	ENSG00000113722	-1	1.54248	0.292027	3.1e-12	-2.67161	1.44163	1	0.571429	7	4	Mutated Gene
CMF-19052	ST6GAL2_dn_IRF2_up_419	ST6GAL2_code_potential_somatic	ST6GAL2	IRF2	419	ENSG00000144057	ENSG00000168310	-1	1.50998	0.456655	1.39e-29	-2.6143	1.55638	1	0.12	25	3	Mutated Gene
CMF-19059	ST6GAL2_up_SOX2_dn_2687	ST6GAL2_code_potential_somatic	ST6GAL2	SOX2	2687	ENSG00000144057	ENSG00000181449	1	2.14719	-0.335055	7.65e-16	-2.88073	1.55952	1	0.0625	16	1	Mutated Gene
CMF-19063	COL4A4_dn_LHX1_dn_2963	COL4A4_code_potential_somatic	COL4A4	LHX1	2963	ENSG00000081052	ENSG00000274577	-1	3.03015	-0.447409	2.49e-28	3.33068	1.96947	1	0.0588235	17	1	Mutated Gene
CMF-19068	COL4A4_dn_FEV_dn_3033	COL4A4_code_potential_somatic	COL4A4	FEV	3033	ENSG00000081052	ENSG00000163497	-1	3.37578	-0.265675	2.63e-10	2.89265	1.54737	1	0.4	5	2	Mutated Gene
CMF-19069	COL4A4_dn_FEV_dn_3031	COL4A4_code_potential_somatic	COL4A4	FEV	3031	ENSG00000081052	ENSG00000163497	-1	3.37578	-0.275914	4.96e-11	3.16638	1.71732	1	0.4	5	2	Mutated Gene
CMF-19070	COL4A4_dn_SIX6_dn_3176	COL4A4_code_potential_somatic	COL4A4	SIX6	3176	ENSG00000081052	ENSG00000184302	-1	3.48524	-0.332675	1.26e-15	4.19493	1.7276	1	0.25	4	1	Mutated Gene
CMF-19072	COL4A4_up_TEAD3_up_2104	COL4A4_code_potential_somatic	COL4A4	TEAD3	2104	ENSG00000081052	ENSG00000007866	1	2.00237	0.418144	1.33e-24	3.06249	1.58943	1	0.2	15	3	Mutated Gene
CMF-19075	COL4A4_dn_LHX3_dn_2006	COL4A4_code_potential_somatic	COL4A4	LHX3	2006	ENSG00000081052	ENSG00000107187	-1	7.51875	-0.205783	1.18e-06	3.48653	1.59811	1	0.0833333	24	2	Mutated Gene
CMF-19077	COL4A4_dn_HOXB13_dn_3231	COL4A4_code_potential_somatic	COL4A4	HOXB13	3231	ENSG00000081052	ENSG00000159184	-1	1.55925	-0.309045	1.36e-13	4.71075	2.67649	1	0.0666667	15	1	Mutated Gene
CMF-19082	COL4A4_dn_MNX1_dn_2260	COL4A4_code_potential_somatic	COL4A4	MNX1	2260	ENSG00000081052	ENSG00000130675	-1	4.1566	-0.379452	3.29e-20	3.56018	1.49033	1	0.5	4	2	Mutated Gene
CMF-19083	COL4A4_dn_MNX1_dn_2262	COL4A4_code_potential_somatic	COL4A4	MNX1	2262	ENSG00000081052	ENSG00000130675	-1	4.1566	-0.325153	5.84e-15	2.78705	1.30627	1	0.5	4	2	Mutated Gene
CMF-19085	COL4A4_up_NFATC4_up_2710	COL4A4_code_potential_somatic	COL4A4	NFATC4	2710	ENSG00000081052	ENSG00000100968	1	1.51922	0.273521	7.37e-11	12.1727	7.18614	1	0.1	10	1	Mutated Gene
CMF-19086	COL4A4_up_FOXG1_up_2830	COL4A4_code_potential_somatic	COL4A4	FOXG1	2830	ENSG00000081052	ENSG00000176165	1	2.30745	0.311624	8.33e-14	2.6637	1.41511	1	0.0769231	13	1	Mutated Gene
CMF-19088	COL4A4_dn_FOXA2_dn_2029	COL4A4_code_potential_somatic	COL4A4	FOXA2	2029	ENSG00000081052	ENSG00000125798	-1	10.0912	-0.331932	1.46e-15	3.06821	1.36008	1	0.363636	11	4	Mutated Gene
CMF-19089	COL4A4_dn_FOXA2_dn_2020	COL4A4_code_potential_somatic	COL4A4	FOXA2	2020	ENSG00000081052	ENSG00000125798	-1	10.0912	-0.29269	2.75e-12	3.13113	1.47313	1	0.363636	11	4	Mutated Gene
CMF-19093	VPS41_up_TRIM28_up_759	VPS41_code_potential_somatic	VPS41	TRIM28	759	ENSG00000006715	ENSG00000130726	1	1.78488	0.385018	8.32e-21	5.24616	1.93442	1	0.142857	7	1	Mutated Gene
CMF-19114	LRP1B_up_BPTF_up_2861	LRP1B_code_potential_somatic	LRP1B	BPTF	2861	ENSG00000168702	ENSG00000171634	1	2.19696	0.250847	2.61e-09	2.97627	1.72853	1	0.142857	21	3	Mutated Gene
CMF-19118	LRP1B_dn_SPDEF_dn_1819	LRP1B_code_potential_somatic	LRP1B	SPDEF	1819	ENSG00000168702	ENSG00000124664	-1	1.30572	-0.249143	3.37e-09	2.3785	1.30324	1	0.0588235	17	1	Mutated Gene
CMF-19121	LRP1B_up_TCF4_up_1611	LRP1B_code_potential_somatic	LRP1B	TCF4	1611	ENSG00000168702	ENSG00000196628	1	1.52973	0.315174	4.2e-14	2.56282	1.42776	1	0.117647	17	2	Mutated Gene
CMF-19123	LRP1B_dn_FOXA2_dn_2021	LRP1B_code_potential_somatic	LRP1B	FOXA2	2021	ENSG00000168702	ENSG00000125798	-1	2.50229	-0.376344	7e-20	2.49582	1.38637	1	0.181818	11	2	Mutated Gene
CMF-19129	PTPRR_dn_POU3F3_dn_2622	PTPRR_code_potential_somatic	PTPRR	POU3F3	2622	ENSG00000153233	ENSG00000198914	-1	1.41772	-0.275625	5.2e-11	6.33882	1.95673	1	0.210526	19	4	Mutated Gene
CMF-19133	PTPRR_up_STAT3_up_1521	PTPRR_code_potential_somatic	PTPRR	STAT3	1521	ENSG00000153233	ENSG00000168610	1	1.69027	0.714689	8.18e-87	8.50085	3.1119	1	0.12	25	3	Mutated Gene
CMF-19139	PTPRR_dn_FOXD3_dn_576	PTPRR_code_potential_somatic	PTPRR	FOXD3	576	ENSG00000153233	ENSG00000187140	-1	9.69012	-0.399677	1.96e-22	9.33867	3.19023	1	0.28	25	7	Mutated Gene
CMF-19149	PTPRR_dn_POU4F1_dn_2760	PTPRR_code_potential_somatic	PTPRR	POU4F1	2760	ENSG00000153233	ENSG00000152192	-1	1.56044	-0.292787	2.71e-12	4.42348	1.44402	1	0.0909091	11	1	Mutated Gene
CMF-19150	PTPRR_dn_FEV_dn_3033	PTPRR_code_potential_somatic	PTPRR	FEV	3033	ENSG00000153233	ENSG00000163497	-1	4.62832	-0.265675	2.63e-10	5.55388	1.67345	1	0.4	5	2	Mutated Gene
CMF-19151	PTPRR_dn_FEV_dn_3031	PTPRR_code_potential_somatic	PTPRR	FEV	3031	ENSG00000153233	ENSG00000163497	-1	4.62832	-0.275914	4.96e-11	5.54292	1.72611	1	0.4	5	2	Mutated Gene
CMF-19152	PTPRR_up_BCL6_up_626	PTPRR_code_potential_somatic	PTPRR	BCL6	626	ENSG00000153233	ENSG00000113916	1	15.1556	0.324345	6.87e-15	8.68302	2.9282	1	0.217391	23	5	Mutated Gene
CMF-19155	PTPRR_up_BCL6_up_635	PTPRR_code_potential_somatic	PTPRR	BCL6	635	ENSG00000153233	ENSG00000113916	1	15.1556	0.423032	3.35e-25	10.8923	4.44403	1	0.217391	23	5	Mutated Gene
CMF-19160	PTPRR_up_PRRX1_up_3072	PTPRR_code_potential_somatic	PTPRR	PRRX1	3072	ENSG00000153233	ENSG00000116132	1	1.73217	0.539302	1.13e-42	5.225	1.7077	1	0.277778	18	5	Mutated Gene
CMF-19169	PTPRR_up_FOS_up_3402	PTPRR_code_potential_somatic	PTPRR	FOS	3402	ENSG00000153233	ENSG00000170345	1	3.1496	0.32787	3.37e-15	3.77214	1.40454	1	0.333333	6	2	Mutated Gene
CMF-19174	PTPRR_dn_NKX6-1_dn_2849	PTPRR_code_potential_somatic	PTPRR	NKX6-1	2849	ENSG00000153233	ENSG00000163623	-1	2.11592	-0.332655	1.26e-15	6.36142	2.00304	1	0.3	20	6	Mutated Gene
CMF-19175	PTPRR_dn_NKX6-1_dn_2841	PTPRR_code_potential_somatic	PTPRR	NKX6-1	2841	ENSG00000153233	ENSG00000163623	-1	2.11592	-0.362956	1.66e-18	7.05488	2.42203	1	0.3	20	6	Mutated Gene
CMF-19178	PTPRR_up_KLF4_up_2122	PTPRR_code_potential_somatic	PTPRR	KLF4	2122	ENSG00000153233	ENSG00000136826	1	6.98174	0.294138	2.13e-12	4.7721	1.48353	1	0.2	10	2	Mutated Gene
CMF-19184	PTPRR_dn_FOXA2_dn_2029	PTPRR_code_potential_somatic	PTPRR	FOXA2	2029	ENSG00000153233	ENSG00000125798	-1	1.77534	-0.331932	1.46e-15	11.1654	7.17437	1	0.181818	11	2	Mutated Gene
CMF-19188	CNTN6_up_ZNF219_up_871	CNTN6_code_potential_somatic	CNTN6	ZNF219	871	ENSG00000134115	ENSG00000165804	1	2.5777	0.357019	6.45e-18	4.12061	1.83754	1	0.05	20	1	Mutated Gene
CMF-19189	CNTN6_up_FOXO1_up_698	CNTN6_code_potential_somatic	CNTN6	FOXO1	698	ENSG00000134115	ENSG00000150907	1	1.31937	0.455689	1.89e-29	3.29758	1.5004	1	0.047619	21	1	Mutated Gene
CMF-19190	CNTN6_up_MAF_up_189	CNTN6_code_potential_somatic	CNTN6	MAF	189	ENSG00000134115	ENSG00000178573	1	2.20026	0.397226	3.71e-22	2.78125	1.35676	1	0.0526316	19	1	Mutated Gene
CMF-19191	CNTN6_dn_POU4F2_dn_2782	CNTN6_code_potential_somatic	CNTN6	POU4F2	2782	ENSG00000134115	ENSG00000151615	-1	1.68106	-0.339616	2.93e-16	4.75906	2.12589	1	0.0769231	13	1	Mutated Gene
CMF-19192	CNTN6_dn_GATA2_dn_1802	CNTN6_code_potential_somatic	CNTN6	GATA2	1802	ENSG00000134115	ENSG00000179348	-1	4.48605	-0.277736	3.66e-11	5.40835	2.77319	1	0.25	4	1	Mutated Gene
CMF-19193	NF1_up_REST_up_462	NF1_code_potential_somatic	NF1	REST	462	ENSG00000196712	ENSG00000084093	1	2.00501	0.268347	1.71e-10	2.29728	1.53635	1	0.4	5	2	Mutated Gene
CMF-19197	NF1_dn_NFIB_dn_86	NF1_code_potential_somatic	NF1	NFIB	86	ENSG00000196712	ENSG00000147862	-1	2.0189	-0.222132	1.49e-07	2.43068	1.65616	1	0.571429	7	4	Mutated Gene
CMF-19201	NF1_dn_PAX6_dn_1289	NF1_code_potential_somatic	NF1	PAX6	1289	ENSG00000196712	ENSG00000007372	-1	2.07883	-0.193479	5.07e-06	3.71863	3.06056	1	0.5	16	8	Mutated Gene
CMF-19203	NF1_dn_PAX6_dn_1284	NF1_code_potential_somatic	NF1	PAX6	1284	ENSG00000196712	ENSG00000007372	-1	2.07883	-0.306225	2.32e-13	3.57028	2.87707	1	0.5	16	8	Mutated Gene
CMF-19208	NF1_dn_LHX2_dn_3708	NF1_code_potential_somatic	NF1	LHX2	3708	ENSG00000196712	ENSG00000106689	-1	1.57834	-0.351868	2.04e-17	2.60927	1.82484	0.666667	0.571429	7	6	Mutated Gene
CMF-19212	NF1_up_NFKB1_up_297	NF1_code_potential_somatic	NF1	NFKB1	297	ENSG00000196712	ENSG00000109320	1	2.90784	0.763435	9.87e-106	2.35148	1.59138	1	0.56	25	14	Mutated Gene
CMF-19217	NF1_up_NFKB1_up_298	NF1_code_potential_somatic	NF1	NFKB1	298	ENSG00000196712	ENSG00000109320	1	2.90784	0.562797	4.2e-47	2.34585	1.5755	1	0.56	25	14	Mutated Gene
CMF-19219	NF1_up_NFKB1_up_300	NF1_code_potential_somatic	NF1	NFKB1	300	ENSG00000196712	ENSG00000109320	1	2.90784	0.523218	7.72e-40	4.33463	3.74806	1	0.56	25	14	Mutated Gene
CMF-19220	NF1_up_NFKB1_up_294	NF1_code_potential_somatic	NF1	NFKB1	294	ENSG00000196712	ENSG00000109320	1	2.90784	0.622676	3.75e-60	4.55307	4.15637	1	0.56	25	14	Mutated Gene
CMF-19224	NF1_up_NFKB1_up_290	NF1_code_potential_somatic	NF1	NFKB1	290	ENSG00000196712	ENSG00000109320	1	2.90784	0.578057	3.56e-50	2.21849	1.45185	1	0.56	25	14	Mutated Gene
CMF-19225	NF1_up_NFKB1_up_299	NF1_code_potential_somatic	NF1	NFKB1	299	ENSG00000196712	ENSG00000109320	1	2.90784	0.772743	7.15e-110	4.3253	3.89823	1	0.56	25	14	Mutated Gene
CMF-19227	NF1_dn_SATB1_up_1693	NF1_code_potential_somatic	NF1	SATB1	1693	ENSG00000196712	ENSG00000182568	-1	1.75497	0.646256	4.15e-66	-2.99499	2.2606	1	0.375	24	9	Mutated Gene
CMF-19229	NF1_dn_SATB1_dn_1679	NF1_code_potential_somatic	NF1	SATB1	1679	ENSG00000196712	ENSG00000182568	-1	1.75497	-0.377615	5.15e-20	2.09776	1.33998	1	0.375	24	9	Mutated Gene
CMF-19230	NF1_dn_SATB1_dn_1684	NF1_code_potential_somatic	NF1	SATB1	1684	ENSG00000196712	ENSG00000182568	-1	1.75497	-0.291637	3.32e-12	3.14945	2.40427	1	0.375	24	9	Mutated Gene
CMF-19233	NF1_dn_SATB1_dn_1676	NF1_code_potential_somatic	NF1	SATB1	1676	ENSG00000196712	ENSG00000182568	-1	1.75497	-0.531056	3.35e-41	5.61079	5.55459	1	0.375	24	9	Mutated Gene
CMF-19234	NF1_dn_SATB1_dn_1681	NF1_code_potential_somatic	NF1	SATB1	1681	ENSG00000196712	ENSG00000182568	-1	1.75497	-0.487164	5.26e-34	4.84839	4.36675	1	0.375	24	9	Mutated Gene
CMF-19237	NF1_dn_VAX2_dn_1271	NF1_code_potential_somatic	NF1	VAX2	1271	ENSG00000196712	ENSG00000116035	-1	1.70617	-0.294509	1.99e-12	3.9625	3.37061	1	0.714286	7	5	Mutated Gene
CMF-19244	NF1_dn_SOX4_dn_2053	NF1_code_potential_somatic	NF1	SOX4	2053	ENSG00000196712	ENSG00000124766	-1	2.04469	-0.28044	2.32e-11	6.57176	6.7211	1	0.333333	15	5	Mutated Gene
CMF-19245	NF1_dn_SOX4_dn_2056	NF1_code_potential_somatic	NF1	SOX4	2056	ENSG00000196712	ENSG00000124766	-1	2.04469	-0.308043	1.65e-13	4.62052	4.06723	1	0.333333	15	5	Mutated Gene
CMF-19247	NF1_dn_FOXD3_dn_582	NF1_code_potential_somatic	NF1	FOXD3	582	ENSG00000196712	ENSG00000187140	-1	2.73448	-0.218616	2.36e-07	6.30957	6.28893	1	0.32	25	8	Mutated Gene
CMF-19249	NF1_dn_FOXD3_dn_576	NF1_code_potential_somatic	NF1	FOXD3	576	ENSG00000196712	ENSG00000187140	-1	2.73448	-0.399677	1.96e-22	4.11145	3.59535	1	0.32	25	8	Mutated Gene
CMF-19251	NF1_dn_FOXD3_dn_578	NF1_code_potential_somatic	NF1	FOXD3	578	ENSG00000196712	ENSG00000187140	-1	2.73448	-0.27493	5.84e-11	4.55692	4.1508	1	0.32	25	8	Mutated Gene
CMF-19253	NF1_dn_FOXD3_dn_572	NF1_code_potential_somatic	NF1	FOXD3	572	ENSG00000196712	ENSG00000187140	-1	2.73448	-0.298805	9.15e-13	5.72815	5.83587	1	0.32	25	8	Mutated Gene
CMF-19254	NF1_dn_FOXD3_dn_575	NF1_code_potential_somatic	NF1	FOXD3	575	ENSG00000196712	ENSG00000187140	-1	2.73448	-0.236178	2.2e-08	2.59699	1.82957	1	0.32	25	8	Mutated Gene
CMF-19257	NF1_up_ETV6_up_12	NF1_code_potential_somatic	NF1	ETV6	12	ENSG00000196712	ENSG00000139083	1	1.55547	0.367132	6.28e-19	5.08883	4.71776	0.75	0.375	8	4	Mutated Gene
CMF-19261	NF1_up_ELF1_up_332	NF1_code_potential_somatic	NF1	ELF1	332	ENSG00000196712	ENSG00000120690	1	2.34393	0.455863	1.78e-29	2.38364	1.61956	1	0.416667	24	10	Mutated Gene
CMF-19265	NF1_up_ELF1_up_334	NF1_code_potential_somatic	NF1	ELF1	334	ENSG00000196712	ENSG00000120690	1	2.34393	0.584592	1.53e-51	4.40569	3.98062	1	0.416667	24	10	Mutated Gene
CMF-19267	NF1_up_ELF1_up_326	NF1_code_potential_somatic	NF1	ELF1	326	ENSG00000196712	ENSG00000120690	1	2.34393	0.583223	2.98e-51	2.06875	1.31418	1	0.416667	24	10	Mutated Gene
CMF-19271	NF1_up_ARID3A_up_679	NF1_code_potential_somatic	NF1	ARID3A	679	ENSG00000196712	ENSG00000116017	1	1.85838	0.302385	4.74e-13	3.87969	3.29502	1	0.473684	19	9	Mutated Gene
CMF-19274	NF1_up_ARID3A_up_680	NF1_code_potential_somatic	NF1	ARID3A	680	ENSG00000196712	ENSG00000116017	1	1.85838	0.236517	2.1e-08	5.91208	6.03411	1	0.473684	19	9	Mutated Gene
CMF-19277	NF1_up_ARID3A_up_683	NF1_code_potential_somatic	NF1	ARID3A	683	ENSG00000196712	ENSG00000116017	1	1.85838	0.321286	1.27e-14	6.72026	6.84038	1	0.473684	19	9	Mutated Gene
CMF-19278	NF1_dn_POU4F1_dn_2765	NF1_code_potential_somatic	NF1	POU4F1	2765	ENSG00000196712	ENSG00000152192	-1	2.36303	-0.25123	2.47e-09	4.30987	3.75628	1	0.636364	11	7	Mutated Gene
CMF-19279	NF1_dn_POU4F1_dn_2758	NF1_code_potential_somatic	NF1	POU4F1	2758	ENSG00000196712	ENSG00000152192	-1	2.36303	-0.184457	1.39e-05	4.10161	3.58033	1	0.636364	11	7	Mutated Gene
CMF-19280	NF1_dn_POU4F1_dn_2762	NF1_code_potential_somatic	NF1	POU4F1	2762	ENSG00000196712	ENSG00000152192	-1	2.36303	-0.25143	2.39e-09	6.06926	5.98797	1	0.636364	11	7	Mutated Gene
CMF-19281	NF1_dn_POU4F1_dn_2756	NF1_code_potential_somatic	NF1	POU4F1	2756	ENSG00000196712	ENSG00000152192	-1	2.36303	-0.343902	1.17e-16	2.82746	2.07742	1	0.636364	11	7	Mutated Gene
CMF-19282	NF1_dn_POU4F1_dn_2760	NF1_code_potential_somatic	NF1	POU4F1	2760	ENSG00000196712	ENSG00000152192	-1	2.36303	-0.292787	2.71e-12	5.13305	4.84616	1	0.636364	11	7	Mutated Gene
CMF-19283	NF1_dn_POU4F1_dn_2761	NF1_code_potential_somatic	NF1	POU4F1	2761	ENSG00000196712	ENSG00000152192	-1	2.36303	-0.295146	1.78e-12	3.6124	2.90509	1	0.636364	11	7	Mutated Gene
CMF-19284	NF1_dn_POU4F1_up_2764	NF1_code_potential_somatic	NF1	POU4F1	2764	ENSG00000196712	ENSG00000152192	-1	2.36303	0.333294	1.1e-15	-2.90176	2.15394	1	0.636364	11	7	Mutated Gene
CMF-19287	NF1_dn_THRA_dn_99	NF1_code_potential_somatic	NF1	THRA	99	ENSG00000196712	ENSG00000126351	-1	3.94618	-0.622977	3.17e-60	5.07125	4.85642	1	0.545455	11	6	Mutated Gene
CMF-19288	NF1_dn_THRA_dn_97	NF1_code_potential_somatic	NF1	THRA	97	ENSG00000196712	ENSG00000126351	-1	3.94618	-0.257436	9.59e-10	2.15225	1.39115	1	0.545455	11	6	Mutated Gene
CMF-19291	NF1_up_ATF5_up_362	NF1_code_potential_somatic	NF1	ATF5	362	ENSG00000196712	ENSG00000169136	1	3.25689	0.374349	1.13e-19	5.39919	5.10827	1	0.785714	14	11	Mutated Gene
CMF-19292	NF1_up_ATF5_up_359	NF1_code_potential_somatic	NF1	ATF5	359	ENSG00000196712	ENSG00000169136	1	3.25689	0.309614	1.22e-13	2.50461	1.73157	1	0.785714	14	11	Mutated Gene
CMF-19293	NF1_up_ATF5_up_358	NF1_code_potential_somatic	NF1	ATF5	358	ENSG00000196712	ENSG00000169136	1	3.25689	0.357714	5.51e-18	4.09198	3.55703	1	0.785714	14	11	Mutated Gene
CMF-19295	NF1_up_ATF5_up_365	NF1_code_potential_somatic	NF1	ATF5	365	ENSG00000196712	ENSG00000169136	1	3.25689	0.268219	1.75e-10	4.46318	4.03837	1	0.785714	14	11	Mutated Gene
CMF-19296	NF1_up_ATF5_up_357	NF1_code_potential_somatic	NF1	ATF5	357	ENSG00000196712	ENSG00000169136	1	3.25689	0.341948	1.78e-16	5.51197	5.45847	1	0.785714	14	11	Mutated Gene
CMF-19298	NF1_up_ATF5_up_367	NF1_code_potential_somatic	NF1	ATF5	367	ENSG00000196712	ENSG00000169136	1	3.25689	0.336496	5.66e-16	4.20675	3.63925	1	0.785714	14	11	Mutated Gene
CMF-19302	NF1_up_EGR1_up_993	NF1_code_potential_somatic	NF1	EGR1	993	ENSG00000196712	ENSG00000120738	1	1.69802	0.506393	4.97e-37	2.43362	1.66506	1	0.5	20	10	Mutated Gene
CMF-19305	NF1_up_EGR1_up_995	NF1_code_potential_somatic	NF1	EGR1	995	ENSG00000196712	ENSG00000120738	1	1.69802	0.363385	1.5e-18	3.85217	3.256	1	0.5	20	10	Mutated Gene
CMF-19307	NF1_up_EGR1_up_991	NF1_code_potential_somatic	NF1	EGR1	991	ENSG00000196712	ENSG00000120738	1	1.69802	0.241625	1.01e-08	5.00988	4.76605	1	0.5	20	10	Mutated Gene
CMF-19309	NF1_up_EGR1_up_998	NF1_code_potential_somatic	NF1	EGR1	998	ENSG00000196712	ENSG00000120738	1	1.69802	0.405859	3.81e-23	4.05012	3.49093	1	0.5	20	10	Mutated Gene
CMF-19310	NF1_up_EGR1_up_996	NF1_code_potential_somatic	NF1	EGR1	996	ENSG00000196712	ENSG00000120738	1	1.69802	0.419674	8.64e-25	3.64761	3.04961	1	0.5	20	10	Mutated Gene
CMF-19311	NF1_up_EGR1_up_1005	NF1_code_potential_somatic	NF1	EGR1	1005	ENSG00000196712	ENSG00000120738	1	1.69802	0.510471	1.07e-37	3.77735	3.16466	1	0.5	20	10	Mutated Gene
CMF-19313	NF1_up_MEF2A_up_2887	NF1_code_potential_somatic	NF1	MEF2A	2887	ENSG00000196712	ENSG00000068305	1	2.46916	0.545898	6.97e-44	4.03833	3.4789	1	0.48	25	12	Mutated Gene
CMF-19314	NF1_up_MEF2A_up_2885	NF1_code_potential_somatic	NF1	MEF2A	2885	ENSG00000196712	ENSG00000068305	1	2.46916	0.327825	3.4e-15	2.25056	1.48347	1	0.48	25	12	Mutated Gene
CMF-19317	NF1_up_MEF2A_up_2883	NF1_code_potential_somatic	NF1	MEF2A	2883	ENSG00000196712	ENSG00000068305	1	2.46916	0.49563	2.59e-35	4.11246	3.58686	1	0.48	25	12	Mutated Gene
CMF-19318	NF1_up_MEF2A_up_2884	NF1_code_potential_somatic	NF1	MEF2A	2884	ENSG00000196712	ENSG00000068305	1	2.46916	0.310857	9.65e-14	2.64934	1.88462	1	0.48	25	12	Mutated Gene
CMF-19319	NF1_up_MEF2A_up_2892	NF1_code_potential_somatic	NF1	MEF2A	2892	ENSG00000196712	ENSG00000068305	1	2.46916	0.433615	1.58e-26	4.56841	4.13616	1	0.48	25	12	Mutated Gene
CMF-19324	NF1_dn_SIX6_dn_3173	NF1_code_potential_somatic	NF1	SIX6	3173	ENSG00000196712	ENSG00000184302	-1	4.74765	-0.335166	7.48e-16	5.815	5.77025	1	1	4	4	Mutated Gene
CMF-19325	NF1_dn_SIX6_dn_3174	NF1_code_potential_somatic	NF1	SIX6	3174	ENSG00000196712	ENSG00000184302	-1	4.74765	-0.303876	3.6e-13	4.50438	3.94977	1	1	4	4	Mutated Gene
CMF-19326	NF1_dn_SIX6_dn_3175	NF1_code_potential_somatic	NF1	SIX6	3175	ENSG00000196712	ENSG00000184302	-1	4.74765	-0.395699	5.52e-22	3.61854	2.94818	1	1	4	4	Mutated Gene
CMF-19327	NF1_dn_SIX6_dn_3176	NF1_code_potential_somatic	NF1	SIX6	3176	ENSG00000196712	ENSG00000184302	-1	4.74765	-0.332675	1.26e-15	2.12028	1.36924	1	1	4	4	Mutated Gene
CMF-19330	NF1_dn_MAZ_up_613	NF1_code_potential_somatic	NF1	MAZ	613	ENSG00000196712	ENSG00000103495	-1	2.80469	0.454204	3.01e-29	-3.8696	3.26722	0.75	0.12	25	4	Mutated Gene
CMF-19331	NF1_dn_MAZ_up_607	NF1_code_potential_somatic	NF1	MAZ	607	ENSG00000196712	ENSG00000103495	-1	2.80469	0.533846	1.07e-41	-2.3426	1.57463	0.75	0.12	25	4	Mutated Gene
CMF-19334	NF1_up_TAL1_up_315	NF1_code_potential_somatic	NF1	TAL1	315	ENSG00000196712	ENSG00000162367	1	1.84307	0.255667	1.26e-09	2.19389	1.42931	0.75	0.272727	11	4	Mutated Gene
CMF-19337	NF1_up_TEAD3_up_2100	NF1_code_potential_somatic	NF1	TEAD3	2100	ENSG00000196712	ENSG00000007866	1	1.50744	0.483171	2.12e-33	4.55666	4.17928	1	0.733333	15	11	Mutated Gene
CMF-19339	NF1_up_TEAD3_up_2104	NF1_code_potential_somatic	NF1	TEAD3	2104	ENSG00000196712	ENSG00000007866	1	1.50744	0.418144	1.33e-24	3.85384	3.276	1	0.733333	15	11	Mutated Gene
CMF-19341	NF1_up_TEAD3_up_2107	NF1_code_potential_somatic	NF1	TEAD3	2107	ENSG00000196712	ENSG00000007866	1	1.50744	0.530309	4.53e-41	4.35039	3.91874	1	0.733333	15	11	Mutated Gene
CMF-19343	NF1_up_TEAD3_up_2101	NF1_code_potential_somatic	NF1	TEAD3	2101	ENSG00000196712	ENSG00000007866	1	1.50744	0.476108	2.37e-32	3.52423	2.84465	1	0.733333	15	11	Mutated Gene
CMF-19348	NF1_up_JUN_up_222	NF1_code_potential_somatic	NF1	JUN	222	ENSG00000196712	ENSG00000177606	1	1.71559	0.485523	9.34e-34	3.71435	3.04386	0.9375	0.6	25	16	Mutated Gene
CMF-19350	NF1_up_JUN_up_207	NF1_code_potential_somatic	NF1	JUN	207	ENSG00000196712	ENSG00000177606	1	1.71559	0.253245	1.82e-09	2.20031	1.4349	0.9375	0.6	25	16	Mutated Gene
CMF-19351	NF1_up_JUN_up_218	NF1_code_potential_somatic	NF1	JUN	218	ENSG00000196712	ENSG00000177606	1	1.71559	0.540695	6.29e-43	4.53997	4.11105	0.9375	0.6	25	16	Mutated Gene
CMF-19352	NF1_up_JUN_up_209	NF1_code_potential_somatic	NF1	JUN	209	ENSG00000196712	ENSG00000177606	1	1.71559	0.365733	8.71e-19	5.38198	5.27019	0.9375	0.6	25	16	Mutated Gene
CMF-19353	NF1_up_JUN_up_226	NF1_code_potential_somatic	NF1	JUN	226	ENSG00000196712	ENSG00000177606	1	1.71559	0.348174	4.62e-17	2.32371	1.57614	0.9375	0.6	25	16	Mutated Gene
CMF-19354	NF1_up_JUN_up_217	NF1_code_potential_somatic	NF1	JUN	217	ENSG00000196712	ENSG00000177606	1	1.71559	0.608594	7.84e-57	4.14467	3.50953	0.9375	0.6	25	16	Mutated Gene
CMF-19355	NF1_up_JUN_up_231	NF1_code_potential_somatic	NF1	JUN	231	ENSG00000196712	ENSG00000177606	1	1.71559	0.453231	4.09e-29	2.61378	1.86579	0.9375	0.6	25	16	Mutated Gene
CMF-19356	NF1_up_JUN_up_212	NF1_code_potential_somatic	NF1	JUN	212	ENSG00000196712	ENSG00000177606	1	1.71559	0.506204	5.34e-37	4.02258	3.41653	0.9375	0.6	25	16	Mutated Gene
CMF-19357	NF1_up_JUN_up_213	NF1_code_potential_somatic	NF1	JUN	213	ENSG00000196712	ENSG00000177606	1	1.71559	0.443759	7.62e-28	3.29137	2.55605	0.9375	0.6	25	16	Mutated Gene
CMF-19358	NF1_up_JUN_up_224	NF1_code_potential_somatic	NF1	JUN	224	ENSG00000196712	ENSG00000177606	1	1.71559	0.569892	1.64e-48	2.87739	2.13753	0.9375	0.6	25	16	Mutated Gene
CMF-19360	NF1_up_JUN_up_216	NF1_code_potential_somatic	NF1	JUN	216	ENSG00000196712	ENSG00000177606	1	1.71559	0.584179	1.88e-51	2.81377	2.04191	0.9375	0.6	25	16	Mutated Gene
CMF-19361	NF1_up_JUN_up_215	NF1_code_potential_somatic	NF1	JUN	215	ENSG00000196712	ENSG00000177606	1	1.71559	0.474255	4.43e-32	2.87798	2.12524	0.9375	0.6	25	16	Mutated Gene
CMF-19362	NF1_up_JUN_up_211	NF1_code_potential_somatic	NF1	JUN	211	ENSG00000196712	ENSG00000177606	1	1.71559	0.521992	1.25e-39	3.33819	2.66472	0.9375	0.6	25	16	Mutated Gene
CMF-19363	NF1_dn_SP4_up_2352	NF1_code_potential_somatic	NF1	SP4	2352	ENSG00000196712	ENSG00000105866	-1	3.31285	0.307321	1.89e-13	-2.54712	1.78265	1	0.375	8	3	Mutated Gene
CMF-19364	NF1_dn_SP4_dn_2348	NF1_code_potential_somatic	NF1	SP4	2348	ENSG00000196712	ENSG00000105866	-1	3.31285	-0.36302	1.64e-18	4.58308	4.19677	1	0.375	8	3	Mutated Gene
CMF-19365	NF1_dn_SP4_dn_2346	NF1_code_potential_somatic	NF1	SP4	2346	ENSG00000196712	ENSG00000105866	-1	3.31285	-0.213399	4.6e-07	3.57868	2.97035	1	0.375	8	3	Mutated Gene
CMF-19366	NF1_up_MEOX2_up_2196	NF1_code_potential_somatic	NF1	MEOX2	2196	ENSG00000196712	ENSG00000106511	1	1.38194	0.386566	5.65e-21	4.80652	4.46656	1	0.214286	14	3	Mutated Gene
CMF-19367	NF1_up_MEOX2_up_2195	NF1_code_potential_somatic	NF1	MEOX2	2195	ENSG00000196712	ENSG00000106511	1	1.38194	0.269444	1.44e-10	3.89056	3.22757	1	0.214286	14	3	Mutated Gene
CMF-19368	NF1_up_MEOX2_up_2202	NF1_code_potential_somatic	NF1	MEOX2	2202	ENSG00000196712	ENSG00000106511	1	1.38194	0.398173	2.9e-22	2.39334	1.63035	1	0.214286	14	3	Mutated Gene
CMF-19369	NF1_up_FOXC1_up_648	NF1_code_potential_somatic	NF1	FOXC1	648	ENSG00000196712	ENSG00000054598	1	1.75382	0.293953	2.2e-12	5.07563	4.86671	1	0.65	20	13	Mutated Gene
CMF-19370	NF1_up_FOXC1_up_650	NF1_code_potential_somatic	NF1	FOXC1	650	ENSG00000196712	ENSG00000054598	1	1.75382	0.376626	6.54e-20	2.73274	1.97117	1	0.65	20	13	Mutated Gene
CMF-19375	NF1_up_FOXC1_up_655	NF1_code_potential_somatic	NF1	FOXC1	655	ENSG00000196712	ENSG00000054598	1	1.75382	0.445577	4.38e-28	4.29968	3.82138	1	0.65	20	13	Mutated Gene
CMF-19376	NF1_up_FOXC1_up_646	NF1_code_potential_somatic	NF1	FOXC1	646	ENSG00000196712	ENSG00000054598	1	1.75382	0.309022	1.37e-13	5.91918	5.91638	1	0.65	20	13	Mutated Gene
CMF-19378	NF1_up_FOXC1_up_651	NF1_code_potential_somatic	NF1	FOXC1	651	ENSG00000196712	ENSG00000054598	1	1.75382	0.465029	9.4e-31	3.36361	2.66774	1	0.65	20	13	Mutated Gene
CMF-19379	NF1_up_FOXC1_up_649	NF1_code_potential_somatic	NF1	FOXC1	649	ENSG00000196712	ENSG00000054598	1	1.75382	0.357684	5.54e-18	2.54371	1.7643	1	0.65	20	13	Mutated Gene
CMF-19380	NF1_up_FOXC1_up_663	NF1_code_potential_somatic	NF1	FOXC1	663	ENSG00000196712	ENSG00000054598	1	1.75382	0.404226	5.89e-23	2.82934	2.09692	1	0.65	20	13	Mutated Gene
CMF-19382	NF1_up_HLX_up_3583	NF1_code_potential_somatic	NF1	HLX	3583	ENSG00000196712	ENSG00000136630	1	1.8133	0.30982	1.18e-13	3.82425	3.34805	1	1	10	10	Mutated Gene
CMF-19383	NF1_up_HLX_dn_3585	NF1_code_potential_somatic	NF1	HLX	3585	ENSG00000196712	ENSG00000136630	1	1.8133	-0.241452	1.04e-08	-2.99165	2.2627	1	1	10	10	Mutated Gene
CMF-19386	NF1_up_HLX_up_3586	NF1_code_potential_somatic	NF1	HLX	3586	ENSG00000196712	ENSG00000136630	1	1.8133	0.303998	3.52e-13	3.91181	3.48697	1	1	10	10	Mutated Gene
CMF-19388	NF1_up_HLX_up_3580	NF1_code_potential_somatic	NF1	HLX	3580	ENSG00000196712	ENSG00000136630	1	1.8133	0.487016	5.54e-34	3.13471	2.40595	1	1	10	10	Mutated Gene
CMF-19389	NF1_up_HLX_up_3588	NF1_code_potential_somatic	NF1	HLX	3588	ENSG00000196712	ENSG00000136630	1	1.8133	0.40117	1.32e-22	2.27623	1.5105	1	1	10	10	Mutated Gene
CMF-19391	NF1_up_HLX_up_3582	NF1_code_potential_somatic	NF1	HLX	3582	ENSG00000196712	ENSG00000136630	1	1.8133	0.50634	5.07e-37	4.71918	4.27955	1	1	10	10	Mutated Gene
CMF-19393	NF1_dn_SOX5_dn_257	NF1_code_potential_somatic	NF1	SOX5	257	ENSG00000196712	ENSG00000134532	-1	1.7849	-0.254778	1.44e-09	2.07426	1.31878	1	0.333333	18	6	Mutated Gene
CMF-19395	NF1_dn_SOX5_dn_259	NF1_code_potential_somatic	NF1	SOX5	259	ENSG00000196712	ENSG00000134532	-1	1.7849	-0.408069	2.1e-23	2.44077	1.66881	1	0.333333	18	6	Mutated Gene
CMF-19397	NF1_dn_SOX5_dn_258	NF1_code_potential_somatic	NF1	SOX5	258	ENSG00000196712	ENSG00000134532	-1	1.7849	-0.38252	1.55e-20	5.64086	5.64231	1	0.333333	18	6	Mutated Gene
CMF-19402	NF1_up_RUNX1_up_276	NF1_code_potential_somatic	NF1	RUNX1	276	ENSG00000196712	ENSG00000159216	1	3.0834	0.616586	1.07e-58	5.16596	4.94749	1	0.6	15	9	Mutated Gene
CMF-19408	NF1_up_RUNX1_up_283	NF1_code_potential_somatic	NF1	RUNX1	283	ENSG00000196712	ENSG00000159216	1	3.0834	0.570079	1.5e-48	3.94604	3.38354	1	0.6	15	9	Mutated Gene
CMF-19414	NF1_up_FOSL1_up_1985	NF1_code_potential_somatic	NF1	FOSL1	1985	ENSG00000196712	ENSG00000175592	1	2.16396	0.702495	1.09e-82	4.32801	3.74409	1	0.75	12	9	Mutated Gene
CMF-19415	NF1_up_FOSL1_up_1988	NF1_code_potential_somatic	NF1	FOSL1	1988	ENSG00000196712	ENSG00000175592	1	2.16396	0.602879	1.57e-55	2.79944	2.03635	1	0.75	12	9	Mutated Gene
CMF-19416	NF1_up_FOSL1_up_1993	NF1_code_potential_somatic	NF1	FOSL1	1993	ENSG00000196712	ENSG00000175592	1	2.16396	0.590925	6.8e-53	3.28816	2.63703	1	0.75	12	9	Mutated Gene
CMF-19417	NF1_up_FOSL1_up_1984	NF1_code_potential_somatic	NF1	FOSL1	1984	ENSG00000196712	ENSG00000175592	1	2.16396	0.427506	9.33e-26	2.92343	2.15497	1	0.75	12	9	Mutated Gene
CMF-19418	NF1_up_FOSL1_up_1982	NF1_code_potential_somatic	NF1	FOSL1	1982	ENSG00000196712	ENSG00000175592	1	2.16396	0.534911	6.93e-42	3.92263	3.34658	1	0.75	12	9	Mutated Gene
CMF-19420	NF1_up_FOSL1_up_1992	NF1_code_potential_somatic	NF1	FOSL1	1992	ENSG00000196712	ENSG00000175592	1	2.16396	0.741727	8.86e-97	3.74667	3.11908	1	0.75	12	9	Mutated Gene
CMF-19422	NF1_up_SMAD3_up_2543	NF1_code_potential_somatic	NF1	SMAD3	2543	ENSG00000196712	ENSG00000166949	1	3.63231	0.242019	9.57e-09	5.57029	5.28833	1	0.466667	15	7	Mutated Gene
CMF-19423	NF1_up_SMAD3_up_2546	NF1_code_potential_somatic	NF1	SMAD3	2546	ENSG00000196712	ENSG00000166949	1	3.63231	0.220783	1.78e-07	3.12833	2.39838	1	0.466667	15	7	Mutated Gene
CMF-19425	NF1_up_SMAD3_up_2539	NF1_code_potential_somatic	NF1	SMAD3	2539	ENSG00000196712	ENSG00000166949	1	3.63231	0.203703	1.52e-06	4.19904	3.69946	1	0.466667	15	7	Mutated Gene
CMF-19426	NF1_up_SMAD3_up_2549	NF1_code_potential_somatic	NF1	SMAD3	2549	ENSG00000196712	ENSG00000166949	1	3.63231	0.271827	9.73e-11	3.60266	2.92435	1	0.466667	15	7	Mutated Gene
CMF-19427	NF1_up_SMAD3_up_2541	NF1_code_potential_somatic	NF1	SMAD3	2541	ENSG00000196712	ENSG00000166949	1	3.63231	0.231942	3.97e-08	2.90555	2.14989	1	0.466667	15	7	Mutated Gene
CMF-19428	NF1_up_SMAD3_up_2538	NF1_code_potential_somatic	NF1	SMAD3	2538	ENSG00000196712	ENSG00000166949	1	3.63231	0.429214	5.7e-26	3.5516	2.92981	1	0.466667	15	7	Mutated Gene
CMF-19431	NF1_up_PRRX1_up_3071	NF1_code_potential_somatic	NF1	PRRX1	3071	ENSG00000196712	ENSG00000116132	1	2.04811	0.453766	3.46e-29	3.86425	3.24436	0.9	0.5	18	10	Mutated Gene
CMF-19432	NF1_up_PRRX1_up_3073	NF1_code_potential_somatic	NF1	PRRX1	3073	ENSG00000196712	ENSG00000116132	1	2.04811	0.461058	3.4e-30	4.91321	4.67833	0.9	0.5	18	10	Mutated Gene
CMF-19434	NF1_up_PRRX1_up_3072	NF1_code_potential_somatic	NF1	PRRX1	3072	ENSG00000196712	ENSG00000116132	1	2.04811	0.539302	1.13e-42	4.05103	3.5321	0.9	0.5	18	10	Mutated Gene
CMF-19437	NF1_up_PRRX1_up_3080	NF1_code_potential_somatic	NF1	PRRX1	3080	ENSG00000196712	ENSG00000116132	1	2.04811	0.446363	3.44e-28	2.36372	1.59392	0.9	0.5	18	10	Mutated Gene
CMF-19439	NF1_up_ELK3_up_3610	NF1_code_potential_somatic	NF1	ELK3	3610	ENSG00000196712	ENSG00000111145	1	4.47998	0.334163	9.22e-16	2.7546	1.991	1	1	2	2	Mutated Gene
CMF-19440	NF1_up_CREB3L2_up_3124	NF1_code_potential_somatic	NF1	CREB3L2	3124	ENSG00000196712	ENSG00000182158	1	1.56117	0.545033	1.01e-43	5.02363	4.84835	1	0.5	2	1	Mutated Gene
CMF-19441	NF1_up_NFAT5_up_3668	NF1_code_potential_somatic	NF1	NFAT5	3668	ENSG00000196712	ENSG00000102908	1	1.89572	0.269767	1.36e-10	4.33013	3.87322	0.666667	0.5	4	3	Mutated Gene
CMF-19443	NF1_up_YY1_up_61	NF1_code_potential_somatic	NF1	YY1	61	ENSG00000196712	ENSG00000100811	1	2.16693	0.339259	3.16e-16	2.83782	2.087	0.8	0.16	25	5	Mutated Gene
CMF-19445	NF1_up_YY1_up_62	NF1_code_potential_somatic	NF1	YY1	62	ENSG00000196712	ENSG00000100811	1	2.16693	0.317407	2.72e-14	2.42974	1.68369	0.8	0.16	25	5	Mutated Gene
CMF-19447	NF1_dn_TP73_dn_1962	NF1_code_potential_somatic	NF1	TP73	1962	ENSG00000196712	ENSG00000078900	-1	1.91261	-0.311102	9.21e-14	2.53598	1.76258	1	1	1	1	Mutated Gene
CMF-19448	NF1_up_HMGA2_up_3603	NF1_code_potential_somatic	NF1	HMGA2	3603	ENSG00000196712	ENSG00000149948	1	2.30436	0.3692	3.86e-19	5.1486	4.86665	1	1	2	2	Mutated Gene
CMF-19449	NF1_up_HMGA2_up_3604	NF1_code_potential_somatic	NF1	HMGA2	3604	ENSG00000196712	ENSG00000149948	1	2.30436	0.30313	4.13e-13	2.72343	1.9813	1	1	2	2	Mutated Gene
CMF-19451	NF1_dn_LHX5_dn_3054	NF1_code_potential_somatic	NF1	LHX5	3054	ENSG00000196712	ENSG00000089116	-1	1.7995	-0.149229	0.000457	3.61295	2.9694	1	0.545455	11	6	Mutated Gene
CMF-19453	NF1_dn_LHX5_dn_3052	NF1_code_potential_somatic	NF1	LHX5	3052	ENSG00000196712	ENSG00000089116	-1	1.7995	-0.177528	2.92e-05	3.29289	2.57118	1	0.545455	11	6	Mutated Gene
CMF-19466	NF1_dn_SOX15_dn_1358	NF1_code_potential_somatic	NF1	SOX15	1358	ENSG00000196712	ENSG00000129194	-1	2.37334	-0.254117	1.59e-09	2.31033	1.542	1	0.642857	14	9	Mutated Gene
CMF-19471	NF1_dn_SOX15_dn_1356	NF1_code_potential_somatic	NF1	SOX15	1356	ENSG00000196712	ENSG00000129194	-1	2.37334	-0.252797	1.95e-09	5.64622	5.62996	1	0.642857	14	9	Mutated Gene
CMF-19472	NF1_up_MEF2D_up_3274	NF1_code_potential_somatic	NF1	MEF2D	3274	ENSG00000196712	ENSG00000116604	1	1.59994	0.158237	0.0002	4.49673	4.06167	1	0.714286	7	5	Mutated Gene
CMF-19481	NF1_up_ELF4_up_3010	NF1_code_potential_somatic	NF1	ELF4	3010	ENSG00000196712	ENSG00000102034	1	4.28762	0.716096	2.65e-87	5.15925	5.02212	1	0.7	20	14	Mutated Gene
CMF-19484	NF1_up_ELF4_up_3024	NF1_code_potential_somatic	NF1	ELF4	3024	ENSG00000196712	ENSG00000102034	1	4.28762	0.551707	5.72e-45	3.24913	2.55183	1	0.7	20	14	Mutated Gene
CMF-19485	NF1_up_ELF4_up_3017	NF1_code_potential_somatic	NF1	ELF4	3017	ENSG00000196712	ENSG00000102034	1	4.28762	0.589135	1.65e-52	2.5222	1.74917	1	0.7	20	14	Mutated Gene
CMF-19487	NF1_up_ELF4_up_3013	NF1_code_potential_somatic	NF1	ELF4	3013	ENSG00000196712	ENSG00000102034	1	4.28762	0.50232	2.26e-36	3.9021	3.31403	1	0.7	20	14	Mutated Gene
CMF-19489	NF1_up_ELF4_up_3012	NF1_code_potential_somatic	NF1	ELF4	3012	ENSG00000196712	ENSG00000102034	1	4.28762	0.549433	1.53e-44	4.45485	3.93549	1	0.7	20	14	Mutated Gene
CMF-19490	NF1_up_ELF4_up_3016	NF1_code_potential_somatic	NF1	ELF4	3016	ENSG00000196712	ENSG00000102034	1	4.28762	0.647042	2.57e-66	6.24917	6.20209	1	0.7	20	14	Mutated Gene
CMF-19491	NF1_up_ELF4_up_3029	NF1_code_potential_somatic	NF1	ELF4	3029	ENSG00000196712	ENSG00000102034	1	4.28762	0.646493	3.59e-66	3.88181	3.24752	1	0.7	20	14	Mutated Gene
CMF-19493	NF1_up_PRDM1_up_149	NF1_code_potential_somatic	NF1	PRDM1	149	ENSG00000196712	ENSG00000057657	1	2.09963	0.394217	8.09e-22	2.29953	1.53222	1	0.761905	21	16	Mutated Gene
CMF-19494	NF1_up_PRDM1_up_153	NF1_code_potential_somatic	NF1	PRDM1	153	ENSG00000196712	ENSG00000057657	1	2.09963	0.482377	2.78e-33	2.6958	1.93405	1	0.761905	21	16	Mutated Gene
CMF-19495	NF1_up_PRDM1_up_156	NF1_code_potential_somatic	NF1	PRDM1	156	ENSG00000196712	ENSG00000057657	1	2.09963	0.362744	1.74e-18	2.96157	2.22228	1	0.761905	21	16	Mutated Gene
CMF-19496	NF1_up_PRDM1_up_142	NF1_code_potential_somatic	NF1	PRDM1	142	ENSG00000196712	ENSG00000057657	1	2.09963	0.321602	1.19e-14	3.95635	3.29703	1	0.761905	21	16	Mutated Gene
CMF-19497	NF1_up_PRDM1_up_157	NF1_code_potential_somatic	NF1	PRDM1	157	ENSG00000196712	ENSG00000057657	1	2.09963	0.395891	5.25e-22	3.72143	3.05285	1	0.761905	21	16	Mutated Gene
CMF-19498	NF1_up_PRDM1_up_137	NF1_code_potential_somatic	NF1	PRDM1	137	ENSG00000196712	ENSG00000057657	1	2.09963	0.452288	5.49e-29	2.24138	1.47346	1	0.761905	21	16	Mutated Gene
CMF-19500	NF1_up_PRDM1_up_138	NF1_code_potential_somatic	NF1	PRDM1	138	ENSG00000196712	ENSG00000057657	1	2.09963	0.362491	1.85e-18	4.71418	4.40001	1	0.761905	21	16	Mutated Gene
CMF-19501	NF1_up_PRDM1_up_146	NF1_code_potential_somatic	NF1	PRDM1	146	ENSG00000196712	ENSG00000057657	1	2.09963	0.501885	2.65e-36	4.00897	3.41097	1	0.761905	21	16	Mutated Gene
CMF-19502	NF1_up_PRDM1_up_145	NF1_code_potential_somatic	NF1	PRDM1	145	ENSG00000196712	ENSG00000057657	1	2.09963	0.353477	1.43e-17	2.34561	1.58458	1	0.761905	21	16	Mutated Gene
CMF-19507	NF1_up_PRDM1_up_150	NF1_code_potential_somatic	NF1	PRDM1	150	ENSG00000196712	ENSG00000057657	1	2.09963	0.385782	6.87e-21	2.58996	1.83249	1	0.761905	21	16	Mutated Gene
CMF-19508	NF1_up_KLF4_up_2122	NF1_code_potential_somatic	NF1	KLF4	2122	ENSG00000196712	ENSG00000136826	1	2.80097	0.294138	2.13e-12	2.79106	2.06298	1	0.6	10	6	Mutated Gene
CMF-19510	NF1_up_KLF4_up_2120	NF1_code_potential_somatic	NF1	KLF4	2120	ENSG00000196712	ENSG00000136826	1	2.80097	0.313586	5.71e-14	2.67878	1.91545	1	0.6	10	6	Mutated Gene
CMF-19511	NF1_up_KLF4_up_2115	NF1_code_potential_somatic	NF1	KLF4	2115	ENSG00000196712	ENSG00000136826	1	2.80097	0.226364	8.48e-08	3.5195	2.83901	1	0.6	10	6	Mutated Gene
CMF-19513	NF1_up_KLF4_up_2113	NF1_code_potential_somatic	NF1	KLF4	2113	ENSG00000196712	ENSG00000136826	1	2.80097	0.33759	4.49e-16	3.9345	3.36719	1	0.6	10	6	Mutated Gene
CMF-19516	NF1_dn_SOX2_dn_2687	NF1_code_potential_somatic	NF1	SOX2	2687	ENSG00000196712	ENSG00000181449	-1	1.61981	-0.335055	7.65e-16	5.01817	4.7643	0.571429	0.25	16	7	Mutated Gene
CMF-19517	NF1_dn_SOX2_dn_2688	NF1_code_potential_somatic	NF1	SOX2	2688	ENSG00000196712	ENSG00000181449	-1	1.61981	-0.341735	1.86e-16	3.35874	2.63773	0.571429	0.25	16	7	Mutated Gene
CMF-19521	NF1_dn_NF1_dn_2310	NF1_code_potential_somatic	NF1	NF1	2310	ENSG00000196712	ENSG00000196712	-1	6.08015	-0.39179	1.51e-21	2.35826	1.58914	1	0.636364	11	7	Mutated Gene
CMF-19522	NF1_dn_NF1_dn_2309	NF1_code_potential_somatic	NF1	NF1	2309	ENSG00000196712	ENSG00000196712	-1	6.08015	-0.247333	4.41e-09	6.44835	6.48696	1	0.636364	11	7	Mutated Gene
CMF-19523	NF1_dn_NF1_dn_2305	NF1_code_potential_somatic	NF1	NF1	2305	ENSG00000196712	ENSG00000196712	-1	6.08015	-0.32754	3.6e-15	2.9418	2.19168	1	0.636364	11	7	Mutated Gene
CMF-19526	NF1_dn_HOXD3_dn_2252	NF1_code_potential_somatic	NF1	HOXD3	2252	ENSG00000196712	ENSG00000128652	-1	1.86626	-0.330766	1.86e-15	4.48628	3.95431	1	0.444444	9	4	Mutated Gene
CMF-19530	NF1_dn_GBX2_dn_2082	NF1_code_potential_somatic	NF1	GBX2	2082	ENSG00000196712	ENSG00000168505	-1	1.42071	-0.284397	1.18e-11	2.72308	1.97126	1	0.857143	7	6	Mutated Gene
CMF-19531	NF1_dn_GBX2_dn_2078	NF1_code_potential_somatic	NF1	GBX2	2078	ENSG00000196712	ENSG00000168505	-1	1.42071	-0.380076	2.82e-20	3.81543	3.20667	1	0.857143	7	6	Mutated Gene
CMF-19534	NF1_dn_GBX2_dn_2080	NF1_code_potential_somatic	NF1	GBX2	2080	ENSG00000196712	ENSG00000168505	-1	1.42071	-0.325085	5.92e-15	4.10823	3.55888	1	0.857143	7	6	Mutated Gene
CMF-19537	NF1_dn_MYCN_dn_1806	NF1_code_potential_somatic	NF1	MYCN	1806	ENSG00000196712	ENSG00000134323	-1	2.16744	-0.506094	5.56e-37	4.83556	4.66667	1	0.6	5	3	Mutated Gene
CMF-19539	NF1_dn_SCRT1_dn_108	NF1_code_potential_somatic	NF1	SCRT1	108	ENSG00000196712	ENSG00000261678	-1	1.69513	-0.216172	3.23e-07	2.24636	1.47938	1	0.5	4	2	Mutated Gene
CMF-19541	NF1_up_RUNX3_up_196	NF1_code_potential_somatic	NF1	RUNX3	196	ENSG00000196712	ENSG00000020633	1	1.71661	0.445932	3.93e-28	2.6844	1.92633	1	0.909091	11	10	Mutated Gene
CMF-19546	NF1_up_RUNX3_up_201	NF1_code_potential_somatic	NF1	RUNX3	201	ENSG00000196712	ENSG00000020633	1	1.71661	0.372775	1.65e-19	2.06314	1.3166	1	0.909091	11	10	Mutated Gene
CMF-19547	NF1_up_RUNX3_up_194	NF1_code_potential_somatic	NF1	RUNX3	194	ENSG00000196712	ENSG00000020633	1	1.71661	0.404454	5.54e-23	4.23848	3.69377	1	0.909091	11	10	Mutated Gene
CMF-19548	NF1_up_RUNX3_up_197	NF1_code_potential_somatic	NF1	RUNX3	197	ENSG00000196712	ENSG00000020633	1	1.71661	0.502832	1.87e-36	2.94287	2.209	1	0.909091	11	10	Mutated Gene
CMF-19549	NF1_up_RUNX3_up_192	NF1_code_potential_somatic	NF1	RUNX3	192	ENSG00000196712	ENSG00000020633	1	1.71661	0.627754	2.16e-61	2.1896	1.42499	1	0.909091	11	10	Mutated Gene
CMF-19552	NF1_up_REL_up_246	NF1_code_potential_somatic	NF1	REL	246	ENSG00000196712	ENSG00000162924	1	3.06335	0.595374	7.31e-54	2.50848	1.73424	1	0.875	8	7	Mutated Gene
CMF-19553	NF1_up_REL_up_252	NF1_code_potential_somatic	NF1	REL	252	ENSG00000196712	ENSG00000162924	1	3.06335	0.547944	2.91e-44	2.83027	2.06324	1	0.875	8	7	Mutated Gene
CMF-19554	NF1_up_REL_up_248	NF1_code_potential_somatic	NF1	REL	248	ENSG00000196712	ENSG00000162924	1	3.06335	0.32312	8.78e-15	4.35672	3.88543	1	0.875	8	7	Mutated Gene
CMF-19557	NF1_up_GATA3_up_3096	NF1_code_potential_somatic	NF1	GATA3	3096	ENSG00000196712	ENSG00000107485	1	2.08261	0.192536	5.64e-06	5.03939	4.8264	1	0.857143	7	6	Mutated Gene
CMF-19562	NF1_up_GATA3_dn_3102	NF1_code_potential_somatic	NF1	GATA3	3102	ENSG00000196712	ENSG00000107485	1	2.08261	-0.354975	1.02e-17	-2.09054	1.33684	1	0.857143	7	6	Mutated Gene
CMF-19564	NF1_up_NFATC4_up_2712	NF1_code_potential_somatic	NF1	NFATC4	2712	ENSG00000196712	ENSG00000100968	1	3.04876	0.223395	1.26e-07	3.23199	2.49941	1	0.8	10	8	Mutated Gene
CMF-19568	NF1_up_NFATC4_up_2705	NF1_code_potential_somatic	NF1	NFATC4	2705	ENSG00000196712	ENSG00000100968	1	3.04876	0.275018	5.75e-11	5.35312	5.11913	1	0.8	10	8	Mutated Gene
CMF-19569	NF1_up_NFATC4_up_2710	NF1_code_potential_somatic	NF1	NFATC4	2710	ENSG00000196712	ENSG00000100968	1	3.04876	0.273521	7.37e-11	5.09761	4.77531	1	0.8	10	8	Mutated Gene
CMF-19570	NF1_up_NFATC4_up_2707	NF1_code_potential_somatic	NF1	NFATC4	2707	ENSG00000196712	ENSG00000100968	1	3.04876	0.23172	4.09e-08	4.25824	3.80178	1	0.8	10	8	Mutated Gene
CMF-19571	NF1_up_ATF1_up_457	NF1_code_potential_somatic	NF1	ATF1	457	ENSG00000196712	ENSG00000123268	1	1.64729	0.195139	4.19e-06	2.09255	1.3466	1	0.285714	7	2	Mutated Gene
CMF-19574	NF1_up_BACH1_up_2754	NF1_code_potential_somatic	NF1	BACH1	2754	ENSG00000196712	ENSG00000156273	1	5.1732	0.498695	8.52e-36	2.91457	2.15918	1	0.727273	11	8	Mutated Gene
CMF-19575	NF1_up_BACH1_up_2747	NF1_code_potential_somatic	NF1	BACH1	2747	ENSG00000196712	ENSG00000156273	1	5.1732	0.60726	1.59e-56	3.25535	2.52836	1	0.727273	11	8	Mutated Gene
CMF-19577	NF1_up_BACH1_up_2752	NF1_code_potential_somatic	NF1	BACH1	2752	ENSG00000196712	ENSG00000156273	1	5.1732	0.535651	5.11e-42	4.04408	3.4008	1	0.727273	11	8	Mutated Gene
CMF-19578	NF1_up_BACH1_up_2749	NF1_code_potential_somatic	NF1	BACH1	2749	ENSG00000196712	ENSG00000156273	1	5.1732	0.513866	2.94e-38	2.85112	2.1029	1	0.727273	11	8	Mutated Gene
CMF-19579	NF1_up_BACH1_up_2745	NF1_code_potential_somatic	NF1	BACH1	2745	ENSG00000196712	ENSG00000156273	1	5.1732	0.364948	1.05e-18	2.24462	1.47693	1	0.727273	11	8	Mutated Gene
CMF-19580	NF1_up_BACH1_up_2746	NF1_code_potential_somatic	NF1	BACH1	2746	ENSG00000196712	ENSG00000156273	1	5.1732	0.595071	8.52e-54	5.68864	5.65552	1	0.727273	11	8	Mutated Gene
CMF-19581	NF1_up_STAT6_up_2279	NF1_code_potential_somatic	NF1	STAT6	2279	ENSG00000196712	ENSG00000166888	1	2.50421	0.559213	2.1e-46	3.80101	3.20272	1	0.636364	11	7	Mutated Gene
CMF-19582	NF1_up_STAT6_up_2281	NF1_code_potential_somatic	NF1	STAT6	2281	ENSG00000196712	ENSG00000166888	1	2.50421	0.490792	1.46e-34	2.85261	2.09057	1	0.636364	11	7	Mutated Gene
CMF-19586	NF1_up_STAT6_up_2287	NF1_code_potential_somatic	NF1	STAT6	2287	ENSG00000196712	ENSG00000166888	1	2.50421	0.554509	1.68e-45	2.44084	1.67883	1	0.636364	11	7	Mutated Gene
CMF-19587	NF1_up_STAT6_up_2280	NF1_code_potential_somatic	NF1	STAT6	2280	ENSG00000196712	ENSG00000166888	1	2.50421	0.486308	7.1e-34	2.08078	1.32774	1	0.636364	11	7	Mutated Gene
CMF-19593	NF1_dn_ZNF232_dn_1761	NF1_code_potential_somatic	NF1	ZNF232	1761	ENSG00000196712	ENSG00000167840	-1	4.57779	-0.274424	6.35e-11	2.40818	1.63469	0.75	0.6	5	4	Mutated Gene
CMF-19595	NF1_dn_ZNF232_dn_1760	NF1_code_potential_somatic	NF1	ZNF232	1760	ENSG00000196712	ENSG00000167840	-1	4.57779	-0.11774	0.00578828	3.55984	2.86632	0.75	0.6	5	4	Mutated Gene
CMF-19596	NF1_up_PLAG1_up_2509	NF1_code_potential_somatic	NF1	PLAG1	2509	ENSG00000196712	ENSG00000181690	1	2.41359	0.269009	1.54e-10	4.00244	3.42996	1	0.8	5	4	Mutated Gene
CMF-19597	NF1_up_PLAG1_up_2508	NF1_code_potential_somatic	NF1	PLAG1	2508	ENSG00000196712	ENSG00000181690	1	2.41359	0.184929	1.32e-05	3.70545	3.14681	1	0.8	5	4	Mutated Gene
CMF-19598	NF1_up_PLAG1_up_2512	NF1_code_potential_somatic	NF1	PLAG1	2512	ENSG00000196712	ENSG00000181690	1	2.41359	0.185499	1.24e-05	3.43862	2.78075	1	0.8	5	4	Mutated Gene
CMF-19599	NF1_up_PLAG1_up_2510	NF1_code_potential_somatic	NF1	PLAG1	2510	ENSG00000196712	ENSG00000181690	1	2.41359	0.218881	2.28e-07	4.02625	3.51226	1	0.8	5	4	Mutated Gene
CMF-19602	NF1_up_FLI1_up_3267	NF1_code_potential_somatic	NF1	FLI1	3267	ENSG00000196712	ENSG00000151702	1	3.05668	0.38132	2.08e-20	2.56677	1.80679	1	0.818182	11	9	Mutated Gene
CMF-19605	NF1_up_FLI1_up_3264	NF1_code_potential_somatic	NF1	FLI1	3264	ENSG00000196712	ENSG00000151702	1	3.05668	0.355104	9.92e-18	5.50271	5.22812	1	0.818182	11	9	Mutated Gene
CMF-19608	NF1_up_FLI1_up_3265	NF1_code_potential_somatic	NF1	FLI1	3265	ENSG00000196712	ENSG00000151702	1	3.05668	0.260278	6.17e-10	2.13599	1.39254	1	0.818182	11	9	Mutated Gene
CMF-19611	BRCA1_dn_IRF7_up_2489	BRCA1_code_potential_somatic	BRCA1	IRF7	2489	ENSG00000012048	ENSG00000276561	-1	1.30527	0.694167	5.41e-80	-4.87838	2.26316	0.5	0.047619	21	2	Mutated Gene
CMF-19614	BRCA1_dn_SPIB_up_3629	BRCA1_code_potential_somatic	BRCA1	SPIB	3629	ENSG00000012048	ENSG00000269404	-1	1.62881	0.240539	1.18e-08	-2.81526	2.15893	1	0.25	4	1	Mutated Gene
CMF-19615	USP6_dn_PITX1_up_2472	USP6_code_potential_somatic	USP6	PITX1	2472	ENSG00000129204	ENSG00000069011	-1	2.30713	0.209187	7.79e-07	-3.25986	1.77412	1	0.333333	3	1	Mutated Gene
CMF-19618	USP6_dn_NKX2-5_up_1938	USP6_code_potential_somatic	USP6	NKX2-5	1938	ENSG00000129204	ENSG00000183072	-1	2.50322	0.168702	7.23e-05	-2.7793	1.73864	1	0.333333	6	2	Mutated Gene
CMF-19619	USP6_dn_HMGA2_up_3604	USP6_code_potential_somatic	USP6	HMGA2	3604	ENSG00000129204	ENSG00000149948	-1	3.55026	0.30313	4.13e-13	-2.66032	1.45096	1	0.5	2	1	Mutated Gene
CMF-19621	CDHR3_dn_POU2F3_dn_1707	CDHR3_code_potential_somatic	CDHR3	POU2F3	1707	ENSG00000128536	ENSG00000137709	-1	2.89	-0.122188	0.00417594	3.73708	3.20088	1	0.0625	16	1	Mutated Gene
CMF-19625	RPSAP58_dn_BARX1_dn_2210	RPSAP58_code_potential_somatic	RPSAP58	BARX1	2210	NA	ENSG00000131668	-1	1.56388	-0.200143	2.33e-06	2.86722	1.4949	1	0.0416667	24	1	Mutated Gene
CMF-19626	RPSAP58_dn_LHX1_dn_2961	RPSAP58_code_potential_somatic	RPSAP58	LHX1	2961	NA	ENSG00000274577	-1	1.32735	-0.265812	2.58e-10	4.11876	2.16126	1	0.0588235	17	1	Mutated Gene
CMF-19627	RPSAP58_dn_POU3F4_dn_3552	RPSAP58_code_potential_somatic	RPSAP58	POU3F4	3552	NA	ENSG00000196767	-1	1.36078	-0.203559	1.55e-06	2.61642	1.34385	1	0.4	10	4	Mutated Gene
CMF-19629	RPSAP58_dn_POU3F4_dn_3549	RPSAP58_code_potential_somatic	RPSAP58	POU3F4	3549	NA	ENSG00000196767	-1	1.36078	-0.240426	1.2e-08	2.78353	1.44778	1	0.4	10	4	Mutated Gene
CMF-19630	RPSAP58_dn_POU3F4_dn_3548	RPSAP58_code_potential_somatic	RPSAP58	POU3F4	3548	NA	ENSG00000196767	-1	1.36078	-0.297913	1.08e-12	3.8305	2.03094	1	0.4	10	4	Mutated Gene
CMF-19631	RPSAP58_up_MAFB_up_1901	RPSAP58_code_potential_somatic	RPSAP58	MAFB	1901	NA	ENSG00000204103	1	1.92377	0.451649	6.71e-29	3.14711	1.68116	1	0.32	25	8	Mutated Gene
CMF-19632	RPSAP58_up_MAFB_up_1905	RPSAP58_code_potential_somatic	RPSAP58	MAFB	1905	NA	ENSG00000204103	1	1.92377	0.685187	3.47e-77	2.65329	1.37425	1	0.32	25	8	Mutated Gene
CMF-19634	RPSAP58_up_MAFB_up_1902	RPSAP58_code_potential_somatic	RPSAP58	MAFB	1902	NA	ENSG00000204103	1	1.92377	0.803624	3.71e-125	3.78663	1.98165	1	0.32	25	8	Mutated Gene
CMF-19637	RPSAP58_up_MAFB_up_1903	RPSAP58_code_potential_somatic	RPSAP58	MAFB	1903	NA	ENSG00000204103	1	1.92377	0.364126	1.27e-18	3.00794	1.61796	1	0.32	25	8	Mutated Gene
CMF-19638	RPSAP58_up_MAFB_up_1907	RPSAP58_code_potential_somatic	RPSAP58	MAFB	1907	NA	ENSG00000204103	1	1.92377	0.760331	2.15e-104	4.5773	2.41524	1	0.32	25	8	Mutated Gene
CMF-19641	RPSAP58_dn_POU4F1_dn_2765	RPSAP58_code_potential_somatic	RPSAP58	POU4F1	2765	NA	ENSG00000152192	-1	6.64348	-0.25123	2.47e-09	3.61477	1.87337	1	0.363636	11	4	Mutated Gene
CMF-19642	RPSAP58_dn_POU4F1_dn_2758	RPSAP58_code_potential_somatic	RPSAP58	POU4F1	2758	NA	ENSG00000152192	-1	6.64348	-0.184457	1.39e-05	2.55362	1.31805	1	0.363636	11	4	Mutated Gene
CMF-19644	RPSAP58_dn_POU4F1_dn_2761	RPSAP58_code_potential_somatic	RPSAP58	POU4F1	2761	NA	ENSG00000152192	-1	6.64348	-0.295146	1.78e-12	2.54314	1.30725	1	0.363636	11	4	Mutated Gene
CMF-19645	RPSAP58_dn_FEV_dn_3030	RPSAP58_code_potential_somatic	RPSAP58	FEV	3030	NA	ENSG00000163497	-1	1.36506	-0.187238	1.02e-05	2.94902	1.54637	1	0.8	5	4	Mutated Gene
CMF-19646	RPSAP58_dn_FEV_dn_3034	RPSAP58_code_potential_somatic	RPSAP58	FEV	3034	NA	ENSG00000163497	-1	1.36506	-0.1939	4.83e-06	4.41562	2.77182	1	0.8	5	4	Mutated Gene
CMF-19647	RPSAP58_dn_FEV_dn_3032	RPSAP58_code_potential_somatic	RPSAP58	FEV	3032	NA	ENSG00000163497	-1	1.36506	-0.252676	1.98e-09	4.4749	2.34882	1	0.8	5	4	Mutated Gene
CMF-19648	RPSAP58_dn_FEV_dn_3031	RPSAP58_code_potential_somatic	RPSAP58	FEV	3031	NA	ENSG00000163497	-1	1.36506	-0.275914	4.96e-11	2.63936	1.38679	1	0.8	5	4	Mutated Gene
CMF-19649	RPSAP58_up_MEF2A_up_2887	RPSAP58_code_potential_somatic	RPSAP58	MEF2A	2887	NA	ENSG00000068305	1	1.363	0.545898	6.97e-44	3.40862	1.80041	1	0.24	25	6	Mutated Gene
CMF-19650	RPSAP58_up_MEF2A_up_2885	RPSAP58_code_potential_somatic	RPSAP58	MEF2A	2885	NA	ENSG00000068305	1	1.363	0.327825	3.4e-15	3.54442	1.85634	1	0.24	25	6	Mutated Gene
CMF-19653	RPSAP58_up_MEF2A_up_2883	RPSAP58_code_potential_somatic	RPSAP58	MEF2A	2883	NA	ENSG00000068305	1	1.363	0.49563	2.59e-35	2.5143	1.32588	1	0.24	25	6	Mutated Gene
CMF-19655	RPSAP58_up_NR5A2_up_3773	RPSAP58_code_potential_somatic	RPSAP58	NR5A2	3773	NA	ENSG00000116833	1	1.66929	0.300216	7.07e-13	4.37548	2.29789	1	0.333333	3	1	Mutated Gene
CMF-19656	RPSAP58_dn_SIX6_dn_3175	RPSAP58_code_potential_somatic	RPSAP58	SIX6	3175	NA	ENSG00000184302	-1	3.42627	-0.395699	5.52e-22	2.6292	1.35792	1	0.25	4	1	Mutated Gene
CMF-19659	RPSAP58_up_IKZF1_up_3137	RPSAP58_code_potential_somatic	RPSAP58	IKZF1	3137	NA	ENSG00000185811	1	1.49239	0.493239	6.11e-35	3.03581	1.58503	1	0.5	16	8	Mutated Gene
CMF-19660	RPSAP58_up_IKZF1_up_3135	RPSAP58_code_potential_somatic	RPSAP58	IKZF1	3135	NA	ENSG00000185811	1	1.49239	0.509972	1.29e-37	3.34537	1.76275	1	0.5	16	8	Mutated Gene
CMF-19662	RPSAP58_up_IKZF1_up_3134	RPSAP58_code_potential_somatic	RPSAP58	IKZF1	3134	NA	ENSG00000185811	1	1.49239	0.6509	2.41e-67	3.82374	2.0045	1	0.5	16	8	Mutated Gene
CMF-19663	RPSAP58_up_IKZF1_up_3138	RPSAP58_code_potential_somatic	RPSAP58	IKZF1	3138	NA	ENSG00000185811	1	1.49239	0.488578	3.2e-34	2.59166	1.3369	1	0.5	16	8	Mutated Gene
CMF-19666	RPSAP58_dn_POU4F2_dn_2783	RPSAP58_code_potential_somatic	RPSAP58	POU4F2	2783	NA	ENSG00000151615	-1	1.62782	-0.364772	1.09e-18	2.8764	1.51952	1	0.230769	13	3	Mutated Gene
CMF-19669	RPSAP58_up_IRF8_up_406	RPSAP58_code_potential_somatic	RPSAP58	IRF8	406	NA	ENSG00000140968	1	1.32948	0.365777	8.62e-19	4.89774	2.89123	1	0.277778	18	5	Mutated Gene
CMF-19672	RPSAP58_up_IRF8_up_397	RPSAP58_code_potential_somatic	RPSAP58	IRF8	397	NA	ENSG00000140968	1	1.32948	0.666773	9.74e-72	2.90794	1.51495	1	0.277778	18	5	Mutated Gene
CMF-19673	RPSAP58_up_IRF8_up_395	RPSAP58_code_potential_somatic	RPSAP58	IRF8	395	NA	ENSG00000140968	1	1.32948	0.745373	3.22e-98	4.02815	2.09859	1	0.277778	18	5	Mutated Gene
CMF-19674	RPSAP58_dn_FOXO3_dn_737	RPSAP58_code_potential_somatic	RPSAP58	FOXO3	737	NA	ENSG00000118689	-1	1.5659	-0.194533	4.49e-06	3.31719	1.73471	0.5	0.0416667	24	2	Mutated Gene
CMF-19676	RPSAP58_up_STAT6_up_2279	RPSAP58_code_potential_somatic	RPSAP58	STAT6	2279	NA	ENSG00000166888	1	2.38706	0.559213	2.1e-46	2.96737	1.59091	1	0.454545	11	5	Mutated Gene
CMF-19677	RPSAP58_up_STAT6_up_2281	RPSAP58_code_potential_somatic	RPSAP58	STAT6	2281	NA	ENSG00000166888	1	2.38706	0.490792	1.46e-34	4.14424	2.24084	1	0.454545	11	5	Mutated Gene
CMF-19679	RPSAP58_up_STAT6_up_2287	RPSAP58_code_potential_somatic	RPSAP58	STAT6	2287	NA	ENSG00000166888	1	2.38706	0.554509	1.68e-45	3.19841	1.70043	1	0.454545	11	5	Mutated Gene
CMF-19680	RPSAP58_up_STAT6_up_2280	RPSAP58_code_potential_somatic	RPSAP58	STAT6	2280	NA	ENSG00000166888	1	2.38706	0.486308	7.1e-34	3.88619	2.09389	1	0.454545	11	5	Mutated Gene
CMF-19683	RPSAP58_dn_DLX2_dn_3577	RPSAP58_code_potential_somatic	RPSAP58	DLX2	3577	NA	ENSG00000115844	-1	1.40959	-0.230774	4.66e-08	2.89112	1.53343	1	0.75	4	3	Mutated Gene
CMF-19684	RPSAP58_dn_DLX2_dn_3576	RPSAP58_code_potential_somatic	RPSAP58	DLX2	3576	NA	ENSG00000115844	-1	1.40959	-0.242968	8.35e-09	2.78765	1.4464	1	0.75	4	3	Mutated Gene
CMF-19686	RPSAP58_dn_ZNF232_dn_1761	RPSAP58_code_potential_somatic	RPSAP58	ZNF232	1761	NA	ENSG00000167840	-1	1.75014	-0.274424	6.35e-11	3.25258	1.72867	1	0.4	5	2	Mutated Gene
CMF-19687	RPSAP58_dn_ZNF232_dn_1760	RPSAP58_code_potential_somatic	RPSAP58	ZNF232	1760	NA	ENSG00000167840	-1	1.75014	-0.11774	0.00578828	3.38686	1.83441	1	0.4	5	2	Mutated Gene
CMF-19688	UGT2B4_up_MAFB_up_1905	UGT2B4_code_potential_somatic	UGT2B4	MAFB	1905	ENSG00000156096	ENSG00000204103	1	2.00101	0.685187	3.47e-77	4.14572	1.43128	1	0.16	25	4	Mutated Gene
CMF-19690	UGT2B4_up_MAFB_up_1902	UGT2B4_code_potential_somatic	UGT2B4	MAFB	1902	ENSG00000156096	ENSG00000204103	1	2.00101	0.803624	3.71e-125	7.61752	3.14987	1	0.16	25	4	Mutated Gene
CMF-19692	UGT2B4_dn_PAX1_dn_254	UGT2B4_code_potential_somatic	UGT2B4	PAX1	254	ENSG00000156096	ENSG00000125813	-1	1.61184	-0.212088	5.43e-07	8.93318	10.7281	1	0.333333	3	1	Mutated Gene
CMF-19693	UGT2B4_dn_FEV_dn_3032	UGT2B4_code_potential_somatic	UGT2B4	FEV	3032	ENSG00000156096	ENSG00000163497	-1	2.69647	-0.252676	1.98e-09	8.74914	3.94776	1	0.2	5	1	Mutated Gene
CMF-19695	UGT2B4_up_IRF5_up_1089	UGT2B4_code_potential_somatic	UGT2B4	IRF5	1089	ENSG00000156096	ENSG00000128604	1	1.67594	0.391427	1.65e-21	4.06451	1.36994	1	0.272727	11	3	Mutated Gene
CMF-19699	UGT2B4_dn_SOX15_dn_1358	UGT2B4_code_potential_somatic	UGT2B4	SOX15	1358	ENSG00000156096	ENSG00000129194	-1	1.37207	-0.254117	1.59e-09	6.07634	2.34035	1	0.214286	14	3	Mutated Gene
CMF-19701	UGT2B4_dn_TRAF4_dn_2271	UGT2B4_code_potential_somatic	UGT2B4	TRAF4	2271	ENSG00000156096	ENSG00000076604	-1	1.94093	-0.293531	2.37e-12	4.20555	1.50067	1	0.0714286	14	1	Mutated Gene
CMF-19708	AGAP6_dn_MEF2A_up_2892	AGAP6_code_potential_somatic	AGAP6	MEF2A	2892	ENSG00000204149	ENSG00000068305	-1	1.49888	0.433615	1.58e-26	-8.31731	2.92403	1	0.12	25	3	Mutated Gene
CMF-19715	AGAP6_up_ZNF232_dn_1761	AGAP6_code_potential_somatic	AGAP6	ZNF232	1761	ENSG00000204149	ENSG00000167840	1	1.4907	-0.274424	6.35e-11	-4.61875	1.60389	1	0.2	5	1	Mutated Gene
CMF-19718	ZNF658_up_TP53_up_1778	ZNF658_code_potential_somatic	ZNF658	TP53	1778	ENSG00000274349	ENSG00000141510	1	1.3619	0.357082	6.35e-18	3.59958	2.54564	0.5	0.0769231	13	2	Mutated Gene
CMF-19729	BVES_dn_BARX1_dn_2224	BVES_code_potential_somatic	BVES	BARX1	2224	ENSG00000112276	ENSG00000131668	-1	2.06094	-0.194531	4.49e-06	4.16122	1.50399	1	0.125	24	3	Mutated Gene
CMF-19732	BVES_dn_LHX1_dn_2971	BVES_code_potential_somatic	BVES	LHX1	2971	ENSG00000112276	ENSG00000274577	-1	1.42784	-0.407411	2.51e-23	7.81639	5.22248	1	0.0588235	17	1	Mutated Gene
CMF-19734	BVES_up_MAF_up_175	BVES_code_potential_somatic	BVES	MAF	175	ENSG00000112276	ENSG00000178573	1	1.9801	0.463824	1.39e-30	5.21734	1.64437	1	0.157895	19	3	Mutated Gene
CMF-19735	BVES_up_MAF_up_179	BVES_code_potential_somatic	BVES	MAF	179	ENSG00000112276	ENSG00000178573	1	1.9801	0.561377	7.96e-47	9.79772	17.1523	1	0.157895	19	3	Mutated Gene
CMF-19742	BVES_up_ATF5_up_357	BVES_code_potential_somatic	BVES	ATF5	357	ENSG00000112276	ENSG00000169136	1	1.53452	0.341948	1.78e-16	10.8719	3.77175	1	0.214286	14	3	Mutated Gene
CMF-19745	BVES_up_ZNF35_up_1638	BVES_code_potential_somatic	BVES	ZNF35	1638	ENSG00000112276	ENSG00000281306	1	10.1057	0.20963	7.37e-07	4.89994	1.54379	1	0.4	15	6	Mutated Gene
CMF-19751	BVES_up_DR1_up_2982	BVES_code_potential_somatic	BVES	DR1	2982	ENSG00000112276	ENSG00000117505	1	1.69491	0.359521	3.65e-18	14.5383	12.4834	1	0.5	8	4	Mutated Gene
CMF-19756	BVES_up_NR1H3_up_3090	BVES_code_potential_somatic	BVES	NR1H3	3090	ENSG00000112276	ENSG00000025434	1	2.26039	0.528999	7.69e-41	8.39793	3.58638	1	0.25	4	1	Mutated Gene
CMF-19758	BVES_up_RUNX1_up_276	BVES_code_potential_somatic	BVES	RUNX1	276	ENSG00000112276	ENSG00000159216	1	1.74822	0.616586	1.07e-58	4.15352	1.39706	1	0.133333	15	2	Mutated Gene
CMF-19759	BVES_dn_PAX7_dn_3698	BVES_code_potential_somatic	BVES	PAX7	3698	ENSG00000112276	ENSG00000009709	-1	1.97566	-0.212244	5.32e-07	4.43312	1.43274	1	0.333333	3	1	Mutated Gene
CMF-19760	BVES_dn_EMX1_dn_3049	BVES_code_potential_somatic	BVES	EMX1	3049	ENSG00000112276	ENSG00000135638	-1	1.40298	-0.189397	8.04e-06	9.11506	3.67952	1	0.285714	14	4	Mutated Gene
CMF-19763	BVES_dn_EMX1_dn_3039	BVES_code_potential_somatic	BVES	EMX1	3039	ENSG00000112276	ENSG00000135638	-1	1.40298	-0.304001	3.51e-13	4.67617	1.51234	1	0.285714	14	4	Mutated Gene
CMF-19769	BVES_up_PRRX1_up_3073	BVES_code_potential_somatic	BVES	PRRX1	3073	ENSG00000112276	ENSG00000116132	1	1.31168	0.461058	3.4e-30	7.3749	2.14239	1	0.388889	18	7	Mutated Gene
CMF-19776	BVES_dn_POU4F2_dn_2784	BVES_code_potential_somatic	BVES	POU4F2	2784	ENSG00000112276	ENSG00000151615	-1	2.18549	-0.392561	1.24e-21	3.98148	1.31808	1	0.230769	13	3	Mutated Gene
CMF-19778	BVES_up_CEBPG_up_1042	BVES_code_potential_somatic	BVES	CEBPG	1042	ENSG00000112276	ENSG00000153879	1	1.80998	0.310427	1.05e-13	5.1474	1.8492	1	0.0434783	23	1	Mutated Gene
CMF-19780	BVES_dn_TEF_dn_2656	BVES_code_potential_somatic	BVES	TEF	2656	ENSG00000112276	ENSG00000167074	-1	2.88014	-0.269221	1.49e-10	4.14646	1.37925	1	0.266667	15	4	Mutated Gene
CMF-19782	BVES_dn_ZIC3_dn_3781	BVES_code_potential_somatic	BVES	ZIC3	3781	ENSG00000112276	ENSG00000156925	-1	20.9902	-0.233581	3.16e-08	4.77273	1.54863	1	1	1	1	Mutated Gene
CMF-19783	BVES_dn_MNX1_dn_2262	BVES_code_potential_somatic	BVES	MNX1	2262	ENSG00000112276	ENSG00000130675	-1	2.43459	-0.325153	5.84e-15	4.29061	1.35739	1	0.25	4	1	Mutated Gene
CMF-19784	BVES_dn_GBX2_dn_2078	BVES_code_potential_somatic	BVES	GBX2	2078	ENSG00000112276	ENSG00000168505	-1	2.41885	-0.380076	2.82e-20	4.06302	1.30961	1	0.142857	7	1	Mutated Gene
CMF-19785	BVES_up_CEBPB_up_1300	BVES_code_potential_somatic	BVES	CEBPB	1300	ENSG00000112276	ENSG00000172216	1	1.70936	0.753867	1.14e-101	14.8881	9.4122	1	0.173913	23	4	Mutated Gene
CMF-19792	BVES_up_SMAD1_up_1487	BVES_code_potential_somatic	BVES	SMAD1	1487	ENSG00000112276	ENSG00000170365	1	1.67274	0.347471	5.38e-17	4.73467	1.74983	1	0.190476	21	4	Mutated Gene
CMF-19796	CDH9_dn_SPI1_up_378	CDH9_code_potential_somatic	CDH9	SPI1	378	ENSG00000113100	ENSG00000066336	-1	2.03792	0.609322	5.33e-57	-2.6479	1.48529	1	0.24	25	6	Mutated Gene
CMF-19799	CDH9_dn_SPI1_up_370	CDH9_code_potential_somatic	CDH9	SPI1	370	ENSG00000113100	ENSG00000066336	-1	2.03792	0.853546	1.01e-156	-2.95498	1.66944	1	0.24	25	6	Mutated Gene
CMF-19800	CDH9_dn_SPI1_up_385	CDH9_code_potential_somatic	CDH9	SPI1	385	ENSG00000113100	ENSG00000066336	-1	2.03792	0.38983	2.48e-21	-2.4321	1.34556	1	0.24	25	6	Mutated Gene
CMF-19801	CDH9_dn_PRDM1_up_137	CDH9_code_potential_somatic	CDH9	PRDM1	137	ENSG00000113100	ENSG00000057657	-1	2.24379	0.452288	5.49e-29	-2.9113	1.64534	1	0.142857	21	3	Mutated Gene
CMF-19802	CDH9_dn_PRDM1_up_145	CDH9_code_potential_somatic	CDH9	PRDM1	145	ENSG00000113100	ENSG00000057657	-1	2.24379	0.353477	1.43e-17	-3.28129	2.04059	1	0.142857	21	3	Mutated Gene
CMF-19803	CDH9_dn_PRDM1_up_150	CDH9_code_potential_somatic	CDH9	PRDM1	150	ENSG00000113100	ENSG00000057657	-1	2.24379	0.385782	6.87e-21	-4.30058	2.72283	1	0.142857	21	3	Mutated Gene
CMF-19804	CDH9_up_THRB_dn_438	CDH9_code_potential_somatic	CDH9	THRB	438	ENSG00000113100	ENSG00000151090	1	1.41914	-0.159019	0.000186	-2.83686	1.59859	1	0.5	6	3	Mutated Gene
CMF-19806	CDH9_up_THRB_dn_440	CDH9_code_potential_somatic	CDH9	THRB	440	ENSG00000113100	ENSG00000151090	1	1.41914	-0.155474	0.000259	-2.49209	1.36369	1	0.5	6	3	Mutated Gene
CMF-19808	CDH9_dn_STAT6_up_2279	CDH9_code_potential_somatic	CDH9	STAT6	2279	ENSG00000113100	ENSG00000166888	-1	1.87517	0.559213	2.1e-46	-3.12407	1.75882	1	0.272727	11	3	Mutated Gene
CMF-19809	CDH9_dn_STAT6_up_2287	CDH9_code_potential_somatic	CDH9	STAT6	2287	ENSG00000113100	ENSG00000166888	-1	1.87517	0.554509	1.68e-45	-2.43058	1.35373	1	0.272727	11	3	Mutated Gene
CMF-19810	CDH9_dn_STAT6_up_2280	CDH9_code_potential_somatic	CDH9	STAT6	2280	ENSG00000113100	ENSG00000166888	-1	1.87517	0.486308	7.1e-34	-3.95138	2.42916	1	0.272727	11	3	Mutated Gene
CMF-19811	CDH9_dn_FLI1_up_3267	CDH9_code_potential_somatic	CDH9	FLI1	3267	ENSG00000113100	ENSG00000151702	-1	1.54421	0.38132	2.08e-20	-3.65592	2.34103	1	0.0909091	11	1	Mutated Gene
CMF-19812	OR6C75_dn_ELF5_dn_3353	OR6C75_code_potential_somatic	OR6C75	ELF5	3353	ENSG00000187857	ENSG00000135374	-1	1.35876	-0.315719	3.78e-14	5.35296	1.78311	1	0.0625	16	1	Mutated Gene
CMF-19813	OR6C75_up_MAF_up_173	OR6C75_code_potential_somatic	OR6C75	MAF	173	ENSG00000187857	ENSG00000178573	1	1.82347	0.617071	8.24e-59	3.34934	1.51623	1	0.0526316	19	1	Mutated Gene
CMF-19815	OR6C75_up_SPI1_up_370	OR6C75_code_potential_somatic	OR6C75	SPI1	370	ENSG00000187857	ENSG00000066336	1	1.97311	0.853546	1.01e-156	4.00849	1.83253	1	0.04	25	1	Mutated Gene
CMF-19818	OR6C75_dn_PRRX2_up_3726	OR6C75_code_potential_somatic	OR6C75	PRRX2	3726	ENSG00000187857	ENSG00000167157	-1	1.54598	0.0999361	0.0192856	-5.62797	2.15226	1	0.0909091	11	1	Mutated Gene
CMF-19820	OR6C75_dn_GATA6_up_1258	OR6C75_code_potential_somatic	OR6C75	GATA6	1258	ENSG00000187857	ENSG00000141448	-1	1.84566	0.176821	3.15e-05	-4.01235	2.35825	1	0.0555556	18	1	Mutated Gene
CMF-19821	OR6C75_dn_PRDM1_up_153	OR6C75_code_potential_somatic	OR6C75	PRDM1	153	ENSG00000187857	ENSG00000057657	-1	6.68947	0.482377	2.78e-33	-3.86645	3.0464	1	0.0952381	21	2	Mutated Gene
CMF-19826	OR6C75_up_MAX_up_3503	OR6C75_code_potential_somatic	OR6C75	MAX	3503	ENSG00000187857	ENSG00000125952	1	2.38305	0.325628	5.31e-15	2.91475	2.09593	1	0.0555556	18	1	Mutated Gene
CMF-19827	OR6C75_up_MSX1_up_2819	OR6C75_code_potential_somatic	OR6C75	MSX1	2819	ENSG00000187857	ENSG00000163132	1	1.635	0.174068	4.19e-05	4.25805	1.38703	1	0.166667	12	2	Mutated Gene
CMF-19828	OR6C75_up_MSX1_up_2824	OR6C75_code_potential_somatic	OR6C75	MSX1	2824	ENSG00000187857	ENSG00000163132	1	1.635	0.316335	3.35e-14	8.6438	2.524	1	0.166667	12	2	Mutated Gene
CMF-19832	OR6C75_dn_PHOX2A_dn_3225	OR6C75_code_potential_somatic	OR6C75	PHOX2A	3225	ENSG00000187857	ENSG00000165462	-1	2.72211	-0.144799	0.000674	7.67693	2.50978	1	0.2	5	1	Mutated Gene
CMF-19839	FPR2_dn_PPARG_up_2331	FPR2_code_potential_somatic	FPR2	PPARG	2331	ENSG00000171049	ENSG00000132170	-1	1.61334	0.463361	1.62e-30	-5.99046	3.24914	1	0.0666667	15	1	Mutated Gene
CMF-19847	FPR2_up_HOXA7_up_3762	FPR2_code_potential_somatic	FPR2	HOXA7	3762	ENSG00000171049	ENSG00000122592	1	1.948	0.374615	1.06e-19	7.3665	3.99463	1	0.5	2	1	Mutated Gene
CMF-19872	LOC440040_up_ELF1_up_326	LOC440040_code_potential_somatic	LOC440040	ELF1	326	NA	ENSG00000120690	1	1.54396	0.583223	2.98e-51	5.45103	3.55266	1	0.166667	24	4	Mutated Gene
CMF-19902	PAPPA2_up_STAT4_dn_1144	PAPPA2_code_potential_somatic	PAPPA2	STAT4	1144	ENSG00000116183	ENSG00000138378	1	1.32207	-0.159798	0.000172	-3.64998	1.33388	1	0.125	16	2	Mutated Gene
CMF-19906	PAPPA2_dn_CEBPA_up_2604	PAPPA2_code_potential_somatic	PAPPA2	CEBPA	2604	ENSG00000116183	ENSG00000245848	-1	1.6922	0.299155	8.59e-13	-5.18968	2.0789	1	0.0952381	21	2	Mutated Gene
CMF-19907	PAPPA2_dn_PRDM1_up_157	PAPPA2_code_potential_somatic	PAPPA2	PRDM1	157	ENSG00000116183	ENSG00000057657	-1	3.6294	0.395891	5.25e-22	-3.97599	1.7807	1	0.047619	21	1	Mutated Gene
CMF-19913	ACTL9_dn_LHX1_dn_2962	ACTL9_code_potential_somatic	ACTL9	LHX1	2962	ENSG00000181786	ENSG00000274577	-1	4.91472	-0.465808	7.29e-31	9.5384	2.99475	1	0.117647	17	2	Mutated Gene
CMF-19914	ACTL9_up_PPARG_up_2322	ACTL9_code_potential_somatic	ACTL9	PPARG	2322	ENSG00000181786	ENSG00000132170	1	1.73079	0.198159	2.95e-06	3.89731	1.30211	1	0.0666667	15	1	Mutated Gene
CMF-19916	ACTL9_dn_ALX4_dn_2908	ACTL9_code_potential_somatic	ACTL9	ALX4	2908	ENSG00000181786	ENSG00000052850	-1	2.20675	-0.248058	3.96e-09	9.52637	2.92714	0.666667	0.1	20	3	Mutated Gene
CMF-19921	ACTL9_dn_STAT4_dn_1144	ACTL9_code_potential_somatic	ACTL9	STAT4	1144	ENSG00000181786	ENSG00000138378	-1	3.67548	-0.159798	0.000172	7.05258	1.99874	0.666667	0.125	16	3	Mutated Gene
CMF-19925	ACTL9_up_EGR1_up_993	ACTL9_code_potential_somatic	ACTL9	EGR1	993	ENSG00000181786	ENSG00000120738	1	2.20312	0.506393	4.97e-37	8.75348	2.46606	1	0.15	20	3	Mutated Gene
CMF-19928	ACTL9_dn_TBR1_dn_2743	ACTL9_code_potential_somatic	ACTL9	TBR1	2743	ENSG00000181786	ENSG00000136535	-1	5.68685	-0.174019	4.21e-05	6.11297	1.9677	1	0.333333	3	1	Mutated Gene
CMF-19930	ACTL9_dn_LHX3_dn_2006	ACTL9_code_potential_somatic	ACTL9	LHX3	2006	ENSG00000181786	ENSG00000107187	-1	10.1232	-0.205783	1.18e-06	8.27939	2.62929	1	0.208333	24	5	Mutated Gene
CMF-19931	ACTL9_dn_LHX3_dn_2016	ACTL9_code_potential_somatic	ACTL9	LHX3	2016	ENSG00000181786	ENSG00000107187	-1	10.1232	-0.248379	3.78e-09	9.80788	3.1362	1	0.208333	24	5	Mutated Gene
CMF-19932	ACTL9_dn_LHX3_dn_1996	ACTL9_code_potential_somatic	ACTL9	LHX3	1996	ENSG00000181786	ENSG00000107187	-1	10.1232	-0.169537	6.65e-05	8.03913	2.39721	1	0.208333	24	5	Mutated Gene
CMF-19933	ACTL9_dn_LHX3_dn_1994	ACTL9_code_potential_somatic	ACTL9	LHX3	1994	ENSG00000181786	ENSG00000107187	-1	10.1232	-0.229383	5.63e-08	3.55167	1.41518	1	0.208333	24	5	Mutated Gene
CMF-19936	ACTL9_up_NKX2-5_up_1938	ACTL9_code_potential_somatic	ACTL9	NKX2-5	1938	ENSG00000181786	ENSG00000183072	1	3.90431	0.168702	7.23e-05	11.6261	4.11019	1	0.166667	6	1	Mutated Gene
CMF-19937	ACTL9_up_NR2F6_up_2807	ACTL9_code_potential_somatic	ACTL9	NR2F6	2807	ENSG00000181786	ENSG00000160113	1	1.31404	0.273413	7.5e-11	4.57328	1.47412	0.5	0.142857	7	2	Mutated Gene
CMF-19940	ACTL9_dn_POU4F2_dn_2782	ACTL9_code_potential_somatic	ACTL9	POU4F2	2782	ENSG00000181786	ENSG00000151615	-1	9.25267	-0.339616	2.93e-16	7.63526	2.23708	1	0.307692	13	4	Mutated Gene
CMF-19941	ACTL9_dn_POU4F2_dn_2788	ACTL9_code_potential_somatic	ACTL9	POU4F2	2788	ENSG00000181786	ENSG00000151615	-1	9.25267	-0.252569	2.02e-09	5.77618	1.72612	1	0.307692	13	4	Mutated Gene
CMF-19944	ACTL9_up_BACH2_up_2938	ACTL9_code_potential_somatic	ACTL9	BACH2	2938	ENSG00000181786	ENSG00000112182	1	1.60191	0.0845889	0.0477931	4.95447	1.53784	1	0.5	2	1	Mutated Gene
CMF-19946	ACTL9_dn_SCRT1_dn_109	ACTL9_code_potential_somatic	ACTL9	SCRT1	109	ENSG00000181786	ENSG00000261678	-1	4.13986	-0.276458	4.53e-11	7.32614	2.68739	1	0.25	4	1	Mutated Gene
CMF-19948	ACTL9_up_POU3F2_up_2175	ACTL9_code_potential_somatic	ACTL9	POU3F2	2175	ENSG00000181786	ENSG00000184486	1	1.41179	0.481255	4.1e-33	4.81829	1.6568	0.666667	0.235294	17	6	Mutated Gene
CMF-19949	ACTL9_up_POU3F2_dn_2172	ACTL9_code_potential_somatic	ACTL9	POU3F2	2172	ENSG00000181786	ENSG00000184486	1	1.41179	-0.255216	1.35e-09	-4.3795	1.97255	0.666667	0.235294	17	6	Mutated Gene
CMF-19950	ACTL9_up_POU3F2_up_2159	ACTL9_code_potential_somatic	ACTL9	POU3F2	2159	ENSG00000181786	ENSG00000184486	1	1.41179	0.516129	1.23e-38	8.00724	2.33541	0.666667	0.235294	17	6	Mutated Gene
CMF-19952	ACTL9_dn_RARG_dn_2801	ACTL9_code_potential_somatic	ACTL9	RARG	2801	ENSG00000181786	ENSG00000172819	-1	1.35932	-0.181918	1.83e-05	11.4185	3.89	1	0.166667	6	1	Mutated Gene
CMF-19954	ACTL9_dn_FOXA2_dn_2021	ACTL9_code_potential_somatic	ACTL9	FOXA2	2021	ENSG00000181786	ENSG00000125798	-1	6.36025	-0.376344	7e-20	9.40256	2.81512	1	0.0909091	11	1	Mutated Gene
CMF-19958	ACTL9_dn_POU6F2_dn_2612	ACTL9_code_potential_somatic	ACTL9	POU6F2	2612	ENSG00000181786	ENSG00000106536	-1	2.24147	-0.154042	0.000295	4.44073	1.45918	1	0.25	12	3	Mutated Gene
CMF-19959	ACTL9_dn_POU6F2_dn_2609	ACTL9_code_potential_somatic	ACTL9	POU6F2	2609	ENSG00000181786	ENSG00000106536	-1	2.24147	-0.313608	5.69e-14	3.89074	1.3021	1	0.25	12	3	Mutated Gene
CMF-19960	ACTL9_dn_POU6F2_dn_2616	ACTL9_code_potential_somatic	ACTL9	POU6F2	2616	ENSG00000181786	ENSG00000106536	-1	2.24147	-0.238501	1.58e-08	7.08013	2.97414	1	0.25	12	3	Mutated Gene
CMF-19963	ANO4_up_MAFB_up_1904	ANO4_code_potential_somatic	ANO4	MAFB	1904	ENSG00000262139	ENSG00000204103	1	1.56465	0.513126	3.9e-38	2.83836	2.05367	1	0.08	25	2	Mutated Gene
CMF-19966	ANO4_up_CEBPB_up_1300	ANO4_code_potential_somatic	ANO4	CEBPB	1300	ENSG00000262139	ENSG00000172216	1	3.65918	0.753867	1.14e-101	2.77059	1.77517	1	0.0869565	23	2	Mutated Gene
CMF-19970	ANO4_dn_FOXO4_dn_3103	ANO4_code_potential_somatic	ANO4	FOXO4	3103	ENSG00000262139	ENSG00000184481	-1	1.52342	-0.303685	3.73e-13	2.68948	1.61992	1	0.176471	17	3	Mutated Gene
CMF-19971	ANO4_dn_FLI1_up_3265	ANO4_code_potential_somatic	ANO4	FLI1	3265	ENSG00000262139	ENSG00000151702	-1	1.97456	0.260278	6.17e-10	-2.49481	1.33677	1	0.0909091	11	1	Mutated Gene
CMF-19975	GOLGB1_up_EGR1_up_1003	GOLGB1_code_potential_somatic	GOLGB1	EGR1	1003	ENSG00000173230	ENSG00000120738	1	7.72696	0.366835	6.73e-19	5.00649	1.56015	1	0.1	20	2	Mutated Gene
CMF-19982	MS4A14_up_ZNF652_up_3645	MS4A14_code_potential_somatic	MS4A14	ZNF652	3645	ENSG00000166928	ENSG00000198740	1	6.72531	0.407037	2.78e-23	5.37313	3.09568	0.5	0.166667	6	2	Mutated Gene
CMF-19994	CRNN_dn_LHX1_dn_2972	CRNN_code_potential_somatic	CRNN	LHX1	2972	ENSG00000143536	ENSG00000274577	-1	1.9382	-0.314189	5.09e-14	3.75057	1.84629	0.5	0.0588235	17	2	Mutated Gene
CMF-20018	ATCAY_dn_ESR1_dn_1188	ATCAY_code_potential_somatic	ATCAY	ESR1	1188	ENSG00000167654	ENSG00000091831	-1	2.62438	-0.168684	7.24e-05	8.26276	3.45194	1	0.285714	7	2	Mutated Gene
CMF-20024	ATCAY_dn_POU4F2_dn_2784	ATCAY_code_potential_somatic	ATCAY	POU4F2	2784	ENSG00000167654	ENSG00000151615	-1	1.41512	-0.392561	1.24e-21	4.17496	1.34075	1	0.0769231	13	1	Mutated Gene
CMF-20033	ARHGEF16_dn_TEAD4_up_3366	ARHGEF16_code_potential_somatic	ARHGEF16	TEAD4	3366	ENSG00000130762	ENSG00000197905	-1	1.47337	0.331376	1.64e-15	-4.03815	1.34957	1	0.166667	6	1	Mutated Gene
CMF-20035	ARHGEF16_dn_ARID5B_up_3008	ARHGEF16_code_potential_somatic	ARHGEF16	ARID5B	3008	ENSG00000130762	ENSG00000150347	-1	1.57546	0.443874	7.35e-28	-5.03443	1.56234	1	0.5	4	2	Mutated Gene
CMF-20051	ARHGEF16_dn_FOXJ3_up_1167	ARHGEF16_code_potential_somatic	ARHGEF16	FOXJ3	1167	ENSG00000130762	ENSG00000198815	-1	2.02623	0.473738	5.27e-32	-5.56456	1.82606	0.833333	0.217391	23	6	Mutated Gene
CMF-20054	ARHGEF16_dn_GATA6_up_1256	ARHGEF16_code_potential_somatic	ARHGEF16	GATA6	1256	ENSG00000130762	ENSG00000141448	-1	2.41987	0.349693	3.31e-17	-3.40381	1.37948	1	0.111111	18	2	Mutated Gene
CMF-20056	ARHGEF16_dn_HMGA2_up_3603	ARHGEF16_code_potential_somatic	ARHGEF16	HMGA2	3603	ENSG00000130762	ENSG00000149948	-1	1.91074	0.3692	3.86e-19	-5.60931	2.95777	1	1	2	2	Mutated Gene
CMF-20057	ARHGEF16_dn_HMGA2_up_3604	ARHGEF16_code_potential_somatic	ARHGEF16	HMGA2	3604	ENSG00000130762	ENSG00000149948	-1	1.91074	0.30313	4.13e-13	-4.86312	1.50135	1	1	2	2	Mutated Gene
CMF-20066	ARHGEF16_dn_FOXJ2_up_723	ARHGEF16_code_potential_somatic	ARHGEF16	FOXJ2	723	ENSG00000130762	ENSG00000065970	-1	1.86931	0.427949	8.21e-26	-6.37403	2.016	1	0.470588	17	8	Mutated Gene
CMF-20077	ARHGEF16_dn_SOX11_up_858	ARHGEF16_code_potential_somatic	ARHGEF16	SOX11	858	ENSG00000130762	ENSG00000176887	-1	4.67124	0.20627	1.12e-06	-11.7972	4.92885	1	0.210526	19	4	Mutated Gene
CMF-20079	ARHGEF16_dn_NFYA_up_510	ARHGEF16_code_potential_somatic	ARHGEF16	NFYA	510	ENSG00000130762	ENSG00000001167	-1	1.69887	0.270739	1.16e-10	-5.11728	1.58861	1	0.0909091	11	1	Mutated Gene
CMF-20085	TDRD9_up_IRF9_up_1447	TDRD9_code_potential_somatic	TDRD9	IRF9	1447	ENSG00000156414	ENSG00000213928	1	1.96362	0.354519	1.13e-17	4.03668	1.82509	1	0.533333	15	8	Mutated Gene
CMF-20088	TDRD9_up_IRF9_up_1452	TDRD9_code_potential_somatic	TDRD9	IRF9	1452	ENSG00000156414	ENSG00000213928	1	1.96362	0.244031	7.15e-09	4.16362	1.97832	1	0.533333	15	8	Mutated Gene
CMF-20089	TDRD9_up_IRF9_up_1446	TDRD9_code_potential_somatic	TDRD9	IRF9	1446	ENSG00000156414	ENSG00000213928	1	1.96362	0.442359	1.16e-27	3.63154	1.67574	1	0.533333	15	8	Mutated Gene
CMF-20091	TDRD9_up_IRF9_up_1451	TDRD9_code_potential_somatic	TDRD9	IRF9	1451	ENSG00000156414	ENSG00000213928	1	1.96362	0.276127	4.78e-11	3.23989	1.39793	1	0.533333	15	8	Mutated Gene
CMF-20092	TDRD9_up_IRF9_up_1459	TDRD9_code_potential_somatic	TDRD9	IRF9	1459	ENSG00000156414	ENSG00000213928	1	1.96362	0.302502	4.64e-13	2.79644	1.36244	1	0.533333	15	8	Mutated Gene
CMF-20094	TDRD9_up_SP100_up_2585	TDRD9_code_potential_somatic	TDRD9	SP100	2585	ENSG00000156414	ENSG00000067066	1	2.42994	0.620081	1.58e-59	4.22048	1.96896	1	0.333333	3	1	Mutated Gene
CMF-20102	TDRD9_up_MAFB_up_1902	TDRD9_code_potential_somatic	TDRD9	MAFB	1902	ENSG00000156414	ENSG00000204103	1	2.43567	0.803624	3.71e-125	11.5063	12.423	1	0.28	25	7	Mutated Gene
CMF-20104	TDRD9_up_MAFB_up_1906	TDRD9_code_potential_somatic	TDRD9	MAFB	1906	ENSG00000156414	ENSG00000204103	1	2.43567	0.375585	8.41e-20	3.14027	1.41653	1	0.28	25	7	Mutated Gene
CMF-20105	TDRD9_up_MAFB_up_1909	TDRD9_code_potential_somatic	TDRD9	MAFB	1909	ENSG00000156414	ENSG00000204103	1	2.43567	0.473552	5.61e-32	3.88171	1.79369	1	0.28	25	7	Mutated Gene
CMF-20106	TDRD9_up_MAFB_up_1904	TDRD9_code_potential_somatic	TDRD9	MAFB	1904	ENSG00000156414	ENSG00000204103	1	2.43567	0.513126	3.9e-38	3.47036	1.59735	1	0.28	25	7	Mutated Gene
CMF-20107	TDRD9_up_MAFB_up_1916	TDRD9_code_potential_somatic	TDRD9	MAFB	1916	ENSG00000156414	ENSG00000204103	1	2.43567	0.315406	4.02e-14	5.8114	4.69612	1	0.28	25	7	Mutated Gene
CMF-20108	TDRD9_up_MAF_up_174	TDRD9_code_potential_somatic	TDRD9	MAF	174	ENSG00000156414	ENSG00000178573	1	2.06919	0.516388	1.11e-38	9.23911	9.60591	1	0.473684	19	9	Mutated Gene
CMF-20109	TDRD9_up_MAF_up_180	TDRD9_code_potential_somatic	TDRD9	MAF	180	ENSG00000156414	ENSG00000178573	1	2.06919	0.506052	5.65e-37	2.95252	1.3345	1	0.473684	19	9	Mutated Gene
CMF-20110	TDRD9_up_MAF_up_184	TDRD9_code_potential_somatic	TDRD9	MAF	184	ENSG00000156414	ENSG00000178573	1	2.06919	0.453101	4.26e-29	2.94822	1.32004	1	0.473684	19	9	Mutated Gene
CMF-20111	TDRD9_up_MAF_up_175	TDRD9_code_potential_somatic	TDRD9	MAF	175	ENSG00000156414	ENSG00000178573	1	2.06919	0.463824	1.39e-30	4.42199	2.12186	1	0.473684	19	9	Mutated Gene
CMF-20112	TDRD9_up_MAF_up_173	TDRD9_code_potential_somatic	TDRD9	MAF	173	ENSG00000156414	ENSG00000178573	1	2.06919	0.617071	8.24e-59	11.6802	15.0601	1	0.473684	19	9	Mutated Gene
CMF-20116	TDRD9_up_MAF_up_189	TDRD9_code_potential_somatic	TDRD9	MAF	189	ENSG00000156414	ENSG00000178573	1	2.06919	0.397226	3.71e-22	2.97049	1.63538	1	0.473684	19	9	Mutated Gene
CMF-20118	TDRD9_dn_FEV_dn_3033	TDRD9_code_potential_somatic	TDRD9	FEV	3033	ENSG00000156414	ENSG00000163497	-1	6.4327	-0.265675	2.63e-10	4.4673	3.41377	1	0.4	5	2	Mutated Gene
CMF-20119	TDRD9_dn_FEV_dn_3032	TDRD9_code_potential_somatic	TDRD9	FEV	3032	ENSG00000156414	ENSG00000163497	-1	6.4327	-0.252676	1.98e-09	9.34279	5.47837	1	0.4	5	2	Mutated Gene
CMF-20120	TDRD9_up_MEF2A_up_2887	TDRD9_code_potential_somatic	TDRD9	MEF2A	2887	ENSG00000156414	ENSG00000068305	1	1.8239	0.545898	6.97e-44	3.1854	1.39962	1	0.28	25	7	Mutated Gene
CMF-20121	TDRD9_up_MEF2A_up_2885	TDRD9_code_potential_somatic	TDRD9	MEF2A	2885	ENSG00000156414	ENSG00000068305	1	1.8239	0.327825	3.4e-15	8.34392	6.44711	1	0.28	25	7	Mutated Gene
CMF-20127	TDRD9_dn_SIX6_dn_3173	TDRD9_code_potential_somatic	TDRD9	SIX6	3173	ENSG00000156414	ENSG00000184302	-1	7.72311	-0.335166	7.48e-16	4.64165	2.13705	1	0.75	4	3	Mutated Gene
CMF-20128	TDRD9_dn_SIX6_dn_3175	TDRD9_code_potential_somatic	TDRD9	SIX6	3175	ENSG00000156414	ENSG00000184302	-1	7.72311	-0.395699	5.52e-22	5.58876	2.99408	1	0.75	4	3	Mutated Gene
CMF-20129	TDRD9_dn_SIX6_dn_3176	TDRD9_code_potential_somatic	TDRD9	SIX6	3176	ENSG00000156414	ENSG00000184302	-1	7.72311	-0.332675	1.26e-15	3.68151	1.79326	1	0.75	4	3	Mutated Gene
CMF-20132	TDRD9_up_STAT5A_up_2943	TDRD9_code_potential_somatic	TDRD9	STAT5A	2943	ENSG00000156414	ENSG00000126561	1	2.25882	0.546446	5.52e-44	9.21079	8.99277	1	0.142857	21	3	Mutated Gene
CMF-20134	TDRD9_up_IKZF1_up_3137	TDRD9_code_potential_somatic	TDRD9	IKZF1	3137	ENSG00000156414	ENSG00000185811	1	1.37945	0.493239	6.11e-35	3.53215	1.51585	1	0.3125	16	5	Mutated Gene
CMF-20135	TDRD9_up_IKZF1_up_3133	TDRD9_code_potential_somatic	TDRD9	IKZF1	3133	ENSG00000156414	ENSG00000185811	1	1.37945	0.408574	1.84e-23	4.456	2.04723	1	0.3125	16	5	Mutated Gene
CMF-20136	TDRD9_up_IKZF1_up_3135	TDRD9_code_potential_somatic	TDRD9	IKZF1	3135	ENSG00000156414	ENSG00000185811	1	1.37945	0.509972	1.29e-37	3.60832	1.5919	1	0.3125	16	5	Mutated Gene
CMF-20138	TDRD9_up_IKZF1_up_3134	TDRD9_code_potential_somatic	TDRD9	IKZF1	3134	ENSG00000156414	ENSG00000185811	1	1.37945	0.6509	2.41e-67	8.63236	8.2004	1	0.3125	16	5	Mutated Gene
CMF-20140	TDRD9_up_VDR_up_232	TDRD9_code_potential_somatic	TDRD9	VDR	232	ENSG00000156414	ENSG00000111424	1	1.35574	0.547508	3.5e-44	8.81449	5.17647	1	0.285714	14	4	Mutated Gene
CMF-20145	TDRD9_dn_HOXC8_dn_2231	TDRD9_code_potential_somatic	TDRD9	HOXC8	2231	ENSG00000156414	ENSG00000037965	-1	2.76667	-0.200246	2.3e-06	3.04169	1.40855	1	1	2	2	Mutated Gene
CMF-20150	TDRD9_up_STAT6_up_2285	TDRD9_code_potential_somatic	TDRD9	STAT6	2285	ENSG00000156414	ENSG00000166888	1	1.87624	0.425018	1.9e-25	5.1992	2.18358	0.666667	0.181818	11	3	Mutated Gene
CMF-20151	TDRD9_up_STAT6_up_2287	TDRD9_code_potential_somatic	TDRD9	STAT6	2287	ENSG00000156414	ENSG00000166888	1	1.87624	0.554509	1.68e-45	5.30215	2.29439	0.666667	0.181818	11	3	Mutated Gene
CMF-20153	TDRD9_dn_HNF1A_dn_1784	TDRD9_code_potential_somatic	TDRD9	HNF1A	1784	ENSG00000156414	ENSG00000135100	-1	1.63799	-0.256698	1.07e-09	2.73826	1.32663	1	0.222222	18	4	Mutated Gene
CMF-20158	TDRD9_dn_TCF7L1_dn_449	TDRD9_code_potential_somatic	TDRD9	TCF7L1	449	ENSG00000156414	ENSG00000152284	-1	1.5574	-0.321692	1.17e-14	6.32331	3.42668	1	0.444444	9	4	Mutated Gene
CMF-20159	TDRD9_dn_TCF7L1_dn_445	TDRD9_code_potential_somatic	TDRD9	TCF7L1	445	ENSG00000156414	ENSG00000152284	-1	1.5574	-0.284418	1.17e-11	4.35368	1.9689	1	0.444444	9	4	Mutated Gene
CMF-20161	TDRD9_dn_TCF7L1_dn_444	TDRD9_code_potential_somatic	TDRD9	TCF7L1	444	ENSG00000156414	ENSG00000152284	-1	1.5574	-0.191285	6.5e-06	5.7353	2.58879	1	0.444444	9	4	Mutated Gene
CMF-20164	TDRD9_dn_NR0B1_dn_2533	TDRD9_code_potential_somatic	TDRD9	NR0B1	2533	ENSG00000156414	ENSG00000169297	-1	3.85486	-0.341498	1.96e-16	3.00811	1.32716	1	0.333333	3	1	Mutated Gene
CMF-20168	ITPR1_dn_FOXO3_dn_748	ITPR1_code_potential_somatic	ITPR1	FOXO3	748	ENSG00000150995	ENSG00000118689	-1	1.38983	-0.338965	3.36e-16	2.63827	1.39588	1	0.0416667	24	1	Mutated Gene
CMF-20173	KIAA1598_dn_FEV_dn_3034	KIAA1598_code_potential_somatic	KIAA1598	FEV	3034	NA	ENSG00000163497	-1	1.59896	-0.1939	4.83e-06	4.30032	1.34771	1	0.2	5	1	Mutated Gene
CMF-20174	KIAA1598_dn_SIX6_dn_3174	KIAA1598_code_potential_somatic	KIAA1598	SIX6	3174	NA	ENSG00000184302	-1	1.81248	-0.303876	3.6e-13	4.71324	1.54888	1	0.25	4	1	Mutated Gene
CMF-20176	KIAA1598_dn_EMX1_dn_3039	KIAA1598_code_potential_somatic	KIAA1598	EMX1	3039	NA	ENSG00000135638	-1	1.55657	-0.304001	3.51e-13	3.93745	1.32083	1	0.214286	14	3	Mutated Gene
CMF-20177	KIAA1598_dn_EMX1_dn_3038	KIAA1598_code_potential_somatic	KIAA1598	EMX1	3038	NA	ENSG00000135638	-1	1.55657	-0.392059	1.41e-21	4.02401	1.30539	1	0.214286	14	3	Mutated Gene
CMF-20178	KIAA1598_up_IKZF1_up_3133	KIAA1598_code_potential_somatic	KIAA1598	IKZF1	3133	NA	ENSG00000185811	1	2.8452	0.408574	1.84e-23	3.8518	1.30982	1	0.125	16	2	Mutated Gene
CMF-20180	KIAA1598_dn_TEF_dn_2656	KIAA1598_code_potential_somatic	KIAA1598	TEF	2656	NA	ENSG00000167074	-1	1.4424	-0.269221	1.49e-10	4.15777	1.50549	1	0.0666667	15	1	Mutated Gene
CMF-20182	PARP4_up_ATF3_up_469	PARP4_code_potential_somatic	PARP4	ATF3	469	ENSG00000102699	ENSG00000162772	1	1.50263	0.659709	9.48e-70	5.95849	1.99668	1	0.2	5	1	Mutated Gene
CMF-20183	PARP4_up_TGIF1_up_1400	PARP4_code_potential_somatic	PARP4	TGIF1	1400	ENSG00000102699	ENSG00000177426	1	1.57427	0.384211	1.02e-20	2.88872	1.31533	1	0.111111	9	1	Mutated Gene
CMF-20184	PARP4_dn_LHX3_dn_1994	PARP4_code_potential_somatic	PARP4	LHX3	1994	ENSG00000102699	ENSG00000107187	-1	2.60743	-0.229383	5.63e-08	3.01067	1.50603	1	0.0416667	24	1	Mutated Gene
CMF-20199	GPR15_dn_LHX1_dn_2971	GPR15_code_potential_somatic	GPR15	LHX1	2971	ENSG00000154165	ENSG00000274577	-1	1.83467	-0.407411	2.51e-23	5.35197	1.59492	1	0.117647	17	2	Mutated Gene
CMF-20200	GPR15_dn_LHX1_dn_2972	GPR15_code_potential_somatic	GPR15	LHX1	2972	ENSG00000154165	ENSG00000274577	-1	1.83467	-0.314189	5.09e-14	5.45276	1.80608	1	0.117647	17	2	Mutated Gene
CMF-20203	GPR15_up_SRF_up_1133	GPR15_code_potential_somatic	GPR15	SRF	1133	ENSG00000154165	ENSG00000112658	1	1.51909	0.264404	3.22e-10	6.89776	2.54916	0.75	0.166667	18	4	Mutated Gene
CMF-20208	GPR15_up_ATF5_up_362	GPR15_code_potential_somatic	GPR15	ATF5	362	ENSG00000154165	ENSG00000169136	1	2.05661	0.374349	1.13e-19	6.34166	2.10399	1	0.214286	14	3	Mutated Gene
CMF-20211	GPR15_dn_FEV_dn_3030	GPR15_code_potential_somatic	GPR15	FEV	3030	ENSG00000154165	ENSG00000163497	-1	3.07004	-0.187238	1.02e-05	6.00047	1.86718	1	0.4	5	2	Mutated Gene
CMF-20212	GPR15_dn_FEV_dn_3033	GPR15_code_potential_somatic	GPR15	FEV	3033	ENSG00000154165	ENSG00000163497	-1	3.07004	-0.265675	2.63e-10	3.61036	1.36376	1	0.4	5	2	Mutated Gene
CMF-20213	GPR15_dn_SIX6_dn_3174	GPR15_code_potential_somatic	GPR15	SIX6	3174	ENSG00000154165	ENSG00000184302	-1	18.3	-0.303876	3.6e-13	5.87615	1.93395	1	0.25	4	1	Mutated Gene
CMF-20215	GPR15_up_BCL6_up_629	GPR15_code_potential_somatic	GPR15	BCL6	629	ENSG00000154165	ENSG00000113916	1	1.69327	0.276636	4.39e-11	6.29504	2.08762	1	0.0869565	23	2	Mutated Gene
CMF-20216	GPR15_up_BCL6_up_632	GPR15_code_potential_somatic	GPR15	BCL6	632	ENSG00000154165	ENSG00000113916	1	1.69327	0.289432	4.9e-12	7.81847	3.08233	1	0.0869565	23	2	Mutated Gene
CMF-20217	GPR15_up_HLX_up_3583	GPR15_code_potential_somatic	GPR15	HLX	3583	ENSG00000154165	ENSG00000136630	1	2.0483	0.30982	1.18e-13	5.49348	3.83235	1	0.2	10	2	Mutated Gene
CMF-20218	GPR15_up_HLX_dn_3585	GPR15_code_potential_somatic	GPR15	HLX	3585	ENSG00000154165	ENSG00000136630	1	2.0483	-0.241452	1.04e-08	-4.23436	1.57651	1	0.2	10	2	Mutated Gene
CMF-20219	GPR15_dn_LHX3_dn_2008	GPR15_code_potential_somatic	GPR15	LHX3	2008	ENSG00000154165	ENSG00000107187	-1	3.46345	-0.23226	3.8e-08	3.64738	1.30819	1	0.166667	24	4	Mutated Gene
CMF-20220	GPR15_dn_LHX3_dn_2011	GPR15_code_potential_somatic	GPR15	LHX3	2011	ENSG00000154165	ENSG00000107187	-1	3.46345	-0.266382	2.35e-10	4.28441	1.36295	1	0.166667	24	4	Mutated Gene
CMF-20222	GPR15_dn_LHX3_dn_2007	GPR15_code_potential_somatic	GPR15	LHX3	2007	ENSG00000154165	ENSG00000107187	-1	3.46345	-0.239873	1.3e-08	4.15571	1.32648	1	0.166667	24	4	Mutated Gene
CMF-20223	GPR15_dn_PAX7_dn_3697	GPR15_code_potential_somatic	GPR15	PAX7	3697	ENSG00000154165	ENSG00000009709	-1	2.0408	-0.246361	5.09e-09	6.1909	2.84391	1	0.666667	3	2	Mutated Gene
CMF-20224	GPR15_dn_PAX7_dn_3698	GPR15_code_potential_somatic	GPR15	PAX7	3698	ENSG00000154165	ENSG00000009709	-1	2.0408	-0.212244	5.32e-07	5.69187	1.66421	1	0.666667	3	2	Mutated Gene
CMF-20226	GPR15_up_ARID5A_up_167	GPR15_code_potential_somatic	GPR15	ARID5A	167	ENSG00000154165	ENSG00000196843	1	1.32928	0.390171	2.28e-21	8.01282	3.16881	1	0.0666667	15	1	Mutated Gene
CMF-20227	GPR15_dn_LHX5_dn_3061	GPR15_code_potential_somatic	GPR15	LHX5	3061	ENSG00000154165	ENSG00000089116	-1	2.83092	-0.276322	4.63e-11	5.45276	1.80608	1	0.0909091	11	1	Mutated Gene
CMF-20229	GPR15_up_ELF4_up_3017	GPR15_code_potential_somatic	GPR15	ELF4	3017	ENSG00000154165	ENSG00000102034	1	1.41859	0.589135	1.65e-52	4.48262	1.39227	1	0.15	20	3	Mutated Gene
CMF-20230	GPR15_up_ELF4_up_3016	GPR15_code_potential_somatic	GPR15	ELF4	3016	ENSG00000154165	ENSG00000102034	1	1.41859	0.647042	2.57e-66	5.62471	1.9239	1	0.15	20	3	Mutated Gene
CMF-20231	GPR15_up_NR1H2_up_3606	GPR15_code_potential_somatic	GPR15	NR1H2	3606	ENSG00000154165	ENSG00000131408	1	1.84417	0.408206	2.03e-23	5.52299	1.75547	1	0.25	4	1	Mutated Gene
CMF-20232	GPR15_up_LTF_dn_3601	GPR15_code_potential_somatic	GPR15	LTF	3601	ENSG00000154165	ENSG00000012223	1	1.44562	-0.30984	1.17e-13	-3.92862	1.43851	1	0.5	2	1	Mutated Gene
CMF-20233	GPR15_up_ELF3_up_3684	GPR15_code_potential_somatic	GPR15	ELF3	3684	ENSG00000154165	ENSG00000163435	1	1.59308	0.239743	1.33e-08	4.33603	1.35569	1	0.0714286	14	1	Mutated Gene
CMF-20237	THSD7B_up_SOX5_dn_258	THSD7B_code_potential_somatic	THSD7B	SOX5	258	ENSG00000144229	ENSG00000134532	1	1.70296	-0.38252	1.55e-20	-2.3839	1.3458	1	0.111111	18	2	Mutated Gene
CMF-20240	THSD7B_dn_PRRX1_up_3080	THSD7B_code_potential_somatic	THSD7B	PRRX1	3080	ENSG00000144229	ENSG00000116132	-1	2.50625	0.446363	3.44e-28	-2.37519	1.3388	1	0.166667	18	3	Mutated Gene
CMF-20244	THSD7B_dn_STAT1_up_2456	THSD7B_code_potential_somatic	THSD7B	STAT1	2456	ENSG00000144229	ENSG00000115415	-1	2.59506	0.363338	1.52e-18	-2.43439	1.37816	1	0.047619	21	1	Mutated Gene
CMF-20250	CD209_dn_STAT4_dn_1156	CD209_code_potential_somatic	CD209	STAT4	1156	ENSG00000090659	ENSG00000138378	-1	1.40512	-0.376368	6.96e-20	3.71967	1.59321	1	0.0625	16	1	Mutated Gene
CMF-20251	CD209_up_MAZ_up_598	CD209_code_potential_somatic	CD209	MAZ	598	ENSG00000090659	ENSG00000103495	1	1.59792	0.322286	1.04e-14	3.64847	1.62648	1	0.08	25	2	Mutated Gene
CMF-20268	ENAM_dn_JUN_up_222	ENAM_code_potential_somatic	ENAM	JUN	222	ENSG00000132464	ENSG00000177606	-1	1.42268	0.485523	9.34e-34	-5.1035	2.419	1	0.16	25	4	Mutated Gene
CMF-20269	ENAM_dn_JUN_up_228	ENAM_code_potential_somatic	ENAM	JUN	228	ENSG00000132464	ENSG00000177606	-1	1.42268	0.404413	5.6e-23	-4.75859	2.23687	1	0.16	25	4	Mutated Gene
CMF-20270	ENAM_dn_JUN_up_216	ENAM_code_potential_somatic	ENAM	JUN	216	ENSG00000132464	ENSG00000177606	-1	1.42268	0.584179	1.88e-51	-6.21765	3.26781	1	0.16	25	4	Mutated Gene
CMF-20271	ENAM_dn_JUN_up_211	ENAM_code_potential_somatic	ENAM	JUN	211	ENSG00000132464	ENSG00000177606	-1	1.42268	0.521992	1.25e-39	-6.3054	2.37851	1	0.16	25	4	Mutated Gene
CMF-20272	ENAM_up_SP4_dn_2346	ENAM_code_potential_somatic	ENAM	SP4	2346	ENSG00000132464	ENSG00000105866	1	5.68563	-0.213399	4.6e-07	-7.48461	3.82365	1	0.125	8	1	Mutated Gene
CMF-20281	ENAM_dn_NFATC4_up_2705	ENAM_code_potential_somatic	ENAM	NFATC4	2705	ENSG00000132464	ENSG00000100968	-1	2.56296	0.275018	5.75e-11	-9.48413	4.73624	1	0.2	10	2	Mutated Gene
CMF-20282	ENAM_dn_NFATC4_up_2707	ENAM_code_potential_somatic	ENAM	NFATC4	2707	ENSG00000132464	ENSG00000100968	-1	2.56296	0.23172	4.09e-08	-5.21847	3.30247	1	0.2	10	2	Mutated Gene
CMF-20283	ENAM_dn_STAT1_up_2451	ENAM_code_potential_somatic	ENAM	STAT1	2451	ENSG00000132464	ENSG00000115415	-1	1.4472	0.382043	1.74e-20	-3.78055	1.35652	1	0.047619	21	1	Mutated Gene
CMF-20287	PPFIBP1_up_POU3F3_dn_2634	PPFIBP1_code_potential_somatic	PPFIBP1	POU3F3	2634	ENSG00000110841	ENSG00000198914	1	3.19644	-0.294847	1.87e-12	-4.92397	1.47785	1	0.105263	19	2	Mutated Gene
CMF-20290	FREM1_up_NFKB1_up_297	FREM1_code_potential_somatic	FREM1	NFKB1	297	ENSG00000164946	ENSG00000109320	1	1.65298	0.763435	9.87e-106	14.788	15.8783	1	0.12	25	3	Mutated Gene
CMF-20293	FREM1_dn_FOXD3_dn_576	FREM1_code_potential_somatic	FREM1	FOXD3	576	ENSG00000164946	ENSG00000187140	-1	1.32268	-0.399677	1.96e-22	5.73133	1.66775	1	0.12	25	3	Mutated Gene
CMF-20297	FREM1_up_SREBF1_up_2499	FREM1_code_potential_somatic	FREM1	SREBF1	2499	ENSG00000164946	ENSG00000072310	1	1.40044	0.238089	1.68e-08	4.63372	1.44066	1	0.333333	12	4	Mutated Gene
CMF-20301	FREM1_up_MAFG_up_1510	FREM1_code_potential_somatic	FREM1	MAFG	1510	ENSG00000164946	ENSG00000197063	1	1.41445	0.143076	0.000782	5.89642	2.05497	0.666667	0.153846	13	3	Mutated Gene
CMF-20303	FREM1_dn_FEV_dn_3030	FREM1_code_potential_somatic	FREM1	FEV	3030	ENSG00000164946	ENSG00000163497	-1	1.80593	-0.187238	1.02e-05	4.15328	1.32237	1	0.4	5	2	Mutated Gene
CMF-20304	FREM1_dn_FEV_dn_3031	FREM1_code_potential_somatic	FREM1	FEV	3031	ENSG00000164946	ENSG00000163497	-1	1.80593	-0.275914	4.96e-11	5.07833	1.52734	1	0.4	5	2	Mutated Gene
CMF-20311	FREM1_dn_FOXD2_dn_2583	FREM1_code_potential_somatic	FREM1	FOXD2	2583	ENSG00000164946	ENSG00000186564	-1	3.81035	-0.252496	2.04e-09	4.13434	1.44377	1	0.5	6	3	Mutated Gene
CMF-20315	FREM1_dn_MNX1_dn_2260	FREM1_code_potential_somatic	FREM1	MNX1	2260	ENSG00000164946	ENSG00000130675	-1	2.2241	-0.379452	3.29e-20	4.51907	1.47718	1	0.5	4	2	Mutated Gene
CMF-20316	FREM1_dn_MNX1_up_2261	FREM1_code_potential_somatic	FREM1	MNX1	2261	ENSG00000164946	ENSG00000130675	-1	2.2241	0.199844	2.41e-06	-9.89332	18.9042	1	0.5	4	2	Mutated Gene
CMF-20317	FREM1_dn_GBX2_dn_2084	FREM1_code_potential_somatic	FREM1	GBX2	2084	ENSG00000164946	ENSG00000168505	-1	1.48277	-0.274876	5.89e-11	5.58858	1.62748	1	0.428571	7	3	Mutated Gene
CMF-20318	FREM1_dn_GBX2_dn_2078	FREM1_code_potential_somatic	FREM1	GBX2	2078	ENSG00000164946	ENSG00000168505	-1	1.48277	-0.380076	2.82e-20	6.76096	1.87602	1	0.428571	7	3	Mutated Gene
CMF-20321	FREM1_dn_VSX1_dn_2356	FREM1_code_potential_somatic	FREM1	VSX1	2356	ENSG00000164946	ENSG00000100987	-1	2.82469	-0.332117	1.41e-15	5.24713	1.55889	1	0.25	16	4	Mutated Gene
CMF-20325	FREM1_up_CEBPB_up_1304	FREM1_code_potential_somatic	FREM1	CEBPB	1304	ENSG00000164946	ENSG00000172216	1	2.49951	0.532257	2.05e-41	4.71204	1.44595	1	0.130435	23	3	Mutated Gene
CMF-20331	FREM1_dn_NR0B1_dn_2532	FREM1_code_potential_somatic	FREM1	NR0B1	2532	ENSG00000164946	ENSG00000169297	-1	1.72051	-0.308138	1.62e-13	11.4336	5.84337	1	0.333333	3	1	Mutated Gene
CMF-20336	FTMT_dn_ELF5_dn_3353	FTMT_code_potential_somatic	FTMT	ELF5	3353	ENSG00000181867	ENSG00000135374	-1	4.17537	-0.315719	3.78e-14	3.07897	1.3365	1	0.125	16	2	Mutated Gene
CMF-20343	FTMT_dn_ARID3A_up_680	FTMT_code_potential_somatic	FTMT	ARID3A	680	ENSG00000181867	ENSG00000116017	-1	2.99283	0.236517	2.1e-08	-2.84978	1.34368	0.5	0.105263	19	4	Mutated Gene
CMF-20344	FTMT_up_MAZ_up_607	FTMT_code_potential_somatic	FTMT	MAZ	607	ENSG00000181867	ENSG00000103495	1	2.26803	0.533846	1.07e-41	4.82763	1.99348	1	0.08	25	2	Mutated Gene
CMF-20349	FTMT_up_ZNF143_up_51	FTMT_code_potential_somatic	FTMT	ZNF143	51	ENSG00000181867	ENSG00000166478	1	1.36255	0.361198	2.49e-18	3.09933	1.41863	1	0.153846	13	2	Mutated Gene
CMF-20355	OR8H2_up_NFIL3_up_3678	OR8H2_code_potential_somatic	OR8H2	NFIL3	3678	ENSG00000181767	ENSG00000165030	1	1.46146	0.150021	0.000425	6.25861	2.83123	1	0.142857	7	1	Mutated Gene
CMF-20357	CUX2_up_STAT3_up_1530	CUX2_code_potential_somatic	CUX2	STAT3	1530	ENSG00000111249	ENSG00000168610	1	1.60518	0.579698	1.63e-50	9.90015	3.27793	1	0.32	25	8	Mutated Gene
CMF-20360	CUX2_up_STAT3_up_1517	CUX2_code_potential_somatic	CUX2	STAT3	1517	ENSG00000111249	ENSG00000168610	1	1.60518	0.476455	2.11e-32	7.20108	2.40283	1	0.32	25	8	Mutated Gene
CMF-20362	CUX2_up_STAT3_up_1532	CUX2_code_potential_somatic	CUX2	STAT3	1532	ENSG00000111249	ENSG00000168610	1	1.60518	0.72538	1.3e-90	10.8305	5.75813	1	0.32	25	8	Mutated Gene
CMF-20365	CUX2_up_NFKB1_up_294	CUX2_code_potential_somatic	CUX2	NFKB1	294	ENSG00000111249	ENSG00000109320	1	2.68559	0.622676	3.75e-60	5.27598	1.75205	1	0.28	25	7	Mutated Gene
CMF-20366	CUX2_up_NFKB1_up_307	CUX2_code_potential_somatic	CUX2	NFKB1	307	ENSG00000111249	ENSG00000109320	1	2.68559	0.458697	7.25e-30	3.04834	1.98632	1	0.28	25	7	Mutated Gene
CMF-20370	CUX2_up_NFKB1_up_299	CUX2_code_potential_somatic	CUX2	NFKB1	299	ENSG00000111249	ENSG00000109320	1	2.68559	0.772743	7.15e-110	10.973	3.74686	1	0.28	25	7	Mutated Gene
CMF-20374	CUX2_up_ETV6_up_12	CUX2_code_potential_somatic	CUX2	ETV6	12	ENSG00000111249	ENSG00000139083	1	1.97826	0.367132	6.28e-19	4.26501	3.19306	1	0.25	8	2	Mutated Gene
CMF-20385	CUX2_up_ELF1_up_334	CUX2_code_potential_somatic	CUX2	ELF1	334	ENSG00000111249	ENSG00000120690	1	2.96245	0.584592	1.53e-51	14.943	12.6366	1	0.166667	24	4	Mutated Gene
CMF-20388	CUX2_dn_POU2F3_dn_1707	CUX2_code_potential_somatic	CUX2	POU2F3	1707	ENSG00000111249	ENSG00000137709	-1	1.76546	-0.122188	0.00417594	6.06653	2.46081	1	0.3125	16	5	Mutated Gene
CMF-20396	CUX2_up_SPI1_up_375	CUX2_code_potential_somatic	CUX2	SPI1	375	ENSG00000111249	ENSG00000066336	1	1.73368	0.516617	1.02e-38	7.5045	2.65573	1	0.4	25	10	Mutated Gene
CMF-20398	CUX2_up_SPI1_up_379	CUX2_code_potential_somatic	CUX2	SPI1	379	ENSG00000111249	ENSG00000066336	1	1.73368	0.37606	7.5e-20	4.85128	5.5799	1	0.4	25	10	Mutated Gene
CMF-20401	CUX2_up_SPI1_up_385	CUX2_code_potential_somatic	CUX2	SPI1	385	ENSG00000111249	ENSG00000066336	1	1.73368	0.38983	2.48e-21	4.9588	1.60024	1	0.4	25	10	Mutated Gene
CMF-20402	CUX2_dn_LMX1B_dn_2931	CUX2_code_potential_somatic	CUX2	LMX1B	2931	ENSG00000111249	ENSG00000136944	-1	2.09648	-0.194672	4.42e-06	16.2733	8.10227	1	0.272727	11	3	Mutated Gene
CMF-20408	CUX2_up_ARID3A_up_680	CUX2_code_potential_somatic	CUX2	ARID3A	680	ENSG00000111249	ENSG00000116017	1	2.6902	0.236517	2.1e-08	9.30974	3.5294	0.75	0.315789	19	8	Mutated Gene
CMF-20410	CUX2_up_ARID3A_up_683	CUX2_code_potential_somatic	CUX2	ARID3A	683	ENSG00000111249	ENSG00000116017	1	2.6902	0.321286	1.27e-14	6.36659	2.0652	0.75	0.315789	19	8	Mutated Gene
CMF-20415	CUX2_dn_SOX1_dn_1834	CUX2_code_potential_somatic	CUX2	SOX1	1834	ENSG00000111249	ENSG00000182968	-1	1.84906	-0.269006	1.54e-10	3.30511	2.88881	1	0.25	20	5	Mutated Gene
CMF-20416	CUX2_dn_FEV_dn_3030	CUX2_code_potential_somatic	CUX2	FEV	3030	ENSG00000111249	ENSG00000163497	-1	11.5425	-0.187238	1.02e-05	5.04663	1.98311	1	0.2	5	1	Mutated Gene
CMF-20417	CUX2_dn_SIX6_dn_3173	CUX2_code_potential_somatic	CUX2	SIX6	3173	ENSG00000111249	ENSG00000184302	-1	2.54961	-0.335166	7.48e-16	13.3023	10.9909	1	0.25	4	1	Mutated Gene
CMF-20419	CUX2_up_FOXC1_up_648	CUX2_code_potential_somatic	CUX2	FOXC1	648	ENSG00000111249	ENSG00000054598	1	1.36246	0.293953	2.2e-12	6.47354	2.24312	1	0.3	20	6	Mutated Gene
CMF-20422	CUX2_up_FOXC1_up_646	CUX2_code_potential_somatic	CUX2	FOXC1	646	ENSG00000111249	ENSG00000054598	1	1.36246	0.309022	1.37e-13	12.9427	14.9706	1	0.3	20	6	Mutated Gene
CMF-20425	CUX2_dn_POU3F1_dn_1649	CUX2_code_potential_somatic	CUX2	POU3F1	1649	ENSG00000111249	ENSG00000185668	-1	2.51593	-0.282962	1.51e-11	4.25235	1.34442	1	0.2	25	5	Mutated Gene
CMF-20429	CUX2_dn_POU3F1_dn_1651	CUX2_code_potential_somatic	CUX2	POU3F1	1651	ENSG00000111249	ENSG00000185668	-1	2.51593	-0.188348	9.05e-06	5.0309	1.60145	1	0.2	25	5	Mutated Gene
CMF-20431	CUX2_up_STAT5A_up_2958	CUX2_code_potential_somatic	CUX2	STAT5A	2958	ENSG00000111249	ENSG00000126561	1	1.46127	0.540727	6.21e-43	5.41212	1.72505	1	0.238095	21	5	Mutated Gene
CMF-20432	CUX2_up_STAT5A_up_2945	CUX2_code_potential_somatic	CUX2	STAT5A	2945	ENSG00000111249	ENSG00000126561	1	1.46127	0.546843	4.66e-44	7.85061	2.20252	1	0.238095	21	5	Mutated Gene
CMF-20438	CUX2_dn_HOXB13_dn_3240	CUX2_code_potential_somatic	CUX2	HOXB13	3240	ENSG00000111249	ENSG00000159184	-1	2.43237	-0.289201	5.11e-12	9.73099	2.52135	1	0.266667	15	4	Mutated Gene
CMF-20440	CUX2_up_SP1_up_1376	CUX2_code_potential_somatic	CUX2	SP1	1376	ENSG00000111249	ENSG00000185591	1	1.48964	0.194332	4.59e-06	4.3853	1.43893	1	0.125	8	1	Mutated Gene
CMF-20448	CUX2_up_ELF4_up_3028	CUX2_code_potential_somatic	CUX2	ELF4	3028	ENSG00000111249	ENSG00000102034	1	1.35991	0.515115	1.82e-38	3.04834	1.98632	1	0.35	20	7	Mutated Gene
CMF-20453	CUX2_up_ELF4_up_3016	CUX2_code_potential_somatic	CUX2	ELF4	3016	ENSG00000111249	ENSG00000102034	1	1.35991	0.647042	2.57e-66	4.47847	1.46598	1	0.35	20	7	Mutated Gene
CMF-20455	CUX2_up_TCF4_up_1622	CUX2_code_potential_somatic	CUX2	TCF4	1622	ENSG00000111249	ENSG00000196628	1	2.78741	0.156853	0.000228	8.37709	2.58602	0.5	0.117647	17	4	Mutated Gene
CMF-20457	CUX2_dn_HOXC8_dn_2231	CUX2_code_potential_somatic	CUX2	HOXC8	2231	ENSG00000111249	ENSG00000037965	-1	3.90088	-0.200246	2.3e-06	13.6622	4.59268	1	1	2	2	Mutated Gene
CMF-20462	CUX2_dn_ELF3_dn_3690	CUX2_code_potential_somatic	CUX2	ELF3	3690	ENSG00000111249	ENSG00000163435	-1	2.96582	-0.113138	0.00802651	6.73965	2.06649	0.6	0.214286	14	5	Mutated Gene
CMF-20465	CUX2_up_BACH1_up_2748	CUX2_code_potential_somatic	CUX2	BACH1	2748	ENSG00000111249	ENSG00000156273	1	1.62835	0.428194	7.65e-26	4.80934	1.50107	1	0.454545	11	5	Mutated Gene
CMF-20468	CUX2_up_BACH1_up_2752	CUX2_code_potential_somatic	CUX2	BACH1	2752	ENSG00000111249	ENSG00000156273	1	1.62835	0.535651	5.11e-42	4.26217	1.70434	1	0.454545	11	5	Mutated Gene
CMF-20469	CUX2_up_BACH1_up_2746	CUX2_code_potential_somatic	CUX2	BACH1	2746	ENSG00000111249	ENSG00000156273	1	1.62835	0.595071	8.52e-54	4.8761	1.59724	1	0.454545	11	5	Mutated Gene
CMF-20472	CUX2_dn_HOXD13_dn_3758	CUX2_code_potential_somatic	CUX2	HOXD13	3758	ENSG00000111249	ENSG00000128714	-1	1.68213	-0.202811	1.7e-06	5.53149	1.78789	1	1	1	1	Mutated Gene
CMF-20485	CUX2_up_FLI1_up_3267	CUX2_code_potential_somatic	CUX2	FLI1	3267	ENSG00000111249	ENSG00000151702	1	1.75377	0.38132	2.08e-20	8.4348	14.1773	1	0.545455	11	6	Mutated Gene
CMF-20489	CUX2_up_FLI1_up_3265	CUX2_code_potential_somatic	CUX2	FLI1	3265	ENSG00000111249	ENSG00000151702	1	1.75377	0.260278	6.17e-10	5.40237	1.7632	1	0.545455	11	6	Mutated Gene
CMF-20495	BCL11A_dn_HMGA1_up_1068	BCL11A_code_potential_somatic	BCL11A	HMGA1	1068	ENSG00000119866	ENSG00000137309	-1	2.06676	0.184774	1.34e-05	-3.02078	1.65051	1	0.1875	16	3	Mutated Gene
CMF-20508	BCL11A_dn_FOSL1_up_1993	BCL11A_code_potential_somatic	BCL11A	FOSL1	1993	ENSG00000119866	ENSG00000175592	-1	1.71944	0.590925	6.8e-53	-2.95661	1.65392	1	0.25	12	3	Mutated Gene
CMF-20509	BCL11A_dn_FOSL1_up_1992	BCL11A_code_potential_somatic	BCL11A	FOSL1	1992	ENSG00000119866	ENSG00000175592	-1	1.71944	0.741727	8.86e-97	-3.15645	1.67508	1	0.25	12	3	Mutated Gene
CMF-20515	BCL11A_dn_YY1_up_59	BCL11A_code_potential_somatic	BCL11A	YY1	59	ENSG00000119866	ENSG00000100811	-1	1.67316	0.318777	2.08e-14	-2.66101	1.38484	1	0.2	25	5	Mutated Gene
CMF-20517	BCL11A_dn_YY1_up_61	BCL11A_code_potential_somatic	BCL11A	YY1	61	ENSG00000119866	ENSG00000100811	-1	1.67316	0.339259	3.16e-16	-2.65747	1.38776	1	0.2	25	5	Mutated Gene
CMF-20524	BCL11A_dn_CREB3L1_up_3095	BCL11A_code_potential_somatic	BCL11A	CREB3L1	3095	ENSG00000119866	ENSG00000157613	-1	1.30502	0.270089	1.29e-10	-2.96937	1.5666	1	0.5	2	1	Mutated Gene
CMF-20525	BCL11A_dn_MZF1_up_1013	BCL11A_code_potential_somatic	BCL11A	MZF1	1013	ENSG00000119866	ENSG00000099326	-1	1.58846	0.226969	7.82e-08	-3.02582	1.59196	1	0.0625	16	1	Mutated Gene
CMF-20532	ADCY1_dn_FGF9_dn_1768	ADCY1_code_potential_somatic	ADCY1	FGF9	1768	ENSG00000164742	ENSG00000102678	-1	3.64296	-0.466615	5.59e-31	7.00939	2.87264	1	0.5	4	2	Mutated Gene
CMF-20533	ADCY1_dn_FGF9_dn_1767	ADCY1_code_potential_somatic	ADCY1	FGF9	1767	ENSG00000164742	ENSG00000102678	-1	3.64296	-0.592767	2.71e-53	4.71308	2.10892	1	0.5	4	2	Mutated Gene
CMF-20534	ADCY1_dn_NR2F1_dn_2781	ADCY1_code_potential_somatic	ADCY1	NR2F1	2781	ENSG00000164742	ENSG00000175745	-1	1.54487	-0.227138	7.64e-08	3.38129	1.40056	1	0.133333	15	2	Mutated Gene
CMF-20535	ADCY1_dn_NR2F1_dn_2778	ADCY1_code_potential_somatic	ADCY1	NR2F1	2778	ENSG00000164742	ENSG00000175745	-1	1.54487	-0.326147	4.78e-15	3.19058	1.32636	1	0.133333	15	2	Mutated Gene
CMF-20537	ADCY1_up_NFKB1_up_300	ADCY1_code_potential_somatic	ADCY1	NFKB1	300	ENSG00000164742	ENSG00000109320	1	1.33135	0.523218	7.72e-40	3.41612	1.4085	1	0.2	25	5	Mutated Gene
CMF-20538	ADCY1_up_NFKB1_up_294	ADCY1_code_potential_somatic	ADCY1	NFKB1	294	ENSG00000164742	ENSG00000109320	1	1.33135	0.622676	3.75e-60	4.14126	1.69134	1	0.2	25	5	Mutated Gene
CMF-20540	ADCY1_up_NFKB1_up_292	ADCY1_code_potential_somatic	ADCY1	NFKB1	292	ENSG00000164742	ENSG00000109320	1	1.33135	0.410695	1.03e-23	3.89604	1.77231	1	0.2	25	5	Mutated Gene
CMF-20541	ADCY1_dn_SATB1_up_1693	ADCY1_code_potential_somatic	ADCY1	SATB1	1693	ENSG00000164742	ENSG00000182568	-1	2.01665	0.646256	4.15e-66	-3.22279	1.3666	1	0.333333	24	8	Mutated Gene
CMF-20543	ADCY1_dn_SATB1_dn_1680	ADCY1_code_potential_somatic	ADCY1	SATB1	1680	ENSG00000164742	ENSG00000182568	-1	2.01665	-0.334278	9e-16	2.9617	1.30911	1	0.333333	24	8	Mutated Gene
CMF-20544	ADCY1_dn_SATB1_dn_1684	ADCY1_code_potential_somatic	ADCY1	SATB1	1684	ENSG00000164742	ENSG00000182568	-1	2.01665	-0.291637	3.32e-12	3.20123	1.33003	1	0.333333	24	8	Mutated Gene
CMF-20547	ADCY1_dn_SATB1_dn_1676	ADCY1_code_potential_somatic	ADCY1	SATB1	1676	ENSG00000164742	ENSG00000182568	-1	2.01665	-0.531056	3.35e-41	5.40027	2.11775	1	0.333333	24	8	Mutated Gene
CMF-20551	ADCY1_dn_LHX1_dn_2971	ADCY1_code_potential_somatic	ADCY1	LHX1	2971	ENSG00000164742	ENSG00000274577	-1	1.35768	-0.407411	2.51e-23	3.51155	1.47858	1	0.235294	17	4	Mutated Gene
CMF-20560	ADCY1_up_PPARG_up_2317	ADCY1_code_potential_somatic	ADCY1	PPARG	2317	ENSG00000164742	ENSG00000132170	1	1.65079	0.452657	4.9e-29	3.50367	1.45948	1	0.133333	15	2	Mutated Gene
CMF-20563	ADCY1_up_MAFB_up_1901	ADCY1_code_potential_somatic	ADCY1	MAFB	1901	ENSG00000164742	ENSG00000204103	1	1.60861	0.451649	6.71e-29	3.4037	1.39724	1	0.24	25	6	Mutated Gene
CMF-20565	ADCY1_up_MAFB_up_1900	ADCY1_code_potential_somatic	ADCY1	MAFB	1900	ENSG00000164742	ENSG00000204103	1	1.60861	0.301347	5.74e-13	5.81842	2.75425	1	0.24	25	6	Mutated Gene
CMF-20567	ADCY1_up_MAFB_up_1904	ADCY1_code_potential_somatic	ADCY1	MAFB	1904	ENSG00000164742	ENSG00000204103	1	1.60861	0.513126	3.9e-38	3.62912	1.51619	1	0.24	25	6	Mutated Gene
CMF-20571	ADCY1_dn_ALX4_dn_2926	ADCY1_code_potential_somatic	ADCY1	ALX4	2926	ENSG00000164742	ENSG00000052850	-1	3.61257	-0.243926	7.26e-09	3.70026	1.49413	0.6	0.15	20	5	Mutated Gene
CMF-20573	ADCY1_dn_POU4F1_dn_2763	ADCY1_code_potential_somatic	ADCY1	POU4F1	2763	ENSG00000164742	ENSG00000152192	-1	1.48898	-0.244971	6.24e-09	5.44168	2.15128	1	0.272727	11	3	Mutated Gene
CMF-20575	ADCY1_dn_POU4F1_up_2764	ADCY1_code_potential_somatic	ADCY1	POU4F1	2764	ENSG00000164742	ENSG00000152192	-1	1.48898	0.333294	1.1e-15	-3.52018	1.47068	1	0.272727	11	3	Mutated Gene
CMF-20577	ADCY1_dn_MAZ_up_613	ADCY1_code_potential_somatic	ADCY1	MAZ	613	ENSG00000164742	ENSG00000103495	-1	3.66208	0.454204	3.01e-29	-4.48026	1.92819	0.75	0.12	25	4	Mutated Gene
CMF-20581	ADCY1_dn_LHX3_dn_2011	ADCY1_code_potential_somatic	ADCY1	LHX3	2011	ENSG00000164742	ENSG00000107187	-1	1.43098	-0.266382	2.35e-10	5.13115	2.07992	1	0.125	24	3	Mutated Gene
CMF-20582	ADCY1_dn_LHX3_dn_2015	ADCY1_code_potential_somatic	ADCY1	LHX3	2015	ENSG00000164742	ENSG00000107187	-1	1.43098	-0.21885	2.29e-07	3.13318	1.30672	1	0.125	24	3	Mutated Gene
CMF-20583	ADCY1_dn_LHX3_dn_2007	ADCY1_code_potential_somatic	ADCY1	LHX3	2007	ENSG00000164742	ENSG00000107187	-1	1.43098	-0.239873	1.3e-08	3.97017	1.58612	1	0.125	24	3	Mutated Gene
CMF-20587	ADCY1_dn_EMX1_dn_3039	ADCY1_code_potential_somatic	ADCY1	EMX1	3039	ENSG00000164742	ENSG00000135638	-1	1.41606	-0.304001	3.51e-13	3.34177	1.40231	1	0.142857	14	2	Mutated Gene
CMF-20592	ADCY1_dn_POU4F2_dn_2790	ADCY1_code_potential_somatic	ADCY1	POU4F2	2790	ENSG00000164742	ENSG00000151615	-1	1.45428	-0.3291	2.62e-15	5.99698	2.26026	1	0.0769231	13	1	Mutated Gene
CMF-20596	ADCY1_dn_E2F1_up_530	ADCY1_code_potential_somatic	ADCY1	E2F1	530	ENSG00000164742	ENSG00000101412	-1	3.49987	0.620166	1.51e-59	-7.01851	4.93134	1	0.222222	18	4	Mutated Gene
CMF-20597	ADCY1_dn_PBX1_dn_3161	ADCY1_code_potential_somatic	ADCY1	PBX1	3161	ENSG00000164742	ENSG00000185630	-1	2.4497	-0.382281	1.64e-20	3.52296	1.47191	1	0.0833333	12	1	Mutated Gene
CMF-20599	ADCY1_dn_NKX6-1_dn_2852	ADCY1_code_potential_somatic	ADCY1	NKX6-1	2852	ENSG00000164742	ENSG00000163623	-1	1.30833	-0.251917	2.23e-09	6.65887	2.89626	0.666667	0.1	20	3	Mutated Gene
CMF-20601	ADCY1_up_VDR_up_245	ADCY1_code_potential_somatic	ADCY1	VDR	245	ENSG00000164742	ENSG00000111424	1	1.44299	0.604698	6.08e-56	3.13393	1.31684	1	0.142857	14	2	Mutated Gene
CMF-20602	ADCY1_dn_MNX1_up_2261	ADCY1_code_potential_somatic	ADCY1	MNX1	2261	ENSG00000164742	ENSG00000130675	-1	2.15569	0.199844	2.41e-06	-5.65372	2.48722	1	0.25	4	1	Mutated Gene
CMF-20606	ADCY1_dn_SOX2_dn_2687	ADCY1_code_potential_somatic	ADCY1	SOX2	2687	ENSG00000164742	ENSG00000181449	-1	2.51745	-0.335055	7.65e-16	4.07676	1.6579	1	0.125	16	2	Mutated Gene
CMF-20607	ADCY1_up_LTF_dn_3601	ADCY1_code_potential_somatic	ADCY1	LTF	3601	ENSG00000164742	ENSG00000012223	1	1.59813	-0.30984	1.17e-13	-12.5824	6.16548	1	0.5	2	1	Mutated Gene
CMF-20610	ADCY1_dn_MYCN_dn_1807	ADCY1_code_potential_somatic	ADCY1	MYCN	1807	ENSG00000164742	ENSG00000134323	-1	2.41819	-0.436736	6.28e-27	3.786	1.5902	1	0.6	5	3	Mutated Gene
CMF-20612	ADCY1_dn_SCRT1_dn_109	ADCY1_code_potential_somatic	ADCY1	SCRT1	109	ENSG00000164742	ENSG00000261678	-1	3.77957	-0.276458	4.53e-11	3.84731	1.61057	1	0.25	4	1	Mutated Gene
CMF-20615	ADCY1_dn_SOX3_dn_1730	ADCY1_code_potential_somatic	ADCY1	SOX3	1730	ENSG00000164742	ENSG00000134595	-1	1.72889	-0.272746	8.37e-11	3.3342	1.38645	1	0.5	6	3	Mutated Gene
CMF-20616	ADCY1_dn_SOX3_dn_1731	ADCY1_code_potential_somatic	ADCY1	SOX3	1731	ENSG00000164742	ENSG00000134595	-1	1.72889	-0.23353	3.18e-08	5.83905	2.08244	1	0.5	6	3	Mutated Gene
CMF-20618	ADCY1_dn_KLF12_dn_3120	ADCY1_code_potential_somatic	ADCY1	KLF12	3120	ENSG00000164742	ENSG00000118922	-1	3.01943	-0.425942	1.46e-25	5.33512	2.04259	1	0.25	4	1	Mutated Gene
CMF-20620	ADCY1_dn_FOXA2_dn_2020	ADCY1_code_potential_somatic	ADCY1	FOXA2	2020	ENSG00000164742	ENSG00000125798	-1	2.15539	-0.29269	2.75e-12	5.1066	2.25376	1	0.181818	11	2	Mutated Gene
CMF-20626	ADCY1_dn_FOXO4_dn_3103	ADCY1_code_potential_somatic	ADCY1	FOXO4	3103	ENSG00000164742	ENSG00000184481	-1	4.5259	-0.303685	3.73e-13	3.89074	1.59311	1	0.176471	17	3	Mutated Gene
CMF-20627	ADCY1_dn_NR0B1_dn_2532	ADCY1_code_potential_somatic	ADCY1	NR0B1	2532	ENSG00000164742	ENSG00000169297	-1	3.02598	-0.308138	1.62e-13	3.52913	1.49899	1	0.333333	3	1	Mutated Gene
CMF-20628	ABCD2_dn_SATB1_up_1693	ABCD2_code_potential_somatic	ABCD2	SATB1	1693	ENSG00000173208	ENSG00000182568	-1	1.5182	0.646256	4.15e-66	-6.68121	2.49315	1	0.125	24	3	Mutated Gene
CMF-20629	ABCD2_dn_SATB1_up_1682	ABCD2_code_potential_somatic	ABCD2	SATB1	1682	ENSG00000173208	ENSG00000182568	-1	1.5182	0.431102	3.29e-26	-3.40779	1.41593	1	0.125	24	3	Mutated Gene
CMF-20635	ABCD2_dn_E2F3_up_496	ABCD2_code_potential_somatic	ABCD2	E2F3	496	ENSG00000173208	ENSG00000112242	-1	1.87239	0.490653	1.54e-34	-10.203	4.26858	1	0.166667	6	1	Mutated Gene
CMF-20636	ABCD2_dn_NKX2-2_up_3289	ABCD2_code_potential_somatic	ABCD2	NKX2-2	3289	ENSG00000173208	ENSG00000125820	-1	1.4976	0.358123	5.02e-18	-4.6115	1.79764	0.666667	0.117647	17	3	Mutated Gene
CMF-20647	KIF4B_up_HOXA7_up_3762	KIF4B_code_potential_somatic	KIF4B	HOXA7	3762	ENSG00000226650	ENSG00000122592	1	3.89507	0.374615	1.06e-19	3.92021	2.23318	1	0.5	2	1	Mutated Gene
CMF-20653	CYP4B1_dn_NKX2-8_dn_671	CYP4B1_code_potential_somatic	CYP4B1	NKX2-8	671	ENSG00000142973	ENSG00000136327	-1	1.41543	-0.214082	4.22e-07	3.35713	1.33222	1	0.0833333	12	1	Mutated Gene
CMF-20655	CYP4B1_up_NFKB1_up_298	CYP4B1_code_potential_somatic	CYP4B1	NFKB1	298	ENSG00000142973	ENSG00000109320	1	1.82707	0.562797	4.2e-47	3.92325	1.35609	1	0.2	25	5	Mutated Gene
CMF-20656	CYP4B1_up_NFKB1_up_300	CYP4B1_code_potential_somatic	CYP4B1	NFKB1	300	ENSG00000142973	ENSG00000109320	1	1.82707	0.523218	7.72e-40	6.61646	3.08585	1	0.2	25	5	Mutated Gene
CMF-20657	CYP4B1_up_NFKB1_up_294	CYP4B1_code_potential_somatic	CYP4B1	NFKB1	294	ENSG00000142973	ENSG00000109320	1	1.82707	0.622676	3.75e-60	3.71253	1.36296	1	0.2	25	5	Mutated Gene
CMF-20659	CYP4B1_dn_ALX4_dn_2914	CYP4B1_code_potential_somatic	CYP4B1	ALX4	2914	ENSG00000142973	ENSG00000052850	-1	1.58721	-0.228357	6.48e-08	4.0713	1.86376	1	0.15	20	3	Mutated Gene
CMF-20661	CYP4B1_dn_ALX4_dn_2926	CYP4B1_code_potential_somatic	CYP4B1	ALX4	2926	ENSG00000142973	ENSG00000052850	-1	1.58721	-0.243926	7.26e-09	3.69569	1.30839	1	0.15	20	3	Mutated Gene
CMF-20662	CYP4B1_up_ELF1_up_332	CYP4B1_code_potential_somatic	CYP4B1	ELF1	332	ENSG00000142973	ENSG00000120690	1	2.89927	0.455863	1.78e-29	4.35332	1.47969	1	0.0833333	24	2	Mutated Gene
CMF-20663	CYP4B1_up_ELF1_up_334	CYP4B1_code_potential_somatic	CYP4B1	ELF1	334	ENSG00000142973	ENSG00000120690	1	2.89927	0.584592	1.53e-51	3.52916	1.31179	1	0.0833333	24	2	Mutated Gene
CMF-20664	CYP4B1_dn_THRA_dn_99	CYP4B1_code_potential_somatic	CYP4B1	THRA	99	ENSG00000142973	ENSG00000126351	-1	3.56417	-0.622977	3.17e-60	6.43237	5.28888	1	0.181818	11	2	Mutated Gene
CMF-20666	CYP4B1_up_NR5A2_up_3773	CYP4B1_code_potential_somatic	CYP4B1	NR5A2	3773	ENSG00000142973	ENSG00000116833	1	1.84033	0.300216	7.07e-13	5.36761	2.38262	1	0.333333	3	1	Mutated Gene
CMF-20667	CYP4B1_dn_SIX6_dn_3173	CYP4B1_code_potential_somatic	CYP4B1	SIX6	3173	ENSG00000142973	ENSG00000184302	-1	13.835	-0.335166	7.48e-16	6.07243	2.04208	1	0.25	4	1	Mutated Gene
CMF-20668	CYP4B1_dn_LHX3_dn_2002	CYP4B1_code_potential_somatic	CYP4B1	LHX3	2002	ENSG00000142973	ENSG00000107187	-1	2.99981	-0.240831	1.14e-08	6.11599	5.32714	1	0.0833333	24	2	Mutated Gene
CMF-20669	CYP4B1_dn_LHX3_dn_2011	CYP4B1_code_potential_somatic	CYP4B1	LHX3	2011	ENSG00000142973	ENSG00000107187	-1	2.99981	-0.266382	2.35e-10	6.43945	2.156	1	0.0833333	24	2	Mutated Gene
CMF-20670	CYP4B1_dn_PAX7_dn_3698	CYP4B1_code_potential_somatic	CYP4B1	PAX7	3698	ENSG00000142973	ENSG00000009709	-1	4.67301	-0.212244	5.32e-07	9.77742	10.2932	1	0.333333	3	1	Mutated Gene
CMF-20671	CYP4B1_dn_GATA6_dn_1253	CYP4B1_code_potential_somatic	CYP4B1	GATA6	1253	ENSG00000142973	ENSG00000141448	-1	1.60068	-0.122566	0.00405976	5.34402	3.49597	0.5	0.0555556	18	2	Mutated Gene
CMF-20672	CYP4B1_dn_HOXB13_dn_3231	CYP4B1_code_potential_somatic	CYP4B1	HOXB13	3231	ENSG00000142973	ENSG00000159184	-1	1.59315	-0.309045	1.36e-13	5.8754	2.19013	0.666667	0.133333	15	3	Mutated Gene
CMF-20673	CYP4B1_dn_HOXB13_dn_3240	CYP4B1_code_potential_somatic	CYP4B1	HOXB13	3240	ENSG00000142973	ENSG00000159184	-1	1.59315	-0.289201	5.11e-12	3.63706	1.32681	0.666667	0.133333	15	3	Mutated Gene
CMF-20675	CYP4B1_up_TFCP2L1_up_2535	CYP4B1_code_potential_somatic	CYP4B1	TFCP2L1	2535	ENSG00000142973	ENSG00000115112	1	2.12852	0.269757	1.36e-10	3.40969	1.30256	1	0.666667	3	2	Mutated Gene
CMF-20676	CYP4B1_dn_POU6F1_dn_3377	CYP4B1_code_potential_somatic	CYP4B1	POU6F1	3377	ENSG00000142973	ENSG00000184271	-1	1.39319	-0.452778	4.71e-29	4.03322	1.41643	1	0.125	8	1	Mutated Gene
CMF-20678	CYP4B1_dn_POU4F2_dn_2783	CYP4B1_code_potential_somatic	CYP4B1	POU4F2	2783	ENSG00000142973	ENSG00000151615	-1	1.84675	-0.364772	1.09e-18	4.28044	1.61945	1	0.307692	13	4	Mutated Gene
CMF-20679	CYP4B1_dn_POU4F2_dn_2790	CYP4B1_code_potential_somatic	CYP4B1	POU4F2	2790	ENSG00000142973	ENSG00000151615	-1	1.84675	-0.3291	2.62e-15	5.73154	1.97577	1	0.307692	13	4	Mutated Gene
CMF-20682	CYP4B1_up_PRDM1_up_146	CYP4B1_code_potential_somatic	CYP4B1	PRDM1	146	ENSG00000142973	ENSG00000057657	1	1.48538	0.501885	2.65e-36	4.07818	1.41125	1	0.190476	21	4	Mutated Gene
CMF-20684	CYP4B1_up_PRDM1_up_150	CYP4B1_code_potential_somatic	CYP4B1	PRDM1	150	ENSG00000142973	ENSG00000057657	1	1.48538	0.385782	6.87e-21	4.47194	1.63167	1	0.190476	21	4	Mutated Gene
CMF-20686	CYP4B1_dn_MNX1_dn_2262	CYP4B1_code_potential_somatic	CYP4B1	MNX1	2262	ENSG00000142973	ENSG00000130675	-1	5.88169	-0.325153	5.84e-15	6.03119	2.35412	1	0.25	4	1	Mutated Gene
CMF-20687	CYP4B1_up_CEBPB_up_1300	CYP4B1_code_potential_somatic	CYP4B1	CEBPB	1300	ENSG00000142973	ENSG00000172216	1	1.82412	0.753867	1.14e-101	5.30556	1.88414	1	0.130435	23	3	Mutated Gene
CMF-20688	CYP4B1_up_CEBPB_up_1309	CYP4B1_code_potential_somatic	CYP4B1	CEBPB	1309	ENSG00000142973	ENSG00000172216	1	1.82412	0.79127	9.87e-119	3.90829	1.62655	1	0.130435	23	3	Mutated Gene
CMF-20689	CYP4B1_up_CEBPB_up_1314	CYP4B1_code_potential_somatic	CYP4B1	CEBPB	1314	ENSG00000142973	ENSG00000172216	1	1.82412	0.735517	2.21e-94	8.31265	3.46337	1	0.130435	23	3	Mutated Gene
CMF-20691	CYP4B1_dn_SOX3_dn_1732	CYP4B1_code_potential_somatic	CYP4B1	SOX3	1732	ENSG00000142973	ENSG00000134595	-1	1.44264	-0.322527	9.89e-15	6.07919	2.08664	1	0.333333	6	2	Mutated Gene
CMF-20692	CYP4B1_dn_SOX3_dn_1728	CYP4B1_code_potential_somatic	CYP4B1	SOX3	1728	ENSG00000142973	ENSG00000134595	-1	1.44264	-0.323867	7.56e-15	9.6072	6.01039	1	0.333333	6	2	Mutated Gene
CMF-20695	CYP4B1_dn_NR0B1_dn_2533	CYP4B1_code_potential_somatic	CYP4B1	NR0B1	2533	ENSG00000142973	ENSG00000169297	-1	4.17437	-0.341498	1.96e-16	11.0124	9.44969	1	0.333333	3	1	Mutated Gene
CMF-20707	ALPK1_up_IRF7_up_2493	ALPK1_code_potential_somatic	ALPK1	IRF7	2493	ENSG00000073331	ENSG00000276561	1	1.60386	0.356378	7.45e-18	9.01194	11.1554	1	0.047619	21	1	Mutated Gene
CMF-20709	ALPK1_dn_SIX6_dn_3176	ALPK1_code_potential_somatic	ALPK1	SIX6	3176	ENSG00000073331	ENSG00000184302	-1	3.28233	-0.332675	1.26e-15	10.8106	3.16681	1	0.25	4	1	Mutated Gene
CMF-20712	ALPK1_up_TEAD3_up_2105	ALPK1_code_potential_somatic	ALPK1	TEAD3	2105	ENSG00000073331	ENSG00000007866	1	2.12016	0.533545	1.21e-41	8.7824	3.84388	1	0.266667	15	4	Mutated Gene
CMF-20714	ALPK1_up_TEAD3_up_2111	ALPK1_code_potential_somatic	ALPK1	TEAD3	2111	ENSG00000073331	ENSG00000007866	1	2.12016	0.436858	6.06e-27	3.92766	1.45849	1	0.266667	15	4	Mutated Gene
CMF-20716	ALPK1_up_JUN_up_218	ALPK1_code_potential_somatic	ALPK1	JUN	218	ENSG00000073331	ENSG00000177606	1	34.0941	0.540695	6.29e-43	3.74864	1.35443	1	0.16	25	4	Mutated Gene
CMF-20717	ALPK1_up_JUN_up_212	ALPK1_code_potential_somatic	ALPK1	JUN	212	ENSG00000073331	ENSG00000177606	1	34.0941	0.506204	5.34e-37	3.77717	1.48398	1	0.16	25	4	Mutated Gene
CMF-20719	ALPK1_up_JUN_up_216	ALPK1_code_potential_somatic	ALPK1	JUN	216	ENSG00000073331	ENSG00000177606	1	34.0941	0.584179	1.88e-51	3.98755	1.35623	1	0.16	25	4	Mutated Gene
CMF-20720	ALPK1_up_SIRT6_up_2523	ALPK1_code_potential_somatic	ALPK1	SIRT6	2523	ENSG00000073331	ENSG00000077463	1	1.87691	0.256208	1.16e-09	5.6276	2.03065	0.5	0.333333	6	4	Mutated Gene
CMF-20722	ALPK1_dn_LHX3_dn_2006	ALPK1_code_potential_somatic	ALPK1	LHX3	2006	ENSG00000073331	ENSG00000107187	-1	7.93412	-0.205783	1.18e-06	5.34839	2.11612	0.666667	0.0833333	24	3	Mutated Gene
CMF-20723	ALPK1_dn_LHX3_dn_2011	ALPK1_code_potential_somatic	ALPK1	LHX3	2011	ENSG00000073331	ENSG00000107187	-1	7.93412	-0.266382	2.35e-10	4.14624	1.34979	0.666667	0.0833333	24	3	Mutated Gene
CMF-20733	ALPK1_dn_PBX1_dn_3168	ALPK1_code_potential_somatic	ALPK1	PBX1	3168	ENSG00000073331	ENSG00000185630	-1	1.86855	-0.23248	3.68e-08	4.13652	1.47955	1	0.166667	12	2	Mutated Gene
CMF-20734	ALPK1_dn_PBX1_dn_3166	ALPK1_code_potential_somatic	ALPK1	PBX1	3166	ENSG00000073331	ENSG00000185630	-1	1.86855	-0.36977	3.38e-19	3.95959	1.34405	1	0.166667	12	2	Mutated Gene
CMF-20736	ALPK1_dn_MNX1_dn_2260	ALPK1_code_potential_somatic	ALPK1	MNX1	2260	ENSG00000073331	ENSG00000130675	-1	1.59767	-0.379452	3.29e-20	3.37636	1.30367	1	0.25	4	1	Mutated Gene
CMF-20738	ALPK1_up_RUNX3_up_194	ALPK1_code_potential_somatic	ALPK1	RUNX3	194	ENSG00000073331	ENSG00000020633	1	2.38215	0.404454	5.54e-23	3.80856	1.39325	1	0.0909091	11	1	Mutated Gene
CMF-20746	ALPK1_dn_FOXO4_dn_3111	ALPK1_code_potential_somatic	ALPK1	FOXO4	3111	ENSG00000073331	ENSG00000184481	-1	2.2068	-0.19247	5.68e-06	5.68532	1.99228	1	0.176471	17	3	Mutated Gene
CMF-20747	ALPK1_dn_FOXO4_dn_3106	ALPK1_code_potential_somatic	ALPK1	FOXO4	3106	ENSG00000073331	ENSG00000184481	-1	2.2068	-0.203322	1.59e-06	5.60938	1.82082	1	0.176471	17	3	Mutated Gene
CMF-20749	DSG4_dn_LHX3_dn_2016	DSG4_code_potential_somatic	DSG4	LHX3	2016	ENSG00000175065	ENSG00000107187	-1	1.7282	-0.248379	3.78e-09	2.97173	1.48389	1	0.0416667	24	1	Mutated Gene
CMF-20753	TLR7_dn_STAT4_dn_1156	TLR7_code_potential_somatic	TLR7	STAT4	1156	ENSG00000196664	ENSG00000138378	-1	2.83379	-0.376368	6.96e-20	5.51637	1.74622	1	0.125	16	2	Mutated Gene
CMF-20754	TLR7_dn_STAT4_dn_1147	TLR7_code_potential_somatic	TLR7	STAT4	1147	ENSG00000196664	ENSG00000138378	-1	2.83379	-0.281051	2.09e-11	10.3664	9.17134	1	0.125	16	2	Mutated Gene
CMF-20755	TLR7_up_TBP_up_3475	TLR7_code_potential_somatic	TLR7	TBP	3475	ENSG00000196664	ENSG00000112592	1	1.53428	0.210117	6.94e-07	3.37164	1.46711	0.75	0.166667	18	4	Mutated Gene
CMF-20757	TLR7_up_TBP_up_3462	TLR7_code_potential_somatic	TLR7	TBP	3462	ENSG00000196664	ENSG00000112592	1	1.53428	0.455198	2.2e-29	5.22163	1.70687	0.75	0.166667	18	4	Mutated Gene
CMF-20762	TLR7_up_TCF3_up_1600	TLR7_code_potential_somatic	TLR7	TCF3	1600	ENSG00000196664	ENSG00000071564	1	2.43134	0.482856	2.36e-33	5.50536	1.80154	1	0.111111	18	2	Mutated Gene
CMF-20765	TLR7_up_ZNF143_up_51	TLR7_code_potential_somatic	TLR7	ZNF143	51	ENSG00000196664	ENSG00000166478	1	2.23838	0.361198	2.49e-18	4.46915	1.43398	1	0.230769	13	3	Mutated Gene
CMF-20779	ASPM_dn_SPDEF_dn_1814	ASPM_code_potential_somatic	ASPM	SPDEF	1814	ENSG00000066279	ENSG00000124664	-1	1.53365	-0.232457	3.7e-08	3.73233	1.9592	1	0.0588235	17	1	Mutated Gene
CMF-20808	POTEG_up_MEF2A_up_2891	POTEG_code_potential_somatic	POTEG	MEF2A	2891	ENSG00000187537	ENSG00000068305	1	2.37352	0.214403	4.05e-07	3.40088	1.47803	1	0.12	25	3	Mutated Gene
CMF-20835	POTEG_up_FOXO3_dn_748	POTEG_code_potential_somatic	POTEG	FOXO3	748	ENSG00000187537	ENSG00000118689	1	2.01907	-0.338965	3.36e-16	-4.54457	1.93995	1	0.375	24	9	Mutated Gene
CMF-20857	AHNAK_dn_TFCP2L1_up_2535	AHNAK_code_potential_somatic	AHNAK	TFCP2L1	2535	ENSG00000124942	ENSG00000115112	-1	1.96908	0.269757	1.36e-10	-3.37563	2.21616	1	0.333333	3	1	Mutated Gene
CMF-20861	MUC16_dn_VSX1_up_2361	MUC16_code_potential_somatic	MUC16	VSX1	2361	ENSG00000181143	ENSG00000100987	-1	2.26884	0.18551	1.24e-05	-2.86251	2.24654	1	0.0625	16	1	Mutated Gene
CMF-20881	CLOCK_dn_LHX3_dn_2008	CLOCK_code_potential_somatic	CLOCK	LHX3	2008	ENSG00000134852	ENSG00000107187	-1	2.0593	-0.23226	3.8e-08	3.6691	1.64771	1	0.0833333	24	2	Mutated Gene
CMF-20884	CD3EAP_up_REST_up_462	CD3EAP_code_potential_somatic	CD3EAP	REST	462	ENSG00000117877	ENSG00000084093	1	1.34049	0.268347	1.71e-10	5.41012	1.73939	1	0.2	5	1	Mutated Gene
CMF-20886	CD3EAP_up_TEAD1_up_2399	CD3EAP_code_potential_somatic	CD3EAP	TEAD1	2399	ENSG00000117877	ENSG00000187079	1	1.4249	0.3514	2.27e-17	5.26557	2.20671	1	0.2	15	3	Mutated Gene
CMF-20887	CD3EAP_up_TEAD1_up_2395	CD3EAP_code_potential_somatic	CD3EAP	TEAD1	2395	ENSG00000117877	ENSG00000187079	1	1.4249	0.279915	2.53e-11	4.33065	1.38376	1	0.2	15	3	Mutated Gene
CMF-20888	CD3EAP_up_TEAD1_up_2394	CD3EAP_code_potential_somatic	CD3EAP	TEAD1	2394	ENSG00000117877	ENSG00000187079	1	1.4249	0.452239	5.58e-29	7.69845	2.9978	1	0.2	15	3	Mutated Gene
CMF-20889	CD3EAP_dn_LHX1_dn_2962	CD3EAP_code_potential_somatic	CD3EAP	LHX1	2962	ENSG00000117877	ENSG00000274577	-1	5.87257	-0.465808	7.29e-31	4.8462	1.61678	1	0.117647	17	2	Mutated Gene
CMF-20893	CD3EAP_dn_IRF7_up_2491	CD3EAP_code_potential_somatic	CD3EAP	IRF7	2491	ENSG00000117877	ENSG00000276561	-1	17.3401	0.655838	1.11e-68	-3.83461	1.38253	1	0.047619	21	1	Mutated Gene
CMF-20900	CD3EAP_up_MEOX2_up_2202	CD3EAP_code_potential_somatic	CD3EAP	MEOX2	2202	ENSG00000117877	ENSG00000106511	1	1.43829	0.398173	2.9e-22	5.33423	2.03116	0.5	0.142857	14	4	Mutated Gene
CMF-20901	CD3EAP_up_SP1_dn_1373	CD3EAP_code_potential_somatic	CD3EAP	SP1	1373	ENSG00000117877	ENSG00000185591	1	2.36352	-0.341747	1.86e-16	-7.16966	2.63411	1	0.125	8	1	Mutated Gene
CMF-20903	CD3EAP_dn_TLX2_dn_1568	CD3EAP_code_potential_somatic	CD3EAP	TLX2	1568	ENSG00000117877	ENSG00000115297	-1	3.53839	-0.204114	1.45e-06	9.45471	3.42299	0.666667	0.08	25	3	Mutated Gene
CMF-20904	CD3EAP_dn_POU4F2_dn_2783	CD3EAP_code_potential_somatic	CD3EAP	POU4F2	2783	ENSG00000117877	ENSG00000151615	-1	3.58738	-0.364772	1.09e-18	4.28701	1.34637	0.857143	0.461538	13	7	Mutated Gene
CMF-20907	CD3EAP_dn_POU4F2_dn_2782	CD3EAP_code_potential_somatic	CD3EAP	POU4F2	2782	ENSG00000117877	ENSG00000151615	-1	3.58738	-0.339616	2.93e-16	4.8994	1.62989	0.857143	0.461538	13	7	Mutated Gene
CMF-20909	CD3EAP_dn_POU4F2_dn_2788	CD3EAP_code_potential_somatic	CD3EAP	POU4F2	2788	ENSG00000117877	ENSG00000151615	-1	3.58738	-0.252569	2.02e-09	5.52898	1.54706	0.857143	0.461538	13	7	Mutated Gene
CMF-20921	STAB2_dn_IKZF1_up_3134	STAB2_code_potential_somatic	STAB2	IKZF1	3134	ENSG00000136011	ENSG00000185811	-1	1.46723	0.6509	2.41e-67	-2.52637	1.65867	1	0.0625	16	1	Mutated Gene
CMF-20929	RXFP1_dn_EHF_up_3346	RXFP1_code_potential_somatic	RXFP1	EHF	3346	ENSG00000171509	ENSG00000135373	-1	1.32638	0.145263	0.000648	-2.90677	1.59338	1	0.333333	3	1	Mutated Gene
CMF-20933	KLHL13_dn_FGF9_dn_1770	KLHL13_code_potential_somatic	KLHL13	FGF9	1770	ENSG00000003096	ENSG00000102678	-1	1.78724	-0.471692	1.04e-31	4.1455	1.79671	1	0.25	4	1	Mutated Gene
CMF-20934	KLHL13_up_ARID5B_up_3008	KLHL13_code_potential_somatic	KLHL13	ARID5B	3008	ENSG00000003096	ENSG00000150347	1	1.94097	0.443874	7.35e-28	4.24737	1.79933	1	0.25	4	1	Mutated Gene
CMF-20935	KLHL13_up_NFKB1_up_307	KLHL13_code_potential_somatic	KLHL13	NFKB1	307	ENSG00000003096	ENSG00000109320	1	1.78479	0.458697	7.25e-30	3.56479	1.49234	1	0.08	25	2	Mutated Gene
CMF-20936	KLHL13_up_NFKB1_up_299	KLHL13_code_potential_somatic	KLHL13	NFKB1	299	ENSG00000003096	ENSG00000109320	1	1.78479	0.772743	7.15e-110	5.12797	2.09229	1	0.08	25	2	Mutated Gene
CMF-20938	KLHL13_dn_FOXD3_dn_576	KLHL13_code_potential_somatic	KLHL13	FOXD3	576	ENSG00000003096	ENSG00000187140	-1	1.41826	-0.399677	1.96e-22	4.28265	1.77558	1	0.24	25	6	Mutated Gene
CMF-20940	KLHL13_dn_FOXD3_dn_578	KLHL13_code_potential_somatic	KLHL13	FOXD3	578	ENSG00000003096	ENSG00000187140	-1	1.41826	-0.27493	5.84e-11	4.76633	2.06587	1	0.24	25	6	Mutated Gene
CMF-20945	KLHL13_up_ELF1_up_334	KLHL13_code_potential_somatic	KLHL13	ELF1	334	ENSG00000003096	ENSG00000120690	1	3.03501	0.584592	1.53e-51	3.90043	1.62858	1	0.125	24	3	Mutated Gene
CMF-20947	KLHL13_dn_SOX10_dn_3069	KLHL13_code_potential_somatic	KLHL13	SOX10	3069	ENSG00000003096	ENSG00000100146	-1	2.17427	-0.275974	4.91e-11	3.87765	1.81149	1	0.125	8	1	Mutated Gene
CMF-20948	KLHL13_dn_POU4F1_dn_2758	KLHL13_code_potential_somatic	KLHL13	POU4F1	2758	ENSG00000003096	ENSG00000152192	-1	12.9918	-0.184457	1.39e-05	6.93157	3.01019	1	0.0909091	11	1	Mutated Gene
CMF-20951	KLHL13_up_IRF1_up_118	KLHL13_code_potential_somatic	KLHL13	IRF1	118	ENSG00000003096	ENSG00000125347	1	1.33589	0.541352	4.77e-43	9.11502	5.6173	0.8	0.16	25	5	Mutated Gene
CMF-20953	KLHL13_dn_HOXB13_dn_3231	KLHL13_code_potential_somatic	KLHL13	HOXB13	3231	ENSG00000003096	ENSG00000159184	-1	6.21351	-0.309045	1.36e-13	4.17032	1.73078	1	0.2	15	3	Mutated Gene
CMF-20955	KLHL13_dn_HOXB13_dn_3240	KLHL13_code_potential_somatic	KLHL13	HOXB13	3240	ENSG00000003096	ENSG00000159184	-1	6.21351	-0.289201	5.11e-12	7.28554	2.70439	1	0.2	15	3	Mutated Gene
CMF-20956	KLHL13_dn_POU4F2_dn_2783	KLHL13_code_potential_somatic	KLHL13	POU4F2	2783	ENSG00000003096	ENSG00000151615	-1	2.82785	-0.364772	1.09e-18	5.00241	2.06894	1	0.230769	13	3	Mutated Gene
CMF-20961	KLHL13_up_BACH1_up_2749	KLHL13_code_potential_somatic	KLHL13	BACH1	2749	ENSG00000003096	ENSG00000156273	1	1.59717	0.513866	2.94e-38	3.95125	1.96308	1	0.181818	11	2	Mutated Gene
CMF-20962	KLHL13_up_BACH1_up_2746	KLHL13_code_potential_somatic	KLHL13	BACH1	2746	ENSG00000003096	ENSG00000156273	1	1.59717	0.595071	8.52e-54	5.55752	2.67803	1	0.181818	11	2	Mutated Gene
CMF-20963	KLHL13_dn_DLX2_dn_3576	KLHL13_code_potential_somatic	KLHL13	DLX2	3576	ENSG00000003096	ENSG00000115844	-1	2.75506	-0.242968	8.35e-09	3.63101	1.82291	1	0.25	4	1	Mutated Gene
CMF-20973	KRTAP4-7_dn_FGF9_dn_1768	KRTAP4-7_code_potential_somatic	KRTAP4-7	FGF9	1768	ENSG00000240871	ENSG00000102678	-1	2.817	-0.466615	5.59e-31	2.92416	1.54368	1	0.75	4	3	Mutated Gene
CMF-20974	KRTAP4-7_dn_FGF9_dn_1770	KRTAP4-7_code_potential_somatic	KRTAP4-7	FGF9	1770	ENSG00000240871	ENSG00000102678	-1	2.817	-0.471692	1.04e-31	3.89085	2.0744	1	0.75	4	3	Mutated Gene
CMF-20975	KRTAP4-7_dn_FGF9_dn_1767	KRTAP4-7_code_potential_somatic	KRTAP4-7	FGF9	1767	ENSG00000240871	ENSG00000102678	-1	2.817	-0.592767	2.71e-53	3.48436	1.85778	1	0.75	4	3	Mutated Gene
CMF-20977	KRTAP4-7_up_STAT3_up_1535	KRTAP4-7_code_potential_somatic	KRTAP4-7	STAT3	1535	ENSG00000240871	ENSG00000168610	1	1.72458	0.517519	7.19e-39	5.62674	3.2022	1	0.44	25	11	Mutated Gene
CMF-20978	KRTAP4-7_up_STAT3_up_1527	KRTAP4-7_code_potential_somatic	KRTAP4-7	STAT3	1527	ENSG00000240871	ENSG00000168610	1	1.72458	0.588913	1.84e-52	3.51733	1.82618	1	0.44	25	11	Mutated Gene
CMF-20980	KRTAP4-7_up_STAT3_up_1525	KRTAP4-7_code_potential_somatic	KRTAP4-7	STAT3	1525	ENSG00000240871	ENSG00000168610	1	1.72458	0.499159	7.2e-36	3.20169	1.70218	1	0.44	25	11	Mutated Gene
CMF-20981	KRTAP4-7_up_STAT3_up_1531	KRTAP4-7_code_potential_somatic	KRTAP4-7	STAT3	1531	ENSG00000240871	ENSG00000168610	1	1.72458	0.505036	8.25e-37	4.34669	2.32425	1	0.44	25	11	Mutated Gene
CMF-20982	KRTAP4-7_up_STAT3_up_1517	KRTAP4-7_code_potential_somatic	KRTAP4-7	STAT3	1517	ENSG00000240871	ENSG00000168610	1	1.72458	0.476455	2.11e-32	3.95077	2.08869	1	0.44	25	11	Mutated Gene
CMF-20983	KRTAP4-7_up_STAT3_up_1521	KRTAP4-7_code_potential_somatic	KRTAP4-7	STAT3	1521	ENSG00000240871	ENSG00000168610	1	1.72458	0.714689	8.18e-87	2.91833	1.51935	1	0.44	25	11	Mutated Gene
CMF-20984	KRTAP4-7_up_STAT3_up_1518	KRTAP4-7_code_potential_somatic	KRTAP4-7	STAT3	1518	ENSG00000240871	ENSG00000168610	1	1.72458	0.357368	5.96e-18	3.06883	1.63826	1	0.44	25	11	Mutated Gene
CMF-20985	KRTAP4-7_up_STAT3_up_1532	KRTAP4-7_code_potential_somatic	KRTAP4-7	STAT3	1532	ENSG00000240871	ENSG00000168610	1	1.72458	0.72538	1.3e-90	2.9984	1.58665	1	0.44	25	11	Mutated Gene
CMF-20989	KRTAP4-7_up_ARID5B_up_3008	KRTAP4-7_code_potential_somatic	KRTAP4-7	ARID5B	3008	ENSG00000240871	ENSG00000150347	1	2.92604	0.443874	7.35e-28	3.29915	1.72936	1	0.5	4	2	Mutated Gene
CMF-20990	KRTAP4-7_up_ARID5B_up_3006	KRTAP4-7_code_potential_somatic	KRTAP4-7	ARID5B	3006	ENSG00000240871	ENSG00000150347	1	2.92604	0.480978	4.51e-33	3.86274	2.03044	1	0.5	4	2	Mutated Gene
CMF-20991	KRTAP4-7_up_NFKB1_up_297	KRTAP4-7_code_potential_somatic	KRTAP4-7	NFKB1	297	ENSG00000240871	ENSG00000109320	1	2.42214	0.763435	9.87e-106	2.71355	1.40807	1	0.44	25	11	Mutated Gene
CMF-20995	KRTAP4-7_up_NFKB1_up_298	KRTAP4-7_code_potential_somatic	KRTAP4-7	NFKB1	298	ENSG00000240871	ENSG00000109320	1	2.42214	0.562797	4.2e-47	2.56639	1.34933	1	0.44	25	11	Mutated Gene
CMF-20996	KRTAP4-7_up_NFKB1_up_300	KRTAP4-7_code_potential_somatic	KRTAP4-7	NFKB1	300	ENSG00000240871	ENSG00000109320	1	2.42214	0.523218	7.72e-40	3.24913	1.69168	1	0.44	25	11	Mutated Gene
CMF-20997	KRTAP4-7_up_NFKB1_up_294	KRTAP4-7_code_potential_somatic	KRTAP4-7	NFKB1	294	ENSG00000240871	ENSG00000109320	1	2.42214	0.622676	3.75e-60	3.71491	1.96692	1	0.44	25	11	Mutated Gene
CMF-21000	KRTAP4-7_up_NFKB1_up_292	KRTAP4-7_code_potential_somatic	KRTAP4-7	NFKB1	292	ENSG00000240871	ENSG00000109320	1	2.42214	0.410695	1.03e-23	3.3284	1.75672	1	0.44	25	11	Mutated Gene
CMF-21001	KRTAP4-7_up_NFKB1_up_299	KRTAP4-7_code_potential_somatic	KRTAP4-7	NFKB1	299	ENSG00000240871	ENSG00000109320	1	2.42214	0.772743	7.15e-110	2.88113	1.50556	1	0.44	25	11	Mutated Gene
CMF-21002	KRTAP4-7_up_VENTX_up_3320	KRTAP4-7_code_potential_somatic	KRTAP4-7	VENTX	3320	ENSG00000240871	ENSG00000151650	1	1.63131	0.350873	2.55e-17	4.49195	2.50534	1	0.333333	3	1	Mutated Gene
CMF-21003	KRTAP4-7_dn_LHX1_dn_2964	KRTAP4-7_code_potential_somatic	KRTAP4-7	LHX1	2964	ENSG00000240871	ENSG00000274577	-1	1.54774	-0.377747	4.98e-20	2.84374	1.64881	1	0.411765	17	7	Mutated Gene
CMF-21004	KRTAP4-7_dn_LHX1_dn_2961	KRTAP4-7_code_potential_somatic	KRTAP4-7	LHX1	2961	ENSG00000240871	ENSG00000274577	-1	1.54774	-0.265812	2.58e-10	3.25995	1.71946	1	0.411765	17	7	Mutated Gene
CMF-21005	KRTAP4-7_dn_LHX1_dn_2962	KRTAP4-7_code_potential_somatic	KRTAP4-7	LHX1	2962	ENSG00000240871	ENSG00000274577	-1	1.54774	-0.465808	7.29e-31	2.80327	1.52143	1	0.411765	17	7	Mutated Gene
CMF-21006	KRTAP4-7_dn_LHX1_dn_2963	KRTAP4-7_code_potential_somatic	KRTAP4-7	LHX1	2963	ENSG00000240871	ENSG00000274577	-1	1.54774	-0.447409	2.49e-28	4.49969	2.32102	1	0.411765	17	7	Mutated Gene
CMF-21008	KRTAP4-7_dn_LHX1_dn_2965	KRTAP4-7_code_potential_somatic	KRTAP4-7	LHX1	2965	ENSG00000240871	ENSG00000274577	-1	1.54774	-0.331438	1.62e-15	3.6633	1.89019	1	0.411765	17	7	Mutated Gene
CMF-21009	KRTAP4-7_dn_LHX1_dn_2971	KRTAP4-7_code_potential_somatic	KRTAP4-7	LHX1	2971	ENSG00000240871	ENSG00000274577	-1	1.54774	-0.407411	2.51e-23	4.94544	2.83155	1	0.411765	17	7	Mutated Gene
CMF-21010	KRTAP4-7_dn_FOXD3_dn_582	KRTAP4-7_code_potential_somatic	KRTAP4-7	FOXD3	582	ENSG00000240871	ENSG00000187140	-1	1.48355	-0.218616	2.36e-07	3.778	1.95575	1	0.32	25	8	Mutated Gene
CMF-21012	KRTAP4-7_dn_FOXD3_dn_576	KRTAP4-7_code_potential_somatic	KRTAP4-7	FOXD3	576	ENSG00000240871	ENSG00000187140	-1	1.48355	-0.399677	1.96e-22	2.84223	1.47763	1	0.32	25	8	Mutated Gene
CMF-21013	KRTAP4-7_dn_FOXD3_dn_578	KRTAP4-7_code_potential_somatic	KRTAP4-7	FOXD3	578	ENSG00000240871	ENSG00000187140	-1	1.48355	-0.27493	5.84e-11	3.19166	1.65534	1	0.32	25	8	Mutated Gene
CMF-21016	KRTAP4-7_dn_FOXD3_dn_572	KRTAP4-7_code_potential_somatic	KRTAP4-7	FOXD3	572	ENSG00000240871	ENSG00000187140	-1	1.48355	-0.298805	9.15e-13	4.29957	2.21834	1	0.32	25	8	Mutated Gene
CMF-21017	KRTAP4-7_dn_FOXD3_dn_575	KRTAP4-7_code_potential_somatic	KRTAP4-7	FOXD3	575	ENSG00000240871	ENSG00000187140	-1	1.48355	-0.236178	2.2e-08	2.69395	1.44965	1	0.32	25	8	Mutated Gene
CMF-21018	KRTAP4-7_up_MAF_up_177	KRTAP4-7_code_potential_somatic	KRTAP4-7	MAF	177	ENSG00000240871	ENSG00000178573	1	1.58973	0.41065	1.05e-23	2.7184	1.41008	1	0.473684	19	9	Mutated Gene
CMF-21019	KRTAP4-7_up_MAF_up_185	KRTAP4-7_code_potential_somatic	KRTAP4-7	MAF	185	ENSG00000240871	ENSG00000178573	1	1.58973	0.504163	1.14e-36	3.29459	1.74209	1	0.473684	19	9	Mutated Gene
CMF-21021	KRTAP4-7_up_MAF_up_174	KRTAP4-7_code_potential_somatic	KRTAP4-7	MAF	174	ENSG00000240871	ENSG00000178573	1	1.58973	0.516388	1.11e-38	3.14686	1.6727	1	0.473684	19	9	Mutated Gene
CMF-21022	KRTAP4-7_up_MAF_up_180	KRTAP4-7_code_potential_somatic	KRTAP4-7	MAF	180	ENSG00000240871	ENSG00000178573	1	1.58973	0.506052	5.65e-37	3.51258	1.8267	1	0.473684	19	9	Mutated Gene
CMF-21023	KRTAP4-7_up_MAF_up_175	KRTAP4-7_code_potential_somatic	KRTAP4-7	MAF	175	ENSG00000240871	ENSG00000178573	1	1.58973	0.463824	1.39e-30	3.58711	1.8825	1	0.473684	19	9	Mutated Gene
CMF-21024	KRTAP4-7_up_MAF_up_178	KRTAP4-7_code_potential_somatic	KRTAP4-7	MAF	178	ENSG00000240871	ENSG00000178573	1	1.58973	0.460074	4.67e-30	3.88903	2.04758	1	0.473684	19	9	Mutated Gene
CMF-21025	KRTAP4-7_up_MAF_up_183	KRTAP4-7_code_potential_somatic	KRTAP4-7	MAF	183	ENSG00000240871	ENSG00000178573	1	1.58973	0.466704	5.43e-31	3.01725	1.60441	1	0.473684	19	9	Mutated Gene
CMF-21026	KRTAP4-7_up_MAF_up_179	KRTAP4-7_code_potential_somatic	KRTAP4-7	MAF	179	ENSG00000240871	ENSG00000178573	1	1.58973	0.561377	7.96e-47	3.27779	1.70556	1	0.473684	19	9	Mutated Gene
CMF-21028	KRTAP4-7_up_ARID3A_up_679	KRTAP4-7_code_potential_somatic	KRTAP4-7	ARID3A	679	ENSG00000240871	ENSG00000116017	1	1.33715	0.302385	4.74e-13	3.27001	1.71063	1	0.315789	19	6	Mutated Gene
CMF-21031	KRTAP4-7_up_ARID3A_up_680	KRTAP4-7_code_potential_somatic	KRTAP4-7	ARID3A	680	ENSG00000240871	ENSG00000116017	1	1.33715	0.236517	2.1e-08	3.9374	2.08552	1	0.315789	19	6	Mutated Gene
CMF-21032	KRTAP4-7_up_ARID3A_up_683	KRTAP4-7_code_potential_somatic	KRTAP4-7	ARID3A	683	ENSG00000240871	ENSG00000116017	1	1.33715	0.321286	1.27e-14	3.41665	1.77113	1	0.315789	19	6	Mutated Gene
CMF-21033	KRTAP4-7_dn_POU4F1_dn_2765	KRTAP4-7_code_potential_somatic	KRTAP4-7	POU4F1	2765	ENSG00000240871	ENSG00000152192	-1	1.72758	-0.25123	2.47e-09	3.92558	2.03675	1	0.545455	11	6	Mutated Gene
CMF-21034	KRTAP4-7_dn_POU4F1_dn_2758	KRTAP4-7_code_potential_somatic	KRTAP4-7	POU4F1	2758	ENSG00000240871	ENSG00000152192	-1	1.72758	-0.184457	1.39e-05	4.01585	2.07773	1	0.545455	11	6	Mutated Gene
CMF-21035	KRTAP4-7_dn_POU4F1_dn_2762	KRTAP4-7_code_potential_somatic	KRTAP4-7	POU4F1	2762	ENSG00000240871	ENSG00000152192	-1	1.72758	-0.25143	2.39e-09	4.38551	2.23048	1	0.545455	11	6	Mutated Gene
CMF-21036	KRTAP4-7_dn_POU4F1_dn_2760	KRTAP4-7_code_potential_somatic	KRTAP4-7	POU4F1	2760	ENSG00000240871	ENSG00000152192	-1	1.72758	-0.292787	2.71e-12	2.57341	1.34638	1	0.545455	11	6	Mutated Gene
CMF-21038	KRTAP4-7_dn_POU4F1_dn_2761	KRTAP4-7_code_potential_somatic	KRTAP4-7	POU4F1	2761	ENSG00000240871	ENSG00000152192	-1	1.72758	-0.295146	1.78e-12	3.58079	1.87825	1	0.545455	11	6	Mutated Gene
CMF-21039	KRTAP4-7_up_EGR1_up_993	KRTAP4-7_code_potential_somatic	KRTAP4-7	EGR1	993	ENSG00000240871	ENSG00000120738	1	1.61055	0.506393	4.97e-37	2.56212	1.38117	1	0.3	20	6	Mutated Gene
CMF-21042	KRTAP4-7_up_EGR1_up_991	KRTAP4-7_code_potential_somatic	KRTAP4-7	EGR1	991	ENSG00000240871	ENSG00000120738	1	1.61055	0.241625	1.01e-08	3.76056	1.98474	1	0.3	20	6	Mutated Gene
CMF-21043	KRTAP4-7_up_EGR1_up_998	KRTAP4-7_code_potential_somatic	KRTAP4-7	EGR1	998	ENSG00000240871	ENSG00000120738	1	1.61055	0.405859	3.81e-23	2.67435	1.38473	1	0.3	20	6	Mutated Gene
CMF-21044	KRTAP4-7_up_EGR1_up_1005	KRTAP4-7_code_potential_somatic	KRTAP4-7	EGR1	1005	ENSG00000240871	ENSG00000120738	1	1.61055	0.510471	1.07e-37	4.33617	2.31703	1	0.3	20	6	Mutated Gene
CMF-21045	KRTAP4-7_dn_FEV_dn_3030	KRTAP4-7_code_potential_somatic	KRTAP4-7	FEV	3030	ENSG00000240871	ENSG00000163497	-1	3.07184	-0.187238	1.02e-05	4.81156	2.44521	1	0.2	5	1	Mutated Gene
CMF-21047	KRTAP4-7_up_IRF5_up_1085	KRTAP4-7_code_potential_somatic	KRTAP4-7	IRF5	1085	ENSG00000240871	ENSG00000128604	1	1.77975	0.284801	1.1e-11	4.04537	2.14636	1	0.272727	11	3	Mutated Gene
CMF-21048	KRTAP4-7_up_IRF5_up_1089	KRTAP4-7_code_potential_somatic	KRTAP4-7	IRF5	1089	ENSG00000240871	ENSG00000128604	1	1.77975	0.391427	1.65e-21	5.05652	2.66386	1	0.272727	11	3	Mutated Gene
CMF-21049	KRTAP4-7_up_TEAD3_up_2100	KRTAP4-7_code_potential_somatic	KRTAP4-7	TEAD3	2100	ENSG00000240871	ENSG00000007866	1	1.38708	0.483171	2.12e-33	3.50396	1.84522	1	0.666667	15	10	Mutated Gene
CMF-21051	KRTAP4-7_up_TEAD3_up_2107	KRTAP4-7_code_potential_somatic	KRTAP4-7	TEAD3	2107	ENSG00000240871	ENSG00000007866	1	1.38708	0.530309	4.53e-41	3.20919	1.68539	1	0.666667	15	10	Mutated Gene
CMF-21052	KRTAP4-7_up_TEAD3_up_2105	KRTAP4-7_code_potential_somatic	KRTAP4-7	TEAD3	2105	ENSG00000240871	ENSG00000007866	1	1.38708	0.533545	1.21e-41	2.51087	1.32231	1	0.666667	15	10	Mutated Gene
CMF-21054	KRTAP4-7_up_TEAD3_up_2101	KRTAP4-7_code_potential_somatic	KRTAP4-7	TEAD3	2101	ENSG00000240871	ENSG00000007866	1	1.38708	0.476108	2.37e-32	3.41724	1.77706	1	0.666667	15	10	Mutated Gene
CMF-21057	KRTAP4-7_up_TEAD3_up_2111	KRTAP4-7_code_potential_somatic	KRTAP4-7	TEAD3	2111	ENSG00000240871	ENSG00000007866	1	1.38708	0.436858	6.06e-27	2.92366	1.6666	1	0.666667	15	10	Mutated Gene
CMF-21061	KRTAP4-7_up_ELF4_up_3010	KRTAP4-7_code_potential_somatic	KRTAP4-7	ELF4	3010	ENSG00000240871	ENSG00000102034	1	1.58684	0.716096	2.65e-87	4.52851	2.33686	1	0.4	20	8	Mutated Gene
CMF-21063	KRTAP4-7_up_ELF4_up_3024	KRTAP4-7_code_potential_somatic	KRTAP4-7	ELF4	3024	ENSG00000240871	ENSG00000102034	1	1.58684	0.551707	5.72e-45	5.04467	2.71655	1	0.4	20	8	Mutated Gene
CMF-21064	KRTAP4-7_up_ELF4_up_3017	KRTAP4-7_code_potential_somatic	KRTAP4-7	ELF4	3017	ENSG00000240871	ENSG00000102034	1	1.58684	0.589135	1.65e-52	4.637	2.54418	1	0.4	20	8	Mutated Gene
CMF-21065	KRTAP4-7_up_ELF4_up_3013	KRTAP4-7_code_potential_somatic	KRTAP4-7	ELF4	3013	ENSG00000240871	ENSG00000102034	1	1.58684	0.50232	2.26e-36	2.72734	1.41543	1	0.4	20	8	Mutated Gene
CMF-21066	KRTAP4-7_up_ELF4_up_3012	KRTAP4-7_code_potential_somatic	KRTAP4-7	ELF4	3012	ENSG00000240871	ENSG00000102034	1	1.58684	0.549433	1.53e-44	4.02474	2.08152	1	0.4	20	8	Mutated Gene
CMF-21067	KRTAP4-7_up_ELF4_up_3016	KRTAP4-7_code_potential_somatic	KRTAP4-7	ELF4	3016	ENSG00000240871	ENSG00000102034	1	1.58684	0.647042	2.57e-66	4.05866	2.0885	1	0.4	20	8	Mutated Gene
CMF-21068	KRTAP4-7_up_ELF4_up_3029	KRTAP4-7_code_potential_somatic	KRTAP4-7	ELF4	3029	ENSG00000240871	ENSG00000102034	1	1.58684	0.646493	3.59e-66	3.7147	1.93274	1	0.4	20	8	Mutated Gene
CMF-21069	KRTAP4-7_dn_NKX6-1_dn_2845	KRTAP4-7_code_potential_somatic	KRTAP4-7	NKX6-1	2845	ENSG00000240871	ENSG00000163623	-1	1.51372	-0.216368	3.15e-07	3.58509	2.11354	1	0.35	20	7	Mutated Gene
CMF-21070	KRTAP4-7_dn_NKX6-1_dn_2852	KRTAP4-7_code_potential_somatic	KRTAP4-7	NKX6-1	2852	ENSG00000240871	ENSG00000163623	-1	1.51372	-0.251917	2.23e-09	5.26274	2.91596	1	0.35	20	7	Mutated Gene
CMF-21071	KRTAP4-7_dn_NKX6-1_dn_2843	KRTAP4-7_code_potential_somatic	KRTAP4-7	NKX6-1	2843	ENSG00000240871	ENSG00000163623	-1	1.51372	-0.322501	9.94e-15	2.6134	1.42108	1	0.35	20	7	Mutated Gene
CMF-21073	KRTAP4-7_dn_NKX6-1_dn_2849	KRTAP4-7_code_potential_somatic	KRTAP4-7	NKX6-1	2849	ENSG00000240871	ENSG00000163623	-1	1.51372	-0.332655	1.26e-15	2.52501	1.34118	1	0.35	20	7	Mutated Gene
CMF-21074	KRTAP4-7_dn_NKX6-1_dn_2841	KRTAP4-7_code_potential_somatic	KRTAP4-7	NKX6-1	2841	ENSG00000240871	ENSG00000163623	-1	1.51372	-0.362956	1.66e-18	2.79558	1.4551	1	0.35	20	7	Mutated Gene
CMF-21076	KRTAP4-7_dn_MNX1_dn_2260	KRTAP4-7_code_potential_somatic	KRTAP4-7	MNX1	2260	ENSG00000240871	ENSG00000130675	-1	2.83601	-0.379452	3.29e-20	2.96754	1.60365	1	0.25	4	1	Mutated Gene
CMF-21077	KRTAP4-7_up_LTF_up_3602	KRTAP4-7_code_potential_somatic	KRTAP4-7	LTF	3602	ENSG00000240871	ENSG00000012223	1	1.39032	0.39809	2.97e-22	3.38277	2.01196	1	0.5	2	1	Mutated Gene
CMF-21079	KRTAP4-7_dn_MYCN_dn_1806	KRTAP4-7_code_potential_somatic	KRTAP4-7	MYCN	1806	ENSG00000240871	ENSG00000134323	-1	1.99538	-0.506094	5.56e-37	2.58406	1.34047	1	0.6	5	3	Mutated Gene
CMF-21080	KRTAP4-7_dn_MYCN_dn_1807	KRTAP4-7_code_potential_somatic	KRTAP4-7	MYCN	1807	ENSG00000240871	ENSG00000134323	-1	1.99538	-0.436736	6.28e-27	4.0946	2.2055	1	0.6	5	3	Mutated Gene
CMF-21082	KRTAP4-7_up_CEBPB_up_1300	KRTAP4-7_code_potential_somatic	KRTAP4-7	CEBPB	1300	ENSG00000240871	ENSG00000172216	1	2.2806	0.753867	1.14e-101	3.59483	1.9075	1	0.391304	23	9	Mutated Gene
CMF-21083	KRTAP4-7_up_CEBPB_up_1309	KRTAP4-7_code_potential_somatic	KRTAP4-7	CEBPB	1309	ENSG00000240871	ENSG00000172216	1	2.2806	0.79127	9.87e-119	4.85697	2.62583	1	0.391304	23	9	Mutated Gene
CMF-21084	KRTAP4-7_up_CEBPB_up_1308	KRTAP4-7_code_potential_somatic	KRTAP4-7	CEBPB	1308	ENSG00000240871	ENSG00000172216	1	2.2806	0.654728	2.22e-68	3.74568	1.93125	1	0.391304	23	9	Mutated Gene
CMF-21085	KRTAP4-7_up_CEBPB_up_1304	KRTAP4-7_code_potential_somatic	KRTAP4-7	CEBPB	1304	ENSG00000240871	ENSG00000172216	1	2.2806	0.532257	2.05e-41	2.71815	1.41247	1	0.391304	23	9	Mutated Gene
CMF-21087	KRTAP4-7_up_CEBPB_up_1314	KRTAP4-7_code_potential_somatic	KRTAP4-7	CEBPB	1314	ENSG00000240871	ENSG00000172216	1	2.2806	0.735517	2.21e-94	3.99339	2.15023	1	0.391304	23	9	Mutated Gene
CMF-21088	KRTAP4-7_up_CEBPB_up_1301	KRTAP4-7_code_potential_somatic	KRTAP4-7	CEBPB	1301	ENSG00000240871	ENSG00000172216	1	2.2806	0.325443	5.51e-15	3.472	1.94601	1	0.391304	23	9	Mutated Gene
CMF-21089	KRTAP4-7_up_CEBPB_up_1306	KRTAP4-7_code_potential_somatic	KRTAP4-7	CEBPB	1306	ENSG00000240871	ENSG00000172216	1	2.2806	0.577164	5.44e-50	2.79085	1.45936	1	0.391304	23	9	Mutated Gene
CMF-21090	KRTAP4-7_up_CEBPB_up_1317	KRTAP4-7_code_potential_somatic	KRTAP4-7	CEBPB	1317	ENSG00000240871	ENSG00000172216	1	2.2806	0.646224	4.23e-66	4.73055	2.48265	1	0.391304	23	9	Mutated Gene
CMF-21093	KRTAP4-7_dn_TRAF4_dn_2271	KRTAP4-7_code_potential_somatic	KRTAP4-7	TRAF4	2271	ENSG00000240871	ENSG00000076604	-1	2.06735	-0.293531	2.37e-12	5.20194	2.82286	1	0.285714	14	4	Mutated Gene
CMF-21094	KRTAP4-7_dn_TRAF4_dn_2266	KRTAP4-7_code_potential_somatic	KRTAP4-7	TRAF4	2266	ENSG00000240871	ENSG00000076604	-1	2.06735	-0.180308	2.17e-05	3.63832	1.92141	1	0.285714	14	4	Mutated Gene
CMF-21095	KRTAP4-7_dn_TRAF4_dn_2268	KRTAP4-7_code_potential_somatic	KRTAP4-7	TRAF4	2268	ENSG00000240871	ENSG00000076604	-1	2.06735	-0.175113	3.76e-05	3.53333	1.83089	1	0.285714	14	4	Mutated Gene
CMF-21096	KRTAP4-7_dn_KLF12_dn_3120	KRTAP4-7_code_potential_somatic	KRTAP4-7	KLF12	3120	ENSG00000240871	ENSG00000118922	-1	1.63915	-0.425942	1.46e-25	4.16353	2.24844	1	0.5	4	2	Mutated Gene
CMF-21098	KRTAP4-7_up_BACH1_up_2754	KRTAP4-7_code_potential_somatic	KRTAP4-7	BACH1	2754	ENSG00000240871	ENSG00000156273	1	1.49701	0.498695	8.52e-36	4.86621	2.55865	1	0.636364	11	7	Mutated Gene
CMF-21099	KRTAP4-7_up_BACH1_up_2748	KRTAP4-7_code_potential_somatic	KRTAP4-7	BACH1	2748	ENSG00000240871	ENSG00000156273	1	1.49701	0.428194	7.65e-26	2.68829	1.40087	1	0.636364	11	7	Mutated Gene
CMF-21100	KRTAP4-7_up_BACH1_up_2747	KRTAP4-7_code_potential_somatic	KRTAP4-7	BACH1	2747	ENSG00000240871	ENSG00000156273	1	1.49701	0.60726	1.59e-56	4.69483	2.43477	1	0.636364	11	7	Mutated Gene
CMF-21101	KRTAP4-7_up_BACH1_up_2752	KRTAP4-7_code_potential_somatic	KRTAP4-7	BACH1	2752	ENSG00000240871	ENSG00000156273	1	1.49701	0.535651	5.11e-42	3.19158	1.67037	1	0.636364	11	7	Mutated Gene
CMF-21102	KRTAP4-7_up_BACH1_up_2749	KRTAP4-7_code_potential_somatic	KRTAP4-7	BACH1	2749	ENSG00000240871	ENSG00000156273	1	1.49701	0.513866	2.94e-38	4.49916	2.27747	1	0.636364	11	7	Mutated Gene
CMF-21103	KRTAP4-7_up_BACH1_up_2745	KRTAP4-7_code_potential_somatic	KRTAP4-7	BACH1	2745	ENSG00000240871	ENSG00000156273	1	1.49701	0.364948	1.05e-18	2.79626	1.50706	1	0.636364	11	7	Mutated Gene
CMF-21104	KRTAP4-7_up_BACH1_up_2746	KRTAP4-7_code_potential_somatic	KRTAP4-7	BACH1	2746	ENSG00000240871	ENSG00000156273	1	1.49701	0.595071	8.52e-54	4.38448	2.30031	1	0.636364	11	7	Mutated Gene
CMF-21105	KRTAP4-7_dn_FOXA2_dn_2029	KRTAP4-7_code_potential_somatic	KRTAP4-7	FOXA2	2029	ENSG00000240871	ENSG00000125798	-1	3.32551	-0.331932	1.46e-15	2.56495	1.3659	1	0.363636	11	4	Mutated Gene
CMF-21106	KRTAP4-7_dn_FOXA2_dn_2020	KRTAP4-7_code_potential_somatic	KRTAP4-7	FOXA2	2020	ENSG00000240871	ENSG00000125798	-1	3.32551	-0.29269	2.75e-12	3.00387	1.57828	1	0.363636	11	4	Mutated Gene
CMF-21108	KRTAP4-7_up_SMAD1_up_1490	KRTAP4-7_code_potential_somatic	KRTAP4-7	SMAD1	1490	ENSG00000240871	ENSG00000170365	1	1.67055	0.555503	1.09e-45	2.60934	1.40565	1	0.190476	21	4	Mutated Gene
CMF-21109	KRTAP4-7_up_SMAD1_up_1495	KRTAP4-7_code_potential_somatic	KRTAP4-7	SMAD1	1495	ENSG00000240871	ENSG00000170365	1	1.67055	0.346101	7.26e-17	4.09766	2.10231	1	0.190476	21	4	Mutated Gene
CMF-21110	KRTAP4-7_up_SMAD1_up_1487	KRTAP4-7_code_potential_somatic	KRTAP4-7	SMAD1	1487	ENSG00000240871	ENSG00000170365	1	1.67055	0.347471	5.38e-17	3.79944	1.97783	1	0.190476	21	4	Mutated Gene
CMF-21111	KRTAP4-7_up_SMAD1_up_1486	KRTAP4-7_code_potential_somatic	KRTAP4-7	SMAD1	1486	ENSG00000240871	ENSG00000170365	1	1.67055	0.26224	4.54e-10	2.88579	1.49193	1	0.190476	21	4	Mutated Gene
CMF-21113	KRTAP4-7_dn_TBX1_dn_2241	KRTAP4-7_code_potential_somatic	KRTAP4-7	TBX1	2241	ENSG00000240871	ENSG00000184058	-1	1.36969	-0.173842	4.29e-05	4.25276	2.25624	1	0.222222	9	2	Mutated Gene
CMF-21115	KRTAP4-7_dn_DLX2_dn_3577	KRTAP4-7_code_potential_somatic	KRTAP4-7	DLX2	3577	ENSG00000240871	ENSG00000115844	-1	1.4474	-0.230774	4.66e-08	2.5797	1.32583	1	0.75	4	3	Mutated Gene
CMF-21116	KRTAP4-7_dn_DLX2_dn_3576	KRTAP4-7_code_potential_somatic	KRTAP4-7	DLX2	3576	ENSG00000240871	ENSG00000115844	-1	1.4474	-0.242968	8.35e-09	2.96147	1.53625	1	0.75	4	3	Mutated Gene
CMF-21118	KRTAP4-7_dn_NR0B1_dn_2533	KRTAP4-7_code_potential_somatic	KRTAP4-7	NR0B1	2533	ENSG00000240871	ENSG00000169297	-1	5.73006	-0.341498	1.96e-16	5.01632	2.74154	1	0.333333	3	1	Mutated Gene
CMF-21123	KIAA2022_up_CEBPZ_dn_2999	KIAA2022_code_potential_somatic	KIAA2022	CEBPZ	2999	ENSG00000050030	ENSG00000115816	1	1.65282	-0.149659	0.000439	-4.27854	1.5973	1	0.0833333	12	1	Mutated Gene
CMF-21131	COL22A1_dn_PITX1_up_2472	COL22A1_code_potential_somatic	COL22A1	PITX1	2472	ENSG00000169436	ENSG00000069011	-1	1.42447	0.209187	7.79e-07	-3.36138	1.89088	1	0.333333	3	1	Mutated Gene
CMF-21132	COL22A1_dn_ESRRG_up_2734	COL22A1_code_potential_somatic	COL22A1	ESRRG	2734	ENSG00000169436	ENSG00000196482	-1	3.79231	0.104058	0.0148098	-5.22713	3.1375	1	0.285714	7	2	Mutated Gene
CMF-21139	HUWE1_dn_PAX7_dn_3698	HUWE1_code_potential_somatic	HUWE1	PAX7	3698	ENSG00000086758	ENSG00000009709	-1	6.75105	-0.212244	5.32e-07	3.42452	1.76029	1	0.333333	3	1	Mutated Gene
CMF-21142	ZNF208_dn_CDX1_up_3131	ZNF208_code_potential_somatic	ZNF208	CDX1	3131	ENSG00000160321	ENSG00000113722	-1	2.71317	0.198638	2.78e-06	-3.46821	1.73183	1	0.142857	7	1	Mutated Gene
CMF-21146	ZNF208_dn_GATA6_up_1256	ZNF208_code_potential_somatic	ZNF208	GATA6	1256	ENSG00000160321	ENSG00000141448	-1	4.3181	0.349693	3.31e-17	-4.27649	2.14926	1	0.111111	18	2	Mutated Gene
CMF-21152	SH3TC2_up_MAX_up_3491	SH3TC2_code_potential_somatic	SH3TC2	MAX	3491	ENSG00000169247	ENSG00000125952	1	1.35134	0.351578	2.18e-17	2.91297	2.18997	1	0.111111	18	2	Mutated Gene
CMF-21153	ADAM30_dn_BARX1_dn_2224	ADAM30_code_potential_somatic	ADAM30	BARX1	2224	ENSG00000134249	ENSG00000131668	-1	1.36613	-0.194531	4.49e-06	3.66485	1.56316	1	0.0416667	24	1	Mutated Gene
CMF-21157	ADAM30_up_PITX1_up_2472	ADAM30_code_potential_somatic	ADAM30	PITX1	2472	ENSG00000134249	ENSG00000069011	1	1.63225	0.209187	7.79e-07	11.313	5.00315	1	0.333333	3	1	Mutated Gene
CMF-21158	ADAM30_up_IRF2_up_424	ADAM30_code_potential_somatic	ADAM30	IRF2	424	ENSG00000134249	ENSG00000168310	1	3.45204	0.630576	4.32e-62	6.52848	2.55514	1	0.04	25	1	Mutated Gene
CMF-21160	ADAM30_up_MAFB_up_1914	ADAM30_code_potential_somatic	ADAM30	MAFB	1914	ENSG00000134249	ENSG00000204103	1	2.41095	0.370288	2.99e-19	6.96237	5.66797	1	0.04	25	1	Mutated Gene
CMF-21162	ADAM30_dn_LMX1B_dn_2927	ADAM30_code_potential_somatic	ADAM30	LMX1B	2927	ENSG00000134249	ENSG00000136944	-1	1.81022	-0.191291	6.5e-06	2.93406	1.41113	0.666667	0.181818	11	3	Mutated Gene
CMF-21163	ADAM30_dn_FEV_dn_3033	ADAM30_code_potential_somatic	ADAM30	FEV	3033	ENSG00000134249	ENSG00000163497	-1	1.39724	-0.265675	2.63e-10	3.9145	1.64504	1	0.2	5	1	Mutated Gene
CMF-21164	ADAM30_dn_SP4_dn_2348	ADAM30_code_potential_somatic	ADAM30	SP4	2348	ENSG00000134249	ENSG00000105866	-1	2.02982	-0.36302	1.64e-18	4.67929	1.59636	1	0.25	8	2	Mutated Gene
CMF-21165	ADAM30_dn_SP4_dn_2346	ADAM30_code_potential_somatic	ADAM30	SP4	2346	ENSG00000134249	ENSG00000105866	-1	2.02982	-0.213399	4.6e-07	4.09105	1.41352	1	0.25	8	2	Mutated Gene
CMF-21167	ADAM30_dn_POU4F2_dn_2784	ADAM30_code_potential_somatic	ADAM30	POU4F2	2784	ENSG00000134249	ENSG00000151615	-1	3.43117	-0.392561	1.24e-21	4.93821	1.78496	1	0.230769	13	3	Mutated Gene
CMF-21169	ADAM30_dn_POU4F2_dn_2782	ADAM30_code_potential_somatic	ADAM30	POU4F2	2782	ENSG00000134249	ENSG00000151615	-1	3.43117	-0.339616	2.93e-16	2.47292	1.62863	1	0.230769	13	3	Mutated Gene
CMF-21170	ADAM30_dn_MYCN_dn_1806	ADAM30_code_potential_somatic	ADAM30	MYCN	1806	ENSG00000134249	ENSG00000134323	-1	1.57999	-0.506094	5.56e-37	7.42544	2.91868	1	0.4	5	2	Mutated Gene
CMF-21171	ADAM30_dn_MYCN_dn_1807	ADAM30_code_potential_somatic	ADAM30	MYCN	1807	ENSG00000134249	ENSG00000134323	-1	1.57999	-0.436736	6.28e-27	5.12513	1.81646	1	0.4	5	2	Mutated Gene
CMF-21172	ADAM30_dn_FOXA2_dn_2021	ADAM30_code_potential_somatic	ADAM30	FOXA2	2021	ENSG00000134249	ENSG00000125798	-1	5.935	-0.376344	7e-20	6.28737	5.39821	1	0.0909091	11	1	Mutated Gene
CMF-21180	ATM_up_TEAD3_up_2107	ATM_code_potential_somatic	ATM	TEAD3	2107	ENSG00000149311	ENSG00000007866	1	1.69716	0.530309	4.53e-41	3.0801	1.30275	1	0.133333	15	2	Mutated Gene
CMF-21181	ATM_up_TEAD3_up_2105	ATM_code_potential_somatic	ATM	TEAD3	2105	ENSG00000149311	ENSG00000007866	1	1.69716	0.533545	1.21e-41	3.50142	1.48435	1	0.133333	15	2	Mutated Gene
CMF-21182	ATM_up_ZNF410_up_2722	ATM_code_potential_somatic	ATM	ZNF410	2722	ENSG00000149311	ENSG00000119725	1	4.20538	0.199942	2.39e-06	4.4233	2.0501	1	0.0909091	11	1	Mutated Gene
CMF-21183	ATM_dn_PAX7_dn_3697	ATM_code_potential_somatic	ATM	PAX7	3697	ENSG00000149311	ENSG00000009709	-1	2.52377	-0.246361	5.09e-09	6.84162	3.02412	1	0.333333	3	1	Mutated Gene
CMF-21187	ATM_up_FOS_up_3402	ATM_code_potential_somatic	ATM	FOS	3402	ENSG00000149311	ENSG00000170345	1	1.61411	0.32787	3.37e-15	5.25338	2.18653	1	0.166667	6	1	Mutated Gene
CMF-21188	ATM_dn_GBX2_dn_2084	ATM_code_potential_somatic	ATM	GBX2	2084	ENSG00000149311	ENSG00000168505	-1	14.532	-0.274876	5.89e-11	6.08936	2.39594	1	0.285714	7	2	Mutated Gene
CMF-21190	ATM_up_MSX1_up_2817	ATM_code_potential_somatic	ATM	MSX1	2817	ENSG00000149311	ENSG00000163132	1	5.49119	0.372448	1.79e-19	6.02323	2.52864	1	0.166667	12	2	Mutated Gene
CMF-21191	ATM_up_MSX1_up_2825	ATM_code_potential_somatic	ATM	MSX1	2825	ENSG00000149311	ENSG00000163132	1	5.49119	0.228239	6.58e-08	3.54775	1.54692	1	0.166667	12	2	Mutated Gene
CMF-21192	ATM_up_ZNF148_up_825	ATM_code_potential_somatic	ATM	ZNF148	825	ENSG00000149311	ENSG00000163848	1	1.30799	0.380425	2.59e-20	3.72955	1.74137	1	0.0434783	23	1	Mutated Gene
CMF-21193	ATM_up_NKX2-2_up_3292	ATM_code_potential_somatic	ATM	NKX2-2	3292	ENSG00000149311	ENSG00000125820	1	1.61211	0.148508	0.000487	4.2663	1.89119	0.5	0.0588235	17	2	Mutated Gene
CMF-21230	ESPL1_up_TCF4_dn_1613	ESPL1_code_potential_somatic	ESPL1	TCF4	1613	ENSG00000135476	ENSG00000196628	1	1.96263	-0.41847	1.21e-24	-5.16275	4.68867	1	0.117647	17	2	Mutated Gene
CMF-21244	EGR1_dn_FGF9_dn_1767	EGR1_code_potential_somatic	EGR1	FGF9	1767	ENSG00000120738	ENSG00000102678	-1	2.55827	-0.592767	2.71e-53	4.17474	1.49634	1	0.25	4	1	Mutated Gene
CMF-21246	EGR1_up_IRF2_up_431	EGR1_code_potential_somatic	EGR1	IRF2	431	ENSG00000120738	ENSG00000168310	1	1.57134	0.440857	1.83e-27	4.15422	1.49459	1	0.04	25	1	Mutated Gene
CMF-21247	EGR1_dn_LHX1_dn_2961	EGR1_code_potential_somatic	EGR1	LHX1	2961	ENSG00000120738	ENSG00000274577	-1	1.57334	-0.265812	2.58e-10	5.35529	3.00261	1	0.176471	17	3	Mutated Gene
CMF-21248	EGR1_dn_LHX1_dn_2963	EGR1_code_potential_somatic	EGR1	LHX1	2963	ENSG00000120738	ENSG00000274577	-1	1.57334	-0.447409	2.49e-28	4.81012	1.59011	1	0.176471	17	3	Mutated Gene
CMF-21250	EGR1_up_MAF_up_185	EGR1_code_potential_somatic	EGR1	MAF	185	ENSG00000120738	ENSG00000178573	1	1.4382	0.504163	1.14e-36	5.61337	2.32431	1	0.157895	19	3	Mutated Gene
CMF-21251	EGR1_up_MAF_up_178	EGR1_code_potential_somatic	EGR1	MAF	178	ENSG00000120738	ENSG00000178573	1	1.4382	0.460074	4.67e-30	3.63192	1.33724	1	0.157895	19	3	Mutated Gene
CMF-21253	EGR1_dn_FEV_dn_3030	EGR1_code_potential_somatic	EGR1	FEV	3030	ENSG00000120738	ENSG00000163497	-1	4.50216	-0.187238	1.02e-05	3.93408	1.33526	1	0.4	5	2	Mutated Gene
CMF-21254	EGR1_dn_FEV_dn_3033	EGR1_code_potential_somatic	EGR1	FEV	3033	ENSG00000120738	ENSG00000163497	-1	4.50216	-0.265675	2.63e-10	4.28904	2.99846	1	0.4	5	2	Mutated Gene
CMF-21256	EGR1_dn_TAL1_dn_320	EGR1_code_potential_somatic	EGR1	TAL1	320	ENSG00000120738	ENSG00000162367	-1	1.52568	-0.200657	2.19e-06	9.77362	3.41924	1	0.181818	11	2	Mutated Gene
CMF-21259	EGR1_dn_LHX3_dn_2007	EGR1_code_potential_somatic	EGR1	LHX3	2007	ENSG00000120738	ENSG00000107187	-1	3.19615	-0.239873	1.3e-08	6.42441	2.66944	1	0.125	24	3	Mutated Gene
CMF-21260	EGR1_up_SMAD3_up_2543	EGR1_code_potential_somatic	EGR1	SMAD3	2543	ENSG00000120738	ENSG00000166949	1	1.39513	0.242019	9.57e-09	4.74331	1.78528	1	0.2	15	3	Mutated Gene
CMF-21262	EGR1_up_SMAD3_up_2538	EGR1_code_potential_somatic	EGR1	SMAD3	2538	ENSG00000120738	ENSG00000166949	1	1.39513	0.429214	5.7e-26	4.37513	2.62358	1	0.2	15	3	Mutated Gene
CMF-21265	EGR1_dn_TEF_dn_2656	EGR1_code_potential_somatic	EGR1	TEF	2656	ENSG00000120738	ENSG00000167074	-1	1.54849	-0.269221	1.49e-10	6.0644	1.82271	1	0.133333	15	2	Mutated Gene
CMF-21267	EGR1_dn_SOX11_dn_856	EGR1_code_potential_somatic	EGR1	SOX11	856	ENSG00000120738	ENSG00000176887	-1	5.73539	-0.180812	2.06e-05	5.05827	2.08455	1	0.105263	19	2	Mutated Gene
CMF-21270	EGR1_up_HNF1A_dn_1792	EGR1_code_potential_somatic	EGR1	HNF1A	1792	ENSG00000120738	ENSG00000135100	1	1.48837	-0.159262	0.000181	-5.92274	2.41701	0.5	0.0555556	18	2	Mutated Gene
CMF-21271	EGR1_dn_NR0B1_dn_2533	EGR1_code_potential_somatic	EGR1	NR0B1	2533	ENSG00000120738	ENSG00000169297	-1	1.3246	-0.341498	1.96e-16	4.58705	1.68257	1	0.333333	3	1	Mutated Gene
CMF-21295	GRIK3_up_GABPA_up_38	GRIK3_code_potential_somatic	GRIK3	GABPA	38	ENSG00000163873	ENSG00000154727	1	1.46167	0.220437	1.86e-07	3.15146	1.40268	1	0.5	8	4	Mutated Gene
CMF-21297	GRIK3_up_IRF2_up_415	GRIK3_code_potential_somatic	GRIK3	IRF2	415	ENSG00000163873	ENSG00000168310	1	1.49619	0.476167	2.32e-32	4.96654	1.89657	1	0.36	25	9	Mutated Gene
CMF-21299	GRIK3_up_IRF2_up_426	GRIK3_code_potential_somatic	GRIK3	IRF2	426	ENSG00000163873	ENSG00000168310	1	1.49619	0.340532	2.41e-16	2.96982	1.30996	1	0.36	25	9	Mutated Gene
CMF-21303	GRIK3_up_IRF2_up_416	GRIK3_code_potential_somatic	GRIK3	IRF2	416	ENSG00000163873	ENSG00000168310	1	1.49619	0.588297	2.5e-52	4.52986	2.39341	1	0.36	25	9	Mutated Gene
CMF-21304	GRIK3_up_IRF2_up_424	GRIK3_code_potential_somatic	GRIK3	IRF2	424	ENSG00000163873	ENSG00000168310	1	1.49619	0.630576	4.32e-62	3.98287	1.63126	1	0.36	25	9	Mutated Gene
CMF-21308	GRIK3_up_NFKB1_up_297	GRIK3_code_potential_somatic	GRIK3	NFKB1	297	ENSG00000163873	ENSG00000109320	1	1.85679	0.763435	9.87e-106	3.76031	1.51916	1	0.2	25	5	Mutated Gene
CMF-21312	GRIK3_up_NFKB1_up_292	GRIK3_code_potential_somatic	GRIK3	NFKB1	292	ENSG00000163873	ENSG00000109320	1	1.85679	0.410695	1.03e-23	5.22302	2.16878	1	0.2	25	5	Mutated Gene
CMF-21314	GRIK3_up_HMGA1_up_1071	GRIK3_code_potential_somatic	GRIK3	HMGA1	1071	ENSG00000163873	ENSG00000137309	1	2.29147	0.194768	4.37e-06	3.22944	1.43888	1	0.25	16	4	Mutated Gene
CMF-21317	GRIK3_up_HMGA1_up_1067	GRIK3_code_potential_somatic	GRIK3	HMGA1	1067	ENSG00000163873	ENSG00000137309	1	2.29147	0.238563	1.57e-08	4.70471	1.82041	1	0.25	16	4	Mutated Gene
CMF-21318	GRIK3_up_NR3C1_up_2031	GRIK3_code_potential_somatic	GRIK3	NR3C1	2031	ENSG00000163873	ENSG00000113580	1	1.41258	0.345058	9.1e-17	10.002	3.81097	1	0.285714	21	6	Mutated Gene
CMF-21321	GRIK3_up_NR3C1_up_2032	GRIK3_code_potential_somatic	GRIK3	NR3C1	2032	ENSG00000163873	ENSG00000113580	1	1.41258	0.343019	1.41e-16	6.01599	2.37867	1	0.285714	21	6	Mutated Gene
CMF-21323	GRIK3_up_NR3C1_up_2047	GRIK3_code_potential_somatic	GRIK3	NR3C1	2047	ENSG00000163873	ENSG00000113580	1	1.41258	0.319355	1.85e-14	4.53834	1.7565	1	0.285714	21	6	Mutated Gene
CMF-21329	GRIK3_dn_LMX1B_dn_2927	GRIK3_code_potential_somatic	GRIK3	LMX1B	2927	ENSG00000163873	ENSG00000136944	-1	1.91136	-0.191291	6.5e-06	4.08751	1.64782	1	0.272727	11	3	Mutated Gene
CMF-21331	GRIK3_dn_SOX10_dn_3063	GRIK3_code_potential_somatic	GRIK3	SOX10	3063	ENSG00000163873	ENSG00000100146	-1	1.62919	-0.157281	0.000219	3.12896	1.30943	1	0.375	8	3	Mutated Gene
CMF-21333	GRIK3_dn_SOX10_dn_3069	GRIK3_code_potential_somatic	GRIK3	SOX10	3069	ENSG00000163873	ENSG00000100146	-1	1.62919	-0.275974	4.91e-11	6.80926	2.54991	1	0.375	8	3	Mutated Gene
CMF-21334	GRIK3_dn_POU4F1_dn_2756	GRIK3_code_potential_somatic	GRIK3	POU4F1	2756	ENSG00000163873	ENSG00000152192	-1	3.54492	-0.343902	1.17e-16	5.6608	2.22822	1	0.181818	11	2	Mutated Gene
CMF-21335	GRIK3_dn_POU4F1_dn_2760	GRIK3_code_potential_somatic	GRIK3	POU4F1	2760	ENSG00000163873	ENSG00000152192	-1	3.54492	-0.292787	2.71e-12	3.68438	1.60513	1	0.181818	11	2	Mutated Gene
CMF-21339	GRIK3_up_IRF1_up_121	GRIK3_code_potential_somatic	GRIK3	IRF1	121	ENSG00000163873	ENSG00000125347	1	1.36503	0.317065	2.91e-14	3.63839	1.62016	1	0.28	25	7	Mutated Gene
CMF-21340	GRIK3_up_IRF1_up_123	GRIK3_code_potential_somatic	GRIK3	IRF1	123	ENSG00000163873	ENSG00000125347	1	1.36503	0.622342	4.52e-60	3.28304	1.37756	1	0.28	25	7	Mutated Gene
CMF-21342	GRIK3_up_IRF1_up_115	GRIK3_code_potential_somatic	GRIK3	IRF1	115	ENSG00000163873	ENSG00000125347	1	1.36503	0.721879	2.39e-89	5.35518	3.28799	1	0.28	25	7	Mutated Gene
CMF-21343	GRIK3_dn_FEV_dn_3030	GRIK3_code_potential_somatic	GRIK3	FEV	3030	ENSG00000163873	ENSG00000163497	-1	1.69529	-0.187238	1.02e-05	4.05861	1.63206	1	0.4	5	2	Mutated Gene
CMF-21344	GRIK3_dn_FEV_dn_3031	GRIK3_code_potential_somatic	GRIK3	FEV	3031	ENSG00000163873	ENSG00000163497	-1	1.69529	-0.275914	4.96e-11	3.8137	1.53837	1	0.4	5	2	Mutated Gene
CMF-21345	GRIK3_dn_SIX6_dn_3174	GRIK3_code_potential_somatic	GRIK3	SIX6	3174	ENSG00000163873	ENSG00000184302	-1	2.94182	-0.303876	3.6e-13	3.14484	1.32317	1	0.5	4	2	Mutated Gene
CMF-21346	GRIK3_dn_SIX6_dn_3176	GRIK3_code_potential_somatic	GRIK3	SIX6	3176	ENSG00000163873	ENSG00000184302	-1	2.94182	-0.332675	1.26e-15	3.31726	1.40184	1	0.5	4	2	Mutated Gene
CMF-21347	GRIK3_up_DR1_up_2981	GRIK3_code_potential_somatic	GRIK3	DR1	2981	ENSG00000163873	ENSG00000117505	1	2.68657	0.178453	2.65e-05	3.75098	1.6008	1	0.5	8	4	Mutated Gene
CMF-21348	GRIK3_up_DR1_up_2987	GRIK3_code_potential_somatic	GRIK3	DR1	2987	ENSG00000163873	ENSG00000117505	1	2.68657	0.192739	5.51e-06	4.56166	1.9006	1	0.5	8	4	Mutated Gene
CMF-21353	GRIK3_up_TGIF1_up_1400	GRIK3_code_potential_somatic	GRIK3	TGIF1	1400	ENSG00000163873	ENSG00000177426	1	1.90102	0.384211	1.02e-20	7.25811	2.94027	1	0.333333	9	3	Mutated Gene
CMF-21355	GRIK3_up_MEOX2_up_2203	GRIK3_code_potential_somatic	GRIK3	MEOX2	2203	ENSG00000163873	ENSG00000106511	1	1.33794	0.320968	1.35e-14	4.36152	1.77369	1	0.214286	14	3	Mutated Gene
CMF-21356	GRIK3_up_MEOX2_up_2202	GRIK3_code_potential_somatic	GRIK3	MEOX2	2202	ENSG00000163873	ENSG00000106511	1	1.33794	0.398173	2.9e-22	4.02492	1.63572	1	0.214286	14	3	Mutated Gene
CMF-21357	GRIK3_up_NR1H3_up_3093	GRIK3_code_potential_somatic	GRIK3	NR1H3	3093	ENSG00000163873	ENSG00000025434	1	2.19564	0.423007	3.38e-25	5.39491	4.47142	1	0.25	4	1	Mutated Gene
CMF-21359	GRIK3_dn_HOXD9_dn_1671	GRIK3_code_potential_somatic	GRIK3	HOXD9	1671	ENSG00000163873	ENSG00000128709	-1	1.34025	-0.141828	0.00087	4.54661	1.83231	1	0.4	5	2	Mutated Gene
CMF-21360	GRIK3_dn_PAX7_dn_3698	GRIK3_code_potential_somatic	GRIK3	PAX7	3698	ENSG00000163873	ENSG00000009709	-1	1.60426	-0.212244	5.32e-07	3.18574	1.33487	1	0.333333	3	1	Mutated Gene
CMF-21361	GRIK3_up_FOSL1_up_1993	GRIK3_code_potential_somatic	GRIK3	FOSL1	1993	ENSG00000163873	ENSG00000175592	1	2.35053	0.590925	6.8e-53	4.64353	1.8129	1	0.583333	12	7	Mutated Gene
CMF-21362	GRIK3_up_FOSL1_up_1983	GRIK3_code_potential_somatic	GRIK3	FOSL1	1983	ENSG00000163873	ENSG00000175592	1	2.35053	0.590551	8.2e-53	5.71851	2.22955	1	0.583333	12	7	Mutated Gene
CMF-21363	GRIK3_up_FOSL1_up_1982	GRIK3_code_potential_somatic	GRIK3	FOSL1	1982	ENSG00000163873	ENSG00000175592	1	2.35053	0.534911	6.93e-42	4.12643	1.63864	1	0.583333	12	7	Mutated Gene
CMF-21365	GRIK3_up_FOSL1_up_1992	GRIK3_code_potential_somatic	GRIK3	FOSL1	1992	ENSG00000163873	ENSG00000175592	1	2.35053	0.741727	8.86e-97	3.80713	1.54464	1	0.583333	12	7	Mutated Gene
CMF-21368	GRIK3_dn_NEUROD1_dn_3572	GRIK3_code_potential_somatic	GRIK3	NEUROD1	3572	ENSG00000163873	ENSG00000162992	-1	2.17034	-0.271093	1.1e-10	3.71157	1.54819	1	0.2	5	1	Mutated Gene
CMF-21370	GRIK3_dn_HOXB13_dn_3231	GRIK3_code_potential_somatic	GRIK3	HOXB13	3231	ENSG00000163873	ENSG00000159184	-1	15.2222	-0.309045	1.36e-13	4.14289	1.63532	1	0.266667	15	4	Mutated Gene
CMF-21375	GRIK3_up_CEBPZ_up_2995	GRIK3_code_potential_somatic	GRIK3	CEBPZ	2995	ENSG00000163873	ENSG00000115816	1	3.08726	0.290823	3.84e-12	5.22503	1.96854	1	0.333333	12	4	Mutated Gene
CMF-21377	GRIK3_up_CEBPZ_up_2994	GRIK3_code_potential_somatic	GRIK3	CEBPZ	2994	ENSG00000163873	ENSG00000115816	1	3.08726	0.28166	1.88e-11	4.48525	1.75409	1	0.333333	12	4	Mutated Gene
CMF-21378	GRIK3_dn_BARX2_dn_1753	GRIK3_code_potential_somatic	GRIK3	BARX2	1753	ENSG00000163873	ENSG00000043039	-1	1.30895	-0.162605	0.000132	3.26178	1.35474	1	0.142857	7	1	Mutated Gene
CMF-21383	GRIK3_dn_TLX2_dn_1568	GRIK3_code_potential_somatic	GRIK3	TLX2	1568	ENSG00000163873	ENSG00000115297	-1	1.78951	-0.204114	1.45e-06	6.04229	2.30103	1	0.2	25	5	Mutated Gene
CMF-21385	GRIK3_dn_POU4F2_dn_2783	GRIK3_code_potential_somatic	GRIK3	POU4F2	2783	ENSG00000163873	ENSG00000151615	-1	4.00115	-0.364772	1.09e-18	3.79813	1.53356	1	0.538462	13	7	Mutated Gene
CMF-21390	GRIK3_dn_POU4F2_dn_2782	GRIK3_code_potential_somatic	GRIK3	POU4F2	2782	ENSG00000163873	ENSG00000151615	-1	4.00115	-0.339616	2.93e-16	4.20307	1.70869	1	0.538462	13	7	Mutated Gene
CMF-21397	GRIK3_up_PRDM4_up_2086	GRIK3_code_potential_somatic	GRIK3	PRDM4	2086	ENSG00000163873	ENSG00000110851	1	1.37386	0.173973	4.23e-05	3.56635	1.5313	1	0.375	8	3	Mutated Gene
CMF-21400	GRIK3_dn_HSF4_dn_2798	GRIK3_code_potential_somatic	GRIK3	HSF4	2798	ENSG00000163873	ENSG00000102878	-1	2.15412	-0.280291	2.38e-11	4.58217	1.78799	1	0.5	4	2	Mutated Gene
CMF-21401	GRIK3_dn_HSF4_dn_2797	GRIK3_code_potential_somatic	GRIK3	HSF4	2797	ENSG00000163873	ENSG00000102878	-1	2.15412	-0.224755	1.05e-07	3.13342	1.32606	1	0.5	4	2	Mutated Gene
CMF-21404	GRIK3_dn_MNX1_up_2261	GRIK3_code_potential_somatic	GRIK3	MNX1	2261	ENSG00000163873	ENSG00000130675	-1	2.45847	0.199844	2.41e-06	-4.11024	2.23786	1	0.25	4	1	Mutated Gene
CMF-21405	GRIK3_dn_HOXC8_dn_2231	GRIK3_code_potential_somatic	GRIK3	HOXC8	2231	ENSG00000163873	ENSG00000037965	-1	1.60105	-0.200246	2.3e-06	6.45468	3.36627	1	0.5	2	1	Mutated Gene
CMF-21406	GRIK3_dn_PAX2_dn_1183	GRIK3_code_potential_somatic	GRIK3	PAX2	1183	ENSG00000163873	ENSG00000075891	-1	4.69727	-0.315154	4.22e-14	5.12899	1.99203	1	0.25	4	1	Mutated Gene
CMF-21411	GRIK3_dn_VSX1_dn_2356	GRIK3_code_potential_somatic	GRIK3	VSX1	2356	ENSG00000163873	ENSG00000100987	-1	2.10019	-0.332117	1.41e-15	3.5772	1.48397	1	0.25	16	4	Mutated Gene
CMF-21413	GRIK3_up_ZNF282_up_1205	GRIK3_code_potential_somatic	GRIK3	ZNF282	1205	ENSG00000163873	ENSG00000170265	1	1.42298	0.400323	1.65e-22	3.18772	1.32697	1	0.25	4	1	Mutated Gene
CMF-21416	GRIK3_dn_HOXA11_dn_2737	GRIK3_code_potential_somatic	GRIK3	HOXA11	2737	ENSG00000163873	ENSG00000005073	-1	1.64729	-0.345345	8.55e-17	6.00197	2.33695	1	0.6	5	3	Mutated Gene
CMF-21418	GRIK3_up_CEBPB_up_1304	GRIK3_code_potential_somatic	GRIK3	CEBPB	1304	ENSG00000163873	ENSG00000172216	1	1.35682	0.532257	2.05e-41	4.20576	1.66514	1	0.304348	23	7	Mutated Gene
CMF-21419	GRIK3_up_CEBPB_up_1321	GRIK3_code_potential_somatic	GRIK3	CEBPB	1321	ENSG00000163873	ENSG00000172216	1	1.35682	0.588392	2.39e-52	3.33738	1.48353	1	0.304348	23	7	Mutated Gene
CMF-21421	GRIK3_up_CEBPB_up_1301	GRIK3_code_potential_somatic	GRIK3	CEBPB	1301	ENSG00000163873	ENSG00000172216	1	1.35682	0.325443	5.51e-15	7.99402	3.13789	1	0.304348	23	7	Mutated Gene
CMF-21422	GRIK3_up_CEBPB_up_1306	GRIK3_code_potential_somatic	GRIK3	CEBPB	1306	ENSG00000163873	ENSG00000172216	1	1.35682	0.577164	5.44e-50	3.37622	1.38999	1	0.304348	23	7	Mutated Gene
CMF-21423	GRIK3_up_CEBPB_up_1317	GRIK3_code_potential_somatic	GRIK3	CEBPB	1317	ENSG00000163873	ENSG00000172216	1	1.35682	0.646224	4.23e-66	4.99722	1.94935	1	0.304348	23	7	Mutated Gene
CMF-21428	GRIK3_dn_PAX5_dn_352	GRIK3_code_potential_somatic	GRIK3	PAX5	352	ENSG00000163873	ENSG00000196092	-1	1.3416	-0.252958	1.9e-09	15.8368	18.5676	1	0.5	6	3	Mutated Gene
CMF-21429	GRIK3_up_ATF1_up_457	GRIK3_code_potential_somatic	GRIK3	ATF1	457	ENSG00000163873	ENSG00000123268	1	2.06179	0.195139	4.19e-06	4.1775	1.67916	1	0.142857	7	1	Mutated Gene
CMF-21430	GRIK3_up_SMAD1_up_1484	GRIK3_code_potential_somatic	GRIK3	SMAD1	1484	ENSG00000163873	ENSG00000170365	1	1.5791	0.383216	1.3e-20	4.68591	1.80163	1	0.190476	21	4	Mutated Gene
CMF-21452	BOD1L_dn_E2F1_up_530	BOD1L_code_potential_somatic	BOD1L	E2F1	530	NA	ENSG00000101412	-1	8.79961	0.620166	1.51e-59	-3.80247	1.53194	1	0.333333	18	6	Mutated Gene
CMF-21459	DDX5_dn_HOXA7_up_3762	DDX5_code_potential_somatic	DDX5	HOXA7	3762	ENSG00000108654	ENSG00000122592	-1	1.62156	0.374615	1.06e-19	-7.13692	2.4167	1	0.5	2	1	Mutated Gene
CMF-21464	IL4R_up_TEF_dn_2659	IL4R_code_potential_somatic	IL4R	TEF	2659	ENSG00000077238	ENSG00000167074	1	1.4527	-0.214454	4.02e-07	-2.98723	1.50074	1	0.266667	15	4	Mutated Gene
CMF-21466	IL4R_dn_VDR_up_245	IL4R_code_potential_somatic	IL4R	VDR	245	ENSG00000077238	ENSG00000111424	-1	2.29758	0.604698	6.08e-56	-2.77401	1.3384	1	0.214286	14	3	Mutated Gene
CMF-21468	IL4R_dn_VDR_up_235	IL4R_code_potential_somatic	IL4R	VDR	235	ENSG00000077238	ENSG00000111424	-1	2.29758	0.272765	8.35e-11	-3.27385	1.62952	1	0.214286	14	3	Mutated Gene
CMF-21475	TLR6_dn_TRAF4_up_2273	TLR6_code_potential_somatic	TLR6	TRAF4	2273	ENSG00000174130	ENSG00000076604	-1	3.67227	0.298013	1.06e-12	-4.53417	1.82284	1	0.0714286	14	1	Mutated Gene
CMF-21476	POTEF_up_IRF2_up_431	POTEF_code_potential_somatic	POTEF	IRF2	431	ENSG00000196604	ENSG00000168310	1	2.24738	0.440857	1.83e-27	4.40639	1.46397	1	0.12	25	3	Mutated Gene
CMF-21477	POTEF_up_IRF2_up_416	POTEF_code_potential_somatic	POTEF	IRF2	416	ENSG00000196604	ENSG00000168310	1	2.24738	0.588297	2.5e-52	5.71301	3.01921	1	0.12	25	3	Mutated Gene
CMF-21479	POTEF_dn_VAX2_dn_1271	POTEF_code_potential_somatic	POTEF	VAX2	1271	ENSG00000196604	ENSG00000116035	-1	1.51538	-0.294509	1.99e-12	7.40927	2.5016	1	0.142857	7	1	Mutated Gene
CMF-21480	POTEF_dn_LHX1_dn_2961	POTEF_code_potential_somatic	POTEF	LHX1	2961	ENSG00000196604	ENSG00000274577	-1	1.61973	-0.265812	2.58e-10	5.97427	2.20133	1	0.117647	17	2	Mutated Gene
CMF-21481	POTEF_dn_LHX1_dn_2971	POTEF_code_potential_somatic	POTEF	LHX1	2971	ENSG00000196604	ENSG00000274577	-1	1.61973	-0.407411	2.51e-23	4.08561	1.76945	1	0.117647	17	2	Mutated Gene
CMF-21484	POTEF_dn_SOX12_dn_1100	POTEF_code_potential_somatic	POTEF	SOX12	1100	ENSG00000196604	ENSG00000177732	-1	2.02364	-0.318466	2.21e-14	3.84568	2.16918	1	0.277778	18	5	Mutated Gene
CMF-21485	POTEF_dn_SOX12_dn_1102	POTEF_code_potential_somatic	POTEF	SOX12	1102	ENSG00000196604	ENSG00000177732	-1	2.02364	-0.316077	3.53e-14	8.58743	5.83578	1	0.277778	18	5	Mutated Gene
CMF-21486	POTEF_dn_SOX12_up_1113	POTEF_code_potential_somatic	POTEF	SOX12	1113	ENSG00000196604	ENSG00000177732	-1	2.02364	0.509949	1.31e-37	-8.72699	5.36711	1	0.277778	18	5	Mutated Gene
CMF-21491	POTEF_up_NR1H3_up_3093	POTEF_code_potential_somatic	POTEF	NR1H3	3093	ENSG00000196604	ENSG00000025434	1	1.97362	0.423007	3.38e-25	9.70582	4.87998	1	0.25	4	1	Mutated Gene
CMF-21493	POTEF_dn_POU3F1_dn_1660	POTEF_code_potential_somatic	POTEF	POU3F1	1660	ENSG00000196604	ENSG00000185668	-1	11.2726	-0.24516	6.07e-09	2.71352	1.49556	1	0.04	25	1	Mutated Gene
CMF-21494	POTEF_up_STAT5A_up_2946	POTEF_code_potential_somatic	POTEF	STAT5A	2946	ENSG00000196604	ENSG00000126561	1	1.76757	0.442552	1.1e-27	6.82318	2.14461	1	0.142857	21	3	Mutated Gene
CMF-21495	POTEF_up_STAT5A_up_2945	POTEF_code_potential_somatic	POTEF	STAT5A	2945	ENSG00000196604	ENSG00000126561	1	1.76757	0.546843	4.66e-44	3.93479	1.37592	1	0.142857	21	3	Mutated Gene
CMF-21503	POTEF_dn_TRAF4_up_2273	POTEF_code_potential_somatic	POTEF	TRAF4	2273	ENSG00000196604	ENSG00000076604	-1	4.82798	0.298013	1.06e-12	-3.78513	1.45682	1	0.214286	14	3	Mutated Gene
CMF-21506	KLHL34_dn_MAFB_up_1901	KLHL34_code_potential_somatic	KLHL34	MAFB	1901	ENSG00000185915	ENSG00000204103	-1	1.31834	0.451649	6.71e-29	-9.23428	6.04506	1	0.16	25	4	Mutated Gene
CMF-21507	KLHL34_dn_MAFB_up_1905	KLHL34_code_potential_somatic	KLHL34	MAFB	1905	ENSG00000185915	ENSG00000204103	-1	1.31834	0.685187	3.47e-77	-4.11533	1.5185	1	0.16	25	4	Mutated Gene
CMF-21508	KLHL34_dn_MAFB_up_1903	KLHL34_code_potential_somatic	KLHL34	MAFB	1903	ENSG00000185915	ENSG00000204103	-1	1.31834	0.364126	1.27e-18	-4.14139	1.72037	1	0.16	25	4	Mutated Gene
CMF-21509	KLHL34_dn_MAFB_up_1916	KLHL34_code_potential_somatic	KLHL34	MAFB	1916	ENSG00000185915	ENSG00000204103	-1	1.31834	0.315406	4.02e-14	-3.86417	1.94722	1	0.16	25	4	Mutated Gene
CMF-21511	KLHL34_dn_RORA_up_1945	KLHL34_code_potential_somatic	KLHL34	RORA	1945	ENSG00000185915	ENSG00000069667	-1	2.15911	0.246725	4.82e-09	-6.50666	7.82121	1	0.25	8	2	Mutated Gene
CMF-21512	KLHL34_dn_RORA_up_1949	KLHL34_code_potential_somatic	KLHL34	RORA	1949	ENSG00000185915	ENSG00000069667	-1	2.15911	0.430949	3.44e-26	-4.72283	1.57335	1	0.25	8	2	Mutated Gene
CMF-21513	KLHL34_up_POU4F1_dn_2763	KLHL34_code_potential_somatic	KLHL34	POU4F1	2763	ENSG00000185915	ENSG00000152192	1	1.43549	-0.244971	6.24e-09	-5.32028	1.62312	1	0.0909091	11	1	Mutated Gene
CMF-21514	KLHL34_up_FEV_dn_3030	KLHL34_code_potential_somatic	KLHL34	FEV	3030	ENSG00000185915	ENSG00000163497	1	23.3628	-0.187238	1.02e-05	-8.3522	6.42171	1	0.6	5	3	Mutated Gene
CMF-21515	KLHL34_up_FEV_dn_3034	KLHL34_code_potential_somatic	KLHL34	FEV	3034	ENSG00000185915	ENSG00000163497	1	23.3628	-0.1939	4.83e-06	-7.48872	2.56498	1	0.6	5	3	Mutated Gene
CMF-21516	KLHL34_up_FEV_dn_3031	KLHL34_code_potential_somatic	KLHL34	FEV	3031	ENSG00000185915	ENSG00000163497	1	23.3628	-0.275914	4.96e-11	-4.04518	4.09022	1	0.6	5	3	Mutated Gene
CMF-21518	KLHL34_dn_NR1H3_up_3091	KLHL34_code_potential_somatic	KLHL34	NR1H3	3091	ENSG00000185915	ENSG00000025434	-1	2.23832	0.267156	2.08e-10	-7.49253	2.85959	1	0.25	4	1	Mutated Gene
CMF-21520	KLHL34_dn_PRRX1_up_3071	KLHL34_code_potential_somatic	KLHL34	PRRX1	3071	ENSG00000185915	ENSG00000116132	-1	1.51088	0.453766	3.46e-29	-6.41419	2.16066	1	0.111111	18	2	Mutated Gene
CMF-21521	KLHL34_dn_PRRX1_up_3072	KLHL34_code_potential_somatic	KLHL34	PRRX1	3072	ENSG00000185915	ENSG00000116132	-1	1.51088	0.539302	1.13e-42	-3.48599	1.43473	1	0.111111	18	2	Mutated Gene
CMF-21524	KLHL34_dn_GATA6_up_1258	KLHL34_code_potential_somatic	KLHL34	GATA6	1258	ENSG00000185915	ENSG00000141448	-1	5.68605	0.176821	3.15e-05	-4.00617	1.32529	1	0.166667	18	3	Mutated Gene
CMF-21525	KLHL34_dn_IRF3_up_2426	KLHL34_code_potential_somatic	KLHL34	IRF3	2426	ENSG00000185915	ENSG00000126456	-1	2.54983	0.414494	3.65e-24	-3.91613	1.31468	1	0.16	25	4	Mutated Gene
CMF-21531	KLHL34_dn_ELF4_up_3010	KLHL34_code_potential_somatic	KLHL34	ELF4	3010	ENSG00000185915	ENSG00000102034	-1	2.49427	0.716096	2.65e-87	-3.95145	1.37259	1	0.3	20	6	Mutated Gene
CMF-21532	KLHL34_dn_ELF4_up_3024	KLHL34_code_potential_somatic	KLHL34	ELF4	3024	ENSG00000185915	ENSG00000102034	-1	2.49427	0.551707	5.72e-45	-6.4412	1.98747	1	0.3	20	6	Mutated Gene
CMF-21533	KLHL34_dn_ELF4_up_3013	KLHL34_code_potential_somatic	KLHL34	ELF4	3013	ENSG00000185915	ENSG00000102034	-1	2.49427	0.50232	2.26e-36	-4.83911	2.16955	1	0.3	20	6	Mutated Gene
CMF-21534	KLHL34_dn_ELF4_up_3012	KLHL34_code_potential_somatic	KLHL34	ELF4	3012	ENSG00000185915	ENSG00000102034	-1	2.49427	0.549433	1.53e-44	-6.43057	2.34159	1	0.3	20	6	Mutated Gene
CMF-21537	KLHL34_up_MYCN_dn_1806	KLHL34_code_potential_somatic	KLHL34	MYCN	1806	ENSG00000185915	ENSG00000134323	1	1.91803	-0.506094	5.56e-37	-4.58116	1.45463	1	0.2	5	1	Mutated Gene
CMF-21538	KLHL34_dn_ELF3_up_3686	KLHL34_code_potential_somatic	KLHL34	ELF3	3686	ENSG00000185915	ENSG00000163435	-1	1.7954	0.192224	5.85e-06	-5.07846	1.60068	1	0.142857	14	2	Mutated Gene
CMF-21541	KLHL34_dn_STAT1_up_2468	KLHL34_code_potential_somatic	KLHL34	STAT1	2468	ENSG00000185915	ENSG00000115415	-1	3.3683	0.301373	5.72e-13	-6.00319	1.85228	1	0.285714	21	6	Mutated Gene
CMF-21542	KLHL34_dn_STAT1_up_2464	KLHL34_code_potential_somatic	KLHL34	STAT1	2464	ENSG00000185915	ENSG00000115415	-1	3.3683	0.368969	4.08e-19	-4.94611	1.71446	1	0.285714	21	6	Mutated Gene
CMF-21543	KLHL34_dn_STAT1_up_2465	KLHL34_code_potential_somatic	KLHL34	STAT1	2465	ENSG00000185915	ENSG00000115415	-1	3.3683	0.257191	9.96e-10	-5.72324	3.08086	1	0.285714	21	6	Mutated Gene
CMF-21544	KLHL34_dn_STAT1_up_2451	KLHL34_code_potential_somatic	KLHL34	STAT1	2451	ENSG00000185915	ENSG00000115415	-1	3.3683	0.382043	1.74e-20	-4.34668	1.60751	1	0.285714	21	6	Mutated Gene
CMF-21545	KLHL34_dn_STAT1_up_2469	KLHL34_code_potential_somatic	KLHL34	STAT1	2469	ENSG00000185915	ENSG00000115415	-1	3.3683	0.239959	1.29e-08	-6.87579	1.93442	1	0.285714	21	6	Mutated Gene
CMF-21549	SORCS1_up_FOXP3_dn_1950	SORCS1_code_potential_somatic	SORCS1	FOXP3	1950	ENSG00000108018	ENSG00000049768	1	3.16199	-0.26889	1.57e-10	-4.74578	2.63659	0.5	0.0833333	12	2	Mutated Gene
CMF-21552	ENPP7_up_IRF9_up_1457	ENPP7_code_potential_somatic	ENPP7	IRF9	1457	ENSG00000182156	ENSG00000213928	1	1.41993	0.544261	1.4e-43	4.17978	2.12951	1	0.133333	15	2	Mutated Gene
CMF-21555	MUC17_dn_FGF9_dn_1768	MUC17_code_potential_somatic	MUC17	FGF9	1768	ENSG00000169876	ENSG00000102678	-1	2.65107	-0.466615	5.59e-31	2.77575	1.97136	1	0.25	4	1	Mutated Gene
CMF-21556	MUC17_up_STAT3_up_1535	MUC17_code_potential_somatic	MUC17	STAT3	1535	ENSG00000169876	ENSG00000168610	1	2.45663	0.517519	7.19e-39	2.28651	1.49348	1	0.32	25	8	Mutated Gene
CMF-21557	MUC17_up_STAT3_up_1527	MUC17_code_potential_somatic	MUC17	STAT3	1527	ENSG00000169876	ENSG00000168610	1	2.45663	0.588913	1.84e-52	2.72553	1.91133	1	0.32	25	8	Mutated Gene
CMF-21558	MUC17_up_STAT3_up_1531	MUC17_code_potential_somatic	MUC17	STAT3	1531	ENSG00000169876	ENSG00000168610	1	2.45663	0.505036	8.25e-37	3.58644	2.82092	1	0.32	25	8	Mutated Gene
CMF-21560	MUC17_up_STAT3_up_1517	MUC17_code_potential_somatic	MUC17	STAT3	1517	ENSG00000169876	ENSG00000168610	1	2.45663	0.476455	2.11e-32	3.16328	2.38286	1	0.32	25	8	Mutated Gene
CMF-21561	MUC17_up_STAT3_up_1521	MUC17_code_potential_somatic	MUC17	STAT3	1521	ENSG00000169876	ENSG00000168610	1	2.45663	0.714689	8.18e-87	2.26756	1.4851	1	0.32	25	8	Mutated Gene
CMF-21562	MUC17_up_STAT3_up_1518	MUC17_code_potential_somatic	MUC17	STAT3	1518	ENSG00000169876	ENSG00000168610	1	2.45663	0.357368	5.96e-18	2.92422	2.11232	1	0.32	25	8	Mutated Gene
CMF-21563	MUC17_up_STAT3_up_1532	MUC17_code_potential_somatic	MUC17	STAT3	1532	ENSG00000169876	ENSG00000168610	1	2.45663	0.72538	1.3e-90	3.3444	2.56429	1	0.32	25	8	Mutated Gene
CMF-21564	MUC17_up_SP100_up_2585	MUC17_code_potential_somatic	MUC17	SP100	2585	ENSG00000169876	ENSG00000067066	1	2.03793	0.620081	1.58e-59	2.4704	1.6728	1	0.333333	3	1	Mutated Gene
CMF-21565	MUC17_up_NFKB1_up_297	MUC17_code_potential_somatic	MUC17	NFKB1	297	ENSG00000169876	ENSG00000109320	1	1.58481	0.763435	9.87e-106	2.78188	1.97249	1	0.36	25	9	Mutated Gene
CMF-21568	MUC17_up_NFKB1_up_298	MUC17_code_potential_somatic	MUC17	NFKB1	298	ENSG00000169876	ENSG00000109320	1	1.58481	0.562797	4.2e-47	2.84873	2.03403	1	0.36	25	9	Mutated Gene
CMF-21570	MUC17_up_NFKB1_up_300	MUC17_code_potential_somatic	MUC17	NFKB1	300	ENSG00000169876	ENSG00000109320	1	1.58481	0.523218	7.72e-40	2.22399	1.44041	1	0.36	25	9	Mutated Gene
CMF-21571	MUC17_up_NFKB1_up_294	MUC17_code_potential_somatic	MUC17	NFKB1	294	ENSG00000169876	ENSG00000109320	1	1.58481	0.622676	3.75e-60	3.62476	2.87382	1	0.36	25	9	Mutated Gene
CMF-21572	MUC17_up_NFKB1_up_307	MUC17_code_potential_somatic	MUC17	NFKB1	307	ENSG00000169876	ENSG00000109320	1	1.58481	0.458697	7.25e-30	3.87994	3.13759	1	0.36	25	9	Mutated Gene
CMF-21573	MUC17_up_NFKB1_up_290	MUC17_code_potential_somatic	MUC17	NFKB1	290	ENSG00000169876	ENSG00000109320	1	1.58481	0.578057	3.56e-50	2.80157	1.99313	1	0.36	25	9	Mutated Gene
CMF-21575	MUC17_dn_LHX1_dn_2961	MUC17_code_potential_somatic	MUC17	LHX1	2961	ENSG00000169876	ENSG00000274577	-1	1.7593	-0.265812	2.58e-10	3.15846	2.36044	1	0.352941	17	6	Mutated Gene
CMF-21577	MUC17_dn_LHX1_dn_2963	MUC17_code_potential_somatic	MUC17	LHX1	2963	ENSG00000169876	ENSG00000274577	-1	1.7593	-0.447409	2.49e-28	2.2848	1.49736	1	0.352941	17	6	Mutated Gene
CMF-21578	MUC17_dn_LHX1_dn_2965	MUC17_code_potential_somatic	MUC17	LHX1	2965	ENSG00000169876	ENSG00000274577	-1	1.7593	-0.331438	1.62e-15	2.09516	1.32123	1	0.352941	17	6	Mutated Gene
CMF-21579	MUC17_dn_LHX1_dn_2971	MUC17_code_potential_somatic	MUC17	LHX1	2971	ENSG00000169876	ENSG00000274577	-1	1.7593	-0.407411	2.51e-23	2.20529	1.43002	1	0.352941	17	6	Mutated Gene
CMF-21582	MUC17_dn_POU3F4_dn_3549	MUC17_code_potential_somatic	MUC17	POU3F4	3549	ENSG00000169876	ENSG00000196767	-1	1.97968	-0.240426	1.2e-08	2.67888	1.86046	1	0.4	10	4	Mutated Gene
CMF-21584	MUC17_dn_POU3F4_dn_3548	MUC17_code_potential_somatic	MUC17	POU3F4	3548	ENSG00000169876	ENSG00000196767	-1	1.97968	-0.297913	1.08e-12	2.87932	2.06246	1	0.4	10	4	Mutated Gene
CMF-21585	MUC17_up_MAFB_up_1912	MUC17_code_potential_somatic	MUC17	MAFB	1912	ENSG00000169876	ENSG00000204103	1	2.38399	0.536736	3.27e-42	2.12469	1.3473	1	0.44	25	11	Mutated Gene
CMF-21586	MUC17_up_MAFB_up_1901	MUC17_code_potential_somatic	MUC17	MAFB	1901	ENSG00000169876	ENSG00000204103	1	2.38399	0.451649	6.71e-29	2.3168	1.52398	1	0.44	25	11	Mutated Gene
CMF-21587	MUC17_up_MAFB_up_1905	MUC17_code_potential_somatic	MUC17	MAFB	1905	ENSG00000169876	ENSG00000204103	1	2.38399	0.685187	3.47e-77	2.76523	1.94556	1	0.44	25	11	Mutated Gene
CMF-21589	MUC17_up_MAFB_up_1902	MUC17_code_potential_somatic	MUC17	MAFB	1902	ENSG00000169876	ENSG00000204103	1	2.38399	0.803624	3.71e-125	2.81613	2.01791	1	0.44	25	11	Mutated Gene
CMF-21590	MUC17_up_MAFB_up_1903	MUC17_code_potential_somatic	MUC17	MAFB	1903	ENSG00000169876	ENSG00000204103	1	2.38399	0.364126	1.27e-18	2.19431	1.41248	1	0.44	25	11	Mutated Gene
CMF-21591	MUC17_up_MAFB_up_1907	MUC17_code_potential_somatic	MUC17	MAFB	1907	ENSG00000169876	ENSG00000204103	1	2.38399	0.760331	2.15e-104	2.83844	2.03227	1	0.44	25	11	Mutated Gene
CMF-21592	MUC17_up_MAFB_up_1909	MUC17_code_potential_somatic	MUC17	MAFB	1909	ENSG00000169876	ENSG00000204103	1	2.38399	0.473552	5.61e-32	3.08775	2.30965	1	0.44	25	11	Mutated Gene
CMF-21594	MUC17_up_MAFB_up_1904	MUC17_code_potential_somatic	MUC17	MAFB	1904	ENSG00000169876	ENSG00000204103	1	2.38399	0.513126	3.9e-38	3.24644	2.46181	1	0.44	25	11	Mutated Gene
CMF-21598	MUC17_dn_ALX4_dn_2926	MUC17_code_potential_somatic	MUC17	ALX4	2926	ENSG00000169876	ENSG00000052850	-1	1.71793	-0.243926	7.26e-09	2.8236	2.01669	1	0.15	20	3	Mutated Gene
CMF-21600	MUC17_up_ELF1_up_332	MUC17_code_potential_somatic	MUC17	ELF1	332	ENSG00000169876	ENSG00000120690	1	1.3695	0.455863	1.78e-29	2.52243	1.7294	1	0.333333	24	8	Mutated Gene
CMF-21602	MUC17_up_ELF1_up_334	MUC17_code_potential_somatic	MUC17	ELF1	334	ENSG00000169876	ENSG00000120690	1	1.3695	0.584592	1.53e-51	2.21269	1.41936	1	0.333333	24	8	Mutated Gene
CMF-21605	MUC17_up_ELF1_up_326	MUC17_code_potential_somatic	MUC17	ELF1	326	ENSG00000169876	ENSG00000120690	1	1.3695	0.583223	2.98e-51	2.66406	1.85833	1	0.333333	24	8	Mutated Gene
CMF-21608	MUC17_up_SPI1_up_383	MUC17_code_potential_somatic	MUC17	SPI1	383	ENSG00000169876	ENSG00000066336	1	1.59734	0.727861	1.62e-91	2.41065	1.61813	1	0.52	25	13	Mutated Gene
CMF-21610	MUC17_up_SPI1_up_378	MUC17_code_potential_somatic	MUC17	SPI1	378	ENSG00000169876	ENSG00000066336	1	1.59734	0.609322	5.33e-57	2.50061	1.69226	1	0.52	25	13	Mutated Gene
CMF-21611	MUC17_up_SPI1_up_376	MUC17_code_potential_somatic	MUC17	SPI1	376	ENSG00000169876	ENSG00000066336	1	1.59734	0.636849	1.14e-63	2.78577	1.97534	1	0.52	25	13	Mutated Gene
CMF-21614	MUC17_up_SPI1_up_375	MUC17_code_potential_somatic	MUC17	SPI1	375	ENSG00000169876	ENSG00000066336	1	1.59734	0.516617	1.02e-38	3.20881	2.42608	1	0.52	25	13	Mutated Gene
CMF-21616	MUC17_up_SPI1_up_370	MUC17_code_potential_somatic	MUC17	SPI1	370	ENSG00000169876	ENSG00000066336	1	1.59734	0.853546	1.01e-156	2.74757	1.94222	1	0.52	25	13	Mutated Gene
CMF-21618	MUC17_up_SPI1_up_371	MUC17_code_potential_somatic	MUC17	SPI1	371	ENSG00000169876	ENSG00000066336	1	1.59734	0.775736	3.02e-111	2.75189	1.94688	1	0.52	25	13	Mutated Gene
CMF-21620	MUC17_up_IRF7_up_2483	MUC17_code_potential_somatic	MUC17	IRF7	2483	ENSG00000169876	ENSG00000276561	1	1.32449	0.328817	2.78e-15	3.22125	2.42303	1	0.571429	21	12	Mutated Gene
CMF-21621	MUC17_up_IRF7_up_2489	MUC17_code_potential_somatic	MUC17	IRF7	2489	ENSG00000169876	ENSG00000276561	1	1.32449	0.694167	5.41e-80	3.87994	3.13759	1	0.571429	21	12	Mutated Gene
CMF-21622	MUC17_up_IRF7_up_2491	MUC17_code_potential_somatic	MUC17	IRF7	2491	ENSG00000169876	ENSG00000276561	1	1.32449	0.655838	1.11e-68	2.36081	1.56242	1	0.571429	21	12	Mutated Gene
CMF-21623	MUC17_up_IRF7_up_2482	MUC17_code_potential_somatic	MUC17	IRF7	2482	ENSG00000169876	ENSG00000276561	1	1.32449	0.57747	4.7e-50	2.52388	1.73482	1	0.571429	21	12	Mutated Gene
CMF-21624	MUC17_up_IRF7_up_2485	MUC17_code_potential_somatic	MUC17	IRF7	2485	ENSG00000169876	ENSG00000276561	1	1.32449	0.252678	1.98e-09	2.73548	1.93224	1	0.571429	21	12	Mutated Gene
CMF-21625	MUC17_up_IRF7_up_2476	MUC17_code_potential_somatic	MUC17	IRF7	2476	ENSG00000169876	ENSG00000276561	1	1.32449	0.583276	2.91e-51	3.33717	2.56794	1	0.571429	21	12	Mutated Gene
CMF-21626	MUC17_up_IRF7_up_2493	MUC17_code_potential_somatic	MUC17	IRF7	2493	ENSG00000169876	ENSG00000276561	1	1.32449	0.356378	7.45e-18	2.25839	1.48932	1	0.571429	21	12	Mutated Gene
CMF-21627	MUC17_up_IRF7_up_2484	MUC17_code_potential_somatic	MUC17	IRF7	2484	ENSG00000169876	ENSG00000276561	1	1.32449	0.296956	1.28e-12	2.44965	1.67016	1	0.571429	21	12	Mutated Gene
CMF-21628	MUC17_up_IRF7_up_2478	MUC17_code_potential_somatic	MUC17	IRF7	2478	ENSG00000169876	ENSG00000276561	1	1.32449	0.443021	9.53e-28	2.47534	1.67467	1	0.571429	21	12	Mutated Gene
CMF-21629	MUC17_up_IRF7_up_2477	MUC17_code_potential_somatic	MUC17	IRF7	2477	ENSG00000169876	ENSG00000276561	1	1.32449	0.415948	2.44e-24	3.02298	2.22194	1	0.571429	21	12	Mutated Gene
CMF-21630	MUC17_up_IRF7_up_2481	MUC17_code_potential_somatic	MUC17	IRF7	2481	ENSG00000169876	ENSG00000276561	1	1.32449	0.414001	4.18e-24	3.32768	2.61432	1	0.571429	21	12	Mutated Gene
CMF-21632	MUC17_dn_THRA_dn_107	MUC17_code_potential_somatic	MUC17	THRA	107	ENSG00000169876	ENSG00000126351	-1	1.7396	-0.23649	2.11e-08	2.71926	1.90454	1	0.545455	11	6	Mutated Gene
CMF-21634	MUC17_dn_THRA_dn_99	MUC17_code_potential_somatic	MUC17	THRA	99	ENSG00000169876	ENSG00000126351	-1	1.7396	-0.622977	3.17e-60	3.37002	2.59516	1	0.545455	11	6	Mutated Gene
CMF-21635	MUC17_dn_THRA_dn_97	MUC17_code_potential_somatic	MUC17	THRA	97	ENSG00000169876	ENSG00000126351	-1	1.7396	-0.257436	9.59e-10	2.86762	2.06317	1	0.545455	11	6	Mutated Gene
CMF-21639	MUC17_up_IRF1_up_112	MUC17_code_potential_somatic	MUC17	IRF1	112	ENSG00000169876	ENSG00000125347	1	3.08496	0.574255	2.15e-49	2.75428	1.94739	1	0.48	25	12	Mutated Gene
CMF-21643	MUC17_up_IRF1_up_118	MUC17_code_potential_somatic	MUC17	IRF1	118	ENSG00000169876	ENSG00000125347	1	3.08496	0.541352	4.77e-43	2.657	1.842	1	0.48	25	12	Mutated Gene
CMF-21644	MUC17_up_IRF1_up_114	MUC17_code_potential_somatic	MUC17	IRF1	114	ENSG00000169876	ENSG00000125347	1	3.08496	0.613185	6.77e-58	3.25924	2.47507	1	0.48	25	12	Mutated Gene
CMF-21645	MUC17_up_IRF1_up_123	MUC17_code_potential_somatic	MUC17	IRF1	123	ENSG00000169876	ENSG00000125347	1	3.08496	0.622342	4.52e-60	2.82572	2.01418	1	0.48	25	12	Mutated Gene
CMF-21646	MUC17_up_IRF1_up_133	MUC17_code_potential_somatic	MUC17	IRF1	133	ENSG00000169876	ENSG00000125347	1	3.08496	0.583766	2.29e-51	3.58236	2.86233	1	0.48	25	12	Mutated Gene
CMF-21647	MUC17_up_IRF1_up_115	MUC17_code_potential_somatic	MUC17	IRF1	115	ENSG00000169876	ENSG00000125347	1	3.08496	0.721879	2.39e-89	3.28534	2.52151	1	0.48	25	12	Mutated Gene
CMF-21649	MUC17_up_IRF1_up_117	MUC17_code_potential_somatic	MUC17	IRF1	117	ENSG00000169876	ENSG00000125347	1	3.08496	0.634728	3.93e-63	3.10559	2.30491	1	0.48	25	12	Mutated Gene
CMF-21650	MUC17_up_DR1_up_2981	MUC17_code_potential_somatic	MUC17	DR1	2981	ENSG00000169876	ENSG00000117505	1	1.37177	0.178453	2.65e-05	2.62787	1.82283	1	0.625	8	5	Mutated Gene
CMF-21651	MUC17_up_DR1_up_2987	MUC17_code_potential_somatic	MUC17	DR1	2987	ENSG00000169876	ENSG00000117505	1	1.37177	0.192739	5.51e-06	2.17146	1.3853	1	0.625	8	5	Mutated Gene
CMF-21652	MUC17_up_DR1_up_2982	MUC17_code_potential_somatic	MUC17	DR1	2982	ENSG00000169876	ENSG00000117505	1	1.37177	0.359521	3.65e-18	3.44746	2.66475	1	0.625	8	5	Mutated Gene
CMF-21657	MUC17_up_RUNX1_up_276	MUC17_code_potential_somatic	MUC17	RUNX1	276	ENSG00000169876	ENSG00000159216	1	1.69768	0.616586	1.07e-58	3.03117	2.23032	1	0.533333	15	8	Mutated Gene
CMF-21660	MUC17_up_RUNX1_up_275	MUC17_code_potential_somatic	MUC17	RUNX1	275	ENSG00000169876	ENSG00000159216	1	1.69768	0.403097	7.95e-23	2.86208	2.05771	1	0.533333	15	8	Mutated Gene
CMF-21662	MUC17_up_RUNX1_up_283	MUC17_code_potential_somatic	MUC17	RUNX1	283	ENSG00000169876	ENSG00000159216	1	1.69768	0.570079	1.5e-48	2.09161	1.31386	1	0.533333	15	8	Mutated Gene
CMF-21664	MUC17_up_STAT5A_up_2943	MUC17_code_potential_somatic	MUC17	STAT5A	2943	ENSG00000169876	ENSG00000126561	1	2.06165	0.546446	5.52e-44	3.04572	2.2395	1	0.428571	21	9	Mutated Gene
CMF-21665	MUC17_up_STAT5A_up_2946	MUC17_code_potential_somatic	MUC17	STAT5A	2946	ENSG00000169876	ENSG00000126561	1	2.06165	0.442552	1.1e-27	2.5798	1.76847	1	0.428571	21	9	Mutated Gene
CMF-21666	MUC17_up_STAT5A_up_2949	MUC17_code_potential_somatic	MUC17	STAT5A	2949	ENSG00000169876	ENSG00000126561	1	2.06165	0.589216	1.59e-52	2.90176	2.08486	1	0.428571	21	9	Mutated Gene
CMF-21667	MUC17_up_STAT5A_up_2953	MUC17_code_potential_somatic	MUC17	STAT5A	2953	ENSG00000169876	ENSG00000126561	1	2.06165	0.505581	6.73e-37	3.40822	2.61669	1	0.428571	21	9	Mutated Gene
CMF-21669	MUC17_up_STAT5A_up_2955	MUC17_code_potential_somatic	MUC17	STAT5A	2955	ENSG00000169876	ENSG00000126561	1	2.06165	0.564773	1.72e-47	3.0113	2.20263	1	0.428571	21	9	Mutated Gene
CMF-21672	MUC17_up_IKZF1_up_3137	MUC17_code_potential_somatic	MUC17	IKZF1	3137	ENSG00000169876	ENSG00000185811	1	1.70969	0.493239	6.11e-35	2.58355	1.77495	1	0.25	16	4	Mutated Gene
CMF-21673	MUC17_up_IKZF1_up_3133	MUC17_code_potential_somatic	MUC17	IKZF1	3133	ENSG00000169876	ENSG00000185811	1	1.70969	0.408574	1.84e-23	3.02498	2.22477	1	0.25	16	4	Mutated Gene
CMF-21674	MUC17_up_IKZF1_up_3135	MUC17_code_potential_somatic	MUC17	IKZF1	3135	ENSG00000169876	ENSG00000185811	1	1.70969	0.509972	1.29e-37	2.70156	1.89063	1	0.25	16	4	Mutated Gene
CMF-21675	MUC17_up_IKZF1_up_3134	MUC17_code_potential_somatic	MUC17	IKZF1	3134	ENSG00000169876	ENSG00000185811	1	1.70969	0.6509	2.41e-67	2.95173	2.15895	1	0.25	16	4	Mutated Gene
CMF-21681	MUC17_up_CEBPA_up_2587	MUC17_code_potential_somatic	MUC17	CEBPA	2587	ENSG00000169876	ENSG00000245848	1	1.3071	0.408115	2.08e-23	2.64015	1.83024	1	0.52381	21	11	Mutated Gene
CMF-21682	MUC17_up_CEBPA_up_2590	MUC17_code_potential_somatic	MUC17	CEBPA	2590	ENSG00000169876	ENSG00000245848	1	1.3071	0.339524	2.98e-16	2.87905	2.06808	1	0.52381	21	11	Mutated Gene
CMF-21684	MUC17_up_CEBPA_up_2605	MUC17_code_potential_somatic	MUC17	CEBPA	2605	ENSG00000169876	ENSG00000245848	1	1.3071	0.390969	1.86e-21	4.09432	3.37452	1	0.52381	21	11	Mutated Gene
CMF-21685	MUC17_up_CEBPA_up_2604	MUC17_code_potential_somatic	MUC17	CEBPA	2604	ENSG00000169876	ENSG00000245848	1	1.3071	0.299155	8.59e-13	3.60372	2.82389	1	0.52381	21	11	Mutated Gene
CMF-21687	MUC17_up_CEBPA_up_2589	MUC17_code_potential_somatic	MUC17	CEBPA	2589	ENSG00000169876	ENSG00000245848	1	1.3071	0.326772	4.21e-15	3.07087	2.27096	1	0.52381	21	11	Mutated Gene
CMF-21689	MUC17_up_CEBPA_up_2601	MUC17_code_potential_somatic	MUC17	CEBPA	2601	ENSG00000169876	ENSG00000245848	1	1.3071	0.353951	1.29e-17	2.41994	1.62495	1	0.52381	21	11	Mutated Gene
CMF-21693	MUC17_up_ELF4_up_3010	MUC17_code_potential_somatic	MUC17	ELF4	3010	ENSG00000169876	ENSG00000102034	1	1.92637	0.716096	2.65e-87	2.14196	1.36213	1	0.45	20	9	Mutated Gene
CMF-21694	MUC17_up_ELF4_up_3028	MUC17_code_potential_somatic	MUC17	ELF4	3028	ENSG00000169876	ENSG00000102034	1	1.92637	0.515115	1.82e-38	3.87994	3.13759	1	0.45	20	9	Mutated Gene
CMF-21696	MUC17_up_ELF4_up_3024	MUC17_code_potential_somatic	MUC17	ELF4	3024	ENSG00000169876	ENSG00000102034	1	1.92637	0.551707	5.72e-45	2.71561	1.90912	1	0.45	20	9	Mutated Gene
CMF-21697	MUC17_up_ELF4_up_3017	MUC17_code_potential_somatic	MUC17	ELF4	3017	ENSG00000169876	ENSG00000102034	1	1.92637	0.589135	1.65e-52	3.31529	2.52098	1	0.45	20	9	Mutated Gene
CMF-21699	MUC17_up_ELF4_up_3016	MUC17_code_potential_somatic	MUC17	ELF4	3016	ENSG00000169876	ENSG00000102034	1	1.92637	0.647042	2.57e-66	2.14554	1.36532	1	0.45	20	9	Mutated Gene
CMF-21700	MUC17_up_ELF4_up_3029	MUC17_code_potential_somatic	MUC17	ELF4	3029	ENSG00000169876	ENSG00000102034	1	1.92637	0.646493	3.59e-66	2.41994	1.62495	1	0.45	20	9	Mutated Gene
CMF-21701	MUC17_dn_ZIC3_dn_3781	MUC17_code_potential_somatic	MUC17	ZIC3	3781	ENSG00000169876	ENSG00000156925	-1	2.48684	-0.233581	3.16e-08	2.17466	1.39494	1	1	1	1	Mutated Gene
CMF-21702	MUC17_dn_THRB_dn_438	MUC17_code_potential_somatic	MUC17	THRB	438	ENSG00000169876	ENSG00000151090	-1	1.42269	-0.159019	0.000186	3.00391	2.20015	1	0.333333	6	2	Mutated Gene
CMF-21703	MUC17_dn_THRB_dn_440	MUC17_code_potential_somatic	MUC17	THRB	440	ENSG00000169876	ENSG00000151090	-1	1.42269	-0.155474	0.000259	2.94852	2.14881	1	0.333333	6	2	Mutated Gene
CMF-21704	MUC17_dn_VSX1_dn_2356	MUC17_code_potential_somatic	MUC17	VSX1	2356	ENSG00000169876	ENSG00000100987	-1	1.69667	-0.332117	1.41e-15	2.35176	1.5567	1	0.25	16	4	Mutated Gene
CMF-21705	MUC17_dn_VSX1_dn_2355	MUC17_code_potential_somatic	MUC17	VSX1	2355	ENSG00000169876	ENSG00000100987	-1	1.69667	-0.253478	1.76e-09	3.30704	2.50691	1	0.25	16	4	Mutated Gene
CMF-21707	MUC17_dn_VSX1_dn_2358	MUC17_code_potential_somatic	MUC17	VSX1	2358	ENSG00000169876	ENSG00000100987	-1	1.69667	-0.285916	9.06e-12	3.48249	2.73477	1	0.25	16	4	Mutated Gene
CMF-21708	MUC17_dn_SCRT1_dn_108	MUC17_code_potential_somatic	MUC17	SCRT1	108	ENSG00000169876	ENSG00000261678	-1	1.39117	-0.216172	3.23e-07	2.81362	1.99991	1	0.25	4	1	Mutated Gene
CMF-21710	MUC17_up_CEBPB_up_1300	MUC17_code_potential_somatic	MUC17	CEBPB	1300	ENSG00000169876	ENSG00000172216	1	1.65831	0.753867	1.14e-101	3.37361	2.6027	1	0.347826	23	8	Mutated Gene
CMF-21712	MUC17_up_CEBPB_up_1305	MUC17_code_potential_somatic	MUC17	CEBPB	1305	ENSG00000169876	ENSG00000172216	1	1.65831	0.719029	2.47e-88	2.44242	1.6328	1	0.347826	23	8	Mutated Gene
CMF-21713	MUC17_up_CEBPB_up_1309	MUC17_code_potential_somatic	MUC17	CEBPB	1309	ENSG00000169876	ENSG00000172216	1	1.65831	0.79127	9.87e-119	3.07429	2.26918	1	0.347826	23	8	Mutated Gene
CMF-21714	MUC17_up_CEBPB_up_1304	MUC17_code_potential_somatic	MUC17	CEBPB	1304	ENSG00000169876	ENSG00000172216	1	1.65831	0.532257	2.05e-41	2.12698	1.35132	1	0.347826	23	8	Mutated Gene
CMF-21715	MUC17_up_CEBPB_up_1321	MUC17_code_potential_somatic	MUC17	CEBPB	1321	ENSG00000169876	ENSG00000172216	1	1.65831	0.588392	2.39e-52	2.71462	1.91132	1	0.347826	23	8	Mutated Gene
CMF-21716	MUC17_up_CEBPB_up_1314	MUC17_code_potential_somatic	MUC17	CEBPB	1314	ENSG00000169876	ENSG00000172216	1	1.65831	0.735517	2.21e-94	2.98667	2.18471	1	0.347826	23	8	Mutated Gene
CMF-21717	MUC17_up_CEBPB_up_1317	MUC17_code_potential_somatic	MUC17	CEBPB	1317	ENSG00000169876	ENSG00000172216	1	1.65831	0.646224	4.23e-66	3.08538	2.31367	1	0.347826	23	8	Mutated Gene
CMF-21719	MUC17_dn_SOX3_dn_1732	MUC17_code_potential_somatic	MUC17	SOX3	1732	ENSG00000169876	ENSG00000134595	-1	1.59033	-0.322527	9.89e-15	2.56552	1.76271	1	0.833333	6	5	Mutated Gene
CMF-21720	MUC17_dn_SOX3_dn_1730	MUC17_code_potential_somatic	MUC17	SOX3	1730	ENSG00000169876	ENSG00000134595	-1	1.59033	-0.272746	8.37e-11	2.45836	1.65873	1	0.833333	6	5	Mutated Gene
CMF-21721	MUC17_dn_SOX3_dn_1731	MUC17_code_potential_somatic	MUC17	SOX3	1731	ENSG00000169876	ENSG00000134595	-1	1.59033	-0.23353	3.18e-08	2.49843	1.68965	1	0.833333	6	5	Mutated Gene
CMF-21722	MUC17_dn_SOX3_dn_1728	MUC17_code_potential_somatic	MUC17	SOX3	1728	ENSG00000169876	ENSG00000134595	-1	1.59033	-0.323867	7.56e-15	3.28329	2.47641	1	0.833333	6	5	Mutated Gene
CMF-21723	MUC17_up_ATF1_up_457	MUC17_code_potential_somatic	MUC17	ATF1	457	ENSG00000169876	ENSG00000123268	1	1.32448	0.195139	4.19e-06	2.71562	1.90731	1	0.428571	7	3	Mutated Gene
CMF-21726	MUC17_up_BACH1_up_2754	MUC17_code_potential_somatic	MUC17	BACH1	2754	ENSG00000169876	ENSG00000156273	1	3.07668	0.498695	8.52e-36	2.86763	2.06743	1	0.272727	11	3	Mutated Gene
CMF-21727	MUC17_up_BACH1_up_2747	MUC17_code_potential_somatic	MUC17	BACH1	2747	ENSG00000169876	ENSG00000156273	1	3.07668	0.60726	1.59e-56	2.24094	1.45679	1	0.272727	11	3	Mutated Gene
CMF-21728	MUC17_up_BACH1_up_2746	MUC17_code_potential_somatic	MUC17	BACH1	2746	ENSG00000169876	ENSG00000156273	1	3.07668	0.595071	8.52e-54	2.8616	2.06525	1	0.272727	11	3	Mutated Gene
CMF-21731	COL1A2_up_TEAD1_up_2393	COL1A2_code_potential_somatic	COL1A2	TEAD1	2393	ENSG00000164692	ENSG00000187079	1	1.95485	0.389866	2.46e-21	2.47573	1.44759	1	0.266667	15	4	Mutated Gene
CMF-21733	COL1A2_up_TEAD1_up_2394	COL1A2_code_potential_somatic	COL1A2	TEAD1	2394	ENSG00000164692	ENSG00000187079	1	1.95485	0.452239	5.58e-29	2.28061	1.31163	1	0.266667	15	4	Mutated Gene
CMF-21734	COL1A2_up_TRIM28_up_759	COL1A2_code_potential_somatic	COL1A2	TRIM28	759	ENSG00000164692	ENSG00000130726	1	2.30212	0.385018	8.32e-21	3.04364	1.87687	1	0.428571	7	3	Mutated Gene
CMF-21736	COL1A2_up_TRIM28_up_763	COL1A2_code_potential_somatic	COL1A2	TRIM28	763	ENSG00000164692	ENSG00000130726	1	2.30212	0.360541	2.89e-18	2.65656	1.68536	1	0.428571	7	3	Mutated Gene
CMF-21752	COL1A2_up_BPTF_up_2861	COL1A2_code_potential_somatic	COL1A2	BPTF	2861	ENSG00000164692	ENSG00000171634	1	3.03499	0.250847	2.61e-09	2.87835	1.74408	1	0.285714	21	6	Mutated Gene
CMF-21755	COL1A2_dn_STAT4_dn_1156	COL1A2_code_potential_somatic	COL1A2	STAT4	1156	ENSG00000164692	ENSG00000138378	-1	2.56393	-0.376368	6.96e-20	2.44903	1.43578	1	0.125	16	2	Mutated Gene
CMF-21762	COL1A2_dn_HOXD1_up_3622	COL1A2_code_potential_somatic	COL1A2	HOXD1	3622	ENSG00000164692	ENSG00000128645	-1	3.25616	0.242567	8.85e-09	-3.16693	1.93003	1	0.5	2	1	Mutated Gene
CMF-21768	COL1A2_up_IRF3_up_2437	COL1A2_code_potential_somatic	COL1A2	IRF3	2437	ENSG00000164692	ENSG00000126456	1	1.49326	0.425475	1.67e-25	3.08873	1.94701	0.75	0.12	25	4	Mutated Gene
CMF-21770	COL1A2_up_IRF3_up_2427	COL1A2_code_potential_somatic	COL1A2	IRF3	2427	ENSG00000164692	ENSG00000126456	1	1.49326	0.419557	8.93e-25	2.86545	1.72808	0.75	0.12	25	4	Mutated Gene
CMF-21773	COL1A2_dn_POU4F2_dn_2782	COL1A2_code_potential_somatic	COL1A2	POU4F2	2782	ENSG00000164692	ENSG00000151615	-1	3.61536	-0.339616	2.93e-16	2.36105	1.36664	0.666667	0.153846	13	3	Mutated Gene
CMF-21784	COL1A2_up_MZF1_up_1016	COL1A2_code_potential_somatic	COL1A2	MZF1	1016	ENSG00000164692	ENSG00000099326	1	1.90281	0.305461	2.68e-13	2.77173	1.66482	1	0.375	16	6	Mutated Gene
CMF-21785	COL1A2_up_MZF1_up_1011	COL1A2_code_potential_somatic	COL1A2	MZF1	1011	ENSG00000164692	ENSG00000099326	1	1.90281	0.340622	2.36e-16	2.38486	1.38701	1	0.375	16	6	Mutated Gene
CMF-21786	COL1A2_dn_SOX30_dn_1875	COL1A2_code_potential_somatic	COL1A2	SOX30	1875	ENSG00000164692	ENSG00000039600	-1	2.19411	-0.137051	0.00129925	2.76617	1.65386	1	0.1	10	1	Mutated Gene
CMF-21792	COL1A2_up_FOXG1_dn_2836	COL1A2_code_potential_somatic	COL1A2	FOXG1	2836	ENSG00000164692	ENSG00000176165	1	1.31018	-0.211688	5.7e-07	-2.84076	1.77299	1	0.307692	13	4	Mutated Gene
CMF-21793	COL1A2_up_FOXG1_up_2828	COL1A2_code_potential_somatic	COL1A2	FOXG1	2828	ENSG00000164692	ENSG00000176165	1	1.31018	0.584437	1.65e-51	2.37301	1.37276	1	0.307692	13	4	Mutated Gene
CMF-21806	ITSN1_dn_SREBF1_up_2503	ITSN1_code_potential_somatic	ITSN1	SREBF1	2503	ENSG00000205726	ENSG00000072310	-1	2.1571	0.584832	1.36e-51	-3.92434	1.67257	1	0.25	12	3	Mutated Gene
CMF-21821	ITSN1_up_BRF1_dn_2979	ITSN1_code_potential_somatic	ITSN1	BRF1	2979	ENSG00000205726	ENSG00000185024	1	1.37898	-0.310593	1.01e-13	-5.21847	2.26065	1	0.5	2	1	Mutated Gene
CMF-21850	ITSN1_up_TRAF4_dn_2271	ITSN1_code_potential_somatic	ITSN1	TRAF4	2271	ENSG00000205726	ENSG00000076604	1	2.20453	-0.293531	2.37e-12	-4.12568	1.69979	1	0.142857	14	2	Mutated Gene
CMF-21854	ITSN1_dn_EHF_up_3346	ITSN1_code_potential_somatic	ITSN1	EHF	3346	ENSG00000205726	ENSG00000135373	-1	1.86102	0.145263	0.000648	-4.25647	1.74843	1	0.333333	3	1	Mutated Gene
CMF-21856	ITSN1_dn_CPEB1_up_3792	ITSN1_code_potential_somatic	ITSN1	CPEB1	3792	ENSG00000205726	ENSG00000277445	-1	1.44997	0.267907	1.84e-10	-4.02013	1.73004	1	0.333333	3	1	Mutated Gene
CMF-21865	ITSN1_up_CTCF_dn_3532	ITSN1_code_potential_somatic	ITSN1	CTCF	3532	ENSG00000205726	ENSG00000102974	1	1.46997	-0.231594	4.16e-08	-3.22427	1.34506	0.75	0.157895	19	4	Mutated Gene
CMF-21874	PRAME_dn_NFIB_dn_86	PRAME_code_potential_somatic	PRAME	NFIB	86	ENSG00000275013	ENSG00000147862	-1	1.46627	-0.222132	1.49e-07	5.06921	1.76114	1	0.142857	7	1	Mutated Gene
CMF-21875	PRAME_dn_FGF9_dn_1770	PRAME_code_potential_somatic	PRAME	FGF9	1770	ENSG00000275013	ENSG00000102678	-1	3.94945	-0.471692	1.04e-31	6.20966	2.46949	1	0.5	4	2	Mutated Gene
CMF-21876	PRAME_dn_FGF9_dn_1767	PRAME_code_potential_somatic	PRAME	FGF9	1767	ENSG00000275013	ENSG00000102678	-1	3.94945	-0.592767	2.71e-53	5.01633	1.85812	1	0.5	4	2	Mutated Gene
CMF-21877	PRAME_up_NR2E1_up_2391	PRAME_code_potential_somatic	PRAME	NR2E1	2391	ENSG00000275013	ENSG00000112333	1	1.35037	0.386558	5.66e-21	8.69776	5.85142	1	0.222222	9	2	Mutated Gene
CMF-21879	PRAME_up_LHX2_up_3707	PRAME_code_potential_somatic	PRAME	LHX2	3707	ENSG00000275013	ENSG00000106689	1	2.64004	0.095501	0.0253762	4.88044	1.54472	1	0.142857	7	1	Mutated Gene
CMF-21880	PRAME_up_ATF3_up_469	PRAME_code_potential_somatic	PRAME	ATF3	469	ENSG00000275013	ENSG00000162772	1	1.36165	0.659709	9.48e-70	4.71052	2.16548	1	0.2	5	1	Mutated Gene
CMF-21883	PRAME_up_ELF1_up_334	PRAME_code_potential_somatic	PRAME	ELF1	334	ENSG00000275013	ENSG00000120690	1	1.40851	0.584592	1.53e-51	5.33344	2.24436	1	0.208333	24	5	Mutated Gene
CMF-21884	PRAME_up_ELF1_up_326	PRAME_code_potential_somatic	PRAME	ELF1	326	ENSG00000275013	ENSG00000120690	1	1.40851	0.583223	2.98e-51	5.13384	1.77737	1	0.208333	24	5	Mutated Gene
CMF-21886	PRAME_dn_STAT4_dn_1144	PRAME_code_potential_somatic	PRAME	STAT4	1144	ENSG00000275013	ENSG00000138378	-1	2.81033	-0.159798	0.000172	3.81351	1.42273	1	0.125	16	2	Mutated Gene
CMF-21888	PRAME_dn_POU4F1_dn_2763	PRAME_code_potential_somatic	PRAME	POU4F1	2763	ENSG00000275013	ENSG00000152192	-1	17.4131	-0.244971	6.24e-09	4.29907	1.99435	1	0.272727	11	3	Mutated Gene
CMF-21889	PRAME_dn_POU4F1_dn_2756	PRAME_code_potential_somatic	PRAME	POU4F1	2756	ENSG00000275013	ENSG00000152192	-1	17.4131	-0.343902	1.17e-16	9.77445	7.41419	1	0.272727	11	3	Mutated Gene
CMF-21890	PRAME_dn_POU4F1_dn_2760	PRAME_code_potential_somatic	PRAME	POU4F1	2760	ENSG00000275013	ENSG00000152192	-1	17.4131	-0.292787	2.71e-12	5.94691	1.8346	1	0.272727	11	3	Mutated Gene
CMF-21892	PRAME_dn_THRA_dn_99	PRAME_code_potential_somatic	PRAME	THRA	99	ENSG00000275013	ENSG00000126351	-1	1.4086	-0.622977	3.17e-60	5.97597	1.90757	1	0.272727	11	3	Mutated Gene
CMF-21893	PRAME_dn_THRA_dn_97	PRAME_code_potential_somatic	PRAME	THRA	97	ENSG00000275013	ENSG00000126351	-1	1.4086	-0.257436	9.59e-10	4.23035	1.4471	1	0.272727	11	3	Mutated Gene
CMF-21894	PRAME_dn_FEV_dn_3030	PRAME_code_potential_somatic	PRAME	FEV	3030	ENSG00000275013	ENSG00000163497	-1	2.23279	-0.187238	1.02e-05	6.30063	2.4995	1	0.6	5	3	Mutated Gene
CMF-21895	PRAME_dn_FEV_dn_3032	PRAME_code_potential_somatic	PRAME	FEV	3032	ENSG00000275013	ENSG00000163497	-1	2.23279	-0.252676	1.98e-09	4.22277	1.50865	1	0.6	5	3	Mutated Gene
CMF-21896	PRAME_dn_FEV_dn_3031	PRAME_code_potential_somatic	PRAME	FEV	3031	ENSG00000275013	ENSG00000163497	-1	2.23279	-0.275914	4.96e-11	5.56639	1.97678	1	0.6	5	3	Mutated Gene
CMF-21897	PRAME_dn_SIX6_dn_3173	PRAME_code_potential_somatic	PRAME	SIX6	3173	ENSG00000275013	ENSG00000184302	-1	1.52548	-0.335166	7.48e-16	5.81077	1.94545	1	0.75	4	3	Mutated Gene
CMF-21898	PRAME_dn_SIX6_dn_3174	PRAME_code_potential_somatic	PRAME	SIX6	3174	ENSG00000275013	ENSG00000184302	-1	1.52548	-0.303876	3.6e-13	4.11396	1.60257	1	0.75	4	3	Mutated Gene
CMF-21899	PRAME_dn_SIX6_dn_3176	PRAME_code_potential_somatic	PRAME	SIX6	3176	ENSG00000275013	ENSG00000184302	-1	1.52548	-0.332675	1.26e-15	4.80734	1.55713	1	0.75	4	3	Mutated Gene
CMF-21901	PRAME_dn_NEUROD1_dn_3574	PRAME_code_potential_somatic	PRAME	NEUROD1	3574	ENSG00000275013	ENSG00000162992	-1	1.98831	-0.243967	7.22e-09	4.27444	1.39302	1	0.4	5	2	Mutated Gene
CMF-21902	PRAME_dn_NEUROD1_dn_3571	PRAME_code_potential_somatic	PRAME	NEUROD1	3571	ENSG00000275013	ENSG00000162992	-1	1.98831	-0.226629	8.18e-08	10.061	8.35812	1	0.4	5	2	Mutated Gene
CMF-21904	PRAME_dn_HOXB8_dn_1699	PRAME_code_potential_somatic	PRAME	HOXB8	1699	ENSG00000275013	ENSG00000120068	-1	1.30413	-0.277053	4.1e-11	6.42706	2.18395	1	0.142857	7	1	Mutated Gene
CMF-21905	PRAME_up_LMO2_up_203	PRAME_code_potential_somatic	PRAME	LMO2	203	ENSG00000275013	ENSG00000135363	1	1.37977	0.285348	9.99e-12	5.99003	2.07668	1	0.25	4	1	Mutated Gene
CMF-21906	PRAME_dn_FOXD2_dn_2583	PRAME_code_potential_somatic	PRAME	FOXD2	2583	ENSG00000275013	ENSG00000186564	-1	1.63871	-0.252496	2.04e-09	4.01393	1.45817	1	0.333333	6	2	Mutated Gene
CMF-21908	PRAME_dn_PBX1_dn_3166	PRAME_code_potential_somatic	PRAME	PBX1	3166	ENSG00000275013	ENSG00000185630	-1	3.66617	-0.36977	3.38e-19	4.2907	1.59925	0.5	0.0833333	12	2	Mutated Gene
CMF-21911	PRAME_up_CEBPG_up_1048	PRAME_code_potential_somatic	PRAME	CEBPG	1048	ENSG00000275013	ENSG00000153879	1	3.33517	0.288294	5.99e-12	4.08121	1.46993	1	0.304348	23	7	Mutated Gene
CMF-21913	PRAME_up_CEBPG_up_1036	PRAME_code_potential_somatic	PRAME	CEBPG	1036	ENSG00000275013	ENSG00000153879	1	3.33517	0.36687	6.68e-19	3.95572	1.46773	1	0.304348	23	7	Mutated Gene
CMF-21914	PRAME_up_CEBPG_up_1037	PRAME_code_potential_somatic	PRAME	CEBPG	1037	ENSG00000275013	ENSG00000153879	1	3.33517	0.39191	1.46e-21	5.60886	2.06593	1	0.304348	23	7	Mutated Gene
CMF-21916	PRAME_up_CEBPG_up_1042	PRAME_code_potential_somatic	PRAME	CEBPG	1042	ENSG00000275013	ENSG00000153879	1	3.33517	0.310427	1.05e-13	4.03248	1.61156	1	0.304348	23	7	Mutated Gene
CMF-21919	PRAME_dn_IRF4_dn_3772	PRAME_code_potential_somatic	PRAME	IRF4	3772	ENSG00000275013	ENSG00000137265	-1	1.5097	-0.337089	4.99e-16	5.36941	1.73806	1	0.2	5	1	Mutated Gene
CMF-21921	PRAME_dn_SOX3_dn_1728	PRAME_code_potential_somatic	PRAME	SOX3	1728	ENSG00000275013	ENSG00000134595	-1	7.32453	-0.323867	7.56e-15	4.80962	1.95368	1	0.166667	6	1	Mutated Gene
CMF-21922	PRAME_up_BACH1_up_2754	PRAME_code_potential_somatic	PRAME	BACH1	2754	ENSG00000275013	ENSG00000156273	1	1.73766	0.498695	8.52e-36	12.6707	19.9844	1	0.272727	11	3	Mutated Gene
CMF-21923	PRAME_up_BACH1_up_2747	PRAME_code_potential_somatic	PRAME	BACH1	2747	ENSG00000275013	ENSG00000156273	1	1.73766	0.60726	1.59e-56	4.55163	1.52809	1	0.272727	11	3	Mutated Gene
CMF-21924	PRAME_up_BACH1_up_2746	PRAME_code_potential_somatic	PRAME	BACH1	2746	ENSG00000275013	ENSG00000156273	1	1.73766	0.595071	8.52e-54	5.10839	1.73602	1	0.272727	11	3	Mutated Gene
CMF-21925	PRAME_up_STAT6_up_2285	PRAME_code_potential_somatic	PRAME	STAT6	2285	ENSG00000275013	ENSG00000166888	1	1.38412	0.425018	1.9e-25	5.01103	2.21769	1	0.181818	11	2	Mutated Gene
CMF-21926	PRAME_up_STAT6_up_2280	PRAME_code_potential_somatic	PRAME	STAT6	2280	ENSG00000275013	ENSG00000166888	1	1.38412	0.486308	7.1e-34	11.0908	4.71417	1	0.181818	11	2	Mutated Gene
CMF-21928	PRAME_dn_POU6F2_dn_2612	PRAME_code_potential_somatic	PRAME	POU6F2	2612	ENSG00000275013	ENSG00000106536	-1	2.28396	-0.154042	0.000295	3.87779	2.07736	1	0.333333	12	4	Mutated Gene
CMF-21930	PRAME_dn_POU6F2_dn_2609	PRAME_code_potential_somatic	PRAME	POU6F2	2609	ENSG00000275013	ENSG00000106536	-1	2.28396	-0.313608	5.69e-14	6.36831	2.46701	1	0.333333	12	4	Mutated Gene
CMF-21934	FAT1_dn_NKX2-8_dn_666	FAT1_code_potential_somatic	FAT1	NKX2-8	666	ENSG00000083857	ENSG00000136327	-1	7.36668	-0.418206	1.3e-24	4.53027	1.57847	0.5	0.0833333	12	2	Mutated Gene
CMF-21935	FAT1_dn_LHX1_dn_2964	FAT1_code_potential_somatic	FAT1	LHX1	2964	ENSG00000083857	ENSG00000274577	-1	4.68787	-0.377747	4.98e-20	7.07213	2.73842	1	0.117647	17	2	Mutated Gene
CMF-21936	FAT1_dn_LHX1_dn_2962	FAT1_code_potential_somatic	FAT1	LHX1	2962	ENSG00000083857	ENSG00000274577	-1	4.68787	-0.465808	7.29e-31	5.49787	2.02957	1	0.117647	17	2	Mutated Gene
CMF-21938	FAT1_up_ZNF219_up_873	FAT1_code_potential_somatic	FAT1	ZNF219	873	ENSG00000083857	ENSG00000165804	1	2.07034	0.265528	2.7e-10	4.30356	1.62946	1	0.05	20	1	Mutated Gene
CMF-21940	FAT1_up_RORA_up_1944	FAT1_code_potential_somatic	FAT1	RORA	1944	ENSG00000083857	ENSG00000069667	1	13.8066	0.464132	1.26e-30	4.05493	1.46872	1	0.125	8	1	Mutated Gene
CMF-21941	FAT1_dn_ALX4_dn_2914	FAT1_code_potential_somatic	FAT1	ALX4	2914	ENSG00000083857	ENSG00000052850	-1	2.00673	-0.228357	6.48e-08	6.73126	4.42457	1	0.15	20	3	Mutated Gene
CMF-21942	FAT1_dn_ALX4_dn_2908	FAT1_code_potential_somatic	FAT1	ALX4	2908	ENSG00000083857	ENSG00000052850	-1	2.00673	-0.248058	3.96e-09	4.8615	1.92465	1	0.15	20	3	Mutated Gene
CMF-21943	FAT1_dn_ALX4_dn_2922	FAT1_code_potential_somatic	FAT1	ALX4	2922	ENSG00000083857	ENSG00000052850	-1	2.00673	-0.269713	1.37e-10	4.50918	1.7966	1	0.15	20	3	Mutated Gene
CMF-21944	FAT1_dn_LMX1B_dn_2929	FAT1_code_potential_somatic	FAT1	LMX1B	2929	ENSG00000083857	ENSG00000136944	-1	10.1475	-0.196364	3.63e-06	7.07213	2.73842	1	0.272727	11	3	Mutated Gene
CMF-21946	FAT1_dn_LMX1B_dn_2927	FAT1_code_potential_somatic	FAT1	LMX1B	2927	ENSG00000083857	ENSG00000136944	-1	10.1475	-0.191291	6.5e-06	4.90663	1.78528	1	0.272727	11	3	Mutated Gene
CMF-21948	FAT1_dn_SOX1_dn_1830	FAT1_code_potential_somatic	FAT1	SOX1	1830	ENSG00000083857	ENSG00000182968	-1	1.36818	-0.23943	1.39e-08	5.76728	2.03237	1	0.1	20	2	Mutated Gene
CMF-21949	FAT1_dn_POU4F1_dn_2756	FAT1_code_potential_somatic	FAT1	POU4F1	2756	ENSG00000083857	ENSG00000152192	-1	1.51703	-0.343902	1.17e-16	5.74337	2.66754	1	0.0909091	11	1	Mutated Gene
CMF-21951	FAT1_dn_LHX3_dn_2002	FAT1_code_potential_somatic	FAT1	LHX3	2002	ENSG00000083857	ENSG00000107187	-1	9.26717	-0.240831	1.14e-08	8.82093	13.3865	1	0.166667	24	4	Mutated Gene
CMF-21953	FAT1_dn_LHX3_dn_1996	FAT1_code_potential_somatic	FAT1	LHX3	1996	ENSG00000083857	ENSG00000107187	-1	9.26717	-0.169537	6.65e-05	5.13483	1.95382	1	0.166667	24	4	Mutated Gene
CMF-21954	FAT1_dn_LHX3_dn_1994	FAT1_code_potential_somatic	FAT1	LHX3	1994	ENSG00000083857	ENSG00000107187	-1	9.26717	-0.229383	5.63e-08	4.22617	1.51162	1	0.166667	24	4	Mutated Gene
CMF-21955	FAT1_dn_GATA6_dn_1253	FAT1_code_potential_somatic	FAT1	GATA6	1253	ENSG00000083857	ENSG00000141448	-1	4.28013	-0.122566	0.00405976	5.40503	2.28102	1	0.111111	18	2	Mutated Gene
CMF-21956	FAT1_dn_GATA6_dn_1248	FAT1_code_potential_somatic	FAT1	GATA6	1248	ENSG00000083857	ENSG00000141448	-1	4.28013	-0.143422	0.000759	3.87992	1.47914	1	0.111111	18	2	Mutated Gene
CMF-21957	FAT1_dn_POU4F2_dn_2782	FAT1_code_potential_somatic	FAT1	POU4F2	2782	ENSG00000083857	ENSG00000151615	-1	3.57149	-0.339616	2.93e-16	8.14781	13.6976	1	0.0769231	13	1	Mutated Gene
CMF-21960	FAT1_up_SOX2_up_2685	FAT1_code_potential_somatic	FAT1	SOX2	2685	ENSG00000083857	ENSG00000181449	1	2.1271	0.163194	0.000124	10.1421	7.37035	1	0.0625	16	1	Mutated Gene
CMF-21961	FAT1_dn_GFI1_dn_1210	FAT1_code_potential_somatic	FAT1	GFI1	1210	ENSG00000083857	ENSG00000162676	-1	2.69283	-0.19732	3.25e-06	8.14379	3.94265	1	0.0769231	13	1	Mutated Gene
CMF-21962	FAT1_dn_ELF3_dn_3683	FAT1_code_potential_somatic	FAT1	ELF3	3683	ENSG00000083857	ENSG00000163435	-1	2.08791	-0.146742	0.000569	8.47309	7.30756	1	0.0714286	14	1	Mutated Gene
CMF-21963	FAT1_dn_FOXA2_dn_2021	FAT1_code_potential_somatic	FAT1	FOXA2	2021	ENSG00000083857	ENSG00000125798	-1	10.0879	-0.376344	7e-20	9.46579	6.23651	1	0.181818	11	2	Mutated Gene
CMF-21964	FAT1_dn_FOXA2_dn_2020	FAT1_code_potential_somatic	FAT1	FOXA2	2020	ENSG00000083857	ENSG00000125798	-1	10.0879	-0.29269	2.75e-12	3.74764	1.31984	1	0.181818	11	2	Mutated Gene
CMF-21965	MRGPRE_up_POU3F3_dn_2632	MRGPRE_code_potential_somatic	MRGPRE	POU3F3	2632	ENSG00000184350	ENSG00000198914	1	2.17186	-0.229094	5.86e-08	-4.74646	1.6104	0.5	0.0526316	19	2	Mutated Gene
CMF-21966	MRGPRE_up_GTF2IRD1_dn_3186	MRGPRE_code_potential_somatic	MRGPRE	GTF2IRD1	3186	ENSG00000184350	ENSG00000006704	1	2.07977	-0.245742	5.57e-09	-6.81248	3.82838	1	0.5	2	1	Mutated Gene
CMF-21968	MRGPRE_dn_IRF1_up_115	MRGPRE_code_potential_somatic	MRGPRE	IRF1	115	ENSG00000184350	ENSG00000125347	-1	4.30563	0.721879	2.39e-89	-5.51201	3.30511	1	0.08	25	2	Mutated Gene
CMF-21971	MRGPRE_dn_PRRX2_up_3726	MRGPRE_code_potential_somatic	MRGPRE	PRRX2	3726	ENSG00000184350	ENSG00000167157	-1	3.811	0.0999361	0.0192856	-6.09962	2.34397	0.5	0.0909091	11	2	Mutated Gene
CMF-21973	MRGPRE_dn_GATA6_up_1258	MRGPRE_code_potential_somatic	MRGPRE	GATA6	1258	ENSG00000184350	ENSG00000141448	-1	2.29735	0.176821	3.15e-05	-6.19337	2.78014	1	0.0555556	18	1	Mutated Gene
CMF-21975	MRGPRE_up_TCF4_dn_1613	MRGPRE_code_potential_somatic	MRGPRE	TCF4	1613	ENSG00000184350	ENSG00000196628	1	2.4214	-0.41847	1.21e-24	-4.62982	1.54058	1	0.117647	17	2	Mutated Gene
CMF-21977	MRGPRE_dn_KLF4_up_2113	MRGPRE_code_potential_somatic	MRGPRE	KLF4	2113	ENSG00000184350	ENSG00000136826	-1	1.92301	0.33759	4.49e-16	-4.10511	1.49388	1	0.2	10	2	Mutated Gene
CMF-21980	MRGPRE_dn_ELF3_up_3695	MRGPRE_code_potential_somatic	MRGPRE	ELF3	3695	ENSG00000184350	ENSG00000163435	-1	1.50045	0.172285	5.03e-05	-9.07815	2.77747	1	0.0714286	14	1	Mutated Gene
CMF-21982	MIB1_dn_NFKB1_up_297	MIB1_code_potential_somatic	MIB1	NFKB1	297	ENSG00000101752	ENSG00000109320	-1	1.30657	0.763435	9.87e-106	-9.27138	3.30094	1	0.04	25	1	Mutated Gene
CMF-21996	ITGB4_dn_POU4F1_up_2764	ITGB4_code_potential_somatic	ITGB4	POU4F1	2764	ENSG00000132470	ENSG00000152192	-1	2.81759	0.333294	1.1e-15	-15.205	4.85233	1	0.0909091	11	1	Mutated Gene
CMF-22003	CARD6_up_TEAD4_up_3367	CARD6_code_potential_somatic	CARD6	TEAD4	3367	ENSG00000132357	ENSG00000197905	1	1.35922	0.243357	7.89e-09	2.66721	1.46755	1	0.166667	6	1	Mutated Gene
CMF-22006	CARD6_dn_NKX6-1_dn_2843	CARD6_code_potential_somatic	CARD6	NKX6-1	2843	ENSG00000132357	ENSG00000163623	-1	1.62993	-0.322501	9.94e-15	2.48902	1.3518	1	0.1	20	2	Mutated Gene
CMF-22011	MOCS3_dn_ARID5B_up_3008	MOCS3_code_potential_somatic	MOCS3	ARID5B	3008	ENSG00000124217	ENSG00000150347	-1	1.90296	0.443874	7.35e-28	-7.16293	3.1907	1	0.5	4	2	Mutated Gene
CMF-22014	MOCS3_dn_HMGA1_up_1067	MOCS3_code_potential_somatic	MOCS3	HMGA1	1067	ENSG00000124217	ENSG00000137309	-1	1.38505	0.238563	1.57e-08	-4.31803	1.73059	1	0.125	16	2	Mutated Gene
CMF-22018	MOCS3_up_IRF7_up_2489	MOCS3_code_potential_somatic	MOCS3	IRF7	2489	ENSG00000124217	ENSG00000276561	1	1.74415	0.694167	5.41e-80	4.02581	1.41263	0.666667	0.0952381	21	3	Mutated Gene
CMF-22019	MOCS3_up_IRF7_up_2482	MOCS3_code_potential_somatic	MOCS3	IRF7	2482	ENSG00000124217	ENSG00000276561	1	1.74415	0.57747	4.7e-50	5.56789	1.72416	0.666667	0.0952381	21	3	Mutated Gene
CMF-22021	MOCS3_dn_PRRX1_up_3072	MOCS3_code_potential_somatic	MOCS3	PRRX1	3072	ENSG00000124217	ENSG00000116132	-1	1.51062	0.539302	1.13e-42	-6.04036	3.15376	0.75	0.166667	18	4	Mutated Gene
CMF-22022	MOCS3_dn_PRRX1_up_3080	MOCS3_code_potential_somatic	MOCS3	PRRX1	3080	ENSG00000124217	ENSG00000116132	-1	1.51062	0.446363	3.44e-28	-7.42606	2.68697	0.75	0.166667	18	4	Mutated Gene
CMF-22024	MOCS3_up_FOXO4_dn_3105	MOCS3_code_potential_somatic	MOCS3	FOXO4	3105	ENSG00000124217	ENSG00000184481	1	1.63781	-0.219174	2.19e-07	-4.40283	1.4479	1	0.0588235	17	1	Mutated Gene
CMF-22025	WNT2_dn_ALX4_dn_2914	WNT2_code_potential_somatic	WNT2	ALX4	2914	ENSG00000105989	ENSG00000052850	-1	4.97106	-0.228357	6.48e-08	5.20325	3.93825	0.5	0.05	20	2	Mutated Gene
CMF-22028	WNT2_up_TCF3_dn_1598	WNT2_code_potential_somatic	WNT2	TCF3	1598	ENSG00000105989	ENSG00000071564	1	1.63966	-0.275623	5.2e-11	-3.68938	1.56848	1	0.111111	18	2	Mutated Gene
CMF-22029	WNT2_up_TCF3_up_1597	WNT2_code_potential_somatic	WNT2	TCF3	1597	ENSG00000105989	ENSG00000071564	1	1.63966	0.405531	4.16e-23	5.57893	3.23621	1	0.111111	18	2	Mutated Gene
CMF-22033	WNT2_dn_OSR2_dn_2381	WNT2_code_potential_somatic	WNT2	OSR2	2381	ENSG00000105989	ENSG00000164920	-1	1.38725	-0.218915	2.27e-07	4.21262	1.87379	1	0.333333	3	1	Mutated Gene
CMF-22036	COL27A1_up_SOX10_up_3064	COL27A1_code_potential_somatic	COL27A1	SOX10	3064	ENSG00000196739	ENSG00000100146	1	1.59837	0.170838	5.83e-05	3.15496	2.14778	1	0.125	8	1	Mutated Gene
CMF-22040	SPHKAP_dn_NR4A2_up_3754	SPHKAP_code_potential_somatic	SPHKAP	NR4A2	3754	ENSG00000153820	ENSG00000153234	-1	2.18843	0.2154	3.57e-07	-6.01263	3.37712	1	0.25	4	1	Mutated Gene
CMF-22041	SPHKAP_dn_ATF3_up_469	SPHKAP_code_potential_somatic	SPHKAP	ATF3	469	ENSG00000153820	ENSG00000162772	-1	1.62564	0.659709	9.48e-70	-3.40795	1.39619	1	0.4	5	2	Mutated Gene
CMF-22049	SPHKAP_dn_JUN_up_226	SPHKAP_code_potential_somatic	SPHKAP	JUN	226	ENSG00000153820	ENSG00000177606	-1	1.34743	0.348174	4.62e-17	-3.41832	1.96516	1	0.12	25	3	Mutated Gene
CMF-22050	SPHKAP_dn_JUN_up_212	SPHKAP_code_potential_somatic	SPHKAP	JUN	212	ENSG00000153820	ENSG00000177606	-1	1.34743	0.506204	5.34e-37	-4.19407	1.82847	1	0.12	25	3	Mutated Gene
CMF-22062	SSTR4_dn_NKX2-8_dn_671	SSTR4_code_potential_somatic	SSTR4	NKX2-8	671	ENSG00000132671	ENSG00000136327	-1	1.51257	-0.214082	4.22e-07	3.07904	1.33738	1	0.0833333	12	1	Mutated Gene
CMF-22063	SSTR4_up_VENTX_up_3320	SSTR4_code_potential_somatic	SSTR4	VENTX	3320	ENSG00000132671	ENSG00000151650	1	1.32426	0.350873	2.55e-17	5.40302	2.3408	1	0.333333	3	1	Mutated Gene
CMF-22066	SSTR4_dn_SOX4_dn_2056	SSTR4_code_potential_somatic	SSTR4	SOX4	2056	ENSG00000132671	ENSG00000124766	-1	1.77939	-0.308043	1.65e-13	3.12879	1.33706	1	0.0666667	15	1	Mutated Gene
CMF-22067	SSTR4_up_LEF1_up_1418	SSTR4_code_potential_somatic	SSTR4	LEF1	1418	ENSG00000132671	ENSG00000138795	1	1.37641	0.374562	1.08e-19	4.30914	1.94898	1	0.111111	18	2	Mutated Gene
CMF-22071	SSTR4_dn_POU4F1_dn_2761	SSTR4_code_potential_somatic	SSTR4	POU4F1	2761	ENSG00000132671	ENSG00000152192	-1	6.79029	-0.295146	1.78e-12	4.00765	1.70898	1	0.181818	11	2	Mutated Gene
CMF-22072	SSTR4_dn_SIX6_dn_3174	SSTR4_code_potential_somatic	SSTR4	SIX6	3174	ENSG00000132671	ENSG00000184302	-1	15.8948	-0.303876	3.6e-13	4.24061	1.7877	1	0.5	4	2	Mutated Gene
CMF-22073	SSTR4_dn_SIX6_dn_3176	SSTR4_code_potential_somatic	SSTR4	SIX6	3176	ENSG00000132671	ENSG00000184302	-1	15.8948	-0.332675	1.26e-15	3.21694	1.40001	1	0.5	4	2	Mutated Gene
CMF-22076	SSTR4_up_ARID5A_up_159	SSTR4_code_potential_somatic	SSTR4	ARID5A	159	ENSG00000132671	ENSG00000196843	1	1.7588	0.393865	8.86e-22	3.94437	1.7377	1	0.0666667	15	1	Mutated Gene
CMF-22077	SSTR4_dn_POU4F2_dn_2782	SSTR4_code_potential_somatic	SSTR4	POU4F2	2782	ENSG00000132671	ENSG00000151615	-1	3.02495	-0.339616	2.93e-16	3.13104	1.43711	1	0.153846	13	2	Mutated Gene
CMF-22078	SSTR4_dn_POU4F2_dn_2788	SSTR4_code_potential_somatic	SSTR4	POU4F2	2788	ENSG00000132671	ENSG00000151615	-1	3.02495	-0.252569	2.02e-09	3.24124	1.36182	1	0.153846	13	2	Mutated Gene
CMF-22081	SSTR4_dn_DLX5_dn_3309	SSTR4_code_potential_somatic	SSTR4	DLX5	3309	ENSG00000132671	ENSG00000105880	-1	4.53778	-0.350549	2.74e-17	3.30589	1.42124	1	0.5	6	3	Mutated Gene
CMF-22083	SSTR4_dn_MNX1_dn_2260	SSTR4_code_potential_somatic	SSTR4	MNX1	2260	ENSG00000132671	ENSG00000130675	-1	6.61793	-0.379452	3.29e-20	3.04476	1.30777	1	0.25	4	1	Mutated Gene
CMF-22084	SSTR4_dn_HOXD3_dn_2252	SSTR4_code_potential_somatic	SSTR4	HOXD3	2252	ENSG00000132671	ENSG00000128652	-1	2.38598	-0.330766	1.86e-15	3.42133	1.44187	1	0.222222	9	2	Mutated Gene
CMF-22086	SSTR4_dn_FOXA2_dn_2021	SSTR4_code_potential_somatic	SSTR4	FOXA2	2021	ENSG00000132671	ENSG00000125798	-1	3.72601	-0.376344	7e-20	3.08569	1.34649	1	0.0909091	11	1	Mutated Gene
CMF-22089	OR2T34_dn_NFKB1_up_297	OR2T34_code_potential_somatic	OR2T34	NFKB1	297	ENSG00000183310	ENSG00000109320	-1	4.43623	0.763435	9.87e-106	-8.63296	3.69254	1	0.16	25	4	Mutated Gene
CMF-22096	OR2T34_dn_ESRRA_up_1970	OR2T34_code_potential_somatic	OR2T34	ESRRA	1970	ENSG00000183310	ENSG00000173153	-1	1.78176	0.236526	2.09e-08	-8.77134	5.52556	1	0.105263	19	2	Mutated Gene
CMF-22099	OR2T34_dn_BCL6_up_622	OR2T34_code_potential_somatic	OR2T34	BCL6	622	ENSG00000183310	ENSG00000113916	-1	2.93197	0.278039	3.47e-11	-4.16064	1.38609	1	0.130435	23	3	Mutated Gene
CMF-22101	OR2T34_up_POU3F1_dn_1646	OR2T34_code_potential_somatic	OR2T34	POU3F1	1646	ENSG00000183310	ENSG00000185668	1	2.66626	-0.260651	5.82e-10	-4.89222	1.8115	1	0.12	25	3	Mutated Gene
CMF-22104	OR2T34_dn_STAT5A_up_2949	OR2T34_code_potential_somatic	OR2T34	STAT5A	2949	ENSG00000183310	ENSG00000126561	-1	1.47169	0.589216	1.59e-52	-10.4109	4.20363	1	0.238095	21	5	Mutated Gene
CMF-22105	OR2T34_dn_STAT5A_up_2945	OR2T34_code_potential_somatic	OR2T34	STAT5A	2945	ENSG00000183310	ENSG00000126561	-1	1.47169	0.546843	4.66e-44	-3.86763	1.32024	1	0.238095	21	5	Mutated Gene
CMF-22106	OR2T34_dn_STAT5A_up_2955	OR2T34_code_potential_somatic	OR2T34	STAT5A	2955	ENSG00000183310	ENSG00000126561	-1	1.47169	0.564773	1.72e-47	-7.13451	2.9732	1	0.238095	21	5	Mutated Gene
CMF-22109	OR2T34_dn_PRRX1_up_3071	OR2T34_code_potential_somatic	OR2T34	PRRX1	3071	ENSG00000183310	ENSG00000116132	-1	1.34266	0.453766	3.46e-29	-10.2178	5.62856	1	0.222222	18	4	Mutated Gene
CMF-22110	OR2T34_dn_PRRX1_up_3073	OR2T34_code_potential_somatic	OR2T34	PRRX1	3073	ENSG00000183310	ENSG00000116132	-1	1.34266	0.461058	3.4e-30	-4.01262	1.48533	1	0.222222	18	4	Mutated Gene
CMF-22113	OR2T34_dn_ARID5A_up_165	OR2T34_code_potential_somatic	OR2T34	ARID5A	165	ENSG00000183310	ENSG00000196843	-1	1.35039	0.489078	2.68e-34	-5.44861	1.94938	1	0.0666667	15	1	Mutated Gene
CMF-22116	OR2T34_dn_VDR_up_245	OR2T34_code_potential_somatic	OR2T34	VDR	245	ENSG00000183310	ENSG00000111424	-1	1.74714	0.604698	6.08e-56	-3.51183	1.36222	1	0.0714286	14	1	Mutated Gene
CMF-22117	OR2T34_dn_CEBPB_up_1304	OR2T34_code_potential_somatic	OR2T34	CEBPB	1304	ENSG00000183310	ENSG00000172216	-1	1.48808	0.532257	2.05e-41	-3.87015	1.34116	1	0.130435	23	3	Mutated Gene
CMF-22121	OR2T34_dn_BACH1_up_2754	OR2T34_code_potential_somatic	OR2T34	BACH1	2754	ENSG00000183310	ENSG00000156273	-1	2.96436	0.498695	8.52e-36	-3.99314	1.46668	1	0.272727	11	3	Mutated Gene
CMF-22122	OR2T34_dn_BACH1_up_2747	OR2T34_code_potential_somatic	OR2T34	BACH1	2747	ENSG00000183310	ENSG00000156273	-1	2.96436	0.60726	1.59e-56	-4.63208	1.62105	1	0.272727	11	3	Mutated Gene
CMF-22124	OR2T34_dn_STAT6_up_2281	OR2T34_code_potential_somatic	OR2T34	STAT6	2281	ENSG00000183310	ENSG00000166888	-1	1.85273	0.490792	1.46e-34	-3.49982	1.40202	1	0.545455	11	6	Mutated Gene
CMF-22127	OR2T34_dn_STAT6_up_2285	OR2T34_code_potential_somatic	OR2T34	STAT6	2285	ENSG00000183310	ENSG00000166888	-1	1.85273	0.425018	1.9e-25	-3.32271	1.40424	1	0.545455	11	6	Mutated Gene
CMF-22128	OR2T34_dn_STAT6_up_2287	OR2T34_code_potential_somatic	OR2T34	STAT6	2287	ENSG00000183310	ENSG00000166888	-1	1.85273	0.554509	1.68e-45	-5.16784	1.82489	1	0.545455	11	6	Mutated Gene
CMF-22129	OR2T34_dn_STAT6_up_2280	OR2T34_code_potential_somatic	OR2T34	STAT6	2280	ENSG00000183310	ENSG00000166888	-1	1.85273	0.486308	7.1e-34	-4.81629	1.81452	1	0.545455	11	6	Mutated Gene
CMF-22130	PDGFRA_dn_IRF2_up_431	PDGFRA_code_potential_somatic	PDGFRA	IRF2	431	ENSG00000134853	ENSG00000168310	-1	2.19667	0.440857	1.83e-27	-2.8943	1.83161	1	0.12	25	3	Mutated Gene
CMF-22131	PDGFRA_dn_IRF2_up_420	PDGFRA_code_potential_somatic	PDGFRA	IRF2	420	ENSG00000134853	ENSG00000168310	-1	2.19667	0.48255	2.62e-33	-2.84612	1.82106	1	0.12	25	3	Mutated Gene
CMF-22133	PDGFRA_dn_ESRRA_up_1970	PDGFRA_code_potential_somatic	PDGFRA	ESRRA	1970	ENSG00000134853	ENSG00000173153	-1	2.09148	0.236526	2.09e-08	-3.51953	2.3577	1	0.210526	19	4	Mutated Gene
CMF-22137	PDGFRA_dn_SPI1_up_378	PDGFRA_code_potential_somatic	PDGFRA	SPI1	378	ENSG00000134853	ENSG00000066336	-1	1.73936	0.609322	5.33e-57	-2.35514	1.41665	1	0.36	25	9	Mutated Gene
CMF-22138	PDGFRA_dn_SPI1_up_376	PDGFRA_code_potential_somatic	PDGFRA	SPI1	376	ENSG00000134853	ENSG00000066336	-1	1.73936	0.636849	1.14e-63	-2.50942	1.63628	1	0.36	25	9	Mutated Gene
CMF-22145	PDGFRA_dn_SPI1_up_373	PDGFRA_code_potential_somatic	PDGFRA	SPI1	373	ENSG00000134853	ENSG00000066336	-1	1.73936	0.300397	6.84e-13	-3.36642	2.20461	1	0.36	25	9	Mutated Gene
CMF-22147	PDGFRA_dn_FOXC1_up_646	PDGFRA_code_potential_somatic	PDGFRA	FOXC1	646	ENSG00000134853	ENSG00000054598	-1	2.25961	0.309022	1.37e-13	-2.72766	1.71569	1	0.1	20	2	Mutated Gene
CMF-22148	PDGFRA_dn_STAT5A_up_2949	PDGFRA_code_potential_somatic	PDGFRA	STAT5A	2949	ENSG00000134853	ENSG00000126561	-1	2.33773	0.589216	1.59e-52	-3.74762	2.54207	1	0.142857	21	3	Mutated Gene
CMF-22149	PDGFRA_dn_STAT5A_up_2954	PDGFRA_code_potential_somatic	PDGFRA	STAT5A	2954	ENSG00000134853	ENSG00000126561	-1	2.33773	0.432136	2.44e-26	-2.26751	1.37659	1	0.142857	21	3	Mutated Gene
CMF-22150	PDGFRA_dn_STAT5A_up_2955	PDGFRA_code_potential_somatic	PDGFRA	STAT5A	2955	ENSG00000134853	ENSG00000126561	-1	2.33773	0.564773	1.72e-47	-2.2726	1.34916	1	0.142857	21	3	Mutated Gene
CMF-22151	PDGFRA_dn_GATA6_up_1256	PDGFRA_code_potential_somatic	PDGFRA	GATA6	1256	ENSG00000134853	ENSG00000141448	-1	1.44991	0.349693	3.31e-17	-3.06289	2.02237	1	0.0555556	18	1	Mutated Gene
CMF-22153	PDGFRA_dn_TFCP2L1_up_2535	PDGFRA_code_potential_somatic	PDGFRA	TFCP2L1	2535	ENSG00000134853	ENSG00000115112	-1	1.67335	0.269757	1.36e-10	-2.25313	1.33776	1	0.666667	3	2	Mutated Gene
CMF-22154	PDGFRA_dn_IRF3_up_2449	PDGFRA_code_potential_somatic	PDGFRA	IRF3	2449	ENSG00000134853	ENSG00000126456	-1	2.12083	0.212734	5e-07	-4.16025	3.27607	1	0.08	25	2	Mutated Gene
CMF-22155	PDGFRA_dn_IRF3_up_2430	PDGFRA_code_potential_somatic	PDGFRA	IRF3	2430	ENSG00000134853	ENSG00000126456	-1	2.12083	0.330452	1.99e-15	-3.09573	2.02933	1	0.08	25	2	Mutated Gene
CMF-22156	PDGFRA_dn_NFE2L2_up_1381	PDGFRA_code_potential_somatic	PDGFRA	NFE2L2	1381	ENSG00000134853	ENSG00000116044	-1	1.43991	0.49196	9.65e-35	-2.55796	1.56234	0.666667	0.2	10	3	Mutated Gene
CMF-22158	PDGFRA_dn_ELF4_up_3010	PDGFRA_code_potential_somatic	PDGFRA	ELF4	3010	ENSG00000134853	ENSG00000102034	-1	1.44033	0.716096	2.65e-87	-2.45947	1.50946	1	0.05	20	1	Mutated Gene
CMF-22159	PDGFRA_dn_NR1H2_up_3606	PDGFRA_code_potential_somatic	PDGFRA	NR1H2	3606	ENSG00000134853	ENSG00000131408	-1	2.72776	0.408206	2.03e-23	-2.6799	1.646	1	0.5	4	2	Mutated Gene
CMF-22161	PDGFRA_dn_VDR_up_245	PDGFRA_code_potential_somatic	PDGFRA	VDR	245	ENSG00000134853	ENSG00000111424	-1	1.56307	0.604698	6.08e-56	-2.96318	2.04321	1	0.285714	14	4	Mutated Gene
CMF-22162	PDGFRA_dn_VDR_up_240	PDGFRA_code_potential_somatic	PDGFRA	VDR	240	ENSG00000134853	ENSG00000111424	-1	1.56307	0.632402	1.51e-62	-3.36689	2.24153	1	0.285714	14	4	Mutated Gene
CMF-22166	PDGFRA_dn_KLF4_up_2122	PDGFRA_code_potential_somatic	PDGFRA	KLF4	2122	ENSG00000134853	ENSG00000136826	-1	2.18085	0.294138	2.13e-12	-2.23016	1.3157	1	0.7	10	7	Mutated Gene
CMF-22168	PDGFRA_dn_KLF4_up_2120	PDGFRA_code_potential_somatic	PDGFRA	KLF4	2120	ENSG00000134853	ENSG00000136826	-1	2.18085	0.313586	5.71e-14	-2.71806	1.69656	1	0.7	10	7	Mutated Gene
CMF-22169	PDGFRA_dn_KLF4_up_2116	PDGFRA_code_potential_somatic	PDGFRA	KLF4	2116	ENSG00000134853	ENSG00000136826	-1	2.18085	0.290847	3.82e-12	-4.02858	2.70007	1	0.7	10	7	Mutated Gene
CMF-22170	PDGFRA_dn_KLF4_up_2115	PDGFRA_code_potential_somatic	PDGFRA	KLF4	2115	ENSG00000134853	ENSG00000136826	-1	2.18085	0.226364	8.48e-08	-2.97704	2.00457	1	0.7	10	7	Mutated Gene
CMF-22175	PDGFRA_dn_RUNX3_up_197	PDGFRA_code_potential_somatic	PDGFRA	RUNX3	197	ENSG00000134853	ENSG00000020633	-1	1.30177	0.502832	1.87e-36	-3.06831	1.99975	1	0.181818	11	2	Mutated Gene
CMF-22176	PDGFRA_dn_RUNX3_up_192	PDGFRA_code_potential_somatic	PDGFRA	RUNX3	192	ENSG00000134853	ENSG00000020633	-1	1.30177	0.627754	2.16e-61	-2.23129	1.32679	1	0.181818	11	2	Mutated Gene
CMF-22177	PDGFRA_dn_ELF3_up_3692	PDGFRA_code_potential_somatic	PDGFRA	ELF3	3692	ENSG00000134853	ENSG00000163435	-1	2.54347	0.14966	0.000439	-2.30939	1.39607	1	0.0714286	14	1	Mutated Gene
CMF-22180	PDGFRA_dn_NFATC4_up_2712	PDGFRA_code_potential_somatic	PDGFRA	NFATC4	2712	ENSG00000134853	ENSG00000100968	-1	1.33211	0.223395	1.26e-07	-2.98136	1.91619	1	0.4	10	4	Mutated Gene
CMF-22182	PDGFRA_dn_NFATC4_up_2705	PDGFRA_code_potential_somatic	PDGFRA	NFATC4	2705	ENSG00000134853	ENSG00000100968	-1	1.33211	0.275018	5.75e-11	-2.4219	1.47955	1	0.4	10	4	Mutated Gene
CMF-22183	PDGFRA_dn_NFATC4_up_2707	PDGFRA_code_potential_somatic	PDGFRA	NFATC4	2707	ENSG00000134853	ENSG00000100968	-1	1.33211	0.23172	4.09e-08	-2.72829	1.72551	1	0.4	10	4	Mutated Gene
CMF-22184	PDGFRA_dn_STAT6_up_2285	PDGFRA_code_potential_somatic	PDGFRA	STAT6	2285	ENSG00000134853	ENSG00000166888	-1	3.05485	0.425018	1.9e-25	-2.36352	1.39171	1	0.363636	11	4	Mutated Gene
CMF-22186	PDGFRA_dn_STAT6_up_2287	PDGFRA_code_potential_somatic	PDGFRA	STAT6	2287	ENSG00000134853	ENSG00000166888	-1	3.05485	0.554509	1.68e-45	-3.29334	2.19723	1	0.363636	11	4	Mutated Gene
CMF-22187	PDGFRA_dn_STAT6_up_2280	PDGFRA_code_potential_somatic	PDGFRA	STAT6	2280	ENSG00000134853	ENSG00000166888	-1	3.05485	0.486308	7.1e-34	-2.34939	1.4151	1	0.363636	11	4	Mutated Gene
CMF-22190	PDGFRA_dn_FLI1_up_3267	PDGFRA_code_potential_somatic	PDGFRA	FLI1	3267	ENSG00000134853	ENSG00000151702	-1	1.85148	0.38132	2.08e-20	-2.43442	1.47561	1	0.272727	11	3	Mutated Gene
CMF-22192	PDGFRA_dn_FLI1_up_3265	PDGFRA_code_potential_somatic	PDGFRA	FLI1	3265	ENSG00000134853	ENSG00000151702	-1	1.85148	0.260278	6.17e-10	-3.99374	2.66509	1	0.272727	11	3	Mutated Gene
CMF-22195	PODXL_dn_MAFK_dn_3329	PODXL_code_potential_somatic	PODXL	MAFK	3329	ENSG00000128567	ENSG00000198517	-1	1.57537	-0.231166	4.41e-08	7.10714	5.89784	1	0.166667	6	1	Mutated Gene
CMF-22196	PODXL_up_BPTF_dn_2879	PODXL_code_potential_somatic	PODXL	BPTF	2879	ENSG00000128567	ENSG00000171634	1	1.3714	-0.336112	6.13e-16	-8.21228	11.8378	1	0.047619	21	1	Mutated Gene
CMF-22200	TEK_dn_PARP1_up_2374	TEK_code_potential_somatic	TEK	PARP1	2374	ENSG00000120156	ENSG00000143799	-1	2.0683	0.479275	8.08e-33	-2.83768	1.35197	1	0.0909091	11	1	Mutated Gene
CMF-22219	SYNE1_up_ZNF410_up_2727	SYNE1_code_potential_somatic	SYNE1	ZNF410	2727	ENSG00000131018	ENSG00000119725	1	1.62382	0.34194	1.78e-16	2.25866	1.36208	1	0.181818	11	2	Mutated Gene
CMF-22240	IDH1_dn_NFATC1_up_3776	IDH1_code_potential_somatic	IDH1	NFATC1	3776	ENSG00000138413	ENSG00000131196	-1	1.36488	0.159087	0.000184	-5.36576	4.17201	1	1	2	2	Mutated Gene
CMF-22256	IDH1_up_FGF9_dn_1768	IDH1_code_potential_somatic	IDH1	FGF9	1768	ENSG00000138413	ENSG00000102678	1	2.14872	-0.466615	5.59e-31	-5.78433	4.37608	1	1	4	4	Mutated Gene
CMF-22257	IDH1_up_FGF9_dn_1770	IDH1_code_potential_somatic	IDH1	FGF9	1770	ENSG00000138413	ENSG00000102678	1	2.14872	-0.471692	1.04e-31	-7.51467	6.66909	1	1	4	4	Mutated Gene
CMF-22258	IDH1_up_FGF9_dn_1767	IDH1_code_potential_somatic	IDH1	FGF9	1767	ENSG00000138413	ENSG00000102678	1	2.14872	-0.592767	2.71e-53	-8.27834	6.16388	1	1	4	4	Mutated Gene
CMF-22260	IDH1_dn_STAT3_up_1530	IDH1_code_potential_somatic	IDH1	STAT3	1530	ENSG00000138413	ENSG00000168610	-1	2.06634	0.579698	1.63e-50	-2.99704	2.17887	0.894737	0.68	25	19	Mutated Gene
CMF-22262	IDH1_dn_STAT3_up_1535	IDH1_code_potential_somatic	IDH1	STAT3	1535	ENSG00000138413	ENSG00000168610	-1	2.06634	0.517519	7.19e-39	-4.97046	3.80384	0.894737	0.68	25	19	Mutated Gene
CMF-22263	IDH1_dn_STAT3_up_1527	IDH1_code_potential_somatic	IDH1	STAT3	1527	ENSG00000138413	ENSG00000168610	-1	2.06634	0.588913	1.84e-52	-4.84816	3.70141	0.894737	0.68	25	19	Mutated Gene
CMF-22265	IDH1_dn_STAT3_up_1525	IDH1_code_potential_somatic	IDH1	STAT3	1525	ENSG00000138413	ENSG00000168610	-1	2.06634	0.499159	7.2e-36	-8.58475	6.6027	0.894737	0.68	25	19	Mutated Gene
CMF-22267	IDH1_dn_STAT3_up_1531	IDH1_code_potential_somatic	IDH1	STAT3	1531	ENSG00000138413	ENSG00000168610	-1	2.06634	0.505036	8.25e-37	-5.15958	3.9316	0.894737	0.68	25	19	Mutated Gene
CMF-22269	IDH1_dn_STAT3_up_1517	IDH1_code_potential_somatic	IDH1	STAT3	1517	ENSG00000138413	ENSG00000168610	-1	2.06634	0.476455	2.11e-32	-8.14886	6.35712	0.894737	0.68	25	19	Mutated Gene
CMF-22271	IDH1_dn_STAT3_up_1521	IDH1_code_potential_somatic	IDH1	STAT3	1521	ENSG00000138413	ENSG00000168610	-1	2.06634	0.714689	8.18e-87	-4.96888	4.0583	0.894737	0.68	25	19	Mutated Gene
CMF-22272	IDH1_dn_STAT3_up_1539	IDH1_code_potential_somatic	IDH1	STAT3	1539	ENSG00000138413	ENSG00000168610	-1	2.06634	0.298917	8.97e-13	-5.02582	4.00245	0.894737	0.68	25	19	Mutated Gene
CMF-22273	IDH1_dn_STAT3_up_1518	IDH1_code_potential_somatic	IDH1	STAT3	1518	ENSG00000138413	ENSG00000168610	-1	2.06634	0.357368	5.96e-18	-3.24475	2.26121	0.894737	0.68	25	19	Mutated Gene
CMF-22274	IDH1_dn_STAT3_up_1532	IDH1_code_potential_somatic	IDH1	STAT3	1532	ENSG00000138413	ENSG00000168610	-1	2.06634	0.72538	1.3e-90	-4.19415	3.07384	0.894737	0.68	25	19	Mutated Gene
CMF-22282	IDH1_dn_IRF2_up_415	IDH1_code_potential_somatic	IDH1	IRF2	415	ENSG00000138413	ENSG00000168310	-1	1.83737	0.476167	2.32e-32	-4.76332	3.89794	0.933333	0.56	25	15	Mutated Gene
CMF-22283	IDH1_dn_IRF2_up_431	IDH1_code_potential_somatic	IDH1	IRF2	431	ENSG00000138413	ENSG00000168310	-1	1.83737	0.440857	1.83e-27	-4.53686	3.39594	0.933333	0.56	25	15	Mutated Gene
CMF-22284	IDH1_dn_IRF2_up_417	IDH1_code_potential_somatic	IDH1	IRF2	417	ENSG00000138413	ENSG00000168310	-1	1.83737	0.391488	1.63e-21	-12.9058	13.4381	0.933333	0.56	25	15	Mutated Gene
CMF-22286	IDH1_dn_IRF2_up_420	IDH1_code_potential_somatic	IDH1	IRF2	420	ENSG00000138413	ENSG00000168310	-1	1.83737	0.48255	2.62e-33	-4.99508	4.06863	0.933333	0.56	25	15	Mutated Gene
CMF-22287	IDH1_dn_IRF2_up_426	IDH1_code_potential_somatic	IDH1	IRF2	426	ENSG00000138413	ENSG00000168310	-1	1.83737	0.340532	2.41e-16	-6.31101	5.62423	0.933333	0.56	25	15	Mutated Gene
CMF-22290	IDH1_dn_IRF2_up_418	IDH1_code_potential_somatic	IDH1	IRF2	418	ENSG00000138413	ENSG00000168310	-1	1.83737	0.512083	5.81e-38	-7.3699	5.84749	0.933333	0.56	25	15	Mutated Gene
CMF-22291	IDH1_dn_IRF2_up_416	IDH1_code_potential_somatic	IDH1	IRF2	416	ENSG00000138413	ENSG00000168310	-1	1.83737	0.588297	2.5e-52	-3.32416	2.32257	0.933333	0.56	25	15	Mutated Gene
CMF-22292	IDH1_dn_IRF2_up_419	IDH1_code_potential_somatic	IDH1	IRF2	419	ENSG00000138413	ENSG00000168310	-1	1.83737	0.456655	1.39e-29	-3.43923	2.4311	0.933333	0.56	25	15	Mutated Gene
CMF-22293	IDH1_dn_IRF2_up_424	IDH1_code_potential_somatic	IDH1	IRF2	424	ENSG00000138413	ENSG00000168310	-1	1.83737	0.630576	4.32e-62	-5.60098	4.37712	0.933333	0.56	25	15	Mutated Gene
CMF-22297	IDH1_dn_NR2E1_up_2384	IDH1_code_potential_somatic	IDH1	NR2E1	2384	ENSG00000138413	ENSG00000112333	-1	8.40793	0.536756	3.24e-42	-10.1079	9.15007	1	0.888889	9	8	Mutated Gene
CMF-22298	IDH1_dn_NR2E1_up_2391	IDH1_code_potential_somatic	IDH1	NR2E1	2391	ENSG00000138413	ENSG00000112333	-1	8.40793	0.386558	5.66e-21	-5.85047	4.49177	1	0.888889	9	8	Mutated Gene
CMF-22304	IDH1_dn_SHOX2_up_3542	IDH1_code_potential_somatic	IDH1	SHOX2	3542	ENSG00000138413	ENSG00000168779	-1	3.98388	0.356096	7.94e-18	-7.01444	5.65384	1	0.2	5	1	Mutated Gene
CMF-22305	IDH1_dn_HOXD11_up_1734	IDH1_code_potential_somatic	IDH1	HOXD11	1734	ENSG00000138413	ENSG00000128713	-1	3.15058	0.22862	6.25e-08	-4.88439	3.6667	1	0.333333	3	1	Mutated Gene
CMF-22314	IDH1_dn_MAFK_dn_3329	IDH1_code_potential_somatic	IDH1	MAFK	3329	ENSG00000138413	ENSG00000198517	-1	1.9613	-0.231166	4.41e-08	5.70444	4.33144	1	1	6	6	Mutated Gene
CMF-22320	IDH1_dn_SP100_up_2585	IDH1_code_potential_somatic	IDH1	SP100	2585	ENSG00000138413	ENSG00000067066	-1	3.13334	0.620081	1.58e-59	-3.70524	2.67261	1	0.333333	3	1	Mutated Gene
CMF-22322	IDH1_up_SATB1_up_1693	IDH1_code_potential_somatic	IDH1	SATB1	1693	ENSG00000138413	ENSG00000182568	1	6.97335	0.646256	4.15e-66	5.70514	4.37018	1	0.75	24	18	Mutated Gene
CMF-22325	IDH1_up_SATB1_dn_1679	IDH1_code_potential_somatic	IDH1	SATB1	1679	ENSG00000138413	ENSG00000182568	1	6.97335	-0.377615	5.15e-20	-3.19295	2.20917	1	0.75	24	18	Mutated Gene
CMF-22326	IDH1_up_SATB1_up_1682	IDH1_code_potential_somatic	IDH1	SATB1	1682	ENSG00000138413	ENSG00000182568	1	6.97335	0.431102	3.29e-26	6.70826	5.07379	1	0.75	24	18	Mutated Gene
CMF-22328	IDH1_up_SATB1_dn_1680	IDH1_code_potential_somatic	IDH1	SATB1	1680	ENSG00000138413	ENSG00000182568	1	6.97335	-0.334278	9e-16	-6.04814	4.7423	1	0.75	24	18	Mutated Gene
CMF-22329	IDH1_up_SATB1_dn_1684	IDH1_code_potential_somatic	IDH1	SATB1	1684	ENSG00000138413	ENSG00000182568	1	6.97335	-0.291637	3.32e-12	-4.63185	3.68847	1	0.75	24	18	Mutated Gene
CMF-22330	IDH1_up_SATB1_up_1694	IDH1_code_potential_somatic	IDH1	SATB1	1694	ENSG00000138413	ENSG00000182568	1	6.97335	0.55721	5.11e-46	6.31255	4.82585	1	0.75	24	18	Mutated Gene
CMF-22335	IDH1_up_SATB1_dn_1676	IDH1_code_potential_somatic	IDH1	SATB1	1676	ENSG00000138413	ENSG00000182568	1	6.97335	-0.531056	3.35e-41	-8.38906	6.61936	1	0.75	24	18	Mutated Gene
CMF-22336	IDH1_up_SATB1_dn_1681	IDH1_code_potential_somatic	IDH1	SATB1	1681	ENSG00000138413	ENSG00000182568	1	6.97335	-0.487164	5.26e-34	-12.5141	10.2678	1	0.75	24	18	Mutated Gene
CMF-22340	IDH1_up_VAX2_dn_1271	IDH1_code_potential_somatic	IDH1	VAX2	1271	ENSG00000138413	ENSG00000116035	1	3.90084	-0.294509	1.99e-12	-6.58056	5.10986	1	0.571429	7	4	Mutated Gene
CMF-22342	IDH1_up_VAX2_up_1270	IDH1_code_potential_somatic	IDH1	VAX2	1270	ENSG00000138413	ENSG00000116035	1	3.90084	0.157415	0.000216	6.6413	5.05823	1	0.571429	7	4	Mutated Gene
CMF-22344	IDH1_dn_VENTX_up_3320	IDH1_code_potential_somatic	IDH1	VENTX	3320	ENSG00000138413	ENSG00000151650	-1	4.15288	0.350873	2.55e-17	-3.50431	2.47927	1	1	3	3	Mutated Gene
CMF-22346	IDH1_up_LHX1_dn_2964	IDH1_code_potential_somatic	IDH1	LHX1	2964	ENSG00000138413	ENSG00000274577	1	1.82948	-0.377747	4.98e-20	-6.05345	4.88182	0.846154	0.647059	17	13	Mutated Gene
CMF-22349	IDH1_up_LHX1_dn_2961	IDH1_code_potential_somatic	IDH1	LHX1	2961	ENSG00000138413	ENSG00000274577	1	1.82948	-0.265812	2.58e-10	-3.42373	2.4745	0.846154	0.647059	17	13	Mutated Gene
CMF-22350	IDH1_up_LHX1_dn_2962	IDH1_code_potential_somatic	IDH1	LHX1	2962	ENSG00000138413	ENSG00000274577	1	1.82948	-0.465808	7.29e-31	-9.29297	8.38979	0.846154	0.647059	17	13	Mutated Gene
CMF-22351	IDH1_up_LHX1_dn_2963	IDH1_code_potential_somatic	IDH1	LHX1	2963	ENSG00000138413	ENSG00000274577	1	1.82948	-0.447409	2.49e-28	-7.58098	6.74933	0.846154	0.647059	17	13	Mutated Gene
CMF-22353	IDH1_up_LHX1_dn_2965	IDH1_code_potential_somatic	IDH1	LHX1	2965	ENSG00000138413	ENSG00000274577	1	1.82948	-0.331438	1.62e-15	-4.35386	3.46531	0.846154	0.647059	17	13	Mutated Gene
CMF-22354	IDH1_up_LHX1_dn_2971	IDH1_code_potential_somatic	IDH1	LHX1	2971	ENSG00000138413	ENSG00000274577	1	1.82948	-0.407411	2.51e-23	-7.40826	5.74444	0.846154	0.647059	17	13	Mutated Gene
CMF-22355	IDH1_up_LHX1_dn_2972	IDH1_code_potential_somatic	IDH1	LHX1	2972	ENSG00000138413	ENSG00000274577	1	1.82948	-0.314189	5.09e-14	-2.87714	1.95477	0.846154	0.647059	17	13	Mutated Gene
CMF-22359	IDH1_up_SOX4_dn_2053	IDH1_code_potential_somatic	IDH1	SOX4	2053	ENSG00000138413	ENSG00000124766	1	6.30413	-0.28044	2.32e-11	-7.51927	7.30128	1	0.666667	15	10	Mutated Gene
CMF-22362	IDH1_up_SOX4_dn_2056	IDH1_code_potential_somatic	IDH1	SOX4	2056	ENSG00000138413	ENSG00000124766	1	6.30413	-0.308043	1.65e-13	-10.611	9.3269	1	0.666667	15	10	Mutated Gene
CMF-22367	IDH1_dn_ELF5_dn_3354	IDH1_code_potential_somatic	IDH1	ELF5	3354	ENSG00000138413	ENSG00000135374	-1	4.69269	-0.385661	7.08e-21	5.4596	4.09971	0.7	0.4375	16	10	Mutated Gene
CMF-22369	IDH1_dn_ELF5_dn_3353	IDH1_code_potential_somatic	IDH1	ELF5	3353	ENSG00000138413	ENSG00000135374	-1	4.69269	-0.315719	3.78e-14	8.71613	6.58886	0.7	0.4375	16	10	Mutated Gene
CMF-22371	IDH1_dn_ELF5_up_3348	IDH1_code_potential_somatic	IDH1	ELF5	3348	ENSG00000138413	ENSG00000135374	-1	4.69269	0.159645	0.000175	-3.42228	2.41641	0.7	0.4375	16	10	Mutated Gene
CMF-22373	IDH1_dn_ERF_up_3180	IDH1_code_potential_somatic	IDH1	ERF	3180	ENSG00000138413	ENSG00000105722	-1	1.82009	0.394977	6.65e-22	-4.67654	3.7456	1	0.125	8	1	Mutated Gene
CMF-22378	IDH1_up_FOXD1_up_2421	IDH1_code_potential_somatic	IDH1	FOXD1	2421	ENSG00000138413	ENSG00000251493	1	5.38149	0.295648	1.62e-12	5.62155	4.37292	0.625	0.5	10	8	Mutated Gene
CMF-22381	IDH1_up_KLF13_dn_3156	IDH1_code_potential_somatic	IDH1	KLF13	3156	ENSG00000138413	ENSG00000275746	1	1.97712	-0.197061	3.35e-06	-9.40827	7.58077	1	0.333333	6	2	Mutated Gene
CMF-22386	IDH1_dn_LEF1_up_1418	IDH1_code_potential_somatic	IDH1	LEF1	1418	ENSG00000138413	ENSG00000138795	-1	3.92328	0.374562	1.08e-19	-10.9498	8.10769	0.923077	0.666667	18	13	Mutated Gene
CMF-22387	IDH1_dn_LEF1_up_1408	IDH1_code_potential_somatic	IDH1	LEF1	1408	ENSG00000138413	ENSG00000138795	-1	3.92328	0.417591	1.55e-24	-7.30427	5.71257	0.923077	0.666667	18	13	Mutated Gene
CMF-22388	IDH1_dn_LEF1_up_1412	IDH1_code_potential_somatic	IDH1	LEF1	1412	ENSG00000138413	ENSG00000138795	-1	3.92328	0.477931	1.28e-32	-7.15641	5.75882	0.923077	0.666667	18	13	Mutated Gene
CMF-22394	IDH1_dn_LEF1_up_1425	IDH1_code_potential_somatic	IDH1	LEF1	1425	ENSG00000138413	ENSG00000138795	-1	3.92328	0.423435	2.99e-25	-9.531	9.10297	0.923077	0.666667	18	13	Mutated Gene
CMF-22395	IDH1_dn_SREBF1_up_2507	IDH1_code_potential_somatic	IDH1	SREBF1	2507	ENSG00000138413	ENSG00000072310	-1	3.5943	0.33828	3.88e-16	-3.73142	2.68726	1	0.833333	12	10	Mutated Gene
CMF-22396	IDH1_dn_SREBF1_up_2497	IDH1_code_potential_somatic	IDH1	SREBF1	2497	ENSG00000138413	ENSG00000072310	-1	3.5943	0.300214	7.07e-13	-4.29377	3.38058	1	0.833333	12	10	Mutated Gene
CMF-22398	IDH1_dn_SREBF1_up_2503	IDH1_code_potential_somatic	IDH1	SREBF1	2503	ENSG00000138413	ENSG00000072310	-1	3.5943	0.584832	1.36e-51	-7.45116	5.95119	1	0.833333	12	10	Mutated Gene
CMF-22399	IDH1_dn_SREBF1_up_2499	IDH1_code_potential_somatic	IDH1	SREBF1	2499	ENSG00000138413	ENSG00000072310	-1	3.5943	0.238089	1.68e-08	-11.0899	9.84048	1	0.833333	12	10	Mutated Gene
CMF-22402	IDH1_dn_SREBF1_up_2500	IDH1_code_potential_somatic	IDH1	SREBF1	2500	ENSG00000138413	ENSG00000072310	-1	3.5943	0.228259	6.57e-08	-2.48923	1.59757	1	0.833333	12	10	Mutated Gene
CMF-22403	IDH1_dn_SREBF1_up_2501	IDH1_code_potential_somatic	IDH1	SREBF1	2501	ENSG00000138413	ENSG00000072310	-1	3.5943	0.320931	1.36e-14	-4.52532	3.36124	1	0.833333	12	10	Mutated Gene
CMF-22404	IDH1_dn_SREBF1_up_2498	IDH1_code_potential_somatic	IDH1	SREBF1	2498	ENSG00000138413	ENSG00000072310	-1	3.5943	0.328135	3.19e-15	-7.03828	5.46049	1	0.833333	12	10	Mutated Gene
CMF-22406	IDH1_up_HMBOX1_dn_1550	IDH1_code_potential_somatic	IDH1	HMBOX1	1550	ENSG00000138413	ENSG00000147421	1	1.93948	-0.169122	6.93e-05	-6.19541	4.93041	0.5	0.428571	7	6	Mutated Gene
CMF-22411	IDH1_up_BPTF_dn_2879	IDH1_code_potential_somatic	IDH1	BPTF	2879	ENSG00000138413	ENSG00000171634	1	2.87499	-0.336112	6.13e-16	-5.63441	4.53663	0.7	0.333333	21	10	Mutated Gene
CMF-22413	IDH1_up_BPTF_dn_2863	IDH1_code_potential_somatic	IDH1	BPTF	2863	ENSG00000138413	ENSG00000171634	1	2.87499	-0.258774	7.8e-10	-7.53494	5.89823	0.7	0.333333	21	10	Mutated Gene
CMF-22414	IDH1_up_BPTF_up_2874	IDH1_code_potential_somatic	IDH1	BPTF	2874	ENSG00000138413	ENSG00000171634	1	2.87499	0.268353	1.71e-10	6.77453	5.32629	0.7	0.333333	21	10	Mutated Gene
CMF-22418	IDH1_dn_POU2F3_dn_1706	IDH1_code_potential_somatic	IDH1	POU2F3	1706	ENSG00000138413	ENSG00000137709	-1	4.61896	-0.276802	4.27e-11	5.69488	4.3336	0.833333	0.3125	16	6	Mutated Gene
CMF-22423	IDH1_dn_IRF7_up_2483	IDH1_code_potential_somatic	IDH1	IRF7	2483	ENSG00000138413	ENSG00000276561	-1	2.1888	0.328817	2.78e-15	-5.09366	3.96718	1	0.952381	21	20	Mutated Gene
CMF-22424	IDH1_dn_IRF7_up_2479	IDH1_code_potential_somatic	IDH1	IRF7	2479	ENSG00000138413	ENSG00000276561	-1	2.1888	0.345057	9.11e-17	-4.66203	3.54164	1	0.952381	21	20	Mutated Gene
CMF-22426	IDH1_dn_IRF7_up_2489	IDH1_code_potential_somatic	IDH1	IRF7	2489	ENSG00000138413	ENSG00000276561	-1	2.1888	0.694167	5.41e-80	-5.39261	4.08808	1	0.952381	21	20	Mutated Gene
CMF-22427	IDH1_dn_IRF7_up_2491	IDH1_code_potential_somatic	IDH1	IRF7	2491	ENSG00000138413	ENSG00000276561	-1	2.1888	0.655838	1.11e-68	-2.39994	1.51592	1	0.952381	21	20	Mutated Gene
CMF-22428	IDH1_dn_IRF7_up_2482	IDH1_code_potential_somatic	IDH1	IRF7	2482	ENSG00000138413	ENSG00000276561	-1	2.1888	0.57747	4.7e-50	-4.26382	3.11359	1	0.952381	21	20	Mutated Gene
CMF-22429	IDH1_dn_IRF7_up_2486	IDH1_code_potential_somatic	IDH1	IRF7	2486	ENSG00000138413	ENSG00000276561	-1	2.1888	0.292912	2.65e-12	-3.98057	2.8842	1	0.952381	21	20	Mutated Gene
CMF-22430	IDH1_dn_IRF7_up_2485	IDH1_code_potential_somatic	IDH1	IRF7	2485	ENSG00000138413	ENSG00000276561	-1	2.1888	0.252678	1.98e-09	-2.74557	1.88121	1	0.952381	21	20	Mutated Gene
CMF-22431	IDH1_dn_IRF7_up_2476	IDH1_code_potential_somatic	IDH1	IRF7	2476	ENSG00000138413	ENSG00000276561	-1	2.1888	0.583276	2.91e-51	-3.18594	2.20349	1	0.952381	21	20	Mutated Gene
CMF-22432	IDH1_dn_IRF7_up_2493	IDH1_code_potential_somatic	IDH1	IRF7	2493	ENSG00000138413	ENSG00000276561	-1	2.1888	0.356378	7.45e-18	-7.91721	6.04416	1	0.952381	21	20	Mutated Gene
CMF-22433	IDH1_dn_IRF7_up_2480	IDH1_code_potential_somatic	IDH1	IRF7	2480	ENSG00000138413	ENSG00000276561	-1	2.1888	0.174759	3.9e-05	-7.64288	6.40222	1	0.952381	21	20	Mutated Gene
CMF-22435	IDH1_dn_IRF7_up_2475	IDH1_code_potential_somatic	IDH1	IRF7	2475	ENSG00000138413	ENSG00000276561	-1	2.1888	0.277485	3.81e-11	-11.0142	10.1979	1	0.952381	21	20	Mutated Gene
CMF-22436	IDH1_dn_IRF7_up_2492	IDH1_code_potential_somatic	IDH1	IRF7	2492	ENSG00000138413	ENSG00000276561	-1	2.1888	0.233436	3.23e-08	-7.18418	6.28321	1	0.952381	21	20	Mutated Gene
CMF-22437	IDH1_dn_IRF7_up_2484	IDH1_code_potential_somatic	IDH1	IRF7	2484	ENSG00000138413	ENSG00000276561	-1	2.1888	0.296956	1.28e-12	-7.99306	6.24617	1	0.952381	21	20	Mutated Gene
CMF-22438	IDH1_dn_IRF7_up_2478	IDH1_code_potential_somatic	IDH1	IRF7	2478	ENSG00000138413	ENSG00000276561	-1	2.1888	0.443021	9.53e-28	-6.00562	4.62886	1	0.952381	21	20	Mutated Gene
CMF-22440	IDH1_dn_IRF7_up_2477	IDH1_code_potential_somatic	IDH1	IRF7	2477	ENSG00000138413	ENSG00000276561	-1	2.1888	0.415948	2.44e-24	-3.73048	2.69528	1	0.952381	21	20	Mutated Gene
CMF-22441	IDH1_dn_IRF7_up_2481	IDH1_code_potential_somatic	IDH1	IRF7	2481	ENSG00000138413	ENSG00000276561	-1	2.1888	0.414001	4.18e-24	-5.93225	4.79337	1	0.952381	21	20	Mutated Gene
CMF-22443	IDH1_up_SOX1_dn_1830	IDH1_code_potential_somatic	IDH1	SOX1	1830	ENSG00000138413	ENSG00000182968	1	1.67665	-0.23943	1.39e-08	-10.3612	9.77274	0.875	0.7	20	16	Mutated Gene
CMF-22447	IDH1_up_SOX1_dn_1831	IDH1_code_potential_somatic	IDH1	SOX1	1831	ENSG00000138413	ENSG00000182968	1	1.67665	-0.332908	1.2e-15	-5.58	4.70982	0.875	0.7	20	16	Mutated Gene
CMF-22448	IDH1_up_SOX1_dn_1828	IDH1_code_potential_somatic	IDH1	SOX1	1828	ENSG00000138413	ENSG00000182968	1	1.67665	-0.232435	3.71e-08	-7.50294	5.80762	0.875	0.7	20	16	Mutated Gene
CMF-22452	IDH1_up_SOX1_dn_1829	IDH1_code_potential_somatic	IDH1	SOX1	1829	ENSG00000138413	ENSG00000182968	1	1.67665	-0.246592	4.92e-09	-3.23888	2.25555	0.875	0.7	20	16	Mutated Gene
CMF-22453	IDH1_up_SOX1_dn_1834	IDH1_code_potential_somatic	IDH1	SOX1	1834	ENSG00000138413	ENSG00000182968	1	1.67665	-0.269006	1.54e-10	-9.10686	7.4748	0.875	0.7	20	16	Mutated Gene
CMF-22455	IDH1_up_SOX1_dn_1847	IDH1_code_potential_somatic	IDH1	SOX1	1847	ENSG00000138413	ENSG00000182968	1	1.67665	-0.253124	1.85e-09	-6.22648	4.7845	0.875	0.7	20	16	Mutated Gene
CMF-22460	IDH1_up_POU4F1_dn_2765	IDH1_code_potential_somatic	IDH1	POU4F1	2765	ENSG00000138413	ENSG00000152192	1	2.19747	-0.25123	2.47e-09	-4.95774	3.87984	1	1	11	11	Mutated Gene
CMF-22461	IDH1_up_POU4F1_dn_2758	IDH1_code_potential_somatic	IDH1	POU4F1	2758	ENSG00000138413	ENSG00000152192	1	2.19747	-0.184457	1.39e-05	-4.70456	3.81403	1	1	11	11	Mutated Gene
CMF-22462	IDH1_up_POU4F1_dn_2762	IDH1_code_potential_somatic	IDH1	POU4F1	2762	ENSG00000138413	ENSG00000152192	1	2.19747	-0.25143	2.39e-09	-7.75979	6.60976	1	1	11	11	Mutated Gene
CMF-22463	IDH1_up_POU4F1_dn_2763	IDH1_code_potential_somatic	IDH1	POU4F1	2763	ENSG00000138413	ENSG00000152192	1	2.19747	-0.244971	6.24e-09	-4.52944	3.40105	1	1	11	11	Mutated Gene
CMF-22464	IDH1_up_POU4F1_up_2757	IDH1_code_potential_somatic	IDH1	POU4F1	2757	ENSG00000138413	ENSG00000152192	1	2.19747	0.234583	2.75e-08	6.04872	4.57036	1	1	11	11	Mutated Gene
CMF-22465	IDH1_up_POU4F1_dn_2759	IDH1_code_potential_somatic	IDH1	POU4F1	2759	ENSG00000138413	ENSG00000152192	1	2.19747	-0.311764	8.11e-14	-5.02633	3.83792	1	1	11	11	Mutated Gene
CMF-22466	IDH1_up_POU4F1_dn_2756	IDH1_code_potential_somatic	IDH1	POU4F1	2756	ENSG00000138413	ENSG00000152192	1	2.19747	-0.343902	1.17e-16	-11.1773	10.9304	1	1	11	11	Mutated Gene
CMF-22467	IDH1_up_POU4F1_dn_2760	IDH1_code_potential_somatic	IDH1	POU4F1	2760	ENSG00000138413	ENSG00000152192	1	2.19747	-0.292787	2.71e-12	-7.97377	6.72673	1	1	11	11	Mutated Gene
CMF-22469	IDH1_up_POU4F1_dn_2761	IDH1_code_potential_somatic	IDH1	POU4F1	2761	ENSG00000138413	ENSG00000152192	1	2.19747	-0.295146	1.78e-12	-11.5941	10.1439	1	1	11	11	Mutated Gene
CMF-22470	IDH1_up_POU4F1_up_2764	IDH1_code_potential_somatic	IDH1	POU4F1	2764	ENSG00000138413	ENSG00000152192	1	2.19747	0.333294	1.1e-15	5.66867	4.33368	1	1	11	11	Mutated Gene
CMF-22472	IDH1_up_THRA_dn_107	IDH1_code_potential_somatic	IDH1	THRA	107	ENSG00000138413	ENSG00000126351	1	2.72142	-0.23649	2.11e-08	-4.8198	3.67573	1	0.545455	11	6	Mutated Gene
CMF-22475	IDH1_up_THRA_dn_99	IDH1_code_potential_somatic	IDH1	THRA	99	ENSG00000138413	ENSG00000126351	1	2.72142	-0.622977	3.17e-60	-6.20542	4.83065	1	0.545455	11	6	Mutated Gene
CMF-22478	IDH1_dn_EGR1_up_993	IDH1_code_potential_somatic	IDH1	EGR1	993	ENSG00000138413	ENSG00000120738	-1	1.6921	0.506393	4.97e-37	-9.77429	10.358	0.923077	0.6	20	13	Mutated Gene
CMF-22481	IDH1_dn_EGR1_up_995	IDH1_code_potential_somatic	IDH1	EGR1	995	ENSG00000138413	ENSG00000120738	-1	1.6921	0.363385	1.5e-18	-4.31977	3.42416	0.923077	0.6	20	13	Mutated Gene
CMF-22483	IDH1_dn_EGR1_up_991	IDH1_code_potential_somatic	IDH1	EGR1	991	ENSG00000138413	ENSG00000120738	-1	1.6921	0.241625	1.01e-08	-7.1373	5.59089	0.923077	0.6	20	13	Mutated Gene
CMF-22485	IDH1_dn_EGR1_up_1006	IDH1_code_potential_somatic	IDH1	EGR1	1006	ENSG00000138413	ENSG00000120738	-1	1.6921	0.404842	5e-23	-4.6816	3.49297	0.923077	0.6	20	13	Mutated Gene
CMF-22486	IDH1_dn_EGR1_up_998	IDH1_code_potential_somatic	IDH1	EGR1	998	ENSG00000138413	ENSG00000120738	-1	1.6921	0.405859	3.81e-23	-5.77504	4.95361	0.923077	0.6	20	13	Mutated Gene
CMF-22487	IDH1_dn_EGR1_up_996	IDH1_code_potential_somatic	IDH1	EGR1	996	ENSG00000138413	ENSG00000120738	-1	1.6921	0.419674	8.64e-25	-12.1348	9.72626	0.923077	0.6	20	13	Mutated Gene
CMF-22488	IDH1_dn_EGR1_up_1003	IDH1_code_potential_somatic	IDH1	EGR1	1003	ENSG00000138413	ENSG00000120738	-1	1.6921	0.366835	6.73e-19	-5.00167	3.95943	0.923077	0.6	20	13	Mutated Gene
CMF-22489	IDH1_dn_EGR1_up_1005	IDH1_code_potential_somatic	IDH1	EGR1	1005	ENSG00000138413	ENSG00000120738	-1	1.6921	0.510471	1.07e-37	-5.58059	4.2873	0.923077	0.6	20	13	Mutated Gene
CMF-22493	IDH1_dn_IRF1_up_121	IDH1_code_potential_somatic	IDH1	IRF1	121	ENSG00000138413	ENSG00000125347	-1	2.22026	0.317065	2.91e-14	-7.60361	6.74154	0.928571	0.52	25	14	Mutated Gene
CMF-22494	IDH1_dn_IRF1_up_119	IDH1_code_potential_somatic	IDH1	IRF1	119	ENSG00000138413	ENSG00000125347	-1	2.22026	0.420825	6.25e-25	-5.52865	4.23339	0.928571	0.52	25	14	Mutated Gene
CMF-22495	IDH1_dn_IRF1_up_118	IDH1_code_potential_somatic	IDH1	IRF1	118	ENSG00000138413	ENSG00000125347	-1	2.22026	0.541352	4.77e-43	-5.44107	4.59427	0.928571	0.52	25	14	Mutated Gene
CMF-22496	IDH1_dn_IRF1_up_114	IDH1_code_potential_somatic	IDH1	IRF1	114	ENSG00000138413	ENSG00000125347	-1	2.22026	0.613185	6.77e-58	-7.40336	5.91385	0.928571	0.52	25	14	Mutated Gene
CMF-22497	IDH1_dn_IRF1_up_123	IDH1_code_potential_somatic	IDH1	IRF1	123	ENSG00000138413	ENSG00000125347	-1	2.22026	0.622342	4.52e-60	-4.80241	3.62231	0.928571	0.52	25	14	Mutated Gene
CMF-22499	IDH1_dn_IRF1_up_133	IDH1_code_potential_somatic	IDH1	IRF1	133	ENSG00000138413	ENSG00000125347	-1	2.22026	0.583766	2.29e-51	-3.4443	2.44117	0.928571	0.52	25	14	Mutated Gene
CMF-22501	IDH1_dn_IRF1_up_115	IDH1_code_potential_somatic	IDH1	IRF1	115	ENSG00000138413	ENSG00000125347	-1	2.22026	0.721879	2.39e-89	-3.44987	2.43424	0.928571	0.52	25	14	Mutated Gene
CMF-22502	IDH1_dn_IRF1_up_117	IDH1_code_potential_somatic	IDH1	IRF1	117	ENSG00000138413	ENSG00000125347	-1	2.22026	0.634728	3.93e-63	-3.62083	2.59909	0.928571	0.52	25	14	Mutated Gene
CMF-22508	IDH1_dn_HOXB6_up_3337	IDH1_code_potential_somatic	IDH1	HOXB6	3337	ENSG00000138413	ENSG00000108511	-1	7.09813	0.296395	1.42e-12	-4.18695	3.07618	1	0.666667	3	2	Mutated Gene
CMF-22511	IDH1_up_ZEB1_dn_2127	IDH1_code_potential_somatic	IDH1	ZEB1	2127	ENSG00000138413	ENSG00000148516	1	4.27208	-0.27515	5.63e-11	-2.47438	1.59968	0.666667	0.461538	13	9	Mutated Gene
CMF-22512	IDH1_up_ZEB1_dn_2123	IDH1_code_potential_somatic	IDH1	ZEB1	2123	ENSG00000138413	ENSG00000148516	1	4.27208	-0.324266	6.98e-15	-2.97344	2.0167	0.666667	0.461538	13	9	Mutated Gene
CMF-22516	IDH1_dn_ESRRG_up_2734	IDH1_code_potential_somatic	IDH1	ESRRG	2734	ENSG00000138413	ENSG00000196482	-1	1.78047	0.104058	0.0148098	-6.07152	4.74109	0.666667	0.285714	7	3	Mutated Gene
CMF-22518	IDH1_dn_TEAD3_up_2100	IDH1_code_potential_somatic	IDH1	TEAD3	2100	ENSG00000138413	ENSG00000007866	-1	6.61789	0.483171	2.12e-33	-6.85446	5.3055	1	1	15	15	Mutated Gene
CMF-22521	IDH1_dn_TEAD3_up_2104	IDH1_code_potential_somatic	IDH1	TEAD3	2104	ENSG00000138413	ENSG00000007866	-1	6.61789	0.418144	1.33e-24	-3.31732	2.42989	1	1	15	15	Mutated Gene
CMF-22524	IDH1_dn_TEAD3_up_2107	IDH1_code_potential_somatic	IDH1	TEAD3	2107	ENSG00000138413	ENSG00000007866	-1	6.61789	0.530309	4.53e-41	-3.48595	2.82752	1	1	15	15	Mutated Gene
CMF-22525	IDH1_dn_TEAD3_up_2105	IDH1_code_potential_somatic	IDH1	TEAD3	2105	ENSG00000138413	ENSG00000007866	-1	6.61789	0.533545	1.21e-41	-6.25656	5.29024	1	1	15	15	Mutated Gene
CMF-22527	IDH1_dn_TEAD3_up_2101	IDH1_code_potential_somatic	IDH1	TEAD3	2101	ENSG00000138413	ENSG00000007866	-1	6.61789	0.476108	2.37e-32	-4.67079	3.53795	1	1	15	15	Mutated Gene
CMF-22530	IDH1_dn_TEAD3_up_2111	IDH1_code_potential_somatic	IDH1	TEAD3	2111	ENSG00000138413	ENSG00000007866	-1	6.61789	0.436858	6.06e-27	-7.38542	5.64645	1	1	15	15	Mutated Gene
CMF-22536	IDH1_dn_TGIF1_up_1401	IDH1_code_potential_somatic	IDH1	TGIF1	1401	ENSG00000138413	ENSG00000177426	-1	2.48815	0.264382	3.23e-10	-2.51647	1.61817	0.833333	0.555556	9	6	Mutated Gene
CMF-22537	IDH1_dn_TGIF1_up_1400	IDH1_code_potential_somatic	IDH1	TGIF1	1400	ENSG00000138413	ENSG00000177426	-1	2.48815	0.384211	1.02e-20	-6.27074	4.89173	0.833333	0.555556	9	6	Mutated Gene
CMF-22539	IDH1_dn_MEOX2_up_2196	IDH1_code_potential_somatic	IDH1	MEOX2	2196	ENSG00000138413	ENSG00000106511	-1	19.6073	0.386566	5.65e-21	-5.41273	4.43259	1	0.714286	14	10	Mutated Gene
CMF-22540	IDH1_dn_MEOX2_up_2195	IDH1_code_potential_somatic	IDH1	MEOX2	2195	ENSG00000138413	ENSG00000106511	-1	19.6073	0.269444	1.44e-10	-9.33549	7.18506	1	0.714286	14	10	Mutated Gene
CMF-22542	IDH1_dn_MEOX2_dn_2193	IDH1_code_potential_somatic	IDH1	MEOX2	2193	ENSG00000138413	ENSG00000106511	-1	19.6073	-0.181713	1.87e-05	3.83949	2.78917	1	0.714286	14	10	Mutated Gene
CMF-22543	IDH1_dn_MEOX2_up_2199	IDH1_code_potential_somatic	IDH1	MEOX2	2199	ENSG00000138413	ENSG00000106511	-1	19.6073	0.328209	3.14e-15	-4.02962	2.93515	1	0.714286	14	10	Mutated Gene
CMF-22545	IDH1_dn_MEOX2_up_2203	IDH1_code_potential_somatic	IDH1	MEOX2	2203	ENSG00000138413	ENSG00000106511	-1	19.6073	0.320968	1.35e-14	-7.40826	5.74444	1	0.714286	14	10	Mutated Gene
CMF-22546	IDH1_dn_MEOX2_up_2202	IDH1_code_potential_somatic	IDH1	MEOX2	2202	ENSG00000138413	ENSG00000106511	-1	19.6073	0.398173	2.9e-22	-6.50323	5.60736	1	0.714286	14	10	Mutated Gene
CMF-22549	IDH1_dn_NR1H3_up_3092	IDH1_code_potential_somatic	IDH1	NR1H3	3092	ENSG00000138413	ENSG00000025434	-1	2.18913	0.115785	0.00665956	-4.43205	3.39584	1	1	4	4	Mutated Gene
CMF-22550	IDH1_dn_NR1H3_up_3093	IDH1_code_potential_somatic	IDH1	NR1H3	3093	ENSG00000138413	ENSG00000025434	-1	2.18913	0.423007	3.38e-25	-6.43504	5.15193	1	1	4	4	Mutated Gene
CMF-22551	IDH1_dn_NR1H3_up_3090	IDH1_code_potential_somatic	IDH1	NR1H3	3090	ENSG00000138413	ENSG00000025434	-1	2.18913	0.528999	7.69e-41	-6.86755	5.35743	1	1	4	4	Mutated Gene
CMF-22552	IDH1_dn_NR1H3_up_3091	IDH1_code_potential_somatic	IDH1	NR1H3	3091	ENSG00000138413	ENSG00000025434	-1	2.18913	0.267156	2.08e-10	-2.16103	1.32706	1	1	4	4	Mutated Gene
CMF-22553	IDH1_dn_TFAP2C_up_1346	IDH1_code_potential_somatic	IDH1	TFAP2C	1346	ENSG00000138413	ENSG00000087510	-1	7.43748	0.125616	0.00322367	-5.73412	4.59956	0.727273	0.533333	15	11	Mutated Gene
CMF-22562	IDH1_up_SOX5_dn_259	IDH1_code_potential_somatic	IDH1	SOX5	259	ENSG00000138413	ENSG00000134532	1	1.68832	-0.408069	2.1e-23	-3.39708	2.40029	0.833333	0.555556	18	12	Mutated Gene
CMF-22565	IDH1_up_SOX5_dn_258	IDH1_code_potential_somatic	IDH1	SOX5	258	ENSG00000138413	ENSG00000134532	1	1.68832	-0.38252	1.55e-20	-7.55441	5.99341	0.833333	0.555556	18	12	Mutated Gene
CMF-22566	IDH1_up_SOX5_up_269	IDH1_code_potential_somatic	IDH1	SOX5	269	ENSG00000138413	ENSG00000134532	1	1.68832	0.305111	2.86e-13	9.30482	7.4931	0.833333	0.555556	18	12	Mutated Gene
CMF-22567	IDH1_up_SOX5_dn_274	IDH1_code_potential_somatic	IDH1	SOX5	274	ENSG00000138413	ENSG00000134532	1	1.68832	-0.351004	2.48e-17	-6.22648	4.7845	0.833333	0.555556	18	12	Mutated Gene
CMF-22569	IDH1_up_LHX3_dn_2002	IDH1_code_potential_somatic	IDH1	LHX3	2002	ENSG00000138413	ENSG00000107187	1	1.38327	-0.240831	1.14e-08	-6.83844	5.59698	0.904762	0.791667	24	21	Mutated Gene
CMF-22570	IDH1_up_LHX3_dn_2006	IDH1_code_potential_somatic	IDH1	LHX3	2006	ENSG00000138413	ENSG00000107187	1	1.38327	-0.205783	1.18e-06	-10.3533	8.83549	0.904762	0.791667	24	21	Mutated Gene
CMF-22571	IDH1_up_LHX3_dn_1995	IDH1_code_potential_somatic	IDH1	LHX3	1995	ENSG00000138413	ENSG00000107187	1	1.38327	-0.290824	3.84e-12	-4.59303	3.65718	0.904762	0.791667	24	21	Mutated Gene
CMF-22573	IDH1_up_LHX3_dn_2008	IDH1_code_potential_somatic	IDH1	LHX3	2008	ENSG00000138413	ENSG00000107187	1	1.38327	-0.23226	3.8e-08	-3.81327	2.77601	0.904762	0.791667	24	21	Mutated Gene
CMF-22574	IDH1_up_LHX3_dn_2011	IDH1_code_potential_somatic	IDH1	LHX3	2011	ENSG00000138413	ENSG00000107187	1	1.38327	-0.266382	2.35e-10	-7.03264	5.5112	0.904762	0.791667	24	21	Mutated Gene
CMF-22575	IDH1_up_LHX3_dn_2015	IDH1_code_potential_somatic	IDH1	LHX3	2015	ENSG00000138413	ENSG00000107187	1	1.38327	-0.21885	2.29e-07	-4.72466	3.71593	0.904762	0.791667	24	21	Mutated Gene
CMF-22576	IDH1_up_LHX3_dn_2016	IDH1_code_potential_somatic	IDH1	LHX3	2016	ENSG00000138413	ENSG00000107187	1	1.38327	-0.248379	3.78e-09	-5.97064	4.81606	0.904762	0.791667	24	21	Mutated Gene
CMF-22577	IDH1_up_LHX3_dn_1999	IDH1_code_potential_somatic	IDH1	LHX3	1999	ENSG00000138413	ENSG00000107187	1	1.38327	-0.226487	8.34e-08	-2.68206	1.7971	0.904762	0.791667	24	21	Mutated Gene
CMF-22578	IDH1_up_LHX3_dn_2005	IDH1_code_potential_somatic	IDH1	LHX3	2005	ENSG00000138413	ENSG00000107187	1	1.38327	-0.25982	6.63e-10	-8.3341	7.52068	0.904762	0.791667	24	21	Mutated Gene
CMF-22582	IDH1_up_LHX3_dn_1996	IDH1_code_potential_somatic	IDH1	LHX3	1996	ENSG00000138413	ENSG00000107187	1	1.38327	-0.169537	6.65e-05	-9.00446	7.57883	0.904762	0.791667	24	21	Mutated Gene
CMF-22583	IDH1_up_LHX3_dn_2007	IDH1_code_potential_somatic	IDH1	LHX3	2007	ENSG00000138413	ENSG00000107187	1	1.38327	-0.239873	1.3e-08	-5.52395	4.28687	0.904762	0.791667	24	21	Mutated Gene
CMF-22585	IDH1_up_LHX3_dn_1994	IDH1_code_potential_somatic	IDH1	LHX3	1994	ENSG00000138413	ENSG00000107187	1	1.38327	-0.229383	5.63e-08	-7.43349	5.75925	0.904762	0.791667	24	21	Mutated Gene
CMF-22586	IDH1_up_LHX3_dn_1997	IDH1_code_potential_somatic	IDH1	LHX3	1997	ENSG00000138413	ENSG00000107187	1	1.38327	-0.303974	3.53e-13	-4.43634	3.55354	0.904762	0.791667	24	21	Mutated Gene
CMF-22589	IDH1_dn_RUNX1_up_276	IDH1_code_potential_somatic	IDH1	RUNX1	276	ENSG00000138413	ENSG00000159216	-1	2.39189	0.616586	1.07e-58	-8.97423	6.95865	1	0.466667	15	7	Mutated Gene
CMF-22594	IDH1_dn_RUNX1_up_283	IDH1_code_potential_somatic	IDH1	RUNX1	283	ENSG00000138413	ENSG00000159216	-1	2.39189	0.570079	1.5e-48	-3.34186	2.52404	1	0.466667	15	7	Mutated Gene
CMF-22602	IDH1_dn_FOSL1_up_1985	IDH1_code_potential_somatic	IDH1	FOSL1	1985	ENSG00000138413	ENSG00000175592	-1	5.74025	0.702495	1.09e-82	-9.48536	7.36712	1	0.833333	12	10	Mutated Gene
CMF-22603	IDH1_dn_FOSL1_up_1988	IDH1_code_potential_somatic	IDH1	FOSL1	1988	ENSG00000138413	ENSG00000175592	-1	5.74025	0.602879	1.57e-55	-5.6312	4.33601	1	0.833333	12	10	Mutated Gene
CMF-22604	IDH1_dn_FOSL1_up_1993	IDH1_code_potential_somatic	IDH1	FOSL1	1993	ENSG00000138413	ENSG00000175592	-1	5.74025	0.590925	6.8e-53	-3.91679	2.84094	1	0.833333	12	10	Mutated Gene
CMF-22605	IDH1_dn_FOSL1_up_1984	IDH1_code_potential_somatic	IDH1	FOSL1	1984	ENSG00000138413	ENSG00000175592	-1	5.74025	0.427506	9.33e-26	-2.82773	1.88557	1	0.833333	12	10	Mutated Gene
CMF-22606	IDH1_dn_FOSL1_up_1983	IDH1_code_potential_somatic	IDH1	FOSL1	1983	ENSG00000138413	ENSG00000175592	-1	5.74025	0.590551	8.2e-53	-6.42465	4.89856	1	0.833333	12	10	Mutated Gene
CMF-22607	IDH1_dn_FOSL1_up_1982	IDH1_code_potential_somatic	IDH1	FOSL1	1982	ENSG00000138413	ENSG00000175592	-1	5.74025	0.534911	6.93e-42	-6.82225	5.44768	1	0.833333	12	10	Mutated Gene
CMF-22609	IDH1_dn_FOSL1_up_1992	IDH1_code_potential_somatic	IDH1	FOSL1	1992	ENSG00000138413	ENSG00000175592	-1	5.74025	0.741727	8.86e-97	-14.3878	11.4446	1	0.833333	12	10	Mutated Gene
CMF-22611	IDH1_dn_STAT5A_up_2943	IDH1_code_potential_somatic	IDH1	STAT5A	2943	ENSG00000138413	ENSG00000126561	-1	3.33311	0.546446	5.52e-44	-3.45476	2.44116	0.9375	0.714286	21	16	Mutated Gene
CMF-22614	IDH1_dn_STAT5A_up_2950	IDH1_code_potential_somatic	IDH1	STAT5A	2950	ENSG00000138413	ENSG00000126561	-1	3.33311	0.373705	1.32e-19	-6.40319	5.1848	0.9375	0.714286	21	16	Mutated Gene
CMF-22615	IDH1_dn_STAT5A_up_2946	IDH1_code_potential_somatic	IDH1	STAT5A	2946	ENSG00000138413	ENSG00000126561	-1	3.33311	0.442552	1.1e-27	-3.29493	2.35225	0.9375	0.714286	21	16	Mutated Gene
CMF-22616	IDH1_dn_STAT5A_up_2940	IDH1_code_potential_somatic	IDH1	STAT5A	2940	ENSG00000138413	ENSG00000126561	-1	3.33311	0.556934	5.77e-46	-5.59082	4.89634	0.9375	0.714286	21	16	Mutated Gene
CMF-22617	IDH1_dn_STAT5A_up_2949	IDH1_code_potential_somatic	IDH1	STAT5A	2949	ENSG00000138413	ENSG00000126561	-1	3.33311	0.589216	1.59e-52	-5.156	4.02651	0.9375	0.714286	21	16	Mutated Gene
CMF-22618	IDH1_dn_STAT5A_up_2953	IDH1_code_potential_somatic	IDH1	STAT5A	2953	ENSG00000138413	ENSG00000126561	-1	3.33311	0.505581	6.73e-37	-4.72486	3.57535	0.9375	0.714286	21	16	Mutated Gene
CMF-22619	IDH1_dn_STAT5A_up_2944	IDH1_code_potential_somatic	IDH1	STAT5A	2944	ENSG00000138413	ENSG00000126561	-1	3.33311	0.267066	2.11e-10	-11.7681	11.7031	0.9375	0.714286	21	16	Mutated Gene
CMF-22621	IDH1_dn_STAT5A_up_2958	IDH1_code_potential_somatic	IDH1	STAT5A	2958	ENSG00000138413	ENSG00000126561	-1	3.33311	0.540727	6.21e-43	-4.35634	3.63842	0.9375	0.714286	21	16	Mutated Gene
CMF-22622	IDH1_dn_STAT5A_up_2945	IDH1_code_potential_somatic	IDH1	STAT5A	2945	ENSG00000138413	ENSG00000126561	-1	3.33311	0.546843	4.66e-44	-6.99669	5.43011	0.9375	0.714286	21	16	Mutated Gene
CMF-22623	IDH1_dn_STAT5A_up_2954	IDH1_code_potential_somatic	IDH1	STAT5A	2954	ENSG00000138413	ENSG00000126561	-1	3.33311	0.432136	2.44e-26	-6.45614	5.38212	0.9375	0.714286	21	16	Mutated Gene
CMF-22624	IDH1_dn_STAT5A_up_2955	IDH1_code_potential_somatic	IDH1	STAT5A	2955	ENSG00000138413	ENSG00000126561	-1	3.33311	0.564773	1.72e-47	-4.39518	3.26564	0.9375	0.714286	21	16	Mutated Gene
CMF-22627	IDH1_up_PATZ1_dn_867	IDH1_code_potential_somatic	IDH1	PATZ1	867	ENSG00000138413	ENSG00000100105	1	4.08904	-0.289991	4.44e-12	-6.06414	4.7093	1	1	3	3	Mutated Gene
CMF-22629	IDH1_up_NEUROD1_dn_3574	IDH1_code_potential_somatic	IDH1	NEUROD1	3574	ENSG00000138413	ENSG00000162992	1	2.50109	-0.243967	7.22e-09	-6.10189	4.798	1	0.8	5	4	Mutated Gene
CMF-22630	IDH1_up_NEUROD1_dn_3572	IDH1_code_potential_somatic	IDH1	NEUROD1	3572	ENSG00000138413	ENSG00000162992	1	2.50109	-0.271093	1.1e-10	-5.98561	4.59161	1	0.8	5	4	Mutated Gene
CMF-22631	IDH1_up_NEUROD1_dn_3571	IDH1_code_potential_somatic	IDH1	NEUROD1	3571	ENSG00000138413	ENSG00000162992	1	2.50109	-0.226629	8.18e-08	-5.01259	3.85406	1	0.8	5	4	Mutated Gene
CMF-22632	IDH1_up_NEUROD1_dn_3570	IDH1_code_potential_somatic	IDH1	NEUROD1	3570	ENSG00000138413	ENSG00000162992	1	2.50109	-0.269264	1.48e-10	-6.07491	5.08575	1	0.8	5	4	Mutated Gene
CMF-22636	IDH1_dn_NKX2-5_up_1936	IDH1_code_potential_somatic	IDH1	NKX2-5	1936	ENSG00000138413	ENSG00000183072	-1	5.68885	0.24345	7.78e-09	-9.8598	7.86748	1	0.666667	6	4	Mutated Gene
CMF-22637	IDH1_dn_NKX2-5_up_1938	IDH1_code_potential_somatic	IDH1	NKX2-5	1938	ENSG00000138413	ENSG00000183072	-1	5.68885	0.168702	7.23e-05	-9.08287	10.0649	1	0.666667	6	4	Mutated Gene
CMF-22638	IDH1_dn_NKX2-5_up_1937	IDH1_code_potential_somatic	IDH1	NKX2-5	1937	ENSG00000138413	ENSG00000183072	-1	5.68885	0.301244	5.85e-13	-5.94014	4.51277	1	0.666667	6	4	Mutated Gene
CMF-22641	IDH1_dn_PRRX2_up_3726	IDH1_code_potential_somatic	IDH1	PRRX2	3726	ENSG00000138413	ENSG00000167157	-1	2.92795	0.0999361	0.0192856	-5.79734	4.73911	0.857143	0.545455	11	7	Mutated Gene
CMF-22646	IDH1_dn_ELK3_up_3610	IDH1_code_potential_somatic	IDH1	ELK3	3610	ENSG00000138413	ENSG00000111145	-1	4.67371	0.334163	9.22e-16	-2.24625	1.42579	1	1	2	2	Mutated Gene
CMF-22648	IDH1_dn_ARID5A_up_171	IDH1_code_potential_somatic	IDH1	ARID5A	171	ENSG00000138413	ENSG00000196843	-1	1.81628	0.368298	4.78e-19	-4.7329	3.5125	0.916667	0.733333	15	12	Mutated Gene
CMF-22649	IDH1_dn_ARID5A_up_160	IDH1_code_potential_somatic	IDH1	ARID5A	160	ENSG00000138413	ENSG00000196843	-1	1.81628	0.366472	7.33e-19	-5.60769	4.85332	0.916667	0.733333	15	12	Mutated Gene
CMF-22650	IDH1_dn_ARID5A_up_166	IDH1_code_potential_somatic	IDH1	ARID5A	166	ENSG00000138413	ENSG00000196843	-1	1.81628	0.378227	4.43e-20	-5.88418	4.85236	0.916667	0.733333	15	12	Mutated Gene
CMF-22652	IDH1_dn_ARID5A_up_162	IDH1_code_potential_somatic	IDH1	ARID5A	162	ENSG00000138413	ENSG00000196843	-1	1.81628	0.382509	1.55e-20	-4.59911	3.70793	0.916667	0.733333	15	12	Mutated Gene
CMF-22653	IDH1_dn_ARID5A_up_159	IDH1_code_potential_somatic	IDH1	ARID5A	159	ENSG00000138413	ENSG00000196843	-1	1.81628	0.393865	8.86e-22	-8.1843	7.34596	0.916667	0.733333	15	12	Mutated Gene
CMF-22655	IDH1_dn_ARID5A_up_165	IDH1_code_potential_somatic	IDH1	ARID5A	165	ENSG00000138413	ENSG00000196843	-1	1.81628	0.489078	2.68e-34	-4.32256	3.21975	0.916667	0.733333	15	12	Mutated Gene
CMF-22657	IDH1_dn_ARID5A_up_167	IDH1_code_potential_somatic	IDH1	ARID5A	167	ENSG00000138413	ENSG00000196843	-1	1.81628	0.390171	2.28e-21	-6.65825	5.58252	0.916667	0.733333	15	12	Mutated Gene
CMF-22665	IDH1_dn_HOXC10_up_3789	IDH1_code_potential_somatic	IDH1	HOXC10	3789	ENSG00000138413	ENSG00000180818	-1	6.94158	0.208932	8.04e-07	-4.88439	3.6667	1	0.333333	3	1	Mutated Gene
CMF-22673	IDH1_dn_LMO2_up_206	IDH1_code_potential_somatic	IDH1	LMO2	206	ENSG00000138413	ENSG00000135363	-1	3.2332	0.29286	2.67e-12	-5.44072	4.1607	0.666667	0.5	4	3	Mutated Gene
CMF-22678	IDH1_dn_RFX2_up_2300	IDH1_code_potential_somatic	IDH1	RFX2	2300	ENSG00000138413	ENSG00000087903	-1	3.05483	0.265778	2.59e-10	-7.22311	6.00405	1	0.666667	6	4	Mutated Gene
CMF-22681	IDH1_dn_RFX2_up_2298	IDH1_code_potential_somatic	IDH1	RFX2	2298	ENSG00000138413	ENSG00000087903	-1	3.05483	0.513448	3.45e-38	-6.85256	6.09549	1	0.666667	6	4	Mutated Gene
CMF-22684	IDH1_dn_TFCP2L1_up_2535	IDH1_code_potential_somatic	IDH1	TFCP2L1	2535	ENSG00000138413	ENSG00000115112	-1	5.03431	0.269757	1.36e-10	-10.2423	8.65872	1	1	3	3	Mutated Gene
CMF-22685	IDH1_dn_TFCP2L1_up_2536	IDH1_code_potential_somatic	IDH1	TFCP2L1	2536	ENSG00000138413	ENSG00000115112	-1	5.03431	0.273969	6.84e-11	-3.88771	2.90441	1	1	3	3	Mutated Gene
CMF-22687	IDH1_up_MEIS2_up_3285	IDH1_code_potential_somatic	IDH1	MEIS2	3285	ENSG00000138413	ENSG00000134138	1	3.99337	0.293987	2.19e-12	5.68298	4.33732	1	1	3	3	Mutated Gene
CMF-22689	IDH1_up_POU6F1_dn_3377	IDH1_code_potential_somatic	IDH1	POU6F1	3377	ENSG00000138413	ENSG00000184271	1	1.72356	-0.452778	4.71e-29	-3.03847	2.07077	1	0.875	8	7	Mutated Gene
CMF-22693	IDH1_up_POU6F1_dn_3378	IDH1_code_potential_somatic	IDH1	POU6F1	3378	ENSG00000138413	ENSG00000184271	1	1.72356	-0.29139	3.47e-12	-11.891	9.95051	1	0.875	8	7	Mutated Gene
CMF-22694	IDH1_up_POU6F1_dn_3379	IDH1_code_potential_somatic	IDH1	POU6F1	3379	ENSG00000138413	ENSG00000184271	1	1.72356	-0.284996	1.06e-11	-5.65016	4.62648	1	0.875	8	7	Mutated Gene
CMF-22695	IDH1_up_POU6F1_dn_3382	IDH1_code_potential_somatic	IDH1	POU6F1	3382	ENSG00000138413	ENSG00000184271	1	1.72356	-0.177225	3.01e-05	-6.67178	5.58774	1	0.875	8	7	Mutated Gene
CMF-22697	IDH1_dn_IRF3_up_2426	IDH1_code_potential_somatic	IDH1	IRF3	2426	ENSG00000138413	ENSG00000126456	-1	2.54958	0.414494	3.65e-24	-7.60835	6.71531	0.95	0.76	25	20	Mutated Gene
CMF-22699	IDH1_dn_IRF3_up_2438	IDH1_code_potential_somatic	IDH1	IRF3	2438	ENSG00000138413	ENSG00000126456	-1	2.54958	0.337106	4.98e-16	-7.40041	6.15979	0.95	0.76	25	20	Mutated Gene
CMF-22701	IDH1_dn_IRF3_up_2429	IDH1_code_potential_somatic	IDH1	IRF3	2429	ENSG00000138413	ENSG00000126456	-1	2.54958	0.262603	4.29e-10	-3.08103	2.1068	0.95	0.76	25	20	Mutated Gene
CMF-22702	IDH1_dn_IRF3_up_2446	IDH1_code_potential_somatic	IDH1	IRF3	2446	ENSG00000138413	ENSG00000126456	-1	2.54958	0.378612	4.04e-20	-4.92239	3.88619	0.95	0.76	25	20	Mutated Gene
CMF-22703	IDH1_dn_IRF3_up_2437	IDH1_code_potential_somatic	IDH1	IRF3	2437	ENSG00000138413	ENSG00000126456	-1	2.54958	0.425475	1.67e-25	-2.97631	2.11774	0.95	0.76	25	20	Mutated Gene
CMF-22706	IDH1_dn_IRF3_up_2449	IDH1_code_potential_somatic	IDH1	IRF3	2449	ENSG00000138413	ENSG00000126456	-1	2.54958	0.212734	5e-07	-4.74041	3.67545	0.95	0.76	25	20	Mutated Gene
CMF-22707	IDH1_dn_IRF3_up_2441	IDH1_code_potential_somatic	IDH1	IRF3	2441	ENSG00000138413	ENSG00000126456	-1	2.54958	0.341413	2e-16	-5.74119	4.34769	0.95	0.76	25	20	Mutated Gene
CMF-22712	IDH1_dn_IRF3_up_2427	IDH1_code_potential_somatic	IDH1	IRF3	2427	ENSG00000138413	ENSG00000126456	-1	2.54958	0.419557	8.93e-25	-12.5706	12.9377	0.95	0.76	25	20	Mutated Gene
CMF-22713	IDH1_dn_IRF3_up_2431	IDH1_code_potential_somatic	IDH1	IRF3	2431	ENSG00000138413	ENSG00000126456	-1	2.54958	0.504114	1.16e-36	-5.67808	4.77206	0.95	0.76	25	20	Mutated Gene
CMF-22714	IDH1_dn_IRF3_up_2430	IDH1_code_potential_somatic	IDH1	IRF3	2430	ENSG00000138413	ENSG00000126456	-1	2.54958	0.330452	1.99e-15	-5.28261	4.27676	0.95	0.76	25	20	Mutated Gene
CMF-22716	IDH1_dn_ZIC1_up_3437	IDH1_code_potential_somatic	IDH1	ZIC1	3437	ENSG00000138413	ENSG00000152977	-1	2.0406	0.162352	0.000135	-4.92162	3.68558	0.8	0.5	8	5	Mutated Gene
CMF-22717	IDH1_dn_ZIC1_up_3436	IDH1_code_potential_somatic	IDH1	ZIC1	3436	ENSG00000138413	ENSG00000152977	-1	2.0406	0.243634	7.58e-09	-7.06868	5.49334	0.8	0.5	8	5	Mutated Gene
CMF-22721	IDH1_dn_SPIB_up_3629	IDH1_code_potential_somatic	IDH1	SPIB	3629	ENSG00000138413	ENSG00000269404	-1	4.33133	0.240539	1.18e-08	-4.82601	3.73185	1	1	4	4	Mutated Gene
CMF-22723	IDH1_dn_HMGA2_up_3603	IDH1_code_potential_somatic	IDH1	HMGA2	3603	ENSG00000138413	ENSG00000149948	-1	2.7655	0.3692	3.86e-19	-5.84878	4.89635	1	1	2	2	Mutated Gene
CMF-22724	IDH1_dn_HMGA2_up_3604	IDH1_code_potential_somatic	IDH1	HMGA2	3604	ENSG00000138413	ENSG00000149948	-1	2.7655	0.30313	4.13e-13	-4.54796	3.50113	1	1	2	2	Mutated Gene
CMF-22728	IDH1_up_PBX1_dn_3168	IDH1_code_potential_somatic	IDH1	PBX1	3168	ENSG00000138413	ENSG00000185630	1	2.29523	-0.23248	3.68e-08	-7.87722	6.45174	1	0.75	12	9	Mutated Gene
CMF-22729	IDH1_up_PBX1_dn_3161	IDH1_code_potential_somatic	IDH1	PBX1	3161	ENSG00000138413	ENSG00000185630	1	2.29523	-0.382281	1.64e-20	-8.6667	6.79044	1	0.75	12	9	Mutated Gene
CMF-22732	IDH1_up_PBX1_dn_3166	IDH1_code_potential_somatic	IDH1	PBX1	3166	ENSG00000138413	ENSG00000185630	1	2.29523	-0.36977	3.38e-19	-10.6099	8.32976	1	0.75	12	9	Mutated Gene
CMF-22733	IDH1_up_PBX1_dn_3162	IDH1_code_potential_somatic	IDH1	PBX1	3162	ENSG00000138413	ENSG00000185630	1	2.29523	-0.334057	9.42e-16	-2.7971	1.89431	1	0.75	12	9	Mutated Gene
CMF-22734	IDH1_dn_NFE2L2_up_1379	IDH1_code_potential_somatic	IDH1	NFE2L2	1379	ENSG00000138413	ENSG00000116044	-1	1.30263	0.262758	4.18e-10	-7.18736	5.62651	0.888889	0.8	10	9	Mutated Gene
CMF-22736	IDH1_dn_NFE2L2_up_1381	IDH1_code_potential_somatic	IDH1	NFE2L2	1381	ENSG00000138413	ENSG00000116044	-1	1.30263	0.49196	9.65e-35	-5.76851	4.67035	0.888889	0.8	10	9	Mutated Gene
CMF-22743	IDH1_up_TCF3_up_1601	IDH1_code_potential_somatic	IDH1	TCF3	1601	ENSG00000138413	ENSG00000071564	1	1.66911	0.24794	4.03e-09	6.63518	5.17113	0.714286	0.277778	18	7	Mutated Gene
CMF-22744	IDH1_up_TCF3_up_1600	IDH1_code_potential_somatic	IDH1	TCF3	1600	ENSG00000138413	ENSG00000071564	1	1.66911	0.482856	2.36e-33	6.55308	4.94224	0.714286	0.277778	18	7	Mutated Gene
CMF-22745	IDH1_up_TCF3_dn_1592	IDH1_code_potential_somatic	IDH1	TCF3	1592	ENSG00000138413	ENSG00000071564	1	1.66911	-0.300935	6.2e-13	-3.18313	2.20336	0.714286	0.277778	18	7	Mutated Gene
CMF-22746	IDH1_up_TCF3_up_1604	IDH1_code_potential_somatic	IDH1	TCF3	1604	ENSG00000138413	ENSG00000071564	1	1.66911	0.315943	3.62e-14	7.39598	5.70194	0.714286	0.277778	18	7	Mutated Gene
CMF-22748	IDH1_dn_NR2F2_up_3037	IDH1_code_potential_somatic	IDH1	NR2F2	3037	ENSG00000138413	ENSG00000185551	-1	1.75224	0.189586	7.88e-06	-7.29274	6.64414	1	1	3	3	Mutated Gene
CMF-22749	IDH1_dn_NR2F2_up_3036	IDH1_code_potential_somatic	IDH1	NR2F2	3036	ENSG00000138413	ENSG00000185551	-1	1.75224	0.243749	7.45e-09	-3.34374	2.42797	1	1	3	3	Mutated Gene
CMF-22750	IDH1_dn_NR2F2_up_3035	IDH1_code_potential_somatic	IDH1	NR2F2	3035	ENSG00000138413	ENSG00000185551	-1	1.75224	0.194147	4.69e-06	-5.39571	4.45228	1	1	3	3	Mutated Gene
CMF-22754	IDH1_dn_ELF4_up_3010	IDH1_code_potential_somatic	IDH1	ELF4	3010	ENSG00000138413	ENSG00000102034	-1	2.86156	0.716096	2.65e-87	-4.1933	3.28841	1	0.55	20	11	Mutated Gene
CMF-22755	IDH1_dn_ELF4_up_3028	IDH1_code_potential_somatic	IDH1	ELF4	3028	ENSG00000138413	ENSG00000102034	-1	2.86156	0.515115	1.82e-38	-5.39261	4.08808	1	0.55	20	11	Mutated Gene
CMF-22756	IDH1_dn_ELF4_up_3024	IDH1_code_potential_somatic	IDH1	ELF4	3024	ENSG00000138413	ENSG00000102034	-1	2.86156	0.551707	5.72e-45	-5.40497	4.27589	1	0.55	20	11	Mutated Gene
CMF-22757	IDH1_dn_ELF4_up_3017	IDH1_code_potential_somatic	IDH1	ELF4	3017	ENSG00000138413	ENSG00000102034	-1	2.86156	0.589135	1.65e-52	-5.05114	3.87742	1	0.55	20	11	Mutated Gene
CMF-22758	IDH1_dn_ELF4_up_3013	IDH1_code_potential_somatic	IDH1	ELF4	3013	ENSG00000138413	ENSG00000102034	-1	2.86156	0.50232	2.26e-36	-4.30644	3.44242	1	0.55	20	11	Mutated Gene
CMF-22759	IDH1_dn_ELF4_up_3012	IDH1_code_potential_somatic	IDH1	ELF4	3012	ENSG00000138413	ENSG00000102034	-1	2.86156	0.549433	1.53e-44	-6.87508	6.24467	1	0.55	20	11	Mutated Gene
CMF-22760	IDH1_dn_ELF4_up_3016	IDH1_code_potential_somatic	IDH1	ELF4	3016	ENSG00000138413	ENSG00000102034	-1	2.86156	0.647042	2.57e-66	-7.66961	6.9022	1	0.55	20	11	Mutated Gene
CMF-22761	IDH1_dn_ELF4_up_3029	IDH1_code_potential_somatic	IDH1	ELF4	3029	ENSG00000138413	ENSG00000102034	-1	2.86156	0.646493	3.59e-66	-4.86678	3.77873	1	0.55	20	11	Mutated Gene
CMF-22762	IDH1_dn_PRDM1_up_149	IDH1_code_potential_somatic	IDH1	PRDM1	149	ENSG00000138413	ENSG00000057657	-1	2.2616	0.394217	8.09e-22	-5.62245	4.35214	1	0.857143	21	18	Mutated Gene
CMF-22763	IDH1_dn_PRDM1_up_153	IDH1_code_potential_somatic	IDH1	PRDM1	153	ENSG00000138413	ENSG00000057657	-1	2.2616	0.482377	2.78e-33	-4.74041	3.67545	1	0.857143	21	18	Mutated Gene
CMF-22764	IDH1_dn_PRDM1_up_141	IDH1_code_potential_somatic	IDH1	PRDM1	141	ENSG00000138413	ENSG00000057657	-1	2.2616	0.22676	8.04e-08	-5.38281	4.16269	1	0.857143	21	18	Mutated Gene
CMF-22765	IDH1_dn_PRDM1_up_156	IDH1_code_potential_somatic	IDH1	PRDM1	156	ENSG00000138413	ENSG00000057657	-1	2.2616	0.362744	1.74e-18	-3.56306	2.55206	1	0.857143	21	18	Mutated Gene
CMF-22766	IDH1_dn_PRDM1_up_142	IDH1_code_potential_somatic	IDH1	PRDM1	142	ENSG00000138413	ENSG00000057657	-1	2.2616	0.321602	1.19e-14	-11.4352	9.03419	1	0.857143	21	18	Mutated Gene
CMF-22767	IDH1_dn_PRDM1_up_157	IDH1_code_potential_somatic	IDH1	PRDM1	157	ENSG00000138413	ENSG00000057657	-1	2.2616	0.395891	5.25e-22	-5.42471	4.26903	1	0.857143	21	18	Mutated Gene
CMF-22769	IDH1_dn_PRDM1_up_138	IDH1_code_potential_somatic	IDH1	PRDM1	138	ENSG00000138413	ENSG00000057657	-1	2.2616	0.362491	1.85e-18	-7.37531	5.72005	1	0.857143	21	18	Mutated Gene
CMF-22772	IDH1_dn_PRDM1_up_146	IDH1_code_potential_somatic	IDH1	PRDM1	146	ENSG00000138413	ENSG00000057657	-1	2.2616	0.501885	2.65e-36	-6.24323	5.10562	1	0.857143	21	18	Mutated Gene
CMF-22773	IDH1_dn_PRDM1_up_152	IDH1_code_potential_somatic	IDH1	PRDM1	152	ENSG00000138413	ENSG00000057657	-1	2.2616	0.282887	1.53e-11	-5.14379	3.87921	1	0.857143	21	18	Mutated Gene
CMF-22774	IDH1_dn_PRDM1_up_145	IDH1_code_potential_somatic	IDH1	PRDM1	145	ENSG00000138413	ENSG00000057657	-1	2.2616	0.353477	1.43e-17	-6.07988	4.80501	1	0.857143	21	18	Mutated Gene
CMF-22779	IDH1_dn_PRDM1_up_150	IDH1_code_potential_somatic	IDH1	PRDM1	150	ENSG00000138413	ENSG00000057657	-1	2.2616	0.385782	6.87e-21	-4.18451	3.1122	1	0.857143	21	18	Mutated Gene
CMF-22780	IDH1_dn_CREB3L1_up_3094	IDH1_code_potential_somatic	IDH1	CREB3L1	3094	ENSG00000138413	ENSG00000157613	-1	5.79585	0.235694	2.35e-08	-7.19511	6.14892	1	1	2	2	Mutated Gene
CMF-22781	IDH1_dn_CREB3L1_up_3095	IDH1_code_potential_somatic	IDH1	CREB3L1	3095	ENSG00000138413	ENSG00000157613	-1	5.79585	0.270089	1.29e-10	-6.85438	5.38849	1	1	2	2	Mutated Gene
CMF-22784	IDH1_dn_WT1_dn_1398	IDH1_code_potential_somatic	IDH1	WT1	1398	ENSG00000138413	ENSG00000184937	-1	5.47558	-0.190658	6.98e-06	7.87751	6.18492	1	0.25	4	1	Mutated Gene
CMF-22792	IDH1_dn_VDR_up_245	IDH1_code_potential_somatic	IDH1	VDR	245	ENSG00000138413	ENSG00000111424	-1	6.74324	0.604698	6.08e-56	-5.09862	3.99807	0.9	0.642857	14	10	Mutated Gene
CMF-22794	IDH1_dn_VDR_up_240	IDH1_code_potential_somatic	IDH1	VDR	240	ENSG00000138413	ENSG00000111424	-1	6.74324	0.632402	1.51e-62	-3.8563	2.78462	0.9	0.642857	14	10	Mutated Gene
CMF-22797	IDH1_dn_VDR_up_235	IDH1_code_potential_somatic	IDH1	VDR	235	ENSG00000138413	ENSG00000111424	-1	6.74324	0.272765	8.35e-11	-3.415	2.5284	0.9	0.642857	14	10	Mutated Gene
CMF-22802	IDH1_up_ZIC3_dn_3781	IDH1_code_potential_somatic	IDH1	ZIC3	3781	ENSG00000138413	ENSG00000156925	1	2.96228	-0.233581	3.16e-08	-6.91408	5.70928	1	1	1	1	Mutated Gene
CMF-22803	IDH1_dn_GLI3_up_3386	IDH1_code_potential_somatic	IDH1	GLI3	3386	ENSG00000138413	ENSG00000106571	-1	3.43144	0.309497	1.25e-13	-12.5025	14.7696	1	0.666667	6	4	Mutated Gene
CMF-22807	IDH1_up_MNX1_dn_2260	IDH1_code_potential_somatic	IDH1	MNX1	2260	ENSG00000138413	ENSG00000130675	1	1.44309	-0.379452	3.29e-20	-7.90312	6.51416	1	0.5	4	2	Mutated Gene
CMF-22808	IDH1_up_MNX1_dn_2262	IDH1_code_potential_somatic	IDH1	MNX1	2262	ENSG00000138413	ENSG00000130675	1	1.44309	-0.325153	5.84e-15	-3.9213	2.86284	1	0.5	4	2	Mutated Gene
CMF-22812	IDH1_up_TCF4_dn_1608	IDH1_code_potential_somatic	IDH1	TCF4	1608	ENSG00000138413	ENSG00000196628	1	3.90444	-0.453389	3.89e-29	-3.35913	2.35747	0.8	0.470588	17	10	Mutated Gene
CMF-22814	IDH1_up_TCF4_dn_1613	IDH1_code_potential_somatic	IDH1	TCF4	1613	ENSG00000138413	ENSG00000196628	1	3.90444	-0.41847	1.21e-24	-3.71624	2.76476	0.8	0.470588	17	10	Mutated Gene
CMF-22821	IDH1_up_SOX2_dn_2687	IDH1_code_potential_somatic	IDH1	SOX2	2687	ENSG00000138413	ENSG00000181449	1	5.88193	-0.335055	7.65e-16	-6.87504	5.41358	0.583333	0.4375	16	12	Mutated Gene
CMF-22822	IDH1_up_SOX2_dn_2688	IDH1_code_potential_somatic	IDH1	SOX2	2688	ENSG00000138413	ENSG00000181449	1	5.88193	-0.341735	1.86e-16	-3.43915	2.48382	0.583333	0.4375	16	12	Mutated Gene
CMF-22823	IDH1_dn_LTF_up_3602	IDH1_code_potential_somatic	IDH1	LTF	3602	ENSG00000138413	ENSG00000012223	-1	5.53534	0.39809	2.97e-22	-8.29996	6.65038	1	1	2	2	Mutated Gene
CMF-22824	IDH1_dn_LTF_dn_3601	IDH1_code_potential_somatic	IDH1	LTF	3601	ENSG00000138413	ENSG00000012223	-1	5.53534	-0.30984	1.17e-13	8.24621	6.17552	1	1	2	2	Mutated Gene
CMF-22826	IDH1_up_NF1_dn_2310	IDH1_code_potential_somatic	IDH1	NF1	2310	ENSG00000138413	ENSG00000196712	1	5.8317	-0.39179	1.51e-21	-4.69893	3.58016	0.875	0.636364	11	8	Mutated Gene
CMF-22827	IDH1_up_NF1_dn_2309	IDH1_code_potential_somatic	IDH1	NF1	2309	ENSG00000138413	ENSG00000196712	1	5.8317	-0.247333	4.41e-09	-6.56777	5.43864	0.875	0.636364	11	8	Mutated Gene
CMF-22829	IDH1_up_NF1_dn_2305	IDH1_code_potential_somatic	IDH1	NF1	2305	ENSG00000138413	ENSG00000196712	1	5.8317	-0.32754	3.6e-15	-3.33966	2.34473	0.875	0.636364	11	8	Mutated Gene
CMF-22832	IDH1_up_HOXD3_up_2253	IDH1_code_potential_somatic	IDH1	HOXD3	2253	ENSG00000138413	ENSG00000128652	1	1.58651	0.186594	1.1e-05	6.47929	4.92811	1	0.777778	9	7	Mutated Gene
CMF-22834	IDH1_up_HOXD3_dn_2252	IDH1_code_potential_somatic	IDH1	HOXD3	2252	ENSG00000138413	ENSG00000128652	1	1.58651	-0.330766	1.86e-15	-4.97118	3.94535	1	0.777778	9	7	Mutated Gene
CMF-22842	IDH1_dn_ETV7_dn_843	IDH1_code_potential_somatic	IDH1	ETV7	843	ENSG00000138413	ENSG00000010030	-1	3.63945	-0.231191	4.4e-08	10.7399	8.41147	1	0.6	5	3	Mutated Gene
CMF-22843	IDH1_up_GBX2_dn_2084	IDH1_code_potential_somatic	IDH1	GBX2	2084	ENSG00000138413	ENSG00000168505	1	3.58331	-0.274876	5.89e-11	-9.42595	7.04134	1	0.714286	7	5	Mutated Gene
CMF-22844	IDH1_up_GBX2_dn_2082	IDH1_code_potential_somatic	IDH1	GBX2	2082	ENSG00000138413	ENSG00000168505	1	3.58331	-0.284397	1.18e-11	-5.76574	4.89449	1	0.714286	7	5	Mutated Gene
CMF-22845	IDH1_up_GBX2_dn_2078	IDH1_code_potential_somatic	IDH1	GBX2	2078	ENSG00000138413	ENSG00000168505	1	3.58331	-0.380076	2.82e-20	-3.8325	2.92107	1	0.714286	7	5	Mutated Gene
CMF-22847	IDH1_up_GBX2_dn_2080	IDH1_code_potential_somatic	IDH1	GBX2	2080	ENSG00000138413	ENSG00000168505	1	3.58331	-0.325085	5.92e-15	-7.16886	6.52733	1	0.714286	7	5	Mutated Gene
CMF-22853	IDH1_up_SOX11_dn_848	IDH1_code_potential_somatic	IDH1	SOX11	848	ENSG00000138413	ENSG00000176887	1	2.29473	-0.399896	1.85e-22	-8.45958	6.69311	0.846154	0.578947	19	13	Mutated Gene
CMF-22857	IDH1_up_SOX11_dn_856	IDH1_code_potential_somatic	IDH1	SOX11	856	ENSG00000138413	ENSG00000176887	1	2.29473	-0.180812	2.06e-05	-7.60424	6.62265	0.846154	0.578947	19	13	Mutated Gene
CMF-22860	IDH1_up_SOX11_up_858	IDH1_code_potential_somatic	IDH1	SOX11	858	ENSG00000138413	ENSG00000176887	1	2.29473	0.20627	1.12e-06	5.97354	4.47509	0.846154	0.578947	19	13	Mutated Gene
CMF-22866	IDH1_up_MYCN_dn_1806	IDH1_code_potential_somatic	IDH1	MYCN	1806	ENSG00000138413	ENSG00000134323	1	3.24487	-0.506094	5.56e-37	-7.37174	5.80739	1	0.8	5	4	Mutated Gene
CMF-22867	IDH1_up_MYCN_dn_1807	IDH1_code_potential_somatic	IDH1	MYCN	1807	ENSG00000138413	ENSG00000134323	1	3.24487	-0.436736	6.28e-27	-7.48247	5.70824	1	0.8	5	4	Mutated Gene
CMF-22871	IDH1_up_FOXO3_dn_737	IDH1_code_potential_somatic	IDH1	FOXO3	737	ENSG00000138413	ENSG00000118689	1	2.16373	-0.194533	4.49e-06	-3.16289	2.1872	0.611111	0.458333	24	18	Mutated Gene
CMF-22881	IDH1_up_HOXA11_dn_2738	IDH1_code_potential_somatic	IDH1	HOXA11	2738	ENSG00000138413	ENSG00000005073	1	2.49395	-0.33306	1.16e-15	-11.865	10.3302	1	0.8	5	4	Mutated Gene
CMF-22882	IDH1_up_HOXA11_dn_2737	IDH1_code_potential_somatic	IDH1	HOXA11	2737	ENSG00000138413	ENSG00000005073	1	2.49395	-0.345345	8.55e-17	-11.5826	11.1702	1	0.8	5	4	Mutated Gene
CMF-22883	IDH1_dn_CEBPB_up_1300	IDH1_code_potential_somatic	IDH1	CEBPB	1300	ENSG00000138413	ENSG00000172216	-1	1.86355	0.753867	1.14e-101	-7.01357	5.43448	0.941176	0.695652	23	17	Mutated Gene
CMF-22885	IDH1_dn_CEBPB_up_1305	IDH1_code_potential_somatic	IDH1	CEBPB	1305	ENSG00000138413	ENSG00000172216	-1	1.86355	0.719029	2.47e-88	-4.15265	3.17908	0.941176	0.695652	23	17	Mutated Gene
CMF-22886	IDH1_dn_CEBPB_up_1309	IDH1_code_potential_somatic	IDH1	CEBPB	1309	ENSG00000138413	ENSG00000172216	-1	1.86355	0.79127	9.87e-119	-5.07184	3.90934	0.941176	0.695652	23	17	Mutated Gene
CMF-22887	IDH1_dn_CEBPB_up_1308	IDH1_code_potential_somatic	IDH1	CEBPB	1308	ENSG00000138413	ENSG00000172216	-1	1.86355	0.654728	2.22e-68	-7.99223	7.16592	0.941176	0.695652	23	17	Mutated Gene
CMF-22888	IDH1_dn_CEBPB_up_1304	IDH1_code_potential_somatic	IDH1	CEBPB	1304	ENSG00000138413	ENSG00000172216	-1	1.86355	0.532257	2.05e-41	-4.831	3.86962	0.941176	0.695652	23	17	Mutated Gene
CMF-22889	IDH1_dn_CEBPB_up_1321	IDH1_code_potential_somatic	IDH1	CEBPB	1321	ENSG00000138413	ENSG00000172216	-1	1.86355	0.588392	2.39e-52	-4.3089	3.21497	0.941176	0.695652	23	17	Mutated Gene
CMF-22892	IDH1_dn_CEBPB_up_1314	IDH1_code_potential_somatic	IDH1	CEBPB	1314	ENSG00000138413	ENSG00000172216	-1	1.86355	0.735517	2.21e-94	-4.66736	3.50414	0.941176	0.695652	23	17	Mutated Gene
CMF-22894	IDH1_dn_CEBPB_up_1312	IDH1_code_potential_somatic	IDH1	CEBPB	1312	ENSG00000138413	ENSG00000172216	-1	1.86355	0.427858	8.43e-26	-5.98963	5.02271	0.941176	0.695652	23	17	Mutated Gene
CMF-22895	IDH1_dn_CEBPB_up_1301	IDH1_code_potential_somatic	IDH1	CEBPB	1301	ENSG00000138413	ENSG00000172216	-1	1.86355	0.325443	5.51e-15	-11.4137	10.2635	0.941176	0.695652	23	17	Mutated Gene
CMF-22896	IDH1_dn_CEBPB_up_1306	IDH1_code_potential_somatic	IDH1	CEBPB	1306	ENSG00000138413	ENSG00000172216	-1	1.86355	0.577164	5.44e-50	-6.16831	5.23386	0.941176	0.695652	23	17	Mutated Gene
CMF-22897	IDH1_dn_CEBPB_up_1317	IDH1_code_potential_somatic	IDH1	CEBPB	1317	ENSG00000138413	ENSG00000172216	-1	1.86355	0.646224	4.23e-66	-4.69133	3.52893	0.941176	0.695652	23	17	Mutated Gene
CMF-22901	IDH1_up_NFIX_dn_1330	IDH1_code_potential_somatic	IDH1	NFIX	1330	ENSG00000138413	ENSG00000008441	1	2.76551	-0.335004	7.73e-16	-4.50853	3.46127	0.714286	0.555556	9	7	Mutated Gene
CMF-22905	IDH1_dn_CTF1_dn_2077	IDH1_code_potential_somatic	IDH1	CTF1	2077	ENSG00000138413	ENSG00000150281	-1	5.8218	-0.300243	7.04e-13	8.7838	7.02597	1	1	2	2	Mutated Gene
CMF-22907	IDH1_up_NR2C2_dn_3509	IDH1_code_potential_somatic	IDH1	NR2C2	3509	ENSG00000138413	ENSG00000177463	1	1.3052	-0.20855	8.43e-07	-3.68406	2.62652	1	1	3	3	Mutated Gene
CMF-22912	IDH1_dn_ELF3_up_3684	IDH1_code_potential_somatic	IDH1	ELF3	3684	ENSG00000138413	ENSG00000163435	-1	3.60006	0.239743	1.33e-08	-4.86416	3.7124	0.888889	0.571429	14	9	Mutated Gene
CMF-22914	IDH1_dn_ELF3_up_3692	IDH1_code_potential_somatic	IDH1	ELF3	3692	ENSG00000138413	ENSG00000163435	-1	3.60006	0.14966	0.000439	-5.79464	4.55332	0.888889	0.571429	14	9	Mutated Gene
CMF-22915	IDH1_dn_ELF3_up_3695	IDH1_code_potential_somatic	IDH1	ELF3	3695	ENSG00000138413	ENSG00000163435	-1	3.60006	0.172285	5.03e-05	-5.39261	4.08808	0.888889	0.571429	14	9	Mutated Gene
CMF-22916	IDH1_dn_ELF3_up_3686	IDH1_code_potential_somatic	IDH1	ELF3	3686	ENSG00000138413	ENSG00000163435	-1	3.60006	0.192224	5.85e-06	-5.71482	4.51053	0.888889	0.571429	14	9	Mutated Gene
CMF-22919	IDH1_up_E2F3_up_496	IDH1_code_potential_somatic	IDH1	E2F3	496	ENSG00000138413	ENSG00000112242	1	3.13362	0.490653	1.54e-34	9.94101	7.87929	1	0.333333	6	2	Mutated Gene
CMF-22921	IDH1_dn_CEBPD_dn_1276	IDH1_code_potential_somatic	IDH1	CEBPD	1276	ENSG00000138413	ENSG00000221869	-1	3.17755	-0.172055	5.15e-05	4.26464	3.13936	0.857143	0.6	10	7	Mutated Gene
CMF-22927	IDH1_up_SOX3_dn_1732	IDH1_code_potential_somatic	IDH1	SOX3	1732	ENSG00000138413	ENSG00000134595	1	6.48258	-0.322527	9.89e-15	-6.19034	4.95316	1	0.833333	6	5	Mutated Gene
CMF-22928	IDH1_up_SOX3_dn_1730	IDH1_code_potential_somatic	IDH1	SOX3	1730	ENSG00000138413	ENSG00000134595	1	6.48258	-0.272746	8.37e-11	-7.16299	5.62451	1	0.833333	6	5	Mutated Gene
CMF-22929	IDH1_up_SOX3_dn_1731	IDH1_code_potential_somatic	IDH1	SOX3	1731	ENSG00000138413	ENSG00000134595	1	6.48258	-0.23353	3.18e-08	-5.16071	4.1396	1	0.833333	6	5	Mutated Gene
CMF-22930	IDH1_up_SOX3_dn_1728	IDH1_code_potential_somatic	IDH1	SOX3	1728	ENSG00000138413	ENSG00000134595	1	6.48258	-0.323867	7.56e-15	-5.01647	3.82419	1	0.833333	6	5	Mutated Gene
CMF-22931	IDH1_dn_GATA3_up_3096	IDH1_code_potential_somatic	IDH1	GATA3	3096	ENSG00000138413	ENSG00000107485	-1	8.56663	0.192536	5.64e-06	-7.558	6.05704	1	0.714286	7	5	Mutated Gene
CMF-22935	IDH1_dn_GATA3_dn_3102	IDH1_code_potential_somatic	IDH1	GATA3	3102	ENSG00000138413	ENSG00000107485	-1	8.56663	-0.354975	1.02e-17	6.01701	4.74158	1	0.714286	7	5	Mutated Gene
CMF-22937	IDH1_dn_NFATC4_up_2712	IDH1_code_potential_somatic	IDH1	NFATC4	2712	ENSG00000138413	ENSG00000100968	-1	2.11782	0.223395	1.26e-07	-3.14992	2.20596	1	0.7	10	7	Mutated Gene
CMF-22940	IDH1_dn_NFATC4_up_2705	IDH1_code_potential_somatic	IDH1	NFATC4	2705	ENSG00000138413	ENSG00000100968	-1	2.11782	0.275018	5.75e-11	-6.74068	5.68897	1	0.7	10	7	Mutated Gene
CMF-22941	IDH1_dn_NFATC4_up_2710	IDH1_code_potential_somatic	IDH1	NFATC4	2710	ENSG00000138413	ENSG00000100968	-1	2.11782	0.273521	7.37e-11	-5.41893	4.48463	1	0.7	10	7	Mutated Gene
CMF-22942	IDH1_dn_NFATC4_up_2707	IDH1_code_potential_somatic	IDH1	NFATC4	2707	ENSG00000138413	ENSG00000100968	-1	2.11782	0.23172	4.09e-08	-4.88705	3.91386	1	0.7	10	7	Mutated Gene
CMF-22944	IDH1_up_KLF12_dn_3120	IDH1_code_potential_somatic	IDH1	KLF12	3120	ENSG00000138413	ENSG00000118922	1	3.69045	-0.425942	1.46e-25	-7.91511	6.10786	1	0.75	4	3	Mutated Gene
CMF-22946	IDH1_up_SF1_dn_2412	IDH1_code_potential_somatic	IDH1	SF1	2412	ENSG00000138413	ENSG00000168066	1	4.74805	-0.203212	1.62e-06	-3.41279	2.4059	0.8	0.666667	6	5	Mutated Gene
CMF-22951	IDH1_up_HLF_up_3311	IDH1_code_potential_somatic	IDH1	HLF	3311	ENSG00000138413	ENSG00000108924	1	1.73393	0.404783	5.08e-23	8.26307	6.36704	1	0.8	5	4	Mutated Gene
CMF-22964	IDH1_up_POU2F1_dn_1443	IDH1_code_potential_somatic	IDH1	POU2F1	1443	ENSG00000138413	ENSG00000143190	1	1.37154	-0.206111	1.14e-06	-3.18315	2.2029	0.909091	0.526316	19	11	Mutated Gene
CMF-22973	IDH1_up_ZNF281_up_915	IDH1_code_potential_somatic	IDH1	ZNF281	915	ENSG00000138413	ENSG00000162702	1	2.99696	0.326987	4.03e-15	8.09749	6.55055	0.6	0.375	24	15	Mutated Gene
CMF-22976	IDH1_up_ZNF281_up_913	IDH1_code_potential_somatic	IDH1	ZNF281	913	ENSG00000138413	ENSG00000162702	1	2.99696	0.38399	1.07e-20	7.99964	6.07446	0.6	0.375	24	15	Mutated Gene
CMF-22985	IDH1_up_TCF7L1_dn_449	IDH1_code_potential_somatic	IDH1	TCF7L1	449	ENSG00000138413	ENSG00000152284	1	5.7635	-0.321692	1.17e-14	-3.65962	2.62606	1	0.666667	9	6	Mutated Gene
CMF-22987	IDH1_up_TCF7L1_dn_445	IDH1_code_potential_somatic	IDH1	TCF7L1	445	ENSG00000138413	ENSG00000152284	1	5.7635	-0.284418	1.17e-11	-5.439	4.24246	1	0.666667	9	6	Mutated Gene
CMF-22990	IDH1_up_TCF7L1_dn_450	IDH1_code_potential_somatic	IDH1	TCF7L1	450	ENSG00000138413	ENSG00000152284	1	5.7635	-0.283311	1.42e-11	-8.1683	6.37121	1	0.666667	9	6	Mutated Gene
CMF-22991	IDH1_dn_MAFF_up_3370	IDH1_code_potential_somatic	IDH1	MAFF	3370	ENSG00000138413	ENSG00000185022	-1	2.2059	0.283073	1.48e-11	-2.83535	1.89021	1	0.5	2	1	Mutated Gene
CMF-23001	IDH1_up_FOXO4_dn_3107	IDH1_code_potential_somatic	IDH1	FOXO4	3107	ENSG00000138413	ENSG00000184481	1	3.55357	-0.294613	1.95e-12	-7.73993	6.93168	1	0.823529	17	14	Mutated Gene
CMF-23006	IDH1_up_FOXO4_dn_3105	IDH1_code_potential_somatic	IDH1	FOXO4	3105	ENSG00000138413	ENSG00000184481	1	3.55357	-0.219174	2.19e-07	-2.788	1.8958	1	0.823529	17	14	Mutated Gene
CMF-23007	IDH1_up_FOXO4_dn_3111	IDH1_code_potential_somatic	IDH1	FOXO4	3111	ENSG00000138413	ENSG00000184481	1	3.55357	-0.19247	5.68e-06	-7.22414	5.55721	1	0.823529	17	14	Mutated Gene
CMF-23009	IDH1_up_FOXO4_dn_3106	IDH1_code_potential_somatic	IDH1	FOXO4	3106	ENSG00000138413	ENSG00000184481	1	3.55357	-0.203322	1.59e-06	-6.3321	5.23439	1	0.823529	17	14	Mutated Gene
CMF-23013	IDH1_up_FOXO4_dn_3103	IDH1_code_potential_somatic	IDH1	FOXO4	3103	ENSG00000138413	ENSG00000184481	1	3.55357	-0.303685	3.73e-13	-7.13047	5.54234	1	0.823529	17	14	Mutated Gene
CMF-23015	IDH1_up_NR0B1_dn_2532	IDH1_code_potential_somatic	IDH1	NR0B1	2532	ENSG00000138413	ENSG00000169297	1	2.55687	-0.308138	1.62e-13	-3.97649	2.90108	1	1	3	3	Mutated Gene
CMF-23017	IDH1_up_NR0B1_dn_2533	IDH1_code_potential_somatic	IDH1	NR0B1	2533	ENSG00000138413	ENSG00000169297	1	2.55687	-0.341498	1.96e-16	-4.28402	3.17974	1	1	3	3	Mutated Gene
CMF-23018	IDH1_dn_MEIS1_up_3281	IDH1_code_potential_somatic	IDH1	MEIS1	3281	ENSG00000138413	ENSG00000143995	-1	6.1244	0.310205	1.09e-13	-4.08802	3.08653	0.5	0.4	5	4	Mutated Gene
CMF-23025	IDH1_up_CTCF_dn_3532	IDH1_code_potential_somatic	IDH1	CTCF	3532	ENSG00000138413	ENSG00000102974	1	3.35064	-0.231594	4.16e-08	-5.56324	4.29915	0.888889	0.421053	19	9	Mutated Gene
CMF-23040	AOX1_up_POU3F3_dn_2632	AOX1_code_potential_somatic	AOX1	POU3F3	2632	ENSG00000138356	ENSG00000198914	1	2.38179	-0.229094	5.86e-08	-3.24237	1.51829	1	0.157895	19	3	Mutated Gene
CMF-23042	AOX1_up_POU3F3_dn_2634	AOX1_code_potential_somatic	AOX1	POU3F3	2634	ENSG00000138356	ENSG00000198914	1	2.38179	-0.294847	1.87e-12	-2.61817	1.33175	1	0.157895	19	3	Mutated Gene
CMF-23044	AOX1_up_BPTF_dn_2879	AOX1_code_potential_somatic	AOX1	BPTF	2879	ENSG00000138356	ENSG00000171634	1	2.57765	-0.336112	6.13e-16	-3.30913	1.47225	1	0.0952381	21	2	Mutated Gene
CMF-23046	AOX1_dn_LMX1B_dn_2931	AOX1_code_potential_somatic	AOX1	LMX1B	2931	ENSG00000138356	ENSG00000136944	-1	3.98395	-0.194672	4.42e-06	3.94614	1.70158	1	0.0909091	11	1	Mutated Gene
CMF-23050	AOX1_dn_ASCL2_dn_2566	AOX1_code_potential_somatic	AOX1	ASCL2	2566	ENSG00000138356	ENSG00000183734	-1	1.35549	-0.281298	2e-11	3.73054	1.81672	1	0.166667	12	2	Mutated Gene
CMF-23053	AOX1_dn_SPIB_up_3629	AOX1_code_potential_somatic	AOX1	SPIB	3629	ENSG00000138356	ENSG00000269404	-1	4.27468	0.240539	1.18e-08	-4.50419	1.95796	1	0.5	4	2	Mutated Gene
CMF-23054	AOX1_dn_FOXC2_dn_2644	AOX1_code_potential_somatic	AOX1	FOXC2	2644	ENSG00000138356	ENSG00000176692	-1	2.14727	-0.280355	2.35e-11	3.24194	1.40049	1	0.0909091	11	1	Mutated Gene
CMF-23056	AOX1_dn_ELF3_up_3692	AOX1_code_potential_somatic	AOX1	ELF3	3692	ENSG00000138356	ENSG00000163435	-1	1.73768	0.14966	0.000439	-4.93209	2.49117	0.5	0.0714286	14	2	Mutated Gene
CMF-23058	DPP10_dn_PITX1_up_2474	DPP10_code_potential_somatic	DPP10	PITX1	2474	ENSG00000175497	ENSG00000069011	-1	1.4606	0.166551	8.95e-05	-3.01285	1.76896	1	0.333333	3	1	Mutated Gene
CMF-23066	HLTF_up_IRF7_up_2489	HLTF_code_potential_somatic	HLTF	IRF7	2489	ENSG00000071794	ENSG00000276561	1	1.87665	0.694167	5.41e-80	4.16417	1.35347	1	0.047619	21	1	Mutated Gene
CMF-23067	HLTF_dn_SOX1_dn_1847	HLTF_code_potential_somatic	HLTF	SOX1	1847	ENSG00000071794	ENSG00000182968	-1	1.53506	-0.253124	1.85e-09	4.263	1.37853	1	0.05	20	1	Mutated Gene
CMF-23068	HLTF_dn_SOX15_dn_1356	HLTF_code_potential_somatic	HLTF	SOX15	1356	ENSG00000071794	ENSG00000129194	-1	2.77961	-0.252797	1.95e-09	5.17295	1.63129	1	0.0714286	14	1	Mutated Gene
CMF-23070	HLTF_up_STAT1_up_2452	HLTF_code_potential_somatic	HLTF	STAT1	2452	ENSG00000071794	ENSG00000115415	1	2.05426	0.339588	2.94e-16	4.81014	1.54843	1	0.0952381	21	2	Mutated Gene
CMF-23073	PDHA2_dn_MAF_up_174	PDHA2_code_potential_somatic	PDHA2	MAF	174	ENSG00000163114	ENSG00000178573	-1	2.33003	0.516388	1.11e-38	-3.81154	1.31411	1	0.105263	19	2	Mutated Gene
CMF-23074	PDHA2_dn_MAF_up_183	PDHA2_code_potential_somatic	PDHA2	MAF	183	ENSG00000163114	ENSG00000178573	-1	2.33003	0.466704	5.43e-31	-4.95201	1.77569	1	0.105263	19	2	Mutated Gene
CMF-23075	PDHA2_dn_SPI1_up_383	PDHA2_code_potential_somatic	PDHA2	SPI1	383	ENSG00000163114	ENSG00000066336	-1	1.41505	0.727861	1.62e-91	-4.54103	1.56929	1	0.08	25	2	Mutated Gene
CMF-23077	PDHA2_dn_RFX5_up_2068	PDHA2_code_potential_somatic	PDHA2	RFX5	2068	ENSG00000163114	ENSG00000143390	-1	2.30932	0.25194	2.22e-09	-3.60138	1.30248	1	0.166667	6	1	Mutated Gene
CMF-23079	PDHA2_dn_FOSL1_up_1993	PDHA2_code_potential_somatic	PDHA2	FOSL1	1993	ENSG00000163114	ENSG00000175592	-1	1.40301	0.590925	6.8e-53	-6.02116	4.46087	1	0.0833333	12	1	Mutated Gene
CMF-23081	PDHA2_dn_STAT5A_up_2943	PDHA2_code_potential_somatic	PDHA2	STAT5A	2943	ENSG00000163114	ENSG00000126561	-1	31.0833	0.546446	5.52e-44	-3.91053	1.35095	1	0.142857	21	3	Mutated Gene
CMF-23082	PDHA2_dn_STAT5A_up_2953	PDHA2_code_potential_somatic	PDHA2	STAT5A	2953	ENSG00000163114	ENSG00000126561	-1	31.0833	0.505581	6.73e-37	-9.70529	13.1784	1	0.142857	21	3	Mutated Gene
CMF-23083	PDHA2_dn_ELF4_up_3017	PDHA2_code_potential_somatic	PDHA2	ELF4	3017	ENSG00000163114	ENSG00000102034	-1	2.1665	0.589135	1.65e-52	-9.10684	8.73334	1	0.1	20	2	Mutated Gene
CMF-23084	PDHA2_dn_ELF4_up_3029	PDHA2_code_potential_somatic	PDHA2	ELF4	3029	ENSG00000163114	ENSG00000102034	-1	2.1665	0.646493	3.59e-66	-6.10845	4.47126	1	0.1	20	2	Mutated Gene
CMF-23085	PDHA2_dn_VDR_up_245	PDHA2_code_potential_somatic	PDHA2	VDR	245	ENSG00000163114	ENSG00000111424	-1	4.14061	0.604698	6.08e-56	-3.89584	1.65815	1	0.0714286	14	1	Mutated Gene
CMF-23091	UNC45B_up_SHOX2_up_3542	UNC45B_code_potential_somatic	UNC45B	SHOX2	3542	ENSG00000141161	ENSG00000168779	1	2.99573	0.356096	7.94e-18	6.62785	3.21832	1	0.4	5	2	Mutated Gene
CMF-23095	UNC45B_up_SOX12_dn_1107	UNC45B_code_potential_somatic	UNC45B	SOX12	1107	ENSG00000141161	ENSG00000177732	1	8.97904	-0.403409	7.32e-23	-3.77753	1.39334	1	0.0555556	18	1	Mutated Gene
CMF-23099	UNC45B_up_SRF_up_1129	UNC45B_code_potential_somatic	UNC45B	SRF	1129	ENSG00000141161	ENSG00000112658	1	1.32719	0.331948	1.46e-15	9.17292	10.5329	1	0.166667	18	3	Mutated Gene
CMF-23100	UNC45B_dn_SREBF1_up_2501	UNC45B_code_potential_somatic	UNC45B	SREBF1	2501	ENSG00000141161	ENSG00000072310	-1	1.31034	0.320931	1.36e-14	-3.5283	1.5813	1	0.0833333	12	1	Mutated Gene
CMF-23101	UNC45B_up_SOX9_up_1225	UNC45B_code_potential_somatic	UNC45B	SOX9	1225	ENSG00000141161	ENSG00000125398	1	14.559	0.591669	4.7e-53	6.37211	3.16757	1	0.125	16	2	Mutated Gene
CMF-23103	UNC45B_dn_PAX7_dn_3697	UNC45B_code_potential_somatic	UNC45B	PAX7	3697	ENSG00000141161	ENSG00000009709	-1	2.87237	-0.246361	5.09e-09	7.96631	4.39233	1	0.333333	3	1	Mutated Gene
CMF-23105	UNC45B_dn_TLX2_dn_1571	UNC45B_code_potential_somatic	UNC45B	TLX2	1571	ENSG00000141161	ENSG00000115297	-1	1.54758	-0.213589	4.49e-07	6.9859	3.01356	0.666667	0.08	25	3	Mutated Gene
CMF-23106	UNC45B_up_FOXF2_up_2289	UNC45B_code_potential_somatic	UNC45B	FOXF2	2289	ENSG00000141161	ENSG00000137273	1	3.55454	0.415081	3.1e-24	7.00613	3.57789	1	0.1	10	1	Mutated Gene
CMF-23109	UNC45B_up_SOX2_up_2690	UNC45B_code_potential_somatic	UNC45B	SOX2	2690	ENSG00000141161	ENSG00000181449	1	2.33022	0.300908	6.23e-13	7.58554	4.29319	0.75	0.1875	16	4	Mutated Gene
CMF-23110	UNC45B_up_SOX2_dn_2688	UNC45B_code_potential_somatic	UNC45B	SOX2	2688	ENSG00000141161	ENSG00000181449	1	2.33022	-0.341735	1.86e-16	-2.69765	1.87216	0.75	0.1875	16	4	Mutated Gene
CMF-23114	UNC45B_dn_CEBPB_up_1309	UNC45B_code_potential_somatic	UNC45B	CEBPB	1309	ENSG00000141161	ENSG00000172216	-1	4.69055	0.79127	9.87e-119	-3.79735	1.45335	1	0.0869565	23	2	Mutated Gene
CMF-23118	CTAGE1_up_IRF7_up_2493	CTAGE1_code_potential_somatic	CTAGE1	IRF7	2493	ENSG00000282841	ENSG00000276561	1	1.92968	0.356378	7.45e-18	3.7689	1.98358	1	0.047619	21	1	Mutated Gene
CMF-23119	CTAGE1_dn_POU4F1_up_2757	CTAGE1_code_potential_somatic	CTAGE1	POU4F1	2757	ENSG00000282841	ENSG00000152192	-1	2.51269	0.234583	2.75e-08	-3.77447	1.6625	1	0.0909091	11	1	Mutated Gene
CMF-23125	ANO5_up_CEBPG_up_1045	ANO5_code_potential_somatic	ANO5	CEBPG	1045	ENSG00000171714	ENSG00000153879	1	1.7501	0.2838	1.31e-11	3.07622	1.85853	1	0.0434783	23	1	Mutated Gene
CMF-23138	LINGO2_dn_FOXO1_up_709	LINGO2_code_potential_somatic	LINGO2	FOXO1	709	ENSG00000174482	ENSG00000150907	-1	1.59251	0.347871	4.93e-17	-4.08139	1.45523	1	0.0952381	21	2	Mutated Gene
CMF-23143	LINGO2_dn_STAT5A_up_2958	LINGO2_code_potential_somatic	LINGO2	STAT5A	2958	ENSG00000174482	ENSG00000126561	-1	1.44346	0.540727	6.21e-43	-4.77734	1.57687	1	0.142857	21	3	Mutated Gene
CMF-23144	LINGO2_dn_STAT5A_up_2945	LINGO2_code_potential_somatic	LINGO2	STAT5A	2945	ENSG00000174482	ENSG00000126561	-1	1.44346	0.546843	4.66e-44	-4.97023	1.60301	1	0.142857	21	3	Mutated Gene
CMF-23145	LINGO2_dn_STAT5A_up_2954	LINGO2_code_potential_somatic	LINGO2	STAT5A	2954	ENSG00000174482	ENSG00000126561	-1	1.44346	0.432136	2.44e-26	-4.53198	1.77892	1	0.142857	21	3	Mutated Gene
CMF-23146	LINGO2_dn_HMGA2_up_3604	LINGO2_code_potential_somatic	LINGO2	HMGA2	3604	ENSG00000174482	ENSG00000149948	-1	2.12305	0.30313	4.13e-13	-9.47645	2.44931	1	0.5	2	1	Mutated Gene
CMF-23148	LINGO2_up_SPDEF_dn_1818	LINGO2_code_potential_somatic	LINGO2	SPDEF	1818	ENSG00000174482	ENSG00000124664	1	1.33104	-0.289874	4.54e-12	-3.34289	1.37754	1	0.117647	17	2	Mutated Gene
CMF-23151	LINGO2_dn_BACH1_up_2754	LINGO2_code_potential_somatic	LINGO2	BACH1	2754	ENSG00000174482	ENSG00000156273	-1	2.46176	0.498695	8.52e-36	-4.11227	3.86296	1	0.181818	11	2	Mutated Gene
CMF-23154	RNF17_dn_FGF9_dn_1770	RNF17_code_potential_somatic	RNF17	FGF9	1770	ENSG00000132972	ENSG00000102678	-1	3.71868	-0.471692	1.04e-31	4.00688	1.87763	1	0.75	4	3	Mutated Gene
CMF-23155	RNF17_dn_FGF9_dn_1767	RNF17_code_potential_somatic	RNF17	FGF9	1767	ENSG00000132972	ENSG00000102678	-1	3.71868	-0.592767	2.71e-53	7.31635	3.51687	1	0.75	4	3	Mutated Gene
CMF-23158	RNF17_up_IRF2_up_426	RNF17_code_potential_somatic	RNF17	IRF2	426	ENSG00000132972	ENSG00000168310	1	1.30875	0.340532	2.41e-16	4.78905	2.16341	1	0.16	25	4	Mutated Gene
CMF-23160	RNF17_up_IRF2_up_418	RNF17_code_potential_somatic	RNF17	IRF2	418	ENSG00000132972	ENSG00000168310	1	1.30875	0.512083	5.81e-38	2.93848	1.41273	1	0.16	25	4	Mutated Gene
CMF-23161	RNF17_up_IRF2_up_416	RNF17_code_potential_somatic	RNF17	IRF2	416	ENSG00000132972	ENSG00000168310	1	1.30875	0.588297	2.5e-52	3.34357	1.7681	1	0.16	25	4	Mutated Gene
CMF-23162	RNF17_up_HOXD11_up_1734	RNF17_code_potential_somatic	RNF17	HOXD11	1734	ENSG00000132972	ENSG00000128713	1	2.26202	0.22862	6.25e-08	3.21393	1.55826	1	0.333333	3	1	Mutated Gene
CMF-23163	RNF17_dn_LHX1_dn_2964	RNF17_code_potential_somatic	RNF17	LHX1	2964	ENSG00000132972	ENSG00000274577	-1	2.20645	-0.377747	4.98e-20	3.86431	1.78669	1	0.411765	17	7	Mutated Gene
CMF-23165	RNF17_dn_LHX1_dn_2962	RNF17_code_potential_somatic	RNF17	LHX1	2962	ENSG00000132972	ENSG00000274577	-1	2.20645	-0.465808	7.29e-31	5.86914	2.77688	1	0.411765	17	7	Mutated Gene
CMF-23166	RNF17_dn_LHX1_dn_2963	RNF17_code_potential_somatic	RNF17	LHX1	2963	ENSG00000132972	ENSG00000274577	-1	2.20645	-0.447409	2.49e-28	4.21171	1.90785	1	0.411765	17	7	Mutated Gene
CMF-23168	RNF17_dn_LHX1_dn_2971	RNF17_code_potential_somatic	RNF17	LHX1	2971	ENSG00000132972	ENSG00000274577	-1	2.20645	-0.407411	2.51e-23	5.01245	2.35573	1	0.411765	17	7	Mutated Gene
CMF-23173	RNF17_dn_FOXL1_dn_1848	RNF17_code_potential_somatic	RNF17	FOXL1	1848	ENSG00000132972	ENSG00000176678	-1	3.31815	-0.2109	6.3e-07	5.48118	2.69571	1	0.16	25	4	Mutated Gene
CMF-23174	RNF17_up_FOXD1_up_2416	RNF17_code_potential_somatic	RNF17	FOXD1	2416	ENSG00000132972	ENSG00000251493	1	1.33584	0.232386	3.73e-08	5.93404	2.75774	1	0.1	10	1	Mutated Gene
CMF-23176	RNF17_up_SREBF1_up_2503	RNF17_code_potential_somatic	RNF17	SREBF1	2503	ENSG00000132972	ENSG00000072310	1	1.53972	0.584832	1.36e-51	4.44958	2.05076	1	0.583333	12	7	Mutated Gene
CMF-23177	RNF17_up_SREBF1_up_2499	RNF17_code_potential_somatic	RNF17	SREBF1	2499	ENSG00000132972	ENSG00000072310	1	1.53972	0.238089	1.68e-08	4.14395	2.07214	1	0.583333	12	7	Mutated Gene
CMF-23180	RNF17_up_SREBF1_up_2498	RNF17_code_potential_somatic	RNF17	SREBF1	2498	ENSG00000132972	ENSG00000072310	1	1.53972	0.328135	3.19e-15	4.45076	2.04916	1	0.583333	12	7	Mutated Gene
CMF-23184	RNF17_dn_JDP2_dn_3250	RNF17_code_potential_somatic	RNF17	JDP2	3250	ENSG00000132972	ENSG00000140044	-1	1.54476	-0.133867	0.00168529	3.16063	1.48949	1	0.25	8	2	Mutated Gene
CMF-23186	RNF17_dn_ALX4_dn_2914	RNF17_code_potential_somatic	RNF17	ALX4	2914	ENSG00000132972	ENSG00000052850	-1	2.28452	-0.228357	6.48e-08	3.84811	1.78553	1	0.35	20	7	Mutated Gene
CMF-23190	RNF17_dn_ALX4_dn_2908	RNF17_code_potential_somatic	RNF17	ALX4	2908	ENSG00000132972	ENSG00000052850	-1	2.28452	-0.248058	3.96e-09	7.15136	3.33726	1	0.35	20	7	Mutated Gene
CMF-23191	RNF17_dn_ALX4_dn_2922	RNF17_code_potential_somatic	RNF17	ALX4	2922	ENSG00000132972	ENSG00000052850	-1	2.28452	-0.269713	1.37e-10	4.31675	2.01056	1	0.35	20	7	Mutated Gene
CMF-23192	RNF17_up_NR3C1_up_2039	RNF17_code_potential_somatic	RNF17	NR3C1	2039	ENSG00000132972	ENSG00000113580	1	2.05254	0.225623	9.37e-08	2.80384	1.33595	1	0.47619	21	10	Mutated Gene
CMF-23193	RNF17_up_NR3C1_up_2031	RNF17_code_potential_somatic	RNF17	NR3C1	2031	ENSG00000132972	ENSG00000113580	1	2.05254	0.345058	9.1e-17	6.15379	2.9622	1	0.47619	21	10	Mutated Gene
CMF-23195	RNF17_up_NR3C1_up_2032	RNF17_code_potential_somatic	RNF17	NR3C1	2032	ENSG00000132972	ENSG00000113580	1	2.05254	0.343019	1.41e-16	5.71547	2.69122	1	0.47619	21	10	Mutated Gene
CMF-23197	RNF17_up_NR3C1_up_2051	RNF17_code_potential_somatic	RNF17	NR3C1	2051	ENSG00000132972	ENSG00000113580	1	2.05254	0.374692	1.04e-19	3.95602	1.85834	1	0.47619	21	10	Mutated Gene
CMF-23200	RNF17_up_NR3C1_up_2047	RNF17_code_potential_somatic	RNF17	NR3C1	2047	ENSG00000132972	ENSG00000113580	1	2.05254	0.319355	1.85e-14	3.82222	1.80286	1	0.47619	21	10	Mutated Gene
CMF-23201	RNF17_up_NR3C1_up_2043	RNF17_code_potential_somatic	RNF17	NR3C1	2043	ENSG00000132972	ENSG00000113580	1	2.05254	0.224405	1.1e-07	3.17243	1.52186	1	0.47619	21	10	Mutated Gene
CMF-23202	RNF17_dn_POU4F1_dn_2759	RNF17_code_potential_somatic	RNF17	POU4F1	2759	ENSG00000132972	ENSG00000152192	-1	2.42343	-0.311764	8.11e-14	3.04749	1.44968	1	0.363636	11	4	Mutated Gene
CMF-23203	RNF17_dn_POU4F1_dn_2756	RNF17_code_potential_somatic	RNF17	POU4F1	2756	ENSG00000132972	ENSG00000152192	-1	2.42343	-0.343902	1.17e-16	4.77846	2.28466	1	0.363636	11	4	Mutated Gene
CMF-23204	RNF17_dn_POU4F1_dn_2760	RNF17_code_potential_somatic	RNF17	POU4F1	2760	ENSG00000132972	ENSG00000152192	-1	2.42343	-0.292787	2.71e-12	4.46737	2.10807	1	0.363636	11	4	Mutated Gene
CMF-23205	RNF17_dn_POU4F1_dn_2761	RNF17_code_potential_somatic	RNF17	POU4F1	2761	ENSG00000132972	ENSG00000152192	-1	2.42343	-0.295146	1.78e-12	3.0966	1.45739	1	0.363636	11	4	Mutated Gene
CMF-23207	RNF17_up_TBP_up_3459	RNF17_code_potential_somatic	RNF17	TBP	3459	ENSG00000132972	ENSG00000112592	1	1.84938	0.230669	4.73e-08	2.75161	1.3122	1	0.166667	18	3	Mutated Gene
CMF-23209	RNF17_dn_SIX6_dn_3174	RNF17_code_potential_somatic	RNF17	SIX6	3174	ENSG00000132972	ENSG00000184302	-1	3.55784	-0.303876	3.6e-13	3.9765	1.82762	1	0.5	4	2	Mutated Gene
CMF-23210	RNF17_dn_SIX6_dn_3176	RNF17_code_potential_somatic	RNF17	SIX6	3176	ENSG00000132972	ENSG00000184302	-1	3.55784	-0.332675	1.26e-15	3.011	1.496	1	0.5	4	2	Mutated Gene
CMF-23211	RNF17_up_TEAD3_up_2100	RNF17_code_potential_somatic	RNF17	TEAD3	2100	ENSG00000132972	ENSG00000007866	1	1.3108	0.483171	2.12e-33	3.02573	1.44439	1	0.266667	15	4	Mutated Gene
CMF-23212	RNF17_up_TEAD3_up_2105	RNF17_code_potential_somatic	RNF17	TEAD3	2105	ENSG00000132972	ENSG00000007866	1	1.3108	0.533545	1.21e-41	3.36702	1.58063	1	0.266667	15	4	Mutated Gene
CMF-23214	RNF17_up_TEAD3_up_2111	RNF17_code_potential_somatic	RNF17	TEAD3	2111	ENSG00000132972	ENSG00000007866	1	1.3108	0.436858	6.06e-27	4.44917	2.25143	1	0.266667	15	4	Mutated Gene
CMF-23216	RNF17_up_TGIF1_up_1400	RNF17_code_potential_somatic	RNF17	TGIF1	1400	ENSG00000132972	ENSG00000177426	1	2.07051	0.384211	1.02e-20	4.64603	2.24822	1	0.222222	9	2	Mutated Gene
CMF-23217	RNF17_up_JUN_up_218	RNF17_code_potential_somatic	RNF17	JUN	218	ENSG00000132972	ENSG00000177606	1	1.38559	0.540695	6.29e-43	3.33954	1.59286	1	0.32	25	8	Mutated Gene
CMF-23218	RNF17_up_JUN_up_209	RNF17_code_potential_somatic	RNF17	JUN	209	ENSG00000132972	ENSG00000177606	1	1.38559	0.365733	8.71e-19	3.41245	1.61948	1	0.32	25	8	Mutated Gene
CMF-23219	RNF17_up_JUN_up_226	RNF17_code_potential_somatic	RNF17	JUN	226	ENSG00000132972	ENSG00000177606	1	1.38559	0.348174	4.62e-17	5.15127	2.47642	1	0.32	25	8	Mutated Gene
CMF-23220	RNF17_up_JUN_up_217	RNF17_code_potential_somatic	RNF17	JUN	217	ENSG00000132972	ENSG00000177606	1	1.38559	0.608594	7.84e-57	4.26946	1.94738	1	0.32	25	8	Mutated Gene
CMF-23221	RNF17_up_JUN_up_212	RNF17_code_potential_somatic	RNF17	JUN	212	ENSG00000132972	ENSG00000177606	1	1.38559	0.506204	5.34e-37	4.57866	2.05581	1	0.32	25	8	Mutated Gene
CMF-23222	RNF17_up_JUN_up_225	RNF17_code_potential_somatic	RNF17	JUN	225	ENSG00000132972	ENSG00000177606	1	1.38559	0.525991	2.57e-40	3.83986	1.76855	1	0.32	25	8	Mutated Gene
CMF-23223	RNF17_up_JUN_up_216	RNF17_code_potential_somatic	RNF17	JUN	216	ENSG00000132972	ENSG00000177606	1	1.38559	0.584179	1.88e-51	7.26781	3.22579	1	0.32	25	8	Mutated Gene
CMF-23224	RNF17_up_JUN_up_211	RNF17_code_potential_somatic	RNF17	JUN	211	ENSG00000132972	ENSG00000177606	1	1.38559	0.521992	1.25e-39	3.81431	1.78953	1	0.32	25	8	Mutated Gene
CMF-23225	RNF17_dn_ESR1_dn_1188	RNF17_code_potential_somatic	RNF17	ESR1	1188	ENSG00000132972	ENSG00000091831	-1	1.6956	-0.168684	7.24e-05	4.177	1.98257	1	0.285714	7	2	Mutated Gene
CMF-23229	RNF17_dn_PAX7_dn_3697	RNF17_code_potential_somatic	RNF17	PAX7	3697	ENSG00000132972	ENSG00000009709	-1	2.04624	-0.246361	5.09e-09	3.12555	1.47232	1	0.333333	3	1	Mutated Gene
CMF-23230	RNF17_up_FOSL1_up_1985	RNF17_code_potential_somatic	RNF17	FOSL1	1985	ENSG00000132972	ENSG00000175592	1	2.18819	0.702495	1.09e-82	6.57997	2.87597	1	0.416667	12	5	Mutated Gene
CMF-23231	RNF17_up_FOSL1_up_1993	RNF17_code_potential_somatic	RNF17	FOSL1	1993	ENSG00000132972	ENSG00000175592	1	2.18819	0.590925	6.8e-53	3.13524	1.50275	1	0.416667	12	5	Mutated Gene
CMF-23232	RNF17_up_FOSL1_up_1983	RNF17_code_potential_somatic	RNF17	FOSL1	1983	ENSG00000132972	ENSG00000175592	1	2.18819	0.590551	8.2e-53	8.15158	3.97099	1	0.416667	12	5	Mutated Gene
CMF-23234	RNF17_up_FOSL1_up_1992	RNF17_code_potential_somatic	RNF17	FOSL1	1992	ENSG00000132972	ENSG00000175592	1	2.18819	0.741727	8.86e-97	5.38903	2.5299	1	0.416667	12	5	Mutated Gene
CMF-23235	RNF17_dn_EMX1_dn_3049	RNF17_code_potential_somatic	RNF17	EMX1	3049	ENSG00000132972	ENSG00000135638	-1	1.79902	-0.189397	8.04e-06	4.16361	1.94916	1	0.285714	14	4	Mutated Gene
CMF-23238	RNF17_dn_EMX1_dn_3038	RNF17_code_potential_somatic	RNF17	EMX1	3038	ENSG00000132972	ENSG00000135638	-1	1.79902	-0.392059	1.41e-21	4.79029	2.13333	1	0.285714	14	4	Mutated Gene
CMF-23240	RNF17_up_NKX2-5_up_1936	RNF17_code_potential_somatic	RNF17	NKX2-5	1936	ENSG00000132972	ENSG00000183072	1	1.8366	0.24345	7.78e-09	5.42271	2.40414	1	0.666667	6	4	Mutated Gene
CMF-23241	RNF17_up_NKX2-5_up_1938	RNF17_code_potential_somatic	RNF17	NKX2-5	1938	ENSG00000132972	ENSG00000183072	1	1.8366	0.168702	7.23e-05	4.09537	1.97704	1	0.666667	6	4	Mutated Gene
CMF-23242	RNF17_up_NKX2-5_up_1937	RNF17_code_potential_somatic	RNF17	NKX2-5	1937	ENSG00000132972	ENSG00000183072	1	1.8366	0.301244	5.85e-13	5.63981	2.90579	1	0.666667	6	4	Mutated Gene
CMF-23243	RNF17_up_ARID5A_up_159	RNF17_code_potential_somatic	RNF17	ARID5A	159	ENSG00000132972	ENSG00000196843	1	1.63088	0.393865	8.86e-22	6.08765	2.83466	1	0.2	15	3	Mutated Gene
CMF-23245	RNF17_up_ARID5A_up_167	RNF17_code_potential_somatic	RNF17	ARID5A	167	ENSG00000132972	ENSG00000196843	1	1.63088	0.390171	2.28e-21	2.77723	1.3366	1	0.2	15	3	Mutated Gene
CMF-23246	RNF17_up_HOXC10_up_3789	RNF17_code_potential_somatic	RNF17	HOXC10	3789	ENSG00000132972	ENSG00000180818	1	2.32641	0.208932	8.04e-07	3.21393	1.55826	1	0.333333	3	1	Mutated Gene
CMF-23248	RNF17_dn_TLX2_dn_1571	RNF17_code_potential_somatic	RNF17	TLX2	1571	ENSG00000132972	ENSG00000115297	-1	1.90177	-0.213589	4.49e-07	3.66106	1.70769	1	0.28	25	7	Mutated Gene
CMF-23253	RNF17_dn_TLX2_dn_1568	RNF17_code_potential_somatic	RNF17	TLX2	1568	ENSG00000132972	ENSG00000115297	-1	1.90177	-0.204114	1.45e-06	5.95516	2.86313	1	0.28	25	7	Mutated Gene
CMF-23259	RNF17_dn_POU4F2_dn_2784	RNF17_code_potential_somatic	RNF17	POU4F2	2784	ENSG00000132972	ENSG00000151615	-1	2.89763	-0.392561	1.24e-21	2.94035	1.40338	1	0.307692	13	4	Mutated Gene
CMF-23261	RNF17_dn_POU4F2_dn_2782	RNF17_code_potential_somatic	RNF17	POU4F2	2782	ENSG00000132972	ENSG00000151615	-1	2.89763	-0.339616	2.93e-16	4.74761	2.32232	1	0.307692	13	4	Mutated Gene
CMF-23266	RNF17_up_CEBPG_up_1036	RNF17_code_potential_somatic	RNF17	CEBPG	1036	ENSG00000132972	ENSG00000153879	1	1.78399	0.36687	6.68e-19	4.68769	2.2354	1	0.26087	23	6	Mutated Gene
CMF-23268	RNF17_up_CEBPG_up_1042	RNF17_code_potential_somatic	RNF17	CEBPG	1042	ENSG00000132972	ENSG00000153879	1	1.78399	0.310427	1.05e-13	3.78567	1.76284	1	0.26087	23	6	Mutated Gene
CMF-23270	RNF17_dn_FOXC2_dn_2652	RNF17_code_potential_somatic	RNF17	FOXC2	2652	ENSG00000132972	ENSG00000176692	-1	2.2805	-0.182793	1.67e-05	4.0802	1.9163	1	0.272727	11	3	Mutated Gene
CMF-23273	RNF17_up_RELA_up_3149	RNF17_code_potential_somatic	RNF17	RELA	3149	ENSG00000132972	ENSG00000173039	1	1.99935	0.306101	2.37e-13	4.54192	2.13034	1	0.333333	3	1	Mutated Gene
CMF-23275	RNF17_dn_IRF4_dn_3772	RNF17_code_potential_somatic	RNF17	IRF4	3772	ENSG00000132972	ENSG00000137265	-1	2.28716	-0.337089	4.99e-16	5.54505	2.51532	1	0.2	5	1	Mutated Gene
CMF-23276	RNF17_dn_GBX2_dn_2084	RNF17_code_potential_somatic	RNF17	GBX2	2084	ENSG00000132972	ENSG00000168505	-1	2.82023	-0.274876	5.89e-11	12.2591	6.85398	1	0.142857	7	1	Mutated Gene
CMF-23277	RNF17_up_CEBPB_up_1300	RNF17_code_potential_somatic	RNF17	CEBPB	1300	ENSG00000132972	ENSG00000172216	1	1.57479	0.753867	1.14e-101	3.4686	1.65261	1	0.26087	23	6	Mutated Gene
CMF-23278	RNF17_up_CEBPB_up_1304	RNF17_code_potential_somatic	RNF17	CEBPB	1304	ENSG00000132972	ENSG00000172216	1	1.57479	0.532257	2.05e-41	2.87968	1.37567	1	0.26087	23	6	Mutated Gene
CMF-23279	RNF17_up_CEBPB_up_1312	RNF17_code_potential_somatic	RNF17	CEBPB	1312	ENSG00000132972	ENSG00000172216	1	1.57479	0.427858	8.43e-26	4.1329	1.90845	1	0.26087	23	6	Mutated Gene
CMF-23280	RNF17_up_CEBPB_up_1301	RNF17_code_potential_somatic	RNF17	CEBPB	1301	ENSG00000132972	ENSG00000172216	1	1.57479	0.325443	5.51e-15	4.85812	2.33384	1	0.26087	23	6	Mutated Gene
CMF-23282	RNF17_up_CEBPB_up_1317	RNF17_code_potential_somatic	RNF17	CEBPB	1317	ENSG00000132972	ENSG00000172216	1	1.57479	0.646224	4.23e-66	4.02976	1.9415	1	0.26087	23	6	Mutated Gene
CMF-23284	RNF17_dn_ELF3_dn_3683	RNF17_code_potential_somatic	RNF17	ELF3	3683	ENSG00000132972	ENSG00000163435	-1	1.82859	-0.146742	0.000569	3.86675	1.7987	1	0.142857	14	2	Mutated Gene
CMF-23287	RNF17_dn_SOX3_dn_1732	RNF17_code_potential_somatic	RNF17	SOX3	1732	ENSG00000132972	ENSG00000134595	-1	1.78497	-0.322527	9.89e-15	5.9851	2.71258	1	0.166667	6	1	Mutated Gene
CMF-23289	RNF17_up_FOXG1_up_2828	RNF17_code_potential_somatic	RNF17	FOXG1	2828	ENSG00000132972	ENSG00000176165	1	1.8273	0.584437	1.65e-51	4.5289	2.19072	1	0.230769	13	3	Mutated Gene
CMF-23290	RNF17_up_FOXG1_up_2837	RNF17_code_potential_somatic	RNF17	FOXG1	2837	ENSG00000132972	ENSG00000176165	1	1.8273	0.229526	5.53e-08	2.78167	1.31815	1	0.230769	13	3	Mutated Gene
CMF-23292	RNF17_dn_FOXA2_dn_2021	RNF17_code_potential_somatic	RNF17	FOXA2	2021	ENSG00000132972	ENSG00000125798	-1	5.29334	-0.376344	7e-20	6.11748	2.92403	1	0.454545	11	5	Mutated Gene
CMF-23293	RNF17_dn_FOXA2_dn_2029	RNF17_code_potential_somatic	RNF17	FOXA2	2029	ENSG00000132972	ENSG00000125798	-1	5.29334	-0.331932	1.46e-15	3.60115	1.71043	1	0.454545	11	5	Mutated Gene
CMF-23294	RNF17_dn_FOXA2_dn_2020	RNF17_code_potential_somatic	RNF17	FOXA2	2020	ENSG00000132972	ENSG00000125798	-1	5.29334	-0.29269	2.75e-12	6.92156	3.43294	1	0.454545	11	5	Mutated Gene
CMF-23301	RNF17_dn_NR0B1_dn_2532	RNF17_code_potential_somatic	RNF17	NR0B1	2532	ENSG00000132972	ENSG00000169297	-1	3.34909	-0.308138	1.62e-13	5.22689	2.30276	1	0.666667	3	2	Mutated Gene
CMF-23305	NBPF9_up_IRF1_up_115	NBPF9_code_potential_somatic	NBPF9	IRF1	115	ENSG00000269713	ENSG00000125347	1	3.21698	0.721879	2.39e-89	3.58057	1.8909	1	0.04	25	1	Mutated Gene
CMF-23310	CD44_up_SP1_dn_1370	CD44_code_potential_somatic	CD44	SP1	1370	ENSG00000026508	ENSG00000185591	1	1.7252	-0.163525	0.00012	-8.85798	4.16545	1	0.125	8	1	Mutated Gene
CMF-23318	PSPH_dn_MSX2_dn_3391	PSPH_code_potential_somatic	PSPH	MSX2	3391	ENSG00000146733	ENSG00000120149	-1	3.84357	-0.399636	1.98e-22	3.94708	1.91841	1	0.333333	6	2	Mutated Gene
CMF-23320	PABPC3_up_TNFRSF25_dn_2814	PABPC3_code_potential_somatic	PABPC3	TNFRSF25	2814	ENSG00000151846	ENSG00000215788	1	3.22751	-0.222868	1.35e-07	-6.5667	2.33589	1	0.5	2	1	Mutated Gene
CMF-23321	PABPC3_dn_JUN_up_227	PABPC3_code_potential_somatic	PABPC3	JUN	227	ENSG00000151846	ENSG00000177606	-1	1.3153	0.38738	4.6e-21	-4.91774	5.79331	1	0.08	25	2	Mutated Gene
CMF-23322	PABPC3_dn_JUN_up_211	PABPC3_code_potential_somatic	PABPC3	JUN	211	ENSG00000151846	ENSG00000177606	-1	1.3153	0.521992	1.25e-39	-7.47238	9.34715	1	0.08	25	2	Mutated Gene
CMF-23323	PABPC3_dn_CREB3L1_up_3094	PABPC3_code_potential_somatic	PABPC3	CREB3L1	3094	ENSG00000151846	ENSG00000157613	-1	1.95906	0.235694	2.35e-08	-3.83518	1.3549	1	0.5	2	1	Mutated Gene
CMF-23325	PABPC3_up_TCF7L1_dn_450	PABPC3_code_potential_somatic	PABPC3	TCF7L1	450	ENSG00000151846	ENSG00000152284	1	2.2285	-0.283311	1.42e-11	-4.18072	1.47579	1	0.111111	9	1	Mutated Gene
CMF-23326	CCDC132_up_GTF2IRD1_dn_3186	CCDC132_code_potential_somatic	CCDC132	GTF2IRD1	3186	NA	ENSG00000006704	1	2.39838	-0.245742	5.57e-09	-3.79575	3.34606	1	0.5	2	1	Mutated Gene
CMF-23330	CCDC132_up_NFKB1_up_299	CCDC132_code_potential_somatic	CCDC132	NFKB1	299	NA	ENSG00000109320	1	1.53384	0.772743	7.15e-110	3.26952	1.50866	1	0.16	25	4	Mutated Gene
CMF-23331	CCDC132_up_SRF_up_1140	CCDC132_code_potential_somatic	CCDC132	SRF	1140	NA	ENSG00000112658	1	4.65248	0.209302	7.68e-07	3.6591	1.65501	1	0.222222	18	4	Mutated Gene
CMF-23334	CCDC132_up_SRF_up_1129	CCDC132_code_potential_somatic	CCDC132	SRF	1129	NA	ENSG00000112658	1	4.65248	0.331948	1.46e-15	7.86031	3.84093	1	0.222222	18	4	Mutated Gene
CMF-23336	CCDC132_dn_PGR_dn_3404	CCDC132_code_potential_somatic	CCDC132	PGR	3404	NA	ENSG00000082175	-1	1.71797	-0.17394	4.24e-05	3.76102	2.0582	1	0.125	8	1	Mutated Gene
CMF-23337	CCDC132_dn_PAX7_dn_3697	CCDC132_code_potential_somatic	CCDC132	PAX7	3697	NA	ENSG00000009709	-1	3.48194	-0.246361	5.09e-09	4.1284	1.89441	1	0.333333	3	1	Mutated Gene
CMF-23338	CCDC132_up_FOXJ3_up_1166	CCDC132_code_potential_somatic	CCDC132	FOXJ3	1166	NA	ENSG00000198815	1	1.50595	0.436257	7.24e-27	9.42762	5.42533	1	0.0434783	23	1	Mutated Gene
CMF-23340	CCDC132_up_CEBPG_up_1041	CCDC132_code_potential_somatic	CCDC132	CEBPG	1041	NA	ENSG00000153879	1	1.31163	0.33911	3.26e-16	8.16146	5.14804	1	0.0869565	23	2	Mutated Gene
CMF-23342	CCDC132_up_LTF_up_3602	CCDC132_code_potential_somatic	CCDC132	LTF	3602	NA	ENSG00000012223	1	1.72066	0.39809	2.97e-22	4.45628	1.88547	1	0.5	2	1	Mutated Gene
CMF-23343	CCDC132_up_POU3F2_up_2175	CCDC132_code_potential_somatic	CCDC132	POU3F2	2175	NA	ENSG00000184486	1	1.38804	0.481255	4.1e-33	3.33278	1.46887	1	0.117647	17	2	Mutated Gene
CMF-23346	CCDC132_up_SMAD1_up_1490	CCDC132_code_potential_somatic	CCDC132	SMAD1	1490	NA	ENSG00000170365	1	1.86581	0.555503	1.09e-45	4.4784	1.87015	1	0.190476	21	4	Mutated Gene
CMF-23347	CCDC132_up_SMAD1_up_1484	CCDC132_code_potential_somatic	CCDC132	SMAD1	1484	NA	ENSG00000170365	1	1.86581	0.383216	1.3e-20	4.76798	2.21477	1	0.190476	21	4	Mutated Gene
CMF-23351	DOCK2_up_SHOX2_up_3542	DOCK2_code_potential_somatic	DOCK2	SHOX2	3542	ENSG00000134516	ENSG00000168779	1	1.70029	0.356096	7.94e-18	2.83928	1.55185	1	0.2	5	1	Mutated Gene
CMF-23353	DOCK2_up_SRF_up_1129	DOCK2_code_potential_somatic	DOCK2	SRF	1129	ENSG00000134516	ENSG00000112658	1	1.4102	0.331948	1.46e-15	2.79745	1.52079	1	0.111111	18	2	Mutated Gene
CMF-23354	DOCK2_dn_POU4F1_dn_2756	DOCK2_code_potential_somatic	DOCK2	POU4F1	2756	ENSG00000134516	ENSG00000152192	-1	1.56618	-0.343902	1.17e-16	2.81656	1.48043	1	0.181818	11	2	Mutated Gene
CMF-23355	DOCK2_dn_POU4F1_dn_2760	DOCK2_code_potential_somatic	DOCK2	POU4F1	2760	ENSG00000134516	ENSG00000152192	-1	1.56618	-0.292787	2.71e-12	2.68908	1.41528	1	0.181818	11	2	Mutated Gene
CMF-23358	DOCK2_up_JUN_up_216	DOCK2_code_potential_somatic	DOCK2	JUN	216	ENSG00000134516	ENSG00000177606	1	1.95375	0.584179	1.88e-51	3.52992	2.05806	1	0.04	25	1	Mutated Gene
CMF-23359	DOCK2_dn_MNX1_up_2261	DOCK2_code_potential_somatic	DOCK2	MNX1	2261	ENSG00000134516	ENSG00000130675	-1	2.70127	0.199844	2.41e-06	-2.82969	1.56593	1	0.25	4	1	Mutated Gene
CMF-23360	DOCK2_dn_HOXA11_dn_2738	DOCK2_code_potential_somatic	DOCK2	HOXA11	2738	ENSG00000134516	ENSG00000005073	-1	2.21718	-0.33306	1.16e-15	2.63662	1.37496	1	0.4	5	2	Mutated Gene
CMF-23361	DOCK2_dn_HOXA11_dn_2737	DOCK2_code_potential_somatic	DOCK2	HOXA11	2737	ENSG00000134516	ENSG00000005073	-1	2.21718	-0.345345	8.55e-17	3.36194	1.79895	1	0.4	5	2	Mutated Gene
CMF-23366	KRTAP4-11_dn_NR4A2_up_3754	KRTAP4-11_code_potential_somatic	KRTAP4-11	NR4A2	3754	ENSG00000263229	ENSG00000153234	-1	2.19285	0.2154	3.57e-07	-4.0158	2.98592	1	0.25	4	1	Mutated Gene
CMF-23367	KRTAP4-11_up_PAX6_dn_1284	KRTAP4-11_code_potential_somatic	KRTAP4-11	PAX6	1284	ENSG00000263229	ENSG00000007372	1	1.54626	-0.306225	2.32e-13	-2.40405	1.50722	1	0.0625	16	1	Mutated Gene
CMF-23368	KRTAP4-11_up_ZNF652_up_3645	KRTAP4-11_code_potential_somatic	KRTAP4-11	ZNF652	3645	ENSG00000263229	ENSG00000198740	1	1.6027	0.407037	2.78e-23	2.17279	1.30609	1	0.166667	6	1	Mutated Gene
CMF-23370	KRTAP4-11_up_POU3F4_dn_3548	KRTAP4-11_code_potential_somatic	KRTAP4-11	POU3F4	3548	ENSG00000263229	ENSG00000196767	1	2.00525	-0.297913	1.08e-12	-2.61241	1.67415	1	0.2	10	2	Mutated Gene
CMF-23374	KRTAP4-11_dn_EMX1_dn_3048	KRTAP4-11_code_potential_somatic	KRTAP4-11	EMX1	3048	ENSG00000263229	ENSG00000135638	-1	1.81542	-0.206305	1.11e-06	2.35113	1.45169	1	0.0714286	14	1	Mutated Gene
CMF-23377	KRTAP4-11_dn_GATA6_up_1258	KRTAP4-11_code_potential_somatic	KRTAP4-11	GATA6	1258	ENSG00000263229	ENSG00000141448	-1	3.60797	0.176821	3.15e-05	-2.24607	1.38939	1	0.166667	18	3	Mutated Gene
CMF-23395	FAM47C_dn_GATA6_up_1256	FAM47C_code_potential_somatic	FAM47C	GATA6	1256	ENSG00000198173	ENSG00000141448	-1	3.72633	0.349693	3.31e-17	-3.6785	1.30615	1	0.0555556	18	1	Mutated Gene
CMF-23398	FAM47C_dn_HMGA2_up_3603	FAM47C_code_potential_somatic	FAM47C	HMGA2	3603	ENSG00000198173	ENSG00000149948	-1	1.91551	0.3692	3.86e-19	-5.27076	1.82558	1	0.5	2	1	Mutated Gene
CMF-23403	FAM47C_up_NFIX_dn_1330	FAM47C_code_potential_somatic	FAM47C	NFIX	1330	ENSG00000198173	ENSG00000008441	1	2.24052	-0.335004	7.73e-16	-6.95939	2.15346	1	0.222222	9	2	Mutated Gene
CMF-23417	LRRC30_dn_ATF3_up_466	LRRC30_code_potential_somatic	LRRC30	ATF3	466	ENSG00000206422	ENSG00000162772	-1	1.87362	0.52992	5.3e-41	-2.57122	1.68178	1	0.2	5	1	Mutated Gene
CMF-23420	LRRC30_up_SPI1_up_370	LRRC30_code_potential_somatic	LRRC30	SPI1	370	ENSG00000206422	ENSG00000066336	1	2.05459	0.853546	1.01e-156	3.23588	1.45743	1	0.04	25	1	Mutated Gene
CMF-23425	SPAG17_dn_FOSL1_up_1993	SPAG17_code_potential_somatic	SPAG17	FOSL1	1993	ENSG00000155761	ENSG00000175592	-1	2.69051	0.590925	6.8e-53	-2.4624	1.34135	1	0.0833333	12	1	Mutated Gene
CMF-23426	SPAG17_dn_FOXD2_dn_2583	SPAG17_code_potential_somatic	SPAG17	FOXD2	2583	ENSG00000155761	ENSG00000186564	-1	2.22799	-0.252496	2.04e-09	2.76207	1.6423	1	0.333333	6	2	Mutated Gene
CMF-23433	MCOLN3_dn_REL_up_246	MCOLN3_code_potential_somatic	MCOLN3	REL	246	ENSG00000055732	ENSG00000162924	-1	3.84384	0.595374	7.31e-54	-3.74935	1.56526	1	0.125	8	1	Mutated Gene
CMF-23435	MCOLN3_dn_STAT6_up_2287	MCOLN3_code_potential_somatic	MCOLN3	STAT6	2287	ENSG00000055732	ENSG00000166888	-1	1.81073	0.554509	1.68e-45	-3.72698	1.5538	1	0.0909091	11	1	Mutated Gene
CMF-23437	MCOLN3_dn_FLI1_up_3265	MCOLN3_code_potential_somatic	MCOLN3	FLI1	3265	ENSG00000055732	ENSG00000151702	-1	1.70384	0.260278	6.17e-10	-4.86701	2.31933	1	0.0909091	11	1	Mutated Gene
CMF-23439	SRCAP_dn_IRF7_up_2489	SRCAP_code_potential_somatic	SRCAP	IRF7	2489	ENSG00000080603	ENSG00000276561	-1	2.136	0.694167	5.41e-80	-7.08713	6.04386	0.5	0.047619	21	2	Mutated Gene
CMF-23445	SRCAP_up_MEOX2_up_2202	SRCAP_code_potential_somatic	SRCAP	MEOX2	2202	ENSG00000080603	ENSG00000106511	1	1.42595	0.398173	2.9e-22	5.95974	1.88444	1	0.0714286	14	1	Mutated Gene
CMF-23458	OR8H3_dn_STAT4_dn_1147	OR8H3_code_potential_somatic	OR8H3	STAT4	1147	ENSG00000181761	ENSG00000138378	-1	2.43116	-0.281051	2.09e-11	3.81566	1.36286	1	0.25	16	4	Mutated Gene
CMF-23462	OR8H3_up_TBP_up_3462	OR8H3_code_potential_somatic	OR8H3	TBP	3462	ENSG00000181761	ENSG00000112592	1	11.8127	0.455198	2.2e-29	3.65136	1.33469	1	0.277778	18	5	Mutated Gene
CMF-23464	OR8H3_up_ZNF35_up_1632	OR8H3_code_potential_somatic	OR8H3	ZNF35	1632	ENSG00000181761	ENSG00000281306	1	3.32405	0.197039	3.36e-06	4.65563	1.6632	1	0.133333	15	2	Mutated Gene
CMF-23471	OR8H3_up_TCF3_up_1600	OR8H3_code_potential_somatic	OR8H3	TCF3	1600	ENSG00000181761	ENSG00000071564	1	1.40931	0.482856	2.36e-33	4.09818	1.5024	1	0.166667	18	3	Mutated Gene
CMF-23492	CUBN_dn_ELF5_dn_3353	CUBN_code_potential_somatic	CUBN	ELF5	3353	ENSG00000107611	ENSG00000135374	-1	1.84623	-0.315719	3.78e-14	3.17324	1.4669	1	0.0625	16	1	Mutated Gene
CMF-23494	CUBN_up_ZNF263_up_557	CUBN_code_potential_somatic	CUBN	ZNF263	557	ENSG00000107611	ENSG00000006194	1	6.06407	0.25705	1.02e-09	3.22909	1.52989	1	0.1	20	2	Mutated Gene
CMF-23497	CUBN_up_NR3C1_up_2033	CUBN_code_potential_somatic	CUBN	NR3C1	2033	ENSG00000107611	ENSG00000113580	1	1.58182	0.352625	1.73e-17	3.04624	1.35371	1	0.142857	21	3	Mutated Gene
CMF-23499	CUBN_dn_STAT4_dn_1147	CUBN_code_potential_somatic	CUBN	STAT4	1147	ENSG00000107611	ENSG00000138378	-1	1.84465	-0.281051	2.09e-11	4.08527	1.93348	1	0.0625	16	1	Mutated Gene
CMF-23500	CUBN_up_TBP_up_3462	CUBN_code_potential_somatic	CUBN	TBP	3462	ENSG00000107611	ENSG00000112592	1	2.13481	0.455198	2.2e-29	3.05727	1.38125	1	0.0555556	18	1	Mutated Gene
CMF-23503	CUBN_up_ZEB1_dn_2134	CUBN_code_potential_somatic	CUBN	ZEB1	2134	ENSG00000107611	ENSG00000148516	1	1.30372	-0.231871	4.01e-08	-5.06788	2.2085	1	0.230769	13	3	Mutated Gene
CMF-23515	CUBN_up_FOXF2_up_2291	CUBN_code_potential_somatic	CUBN	FOXF2	2291	ENSG00000107611	ENSG00000137273	1	2.01907	0.349399	3.53e-17	6.96906	4.62211	1	0.3	10	3	Mutated Gene
CMF-23529	TNXB_dn_DLX5_dn_3309	TNXB_code_potential_somatic	TNXB	DLX5	3309	ENSG00000236236	ENSG00000105880	-1	3.13204	-0.350549	2.74e-17	5.19512	2.81625	1	0.166667	6	1	Mutated Gene
CMF-23530	TNXB_up_CEBPG_up_1045	TNXB_code_potential_somatic	TNXB	CEBPG	1045	ENSG00000236236	ENSG00000153879	1	2.29314	0.2838	1.31e-11	3.21674	1.88395	1	0.0434783	23	1	Mutated Gene
CMF-23534	CKMT1A_dn_TNFRSF25_dn_2814	CKMT1A_code_potential_somatic	CKMT1A	TNFRSF25	2814	ENSG00000223572	ENSG00000215788	-1	2.59993	-0.222868	1.35e-07	5.93718	1.7556	1	0.5	2	1	Mutated Gene
CMF-23537	CKMT1A_dn_RFX5_up_2068	CKMT1A_code_potential_somatic	CKMT1A	RFX5	2068	ENSG00000223572	ENSG00000143390	-1	1.91358	0.25194	2.22e-09	-8.84371	4.05676	1	0.166667	6	1	Mutated Gene
CMF-23538	CKMT1A_dn_SIX6_dn_3176	CKMT1A_code_potential_somatic	CKMT1A	SIX6	3176	ENSG00000223572	ENSG00000184302	-1	2.98293	-0.332675	1.26e-15	3.97967	1.47331	1	0.25	4	1	Mutated Gene
CMF-23543	CKMT1A_up_NR2F6_up_2807	CKMT1A_code_potential_somatic	CKMT1A	NR2F6	2807	ENSG00000223572	ENSG00000160113	1	1.70414	0.273413	7.5e-11	6.19125	1.88361	1	0.285714	7	2	Mutated Gene
CMF-23544	CKMT1A_up_POU3F2_dn_2172	CKMT1A_code_potential_somatic	CKMT1A	POU3F2	2172	ENSG00000223572	ENSG00000184486	1	3.1119	-0.255216	1.35e-09	-5.22031	1.95932	0.5	0.117647	17	4	Mutated Gene
CMF-23545	CKMT1A_up_POU3F2_up_2159	CKMT1A_code_potential_somatic	CKMT1A	POU3F2	2159	ENSG00000223572	ENSG00000184486	1	3.1119	0.516129	1.23e-38	4.24986	1.39078	0.5	0.117647	17	4	Mutated Gene
CMF-23551	TP53_up_NKX2-8_dn_671	TP53_code_potential_somatic	TP53	NKX2-8	671	ENSG00000141510	ENSG00000136327	1	2.30119	-0.214082	4.22e-07	-3.61365	3.36018	0.666667	0.333333	12	6	Mutated Gene
CMF-23552	TP53_up_NKX2-8_dn_670	TP53_code_potential_somatic	TP53	NKX2-8	670	ENSG00000141510	ENSG00000136327	1	2.30119	-0.345837	7.69e-17	-2.51176	1.87884	0.666667	0.333333	12	6	Mutated Gene
CMF-23553	TP53_up_NKX2-8_dn_666	TP53_code_potential_somatic	TP53	NKX2-8	666	ENSG00000141510	ENSG00000136327	1	2.30119	-0.418206	1.3e-24	-6.3056	8.28689	0.666667	0.333333	12	6	Mutated Gene
CMF-23556	TP53_up_NFIB_dn_86	TP53_code_potential_somatic	TP53	NFIB	86	ENSG00000141510	ENSG00000147862	1	3.30379	-0.222132	1.49e-07	-2.76373	2.18544	0.5	0.142857	7	2	Mutated Gene
CMF-23557	TP53_up_FGF9_dn_1768	TP53_code_potential_somatic	TP53	FGF9	1768	ENSG00000141510	ENSG00000102678	1	3.02338	-0.466615	5.59e-31	-5.58826	6.73369	1	1	4	4	Mutated Gene
CMF-23558	TP53_up_FGF9_dn_1770	TP53_code_potential_somatic	TP53	FGF9	1770	ENSG00000141510	ENSG00000102678	1	3.02338	-0.471692	1.04e-31	-3.27889	2.8843	1	1	4	4	Mutated Gene
CMF-23559	TP53_up_FGF9_dn_1767	TP53_code_potential_somatic	TP53	FGF9	1767	ENSG00000141510	ENSG00000102678	1	3.02338	-0.592767	2.71e-53	-5.44103	6.44211	1	1	4	4	Mutated Gene
CMF-23561	TP53_dn_STAT3_up_1527	TP53_code_potential_somatic	TP53	STAT3	1527	ENSG00000141510	ENSG00000168610	-1	2.80107	0.588913	1.84e-52	-2.9207	2.38168	0.923077	0.48	25	13	Mutated Gene
CMF-23563	TP53_dn_STAT3_up_1525	TP53_code_potential_somatic	TP53	STAT3	1525	ENSG00000141510	ENSG00000168610	-1	2.80107	0.499159	7.2e-36	-3.80111	3.63497	0.923077	0.48	25	13	Mutated Gene
CMF-23565	TP53_dn_STAT3_up_1531	TP53_code_potential_somatic	TP53	STAT3	1531	ENSG00000141510	ENSG00000168610	-1	2.80107	0.505036	8.25e-37	-4.4031	4.62132	0.923077	0.48	25	13	Mutated Gene
CMF-23567	TP53_dn_STAT3_up_1517	TP53_code_potential_somatic	TP53	STAT3	1517	ENSG00000141510	ENSG00000168610	-1	2.80107	0.476455	2.11e-32	-3.95578	3.8748	0.923077	0.48	25	13	Mutated Gene
CMF-23569	TP53_dn_STAT3_up_1521	TP53_code_potential_somatic	TP53	STAT3	1521	ENSG00000141510	ENSG00000168610	-1	2.80107	0.714689	8.18e-87	-3.1756	2.73871	0.923077	0.48	25	13	Mutated Gene
CMF-23570	TP53_dn_STAT3_up_1518	TP53_code_potential_somatic	TP53	STAT3	1518	ENSG00000141510	ENSG00000168610	-1	2.80107	0.357368	5.96e-18	-2.40384	1.75055	0.923077	0.48	25	13	Mutated Gene
CMF-23571	TP53_dn_STAT3_up_1532	TP53_code_potential_somatic	TP53	STAT3	1532	ENSG00000141510	ENSG00000168610	-1	2.80107	0.72538	1.3e-90	-4.409	4.64446	0.923077	0.48	25	13	Mutated Gene
CMF-23577	TP53_up_HSF1_dn_93	TP53_code_potential_somatic	TP53	HSF1	93	ENSG00000141510	ENSG00000185122	1	1.80228	-0.182025	1.81e-05	-2.53171	1.90161	1	0.75	4	3	Mutated Gene
CMF-23579	TP53_up_HSF1_up_94	TP53_code_potential_somatic	TP53	HSF1	94	ENSG00000141510	ENSG00000185122	1	1.80228	0.187367	1.01e-05	2.81621	2.24023	1	0.75	4	3	Mutated Gene
CMF-23580	TP53_up_GTF2IRD1_dn_3186	TP53_code_potential_somatic	TP53	GTF2IRD1	3186	ENSG00000141510	ENSG00000006704	1	2.50862	-0.245742	5.57e-09	-2.81505	2.23968	1	1	2	2	Mutated Gene
CMF-23583	TP53_dn_IRF2_up_415	TP53_code_potential_somatic	TP53	IRF2	415	ENSG00000141510	ENSG00000168310	-1	2.61533	0.476167	2.32e-32	-3.19798	2.77741	0.933333	0.56	25	15	Mutated Gene
CMF-23584	TP53_dn_IRF2_up_431	TP53_code_potential_somatic	TP53	IRF2	431	ENSG00000141510	ENSG00000168310	-1	2.61533	0.440857	1.83e-27	-3.88792	3.78433	0.933333	0.56	25	15	Mutated Gene
CMF-23585	TP53_dn_IRF2_up_417	TP53_code_potential_somatic	TP53	IRF2	417	ENSG00000141510	ENSG00000168310	-1	2.61533	0.391488	1.63e-21	-5.5158	6.79845	0.933333	0.56	25	15	Mutated Gene
CMF-23586	TP53_dn_IRF2_up_420	TP53_code_potential_somatic	TP53	IRF2	420	ENSG00000141510	ENSG00000168310	-1	2.61533	0.48255	2.62e-33	-2.48766	1.85351	0.933333	0.56	25	15	Mutated Gene
CMF-23587	TP53_dn_IRF2_up_426	TP53_code_potential_somatic	TP53	IRF2	426	ENSG00000141510	ENSG00000168310	-1	2.61533	0.340532	2.41e-16	-3.12205	2.6592	0.933333	0.56	25	15	Mutated Gene
CMF-23589	TP53_dn_IRF2_up_418	TP53_code_potential_somatic	TP53	IRF2	418	ENSG00000141510	ENSG00000168310	-1	2.61533	0.512083	5.81e-38	-3.51067	3.19248	0.933333	0.56	25	15	Mutated Gene
CMF-23590	TP53_dn_IRF2_up_413	TP53_code_potential_somatic	TP53	IRF2	413	ENSG00000141510	ENSG00000168310	-1	2.61533	0.506222	5.3e-37	-2.44834	1.80397	0.933333	0.56	25	15	Mutated Gene
CMF-23591	TP53_dn_IRF2_up_416	TP53_code_potential_somatic	TP53	IRF2	416	ENSG00000141510	ENSG00000168310	-1	2.61533	0.588297	2.5e-52	-3.5236	3.21237	0.933333	0.56	25	15	Mutated Gene
CMF-23592	TP53_dn_IRF2_up_419	TP53_code_potential_somatic	TP53	IRF2	419	ENSG00000141510	ENSG00000168310	-1	2.61533	0.456655	1.39e-29	-2.46875	1.82477	0.933333	0.56	25	15	Mutated Gene
CMF-23593	TP53_dn_IRF2_up_424	TP53_code_potential_somatic	TP53	IRF2	424	ENSG00000141510	ENSG00000168310	-1	2.61533	0.630576	4.32e-62	-3.21805	2.78598	0.933333	0.56	25	15	Mutated Gene
CMF-23598	TP53_dn_NR2E1_up_2384	TP53_code_potential_somatic	TP53	NR2E1	2384	ENSG00000141510	ENSG00000112333	-1	4.31044	0.536756	3.24e-42	-5.14556	6.04883	1	0.888889	9	8	Mutated Gene
CMF-23599	TP53_dn_NR2E1_up_2391	TP53_code_potential_somatic	TP53	NR2E1	2391	ENSG00000141510	ENSG00000112333	-1	4.31044	0.386558	5.66e-21	-4.72528	5.20529	1	0.888889	9	8	Mutated Gene
CMF-23605	TP53_dn_SP100_up_2585	TP53_code_potential_somatic	TP53	SP100	2585	ENSG00000141510	ENSG00000067066	-1	2.85383	0.620081	1.58e-59	-2.57364	1.94912	1	0.666667	3	2	Mutated Gene
CMF-23610	TP53_up_SATB1_up_1693	TP53_code_potential_somatic	TP53	SATB1	1693	ENSG00000141510	ENSG00000182568	1	3.38685	0.646256	4.15e-66	4.49375	4.76505	0.941176	0.666667	24	17	Mutated Gene
CMF-23613	TP53_up_SATB1_dn_1679	TP53_code_potential_somatic	TP53	SATB1	1679	ENSG00000141510	ENSG00000182568	1	3.38685	-0.377615	5.15e-20	-2.88902	2.33882	0.941176	0.666667	24	17	Mutated Gene
CMF-23614	TP53_up_SATB1_up_1682	TP53_code_potential_somatic	TP53	SATB1	1682	ENSG00000141510	ENSG00000182568	1	3.38685	0.431102	3.29e-26	5.08043	5.81062	0.941176	0.666667	24	17	Mutated Gene
CMF-23615	TP53_up_SATB1_dn_1680	TP53_code_potential_somatic	TP53	SATB1	1680	ENSG00000141510	ENSG00000182568	1	3.38685	-0.334278	9e-16	-4.224	4.31754	0.941176	0.666667	24	17	Mutated Gene
CMF-23617	TP53_up_SATB1_up_1694	TP53_code_potential_somatic	TP53	SATB1	1694	ENSG00000141510	ENSG00000182568	1	3.38685	0.55721	5.11e-46	4.74654	5.24739	0.941176	0.666667	24	17	Mutated Gene
CMF-23621	TP53_up_SATB1_dn_1676	TP53_code_potential_somatic	TP53	SATB1	1676	ENSG00000141510	ENSG00000182568	1	3.38685	-0.531056	3.35e-41	-4.12798	4.15428	0.941176	0.666667	24	17	Mutated Gene
CMF-23622	TP53_up_SATB1_dn_1681	TP53_code_potential_somatic	TP53	SATB1	1681	ENSG00000141510	ENSG00000182568	1	3.38685	-0.487164	5.26e-34	-3.89279	3.77612	0.941176	0.666667	24	17	Mutated Gene
CMF-23625	TP53_up_LHX1_dn_2964	TP53_code_potential_somatic	TP53	LHX1	2964	ENSG00000141510	ENSG00000274577	1	3.50452	-0.377747	4.98e-20	-3.20643	2.77179	1	0.588235	17	10	Mutated Gene
CMF-23629	TP53_up_LHX1_dn_2962	TP53_code_potential_somatic	TP53	LHX1	2962	ENSG00000141510	ENSG00000274577	1	3.50452	-0.465808	7.29e-31	-4.56489	4.97658	1	0.588235	17	10	Mutated Gene
CMF-23630	TP53_up_LHX1_dn_2963	TP53_code_potential_somatic	TP53	LHX1	2963	ENSG00000141510	ENSG00000274577	1	3.50452	-0.447409	2.49e-28	-2.74461	2.16123	1	0.588235	17	10	Mutated Gene
CMF-23632	TP53_up_LHX1_dn_2971	TP53_code_potential_somatic	TP53	LHX1	2971	ENSG00000141510	ENSG00000274577	1	3.50452	-0.407411	2.51e-23	-4.37598	4.53442	1	0.588235	17	10	Mutated Gene
CMF-23638	TP53_up_SOX4_dn_2056	TP53_code_potential_somatic	TP53	SOX4	2056	ENSG00000141510	ENSG00000124766	1	6.44188	-0.308043	1.65e-13	-3.52104	3.21739	1	0.466667	15	7	Mutated Gene
CMF-23647	TP53_up_SOX12_dn_1100	TP53_code_potential_somatic	TP53	SOX12	1100	ENSG00000141510	ENSG00000177732	1	2.14583	-0.318466	2.21e-14	-3.86376	3.73035	0.727273	0.444444	18	11	Mutated Gene
CMF-23648	TP53_up_SOX12_up_1105	TP53_code_potential_somatic	TP53	SOX12	1105	ENSG00000141510	ENSG00000177732	1	2.14583	0.504484	1.01e-36	4.39415	4.59941	0.727273	0.444444	18	11	Mutated Gene
CMF-23649	TP53_up_SOX12_dn_1107	TP53_code_potential_somatic	TP53	SOX12	1107	ENSG00000141510	ENSG00000177732	1	2.14583	-0.403409	7.32e-23	-3.93181	3.85789	0.727273	0.444444	18	11	Mutated Gene
CMF-23650	TP53_up_SOX12_up_1115	TP53_code_potential_somatic	TP53	SOX12	1115	ENSG00000141510	ENSG00000177732	1	2.14583	0.492325	8.47e-35	2.77641	2.19811	0.727273	0.444444	18	11	Mutated Gene
CMF-23651	TP53_up_SOX12_up_1113	TP53_code_potential_somatic	TP53	SOX12	1113	ENSG00000141510	ENSG00000177732	1	2.14583	0.509949	1.31e-37	6.28024	8.17635	0.727273	0.444444	18	11	Mutated Gene
CMF-23655	TP53_up_KLF13_dn_3156	TP53_code_potential_somatic	TP53	KLF13	3156	ENSG00000141510	ENSG00000275746	1	2.89058	-0.197061	3.35e-06	-3.79799	3.62757	0.666667	0.333333	6	3	Mutated Gene
CMF-23662	TP53_up_ZNF263_up_557	TP53_code_potential_somatic	TP53	ZNF263	557	ENSG00000141510	ENSG00000006194	1	2.62805	0.25705	1.02e-09	2.842	2.27294	0.666667	0.3	20	9	Mutated Gene
CMF-23673	TP53_dn_SREBF1_up_2507	TP53_code_potential_somatic	TP53	SREBF1	2507	ENSG00000141510	ENSG00000072310	-1	3.47165	0.33828	3.88e-16	-2.52519	1.89515	1	0.916667	12	11	Mutated Gene
CMF-23675	TP53_dn_SREBF1_up_2503	TP53_code_potential_somatic	TP53	SREBF1	2503	ENSG00000141510	ENSG00000072310	-1	3.47165	0.584832	1.36e-51	-6.38803	8.51515	1	0.916667	12	11	Mutated Gene
CMF-23676	TP53_dn_SREBF1_up_2499	TP53_code_potential_somatic	TP53	SREBF1	2499	ENSG00000141510	ENSG00000072310	-1	3.47165	0.238089	1.68e-08	-4.90482	5.56188	1	0.916667	12	11	Mutated Gene
CMF-23679	TP53_dn_SREBF1_up_2500	TP53_code_potential_somatic	TP53	SREBF1	2500	ENSG00000141510	ENSG00000072310	-1	3.47165	0.228259	6.57e-08	-2.39587	1.74262	1	0.916667	12	11	Mutated Gene
CMF-23680	TP53_dn_SREBF1_up_2501	TP53_code_potential_somatic	TP53	SREBF1	2501	ENSG00000141510	ENSG00000072310	-1	3.47165	0.320931	1.36e-14	-3.41737	3.069	1	0.916667	12	11	Mutated Gene
CMF-23681	TP53_dn_SREBF1_up_2498	TP53_code_potential_somatic	TP53	SREBF1	2498	ENSG00000141510	ENSG00000072310	-1	3.47165	0.328135	3.19e-15	-4.5789	4.93621	1	0.916667	12	11	Mutated Gene
CMF-23682	TP53_dn_SREBF1_up_2504	TP53_code_potential_somatic	TP53	SREBF1	2504	ENSG00000141510	ENSG00000072310	-1	3.47165	0.313729	5.56e-14	-3.0817	2.62241	1	0.916667	12	11	Mutated Gene
CMF-23686	TP53_up_BPTF_dn_2879	TP53_code_potential_somatic	TP53	BPTF	2879	ENSG00000141510	ENSG00000171634	1	2.3674	-0.336112	6.13e-16	-2.19258	1.51709	0.727273	0.380952	21	11	Mutated Gene
CMF-23690	TP53_up_BPTF_dn_2863	TP53_code_potential_somatic	TP53	BPTF	2863	ENSG00000141510	ENSG00000171634	1	2.3674	-0.258774	7.8e-10	-4.74558	5.22762	0.727273	0.380952	21	11	Mutated Gene
CMF-23693	TP53_up_PAX1_dn_254	TP53_code_potential_somatic	TP53	PAX1	254	ENSG00000141510	ENSG00000125813	1	2.96011	-0.212088	5.43e-07	-2.69751	2.10113	1	1	3	3	Mutated Gene
CMF-23698	TP53_dn_ELF1_up_332	TP53_code_potential_somatic	TP53	ELF1	332	ENSG00000141510	ENSG00000120690	-1	1.56855	0.455863	1.78e-29	-2.58244	1.96796	1	0.375	24	9	Mutated Gene
CMF-23703	TP53_dn_ELF1_up_326	TP53_code_potential_somatic	TP53	ELF1	326	ENSG00000141510	ENSG00000120690	-1	1.56855	0.583223	2.98e-51	-2.38878	1.73618	1	0.375	24	9	Mutated Gene
CMF-23705	TP53_dn_SPI1_up_383	TP53_code_potential_somatic	TP53	SPI1	383	ENSG00000141510	ENSG00000066336	-1	1.90777	0.727861	1.62e-91	-2.2378	1.57355	1	0.6	25	15	Mutated Gene
CMF-23706	TP53_dn_SPI1_up_378	TP53_code_potential_somatic	TP53	SPI1	378	ENSG00000141510	ENSG00000066336	-1	1.90777	0.609322	5.33e-57	-2.21183	1.5445	1	0.6	25	15	Mutated Gene
CMF-23708	TP53_dn_SPI1_up_375	TP53_code_potential_somatic	TP53	SPI1	375	ENSG00000141510	ENSG00000066336	-1	1.90777	0.516617	1.02e-38	-4.04302	4.01849	1	0.6	25	15	Mutated Gene
CMF-23709	TP53_dn_SPI1_up_379	TP53_code_potential_somatic	TP53	SPI1	379	ENSG00000141510	ENSG00000066336	-1	1.90777	0.37606	7.5e-20	-4.10718	4.12781	1	0.6	25	15	Mutated Gene
CMF-23710	TP53_dn_SPI1_up_370	TP53_code_potential_somatic	TP53	SPI1	370	ENSG00000141510	ENSG00000066336	-1	1.90777	0.853546	1.01e-156	-2.47381	1.83344	1	0.6	25	15	Mutated Gene
CMF-23711	TP53_dn_SPI1_up_377	TP53_code_potential_somatic	TP53	SPI1	377	ENSG00000141510	ENSG00000066336	-1	1.90777	0.279424	2.75e-11	-2.65197	2.05571	1	0.6	25	15	Mutated Gene
CMF-23713	TP53_dn_SPI1_up_371	TP53_code_potential_somatic	TP53	SPI1	371	ENSG00000141510	ENSG00000066336	-1	1.90777	0.775736	3.02e-111	-2.75469	2.17004	1	0.6	25	15	Mutated Gene
CMF-23716	TP53_dn_SPI1_up_385	TP53_code_potential_somatic	TP53	SPI1	385	ENSG00000141510	ENSG00000066336	-1	1.90777	0.38983	2.48e-21	-2.29766	1.63154	1	0.6	25	15	Mutated Gene
CMF-23717	TP53_dn_SPI1_up_373	TP53_code_potential_somatic	TP53	SPI1	373	ENSG00000141510	ENSG00000066336	-1	1.90777	0.300397	6.84e-13	-4.6922	5.19335	1	0.6	25	15	Mutated Gene
CMF-23719	TP53_up_LMX1B_dn_2929	TP53_code_potential_somatic	TP53	LMX1B	2929	ENSG00000141510	ENSG00000136944	1	1.43366	-0.196364	3.63e-06	-3.20643	2.77179	1	0.636364	11	7	Mutated Gene
CMF-23723	TP53_up_LMX1B_dn_2927	TP53_code_potential_somatic	TP53	LMX1B	2927	ENSG00000141510	ENSG00000136944	1	1.43366	-0.191291	6.5e-06	-4.28458	4.49965	1	0.636364	11	7	Mutated Gene
CMF-23726	TP53_up_SOX10_dn_3063	TP53_code_potential_somatic	TP53	SOX10	3063	ENSG00000141510	ENSG00000100146	1	1.87948	-0.157281	0.000219	-2.66353	2.0634	0.857143	0.75	8	7	Mutated Gene
CMF-23728	TP53_up_SOX10_up_3064	TP53_code_potential_somatic	TP53	SOX10	3064	ENSG00000141510	ENSG00000100146	1	1.87948	0.170838	5.83e-05	2.40979	1.75581	0.857143	0.75	8	7	Mutated Gene
CMF-23729	TP53_up_SOX10_dn_3066	TP53_code_potential_somatic	TP53	SOX10	3066	ENSG00000141510	ENSG00000100146	1	1.87948	-0.280029	2.48e-11	-2.85101	2.28736	0.857143	0.75	8	7	Mutated Gene
CMF-23730	TP53_up_SOX10_dn_3070	TP53_code_potential_somatic	TP53	SOX10	3070	ENSG00000141510	ENSG00000100146	1	1.87948	-0.164057	0.000114	-2.50085	1.86396	0.857143	0.75	8	7	Mutated Gene
CMF-23731	TP53_up_SOX10_dn_3069	TP53_code_potential_somatic	TP53	SOX10	3069	ENSG00000141510	ENSG00000100146	1	1.87948	-0.275974	4.91e-11	-3.36753	2.97208	0.857143	0.75	8	7	Mutated Gene
CMF-23732	TP53_up_POU4F1_dn_2765	TP53_code_potential_somatic	TP53	POU4F1	2765	ENSG00000141510	ENSG00000152192	1	4.64247	-0.25123	2.47e-09	-3.50009	3.20267	1	0.909091	11	10	Mutated Gene
CMF-23733	TP53_up_POU4F1_dn_2762	TP53_code_potential_somatic	TP53	POU4F1	2762	ENSG00000141510	ENSG00000152192	1	4.64247	-0.25143	2.39e-09	-2.313	1.64847	1	0.909091	11	10	Mutated Gene
CMF-23734	TP53_up_POU4F1_dn_2763	TP53_code_potential_somatic	TP53	POU4F1	2763	ENSG00000141510	ENSG00000152192	1	4.64247	-0.244971	6.24e-09	-4.23942	4.36467	1	0.909091	11	10	Mutated Gene
CMF-23735	TP53_up_POU4F1_up_2757	TP53_code_potential_somatic	TP53	POU4F1	2757	ENSG00000141510	ENSG00000152192	1	4.64247	0.234583	2.75e-08	5.56935	6.74017	1	0.909091	11	10	Mutated Gene
CMF-23736	TP53_up_POU4F1_dn_2759	TP53_code_potential_somatic	TP53	POU4F1	2759	ENSG00000141510	ENSG00000152192	1	4.64247	-0.311764	8.11e-14	-5.48693	6.61832	1	0.909091	11	10	Mutated Gene
CMF-23737	TP53_up_POU4F1_dn_2756	TP53_code_potential_somatic	TP53	POU4F1	2756	ENSG00000141510	ENSG00000152192	1	4.64247	-0.343902	1.17e-16	-4.94272	5.66281	1	0.909091	11	10	Mutated Gene
CMF-23738	TP53_up_POU4F1_dn_2760	TP53_code_potential_somatic	TP53	POU4F1	2760	ENSG00000141510	ENSG00000152192	1	4.64247	-0.292787	2.71e-12	-4.28284	4.48271	1	0.909091	11	10	Mutated Gene
CMF-23740	TP53_up_POU4F1_dn_2761	TP53_code_potential_somatic	TP53	POU4F1	2761	ENSG00000141510	ENSG00000152192	1	4.64247	-0.295146	1.78e-12	-4.40565	4.63295	1	0.909091	11	10	Mutated Gene
CMF-23741	TP53_up_POU4F1_up_2764	TP53_code_potential_somatic	TP53	POU4F1	2764	ENSG00000141510	ENSG00000152192	1	4.64247	0.333294	1.1e-15	4.94599	5.58284	1	0.909091	11	10	Mutated Gene
CMF-23745	TP53_dn_IRF1_up_112	TP53_code_potential_somatic	TP53	IRF1	112	ENSG00000141510	ENSG00000125347	-1	1.74097	0.574255	2.15e-49	-2.42126	1.77312	1	0.56	25	14	Mutated Gene
CMF-23748	TP53_dn_IRF1_up_121	TP53_code_potential_somatic	TP53	IRF1	121	ENSG00000141510	ENSG00000125347	-1	1.74097	0.317065	2.91e-14	-3.14418	2.68718	1	0.56	25	14	Mutated Gene
CMF-23749	TP53_dn_IRF1_up_119	TP53_code_potential_somatic	TP53	IRF1	119	ENSG00000141510	ENSG00000125347	-1	1.74097	0.420825	6.25e-25	-5.6272	6.87202	1	0.56	25	14	Mutated Gene
CMF-23750	TP53_dn_IRF1_up_118	TP53_code_potential_somatic	TP53	IRF1	118	ENSG00000141510	ENSG00000125347	-1	1.74097	0.541352	4.77e-43	-2.40132	1.75372	1	0.56	25	14	Mutated Gene
CMF-23751	TP53_dn_IRF1_up_114	TP53_code_potential_somatic	TP53	IRF1	114	ENSG00000141510	ENSG00000125347	-1	1.74097	0.613185	6.77e-58	-3.42709	3.07175	1	0.56	25	14	Mutated Gene
CMF-23752	TP53_dn_IRF1_up_123	TP53_code_potential_somatic	TP53	IRF1	123	ENSG00000141510	ENSG00000125347	-1	1.74097	0.622342	4.52e-60	-3.92486	3.84095	1	0.56	25	14	Mutated Gene
CMF-23755	TP53_dn_IRF1_up_133	TP53_code_potential_somatic	TP53	IRF1	133	ENSG00000141510	ENSG00000125347	-1	1.74097	0.583766	2.29e-51	-4.48562	4.81222	1	0.56	25	14	Mutated Gene
CMF-23756	TP53_dn_IRF1_up_115	TP53_code_potential_somatic	TP53	IRF1	115	ENSG00000141510	ENSG00000125347	-1	1.74097	0.721879	2.39e-89	-3.54318	3.24241	1	0.56	25	14	Mutated Gene
CMF-23757	TP53_dn_IRF1_up_117	TP53_code_potential_somatic	TP53	IRF1	117	ENSG00000141510	ENSG00000125347	-1	1.74097	0.634728	3.93e-63	-2.5253	1.8906	1	0.56	25	14	Mutated Gene
CMF-23760	TP53_dn_SOX9_up_1234	TP53_code_potential_somatic	TP53	SOX9	1234	ENSG00000141510	ENSG00000125398	-1	2.18766	0.474653	3.87e-32	-4.08522	4.12269	0.875	0.4375	16	8	Mutated Gene
CMF-23764	TP53_dn_SOX9_up_1225	TP53_code_potential_somatic	TP53	SOX9	1225	ENSG00000141510	ENSG00000125398	-1	2.18766	0.591669	4.7e-53	-3.22522	2.80065	0.875	0.4375	16	8	Mutated Gene
CMF-23765	TP53_dn_SOX9_up_1226	TP53_code_potential_somatic	TP53	SOX9	1226	ENSG00000141510	ENSG00000125398	-1	2.18766	0.339359	3.09e-16	-4.75152	5.33797	0.875	0.4375	16	8	Mutated Gene
CMF-23771	TP53_dn_ESRRG_up_2734	TP53_code_potential_somatic	TP53	ESRRG	2734	ENSG00000141510	ENSG00000196482	-1	1.58253	0.104058	0.0148098	-5.12553	6.02697	1	0.428571	7	3	Mutated Gene
CMF-23773	TP53_dn_TEAD3_up_2100	TP53_code_potential_somatic	TP53	TEAD3	2100	ENSG00000141510	ENSG00000007866	-1	2.01495	0.483171	2.12e-33	-4.03349	4.00592	1	0.6	15	9	Mutated Gene
CMF-23774	TP53_dn_TEAD3_up_2104	TP53_code_potential_somatic	TP53	TEAD3	2104	ENSG00000141510	ENSG00000007866	-1	2.01495	0.418144	1.33e-24	-2.61958	2.01709	1	0.6	15	9	Mutated Gene
CMF-23776	TP53_dn_TEAD3_up_2105	TP53_code_potential_somatic	TP53	TEAD3	2105	ENSG00000141510	ENSG00000007866	-1	2.01495	0.533545	1.21e-41	-2.84044	2.28802	1	0.6	15	9	Mutated Gene
CMF-23778	TP53_dn_TEAD3_up_2101	TP53_code_potential_somatic	TP53	TEAD3	2101	ENSG00000141510	ENSG00000007866	-1	2.01495	0.476108	2.37e-32	-3.17855	2.72503	1	0.6	15	9	Mutated Gene
CMF-23780	TP53_dn_TEAD3_up_2111	TP53_code_potential_somatic	TP53	TEAD3	2111	ENSG00000141510	ENSG00000007866	-1	2.01495	0.436858	6.06e-27	-3.8906	3.76581	1	0.6	15	9	Mutated Gene
CMF-23784	TP53_dn_TGIF1_up_1401	TP53_code_potential_somatic	TP53	TGIF1	1401	ENSG00000141510	ENSG00000177426	-1	2.42376	0.264382	3.23e-10	-2.73223	2.1393	1	0.444444	9	4	Mutated Gene
CMF-23785	TP53_dn_TGIF1_up_1400	TP53_code_potential_somatic	TP53	TGIF1	1400	ENSG00000141510	ENSG00000177426	-1	2.42376	0.384211	1.02e-20	-6.00862	7.60584	1	0.444444	9	4	Mutated Gene
CMF-23788	TP53_up_SP4_up_2352	TP53_code_potential_somatic	TP53	SP4	2352	ENSG00000141510	ENSG00000105866	1	1.35056	0.307321	1.89e-13	2.40937	1.75773	1	0.625	8	5	Mutated Gene
CMF-23789	TP53_up_SP4_dn_2348	TP53_code_potential_somatic	TP53	SP4	2348	ENSG00000141510	ENSG00000105866	1	1.35056	-0.36302	1.64e-18	-4.08076	4.07832	1	0.625	8	5	Mutated Gene
CMF-23791	TP53_up_SP4_dn_2346	TP53_code_potential_somatic	TP53	SP4	2346	ENSG00000141510	ENSG00000105866	1	1.35056	-0.213399	4.6e-07	-4.65753	5.11547	1	0.625	8	5	Mutated Gene
CMF-23793	TP53_dn_MEOX2_up_2196	TP53_code_potential_somatic	TP53	MEOX2	2196	ENSG00000141510	ENSG00000106511	-1	3.19124	0.386566	5.65e-21	-3.74343	3.59613	1	0.714286	14	10	Mutated Gene
CMF-23794	TP53_dn_MEOX2_up_2195	TP53_code_potential_somatic	TP53	MEOX2	2195	ENSG00000141510	ENSG00000106511	-1	3.19124	0.269444	1.44e-10	-4.82772	5.36427	1	0.714286	14	10	Mutated Gene
CMF-23798	TP53_dn_MEOX2_up_2199	TP53_code_potential_somatic	TP53	MEOX2	2199	ENSG00000141510	ENSG00000106511	-1	3.19124	0.328209	3.14e-15	-5.47193	6.59417	1	0.714286	14	10	Mutated Gene
CMF-23800	TP53_dn_MEOX2_up_2203	TP53_code_potential_somatic	TP53	MEOX2	2203	ENSG00000141510	ENSG00000106511	-1	3.19124	0.320968	1.35e-14	-4.37598	4.53442	1	0.714286	14	10	Mutated Gene
CMF-23801	TP53_dn_MEOX2_up_2202	TP53_code_potential_somatic	TP53	MEOX2	2202	ENSG00000141510	ENSG00000106511	-1	3.19124	0.398173	2.9e-22	-3.27578	2.87825	1	0.714286	14	10	Mutated Gene
CMF-23803	TP53_dn_NR1H3_up_3093	TP53_code_potential_somatic	TP53	NR1H3	3093	ENSG00000141510	ENSG00000025434	-1	1.75648	0.423007	3.38e-25	-5.25546	6.15806	1	0.75	4	3	Mutated Gene
CMF-23804	TP53_dn_NR1H3_up_3090	TP53_code_potential_somatic	TP53	NR1H3	3090	ENSG00000141510	ENSG00000025434	-1	1.75648	0.528999	7.69e-41	-4.60205	4.95819	1	0.75	4	3	Mutated Gene
CMF-23805	TP53_dn_NR1H3_up_3091	TP53_code_potential_somatic	TP53	NR1H3	3091	ENSG00000141510	ENSG00000025434	-1	1.75648	0.267156	2.08e-10	-3.71588	3.55404	1	0.75	4	3	Mutated Gene
CMF-23808	TP53_dn_RUNX1_up_276	TP53_code_potential_somatic	TP53	RUNX1	276	ENSG00000141510	ENSG00000159216	-1	2.69663	0.616586	1.07e-58	-3.91581	3.80095	1	0.333333	15	5	Mutated Gene
CMF-23809	TP53_dn_RUNX1_up_275	TP53_code_potential_somatic	TP53	RUNX1	275	ENSG00000141510	ENSG00000159216	-1	2.69663	0.403097	7.95e-23	-2.53649	1.90667	1	0.333333	15	5	Mutated Gene
CMF-23816	TP53_dn_FOSL1_up_1985	TP53_code_potential_somatic	TP53	FOSL1	1985	ENSG00000141510	ENSG00000175592	-1	2.75067	0.702495	1.09e-82	-4.36954	4.56123	1	0.75	12	9	Mutated Gene
CMF-23817	TP53_dn_FOSL1_up_1988	TP53_code_potential_somatic	TP53	FOSL1	1988	ENSG00000141510	ENSG00000175592	-1	2.75067	0.602879	1.57e-55	-4.29361	4.44205	1	0.75	12	9	Mutated Gene
CMF-23818	TP53_dn_FOSL1_up_1993	TP53_code_potential_somatic	TP53	FOSL1	1993	ENSG00000141510	ENSG00000175592	-1	2.75067	0.590925	6.8e-53	-2.0967	1.41861	1	0.75	12	9	Mutated Gene
CMF-23819	TP53_dn_FOSL1_up_1984	TP53_code_potential_somatic	TP53	FOSL1	1984	ENSG00000141510	ENSG00000175592	-1	2.75067	0.427506	9.33e-26	-2.22828	1.55979	1	0.75	12	9	Mutated Gene
CMF-23820	TP53_dn_FOSL1_up_1983	TP53_code_potential_somatic	TP53	FOSL1	1983	ENSG00000141510	ENSG00000175592	-1	2.75067	0.590551	8.2e-53	-5.28579	6.1748	1	0.75	12	9	Mutated Gene
CMF-23821	TP53_dn_FOSL1_up_1982	TP53_code_potential_somatic	TP53	FOSL1	1982	ENSG00000141510	ENSG00000175592	-1	2.75067	0.534911	6.93e-42	-4.27774	4.43525	1	0.75	12	9	Mutated Gene
CMF-23823	TP53_dn_FOSL1_up_1992	TP53_code_potential_somatic	TP53	FOSL1	1992	ENSG00000141510	ENSG00000175592	-1	2.75067	0.741727	8.86e-97	-6.27144	8.2197	1	0.75	12	9	Mutated Gene
CMF-23826	TP53_dn_STAT5A_up_2943	TP53_code_potential_somatic	TP53	STAT5A	2943	ENSG00000141510	ENSG00000126561	-1	2.41973	0.546446	5.52e-44	-2.3182	1.65476	1	0.619048	21	13	Mutated Gene
CMF-23829	TP53_dn_STAT5A_up_2950	TP53_code_potential_somatic	TP53	STAT5A	2950	ENSG00000141510	ENSG00000126561	-1	2.41973	0.373705	1.32e-19	-4.70318	5.24159	1	0.619048	21	13	Mutated Gene
CMF-23830	TP53_dn_STAT5A_up_2940	TP53_code_potential_somatic	TP53	STAT5A	2940	ENSG00000141510	ENSG00000126561	-1	2.41973	0.556934	5.77e-46	-3.30745	2.93653	1	0.619048	21	13	Mutated Gene
CMF-23831	TP53_dn_STAT5A_up_2949	TP53_code_potential_somatic	TP53	STAT5A	2949	ENSG00000141510	ENSG00000126561	-1	2.41973	0.589216	1.59e-52	-3.19129	2.75347	1	0.619048	21	13	Mutated Gene
CMF-23832	TP53_dn_STAT5A_up_2953	TP53_code_potential_somatic	TP53	STAT5A	2953	ENSG00000141510	ENSG00000126561	-1	2.41973	0.505581	6.73e-37	-3.89452	3.78664	1	0.619048	21	13	Mutated Gene
CMF-23833	TP53_dn_STAT5A_up_2944	TP53_code_potential_somatic	TP53	STAT5A	2944	ENSG00000141510	ENSG00000126561	-1	2.41973	0.267066	2.11e-10	-4.4544	4.7552	1	0.619048	21	13	Mutated Gene
CMF-23835	TP53_dn_STAT5A_up_2945	TP53_code_potential_somatic	TP53	STAT5A	2945	ENSG00000141510	ENSG00000126561	-1	2.41973	0.546843	4.66e-44	-4.84073	5.37624	1	0.619048	21	13	Mutated Gene
CMF-23836	TP53_dn_STAT5A_up_2954	TP53_code_potential_somatic	TP53	STAT5A	2954	ENSG00000141510	ENSG00000126561	-1	2.41973	0.432136	2.44e-26	-2.36189	1.70372	1	0.619048	21	13	Mutated Gene
CMF-23837	TP53_dn_STAT5A_up_2955	TP53_code_potential_somatic	TP53	STAT5A	2955	ENSG00000141510	ENSG00000126561	-1	2.41973	0.564773	1.72e-47	-4.17842	4.25549	1	0.619048	21	13	Mutated Gene
CMF-23842	TP53_dn_NKX2-5_up_1936	TP53_code_potential_somatic	TP53	NKX2-5	1936	ENSG00000141510	ENSG00000183072	-1	4.98453	0.24345	7.78e-09	-4.25838	4.3882	1	0.666667	6	4	Mutated Gene
CMF-23843	TP53_dn_NKX2-5_up_1938	TP53_code_potential_somatic	TP53	NKX2-5	1938	ENSG00000141510	ENSG00000183072	-1	4.98453	0.168702	7.23e-05	-3.8905	3.82662	1	0.666667	6	4	Mutated Gene
CMF-23844	TP53_dn_NKX2-5_up_1937	TP53_code_potential_somatic	TP53	NKX2-5	1937	ENSG00000141510	ENSG00000183072	-1	4.98453	0.301244	5.85e-13	-5.54227	6.66672	1	0.666667	6	4	Mutated Gene
CMF-23846	TP53_dn_ARID5A_up_171	TP53_code_potential_somatic	TP53	ARID5A	171	ENSG00000141510	ENSG00000196843	-1	3.10686	0.368298	4.78e-19	-3.61629	3.3431	1	0.6	15	9	Mutated Gene
CMF-23847	TP53_dn_ARID5A_up_160	TP53_code_potential_somatic	TP53	ARID5A	160	ENSG00000141510	ENSG00000196843	-1	3.10686	0.366472	7.33e-19	-3.14284	2.69919	1	0.6	15	9	Mutated Gene
CMF-23848	TP53_dn_ARID5A_up_166	TP53_code_potential_somatic	TP53	ARID5A	166	ENSG00000141510	ENSG00000196843	-1	3.10686	0.378227	4.43e-20	-3.45369	3.14419	1	0.6	15	9	Mutated Gene
CMF-23850	TP53_dn_ARID5A_up_159	TP53_code_potential_somatic	TP53	ARID5A	159	ENSG00000141510	ENSG00000196843	-1	3.10686	0.393865	8.86e-22	-5.02668	5.85314	1	0.6	15	9	Mutated Gene
CMF-23851	TP53_dn_ARID5A_up_165	TP53_code_potential_somatic	TP53	ARID5A	165	ENSG00000141510	ENSG00000196843	-1	3.10686	0.489078	2.68e-34	-3.06295	2.56984	1	0.6	15	9	Mutated Gene
CMF-23852	TP53_dn_ARID5A_up_158	TP53_code_potential_somatic	TP53	ARID5A	158	ENSG00000141510	ENSG00000196843	-1	3.10686	0.403034	8.08e-23	-2.38884	1.73573	1	0.6	15	9	Mutated Gene
CMF-23859	TP53_dn_LMO2_up_203	TP53_code_potential_somatic	TP53	LMO2	203	ENSG00000141510	ENSG00000135363	-1	6.40028	0.285348	9.99e-12	-2.68277	2.08314	1	0.75	4	3	Mutated Gene
CMF-23860	TP53_dn_LMO2_up_206	TP53_code_potential_somatic	TP53	LMO2	206	ENSG00000141510	ENSG00000135363	-1	6.40028	0.29286	2.67e-12	-4.1543	4.20964	1	0.75	4	3	Mutated Gene
CMF-23861	TP53_dn_RFX2_up_2300	TP53_code_potential_somatic	TP53	RFX2	2300	ENSG00000141510	ENSG00000087903	-1	2.26451	0.265778	2.59e-10	-3.2454	2.82561	1	0.666667	6	4	Mutated Gene
CMF-23867	TP53_dn_TFCP2L1_up_2535	TP53_code_potential_somatic	TP53	TFCP2L1	2535	ENSG00000141510	ENSG00000115112	-1	2.13897	0.269757	1.36e-10	-5.74147	7.23205	1	1	3	3	Mutated Gene
CMF-23868	TP53_dn_TFCP2L1_up_2536	TP53_code_potential_somatic	TP53	TFCP2L1	2536	ENSG00000141510	ENSG00000115112	-1	2.13897	0.273969	6.84e-11	-4.70126	5.21826	1	1	3	3	Mutated Gene
CMF-23870	TP53_up_MEIS2_up_3285	TP53_code_potential_somatic	TP53	MEIS2	3285	ENSG00000141510	ENSG00000134138	1	4.5674	0.293987	2.19e-12	2.33736	1.67858	1	1	3	3	Mutated Gene
CMF-23873	TP53_dn_IRF3_up_2426	TP53_code_potential_somatic	TP53	IRF3	2426	ENSG00000141510	ENSG00000126456	-1	3.07324	0.414494	3.65e-24	-3.47414	3.15893	0.944444	0.68	25	18	Mutated Gene
CMF-23874	TP53_dn_IRF3_up_2438	TP53_code_potential_somatic	TP53	IRF3	2438	ENSG00000141510	ENSG00000126456	-1	3.07324	0.337106	4.98e-16	-2.68758	2.08374	0.944444	0.68	25	18	Mutated Gene
CMF-23875	TP53_dn_IRF3_up_2429	TP53_code_potential_somatic	TP53	IRF3	2429	ENSG00000141510	ENSG00000126456	-1	3.07324	0.262603	4.29e-10	-3.54453	3.24516	0.944444	0.68	25	18	Mutated Gene
CMF-23876	TP53_dn_IRF3_up_2446	TP53_code_potential_somatic	TP53	IRF3	2446	ENSG00000141510	ENSG00000126456	-1	3.07324	0.378612	4.04e-20	-4.26141	4.42046	0.944444	0.68	25	18	Mutated Gene
CMF-23877	TP53_dn_IRF3_up_2437	TP53_code_potential_somatic	TP53	IRF3	2437	ENSG00000141510	ENSG00000126456	-1	3.07324	0.425475	1.67e-25	-2.89089	2.35647	0.944444	0.68	25	18	Mutated Gene
CMF-23881	TP53_dn_IRF3_up_2449	TP53_code_potential_somatic	TP53	IRF3	2449	ENSG00000141510	ENSG00000126456	-1	3.07324	0.212734	5e-07	-2.11898	1.44502	0.944444	0.68	25	18	Mutated Gene
CMF-23886	TP53_dn_IRF3_up_2427	TP53_code_potential_somatic	TP53	IRF3	2427	ENSG00000141510	ENSG00000126456	-1	3.07324	0.419557	8.93e-25	-5.79693	7.37052	0.944444	0.68	25	18	Mutated Gene
CMF-23887	TP53_dn_IRF3_up_2431	TP53_code_potential_somatic	TP53	IRF3	2431	ENSG00000141510	ENSG00000126456	-1	3.07324	0.504114	1.16e-36	-3.49685	3.21125	0.944444	0.68	25	18	Mutated Gene
CMF-23888	TP53_dn_IRF3_up_2430	TP53_code_potential_somatic	TP53	IRF3	2430	ENSG00000141510	ENSG00000126456	-1	3.07324	0.330452	1.99e-15	-2.77543	2.2013	0.944444	0.68	25	18	Mutated Gene
CMF-23891	TP53_dn_ZIC1_up_3437	TP53_code_potential_somatic	TP53	ZIC1	3437	ENSG00000141510	ENSG00000152977	-1	2.01323	0.162352	0.000135	-5.61979	6.85375	0.857143	0.75	8	7	Mutated Gene
CMF-23892	TP53_dn_ZIC1_up_3436	TP53_code_potential_somatic	TP53	ZIC1	3436	ENSG00000141510	ENSG00000152977	-1	2.01323	0.243634	7.58e-09	-4.53877	4.83865	0.857143	0.75	8	7	Mutated Gene
CMF-23898	TP53_up_YY1_up_75	TP53_code_potential_somatic	TP53	YY1	75	ENSG00000141510	ENSG00000100811	1	1.74899	0.351508	2.21e-17	3.95191	3.90739	0.571429	0.32	25	14	Mutated Gene
CMF-23903	TP53_up_TP73_dn_1962	TP53_code_potential_somatic	TP53	TP73	1962	ENSG00000141510	ENSG00000078900	1	3.35141	-0.311102	9.21e-14	-4.53947	4.84512	1	1	1	1	Mutated Gene
CMF-23904	TP53_up_POU4F2_dn_2783	TP53_code_potential_somatic	TP53	POU4F2	2783	ENSG00000141510	ENSG00000151615	1	2.77814	-0.364772	1.09e-18	-3.37592	3.03081	1	0.692308	13	9	Mutated Gene
CMF-23907	TP53_up_POU4F2_dn_2784	TP53_code_potential_somatic	TP53	POU4F2	2784	ENSG00000141510	ENSG00000151615	1	2.77814	-0.392561	1.24e-21	-5.39806	6.44864	1	0.692308	13	9	Mutated Gene
CMF-23908	TP53_up_POU4F2_dn_2790	TP53_code_potential_somatic	TP53	POU4F2	2790	ENSG00000141510	ENSG00000151615	1	2.77814	-0.3291	2.62e-15	-4.04406	4.04149	1	0.692308	13	9	Mutated Gene
CMF-23910	TP53_up_POU4F2_dn_2782	TP53_code_potential_somatic	TP53	POU4F2	2782	ENSG00000141510	ENSG00000151615	1	2.77814	-0.339616	2.93e-16	-4.6574	5.12187	1	0.692308	13	9	Mutated Gene
CMF-23912	TP53_up_POU4F2_dn_2788	TP53_code_potential_somatic	TP53	POU4F2	2788	ENSG00000141510	ENSG00000151615	1	2.77814	-0.252569	2.02e-09	-3.2687	2.8715	1	0.692308	13	9	Mutated Gene
CMF-23923	TP53_up_E2F1_up_530	TP53_code_potential_somatic	TP53	E2F1	530	ENSG00000141510	ENSG00000101412	1	2.28524	0.620166	1.51e-59	5.3022	6.29556	0.846154	0.611111	18	13	Mutated Gene
CMF-23924	TP53_dn_FOS_up_3402	TP53_code_potential_somatic	TP53	FOS	3402	ENSG00000141510	ENSG00000170345	-1	1.61821	0.32787	3.37e-15	-3.75614	3.55144	1	0.833333	6	5	Mutated Gene
CMF-23925	TP53_dn_FOS_up_3397	TP53_code_potential_somatic	TP53	FOS	3397	ENSG00000141510	ENSG00000170345	-1	1.61821	0.178915	2.52e-05	-6.05185	7.9288	1	0.833333	6	5	Mutated Gene
CMF-23926	TP53_dn_FOS_up_3399	TP53_code_potential_somatic	TP53	FOS	3399	ENSG00000141510	ENSG00000170345	-1	1.61821	0.407763	2.28e-23	-5.0948	5.84736	1	0.833333	6	5	Mutated Gene
CMF-23927	TP53_dn_FOS_up_3398	TP53_code_potential_somatic	TP53	FOS	3398	ENSG00000141510	ENSG00000170345	-1	1.61821	0.431705	2.76e-26	-2.10434	1.42804	1	0.833333	6	5	Mutated Gene
CMF-23928	TP53_dn_FOS_up_3401	TP53_code_potential_somatic	TP53	FOS	3401	ENSG00000141510	ENSG00000170345	-1	1.61821	0.438537	3.67e-27	-4.09885	4.15193	1	0.833333	6	5	Mutated Gene
CMF-23932	TP53_dn_CEBPA_up_2587	TP53_code_potential_somatic	TP53	CEBPA	2587	ENSG00000141510	ENSG00000245848	-1	1.60573	0.408115	2.08e-23	-4.16641	4.25006	0.916667	0.52381	21	12	Mutated Gene
CMF-23934	TP53_dn_CEBPA_up_2605	TP53_code_potential_somatic	TP53	CEBPA	2605	ENSG00000141510	ENSG00000245848	-1	1.60573	0.390969	1.86e-21	-3.95391	3.87525	0.916667	0.52381	21	12	Mutated Gene
CMF-23935	TP53_dn_CEBPA_up_2604	TP53_code_potential_somatic	TP53	CEBPA	2604	ENSG00000141510	ENSG00000245848	-1	1.60573	0.299155	8.59e-13	-3.17075	2.71596	0.916667	0.52381	21	12	Mutated Gene
CMF-23936	TP53_dn_CEBPA_up_2589	TP53_code_potential_somatic	TP53	CEBPA	2589	ENSG00000141510	ENSG00000245848	-1	1.60573	0.326772	4.21e-15	-3.76013	3.57351	0.916667	0.52381	21	12	Mutated Gene
CMF-23939	TP53_dn_CEBPA_up_2601	TP53_code_potential_somatic	TP53	CEBPA	2601	ENSG00000141510	ENSG00000245848	-1	1.60573	0.353951	1.29e-17	-3.56273	3.29419	0.916667	0.52381	21	12	Mutated Gene
CMF-23944	TP53_up_PBX1_dn_3168	TP53_code_potential_somatic	TP53	PBX1	3168	ENSG00000141510	ENSG00000185630	1	3.64377	-0.23248	3.68e-08	-2.56472	1.93464	0.875	0.583333	12	8	Mutated Gene
CMF-23945	TP53_up_PBX1_dn_3161	TP53_code_potential_somatic	TP53	PBX1	3161	ENSG00000141510	ENSG00000185630	1	3.64377	-0.382281	1.64e-20	-4.09864	4.10081	0.875	0.583333	12	8	Mutated Gene
CMF-23947	TP53_up_PBX1_dn_3166	TP53_code_potential_somatic	TP53	PBX1	3166	ENSG00000141510	ENSG00000185630	1	3.64377	-0.36977	3.38e-19	-3.85809	3.72397	0.875	0.583333	12	8	Mutated Gene
CMF-23948	TP53_dn_NFE2L2_up_1379	TP53_code_potential_somatic	TP53	NFE2L2	1379	ENSG00000141510	ENSG00000116044	-1	1.67762	0.262758	4.18e-10	-3.23924	2.81147	0.857143	0.6	10	7	Mutated Gene
CMF-23949	TP53_dn_NFE2L2_up_1381	TP53_code_potential_somatic	TP53	NFE2L2	1381	ENSG00000141510	ENSG00000116044	-1	1.67762	0.49196	9.65e-35	-3.50764	3.2249	0.857143	0.6	10	7	Mutated Gene
CMF-23954	TP53_up_GATA2_dn_1802	TP53_code_potential_somatic	TP53	GATA2	1802	ENSG00000141510	ENSG00000179348	1	1.30213	-0.277736	3.66e-11	-6.51721	8.69113	1	0.5	4	2	Mutated Gene
CMF-23956	TP53_up_DLX5_dn_3309	TP53_code_potential_somatic	TP53	DLX5	3309	ENSG00000141510	ENSG00000105880	1	3.94413	-0.350549	2.74e-17	-5.68149	7.00314	0.8	0.666667	6	5	Mutated Gene
CMF-23959	TP53_up_TCF3_up_1601	TP53_code_potential_somatic	TP53	TCF3	1601	ENSG00000141510	ENSG00000071564	1	1.9926	0.24794	4.03e-09	2.28132	1.61484	0.625	0.277778	18	8	Mutated Gene
CMF-23960	TP53_up_TCF3_up_1600	TP53_code_potential_somatic	TP53	TCF3	1600	ENSG00000141510	ENSG00000071564	1	1.9926	0.482856	2.36e-33	5.08368	5.81971	0.625	0.277778	18	8	Mutated Gene
CMF-23961	TP53_up_TCF3_dn_1592	TP53_code_potential_somatic	TP53	TCF3	1592	ENSG00000141510	ENSG00000071564	1	1.9926	-0.300935	6.2e-13	-2.46206	1.81755	0.625	0.277778	18	8	Mutated Gene
CMF-23962	TP53_up_TCF3_up_1604	TP53_code_potential_somatic	TP53	TCF3	1604	ENSG00000141510	ENSG00000071564	1	1.9926	0.315943	3.62e-14	3.46366	3.13131	0.625	0.277778	18	8	Mutated Gene
CMF-23965	TP53_dn_SOX15_up_1363	TP53_code_potential_somatic	TP53	SOX15	1363	ENSG00000141510	ENSG00000129194	-1	2.20664	0.349506	3.45e-17	-5.54807	6.78077	0.666667	0.285714	14	6	Mutated Gene
CMF-23966	TP53_dn_SOX15_up_1355	TP53_code_potential_somatic	TP53	SOX15	1355	ENSG00000141510	ENSG00000129194	-1	2.20664	0.356673	6.97e-18	-5.83285	7.41891	0.666667	0.285714	14	6	Mutated Gene
CMF-23969	TP53_dn_CREB3L1_up_3094	TP53_code_potential_somatic	TP53	CREB3L1	3094	ENSG00000141510	ENSG00000157613	-1	3.53969	0.235694	2.35e-08	-3.11038	2.63611	1	0.5	2	1	Mutated Gene
CMF-23972	TP53_dn_NR1H2_up_3606	TP53_code_potential_somatic	TP53	NR1H2	3606	ENSG00000141510	ENSG00000131408	-1	3.28142	0.408206	2.03e-23	-3.03202	2.54003	1	0.5	4	2	Mutated Gene
CMF-23976	TP53_up_ZIC3_dn_3781	TP53_code_potential_somatic	TP53	ZIC3	3781	ENSG00000141510	ENSG00000156925	1	1.35394	-0.233581	3.16e-08	-2.16516	1.48853	1	1	1	1	Mutated Gene
CMF-23977	TP53_up_ETS1_dn_3416	TP53_code_potential_somatic	TP53	ETS1	3416	ENSG00000141510	ENSG00000134954	1	1.6897	-0.26513	2.87e-10	-3.00527	2.489	1	0.333333	3	1	Mutated Gene
CMF-23978	TP53_up_MNX1_dn_2260	TP53_code_potential_somatic	TP53	MNX1	2260	ENSG00000141510	ENSG00000130675	1	3.20261	-0.379452	3.29e-20	-5.07081	5.90348	1	0.75	4	3	Mutated Gene
CMF-23979	TP53_up_MNX1_dn_2262	TP53_code_potential_somatic	TP53	MNX1	2262	ENSG00000141510	ENSG00000130675	1	3.20261	-0.325153	5.84e-15	-5.34742	6.3748	1	0.75	4	3	Mutated Gene
CMF-23980	TP53_up_MNX1_up_2261	TP53_code_potential_somatic	TP53	MNX1	2261	ENSG00000141510	ENSG00000130675	1	3.20261	0.199844	2.41e-06	3.41507	3.02904	1	0.75	4	3	Mutated Gene
CMF-23981	TP53_dn_LTF_up_3602	TP53_code_potential_somatic	TP53	LTF	3602	ENSG00000141510	ENSG00000012223	-1	2.85316	0.39809	2.97e-22	-4.7302	5.20487	1	1	2	2	Mutated Gene
CMF-23982	TP53_dn_LTF_dn_3601	TP53_code_potential_somatic	TP53	LTF	3601	ENSG00000141510	ENSG00000012223	-1	2.85316	-0.30984	1.17e-13	4.3089	4.43333	1	1	2	2	Mutated Gene
CMF-23983	TP53_up_HOXD3_up_2253	TP53_code_potential_somatic	TP53	HOXD3	2253	ENSG00000141510	ENSG00000128652	1	4.29532	0.186594	1.1e-05	5.18166	6.04465	1	0.888889	9	8	Mutated Gene
CMF-23985	TP53_up_HOXD3_dn_2252	TP53_code_potential_somatic	TP53	HOXD3	2252	ENSG00000141510	ENSG00000128652	1	4.29532	-0.330766	1.86e-15	-4.05199	4.08228	1	0.888889	9	8	Mutated Gene
CMF-23992	TP53_up_GBX2_dn_2084	TP53_code_potential_somatic	TP53	GBX2	2084	ENSG00000141510	ENSG00000168505	1	3.36438	-0.274876	5.89e-11	-6.00898	7.54111	1	0.857143	7	6	Mutated Gene
CMF-23994	TP53_up_GBX2_dn_2082	TP53_code_potential_somatic	TP53	GBX2	2082	ENSG00000141510	ENSG00000168505	1	3.36438	-0.284397	1.18e-11	-4.00855	4.03119	1	0.857143	7	6	Mutated Gene
CMF-23995	TP53_up_GBX2_dn_2078	TP53_code_potential_somatic	TP53	GBX2	2078	ENSG00000141510	ENSG00000168505	1	3.36438	-0.380076	2.82e-20	-2.78811	2.22432	1	0.857143	7	6	Mutated Gene
CMF-23997	TP53_up_GBX2_dn_2080	TP53_code_potential_somatic	TP53	GBX2	2080	ENSG00000141510	ENSG00000168505	1	3.36438	-0.325085	5.92e-15	-2.05713	1.38098	1	0.857143	7	6	Mutated Gene
CMF-24003	TP53_up_SOX11_dn_848	TP53_code_potential_somatic	TP53	SOX11	848	ENSG00000141510	ENSG00000176887	1	2.25898	-0.399896	1.85e-22	-3.78841	3.60796	0.909091	0.526316	19	11	Mutated Gene
CMF-24007	TP53_up_SOX11_dn_856	TP53_code_potential_somatic	TP53	SOX11	856	ENSG00000141510	ENSG00000176887	1	2.25898	-0.180812	2.06e-05	-2.46828	1.82431	0.909091	0.526316	19	11	Mutated Gene
CMF-24009	TP53_up_SOX11_up_858	TP53_code_potential_somatic	TP53	SOX11	858	ENSG00000141510	ENSG00000176887	1	2.25898	0.20627	1.12e-06	3.91291	3.79715	0.909091	0.526316	19	11	Mutated Gene
CMF-24014	TP53_up_MYCN_dn_1806	TP53_code_potential_somatic	TP53	MYCN	1806	ENSG00000141510	ENSG00000134323	1	2.54871	-0.506094	5.56e-37	-3.00624	2.4863	1	0.6	5	3	Mutated Gene
CMF-24015	TP53_up_MYCN_dn_1807	TP53_code_potential_somatic	TP53	MYCN	1807	ENSG00000141510	ENSG00000134323	1	2.54871	-0.436736	6.28e-27	-4.68458	5.08616	1	0.6	5	3	Mutated Gene
CMF-24017	TP53_up_FOXO3_dn_737	TP53_code_potential_somatic	TP53	FOXO3	737	ENSG00000141510	ENSG00000118689	1	1.32574	-0.194533	4.49e-06	-2.40042	1.74814	0.5	0.25	24	12	Mutated Gene
CMF-24024	TP53_up_HOXA11_dn_2738	TP53_code_potential_somatic	TP53	HOXA11	2738	ENSG00000141510	ENSG00000005073	1	2.69942	-0.33306	1.16e-15	-5.44451	6.59584	1	1	5	5	Mutated Gene
CMF-24026	TP53_up_HOXA11_dn_2737	TP53_code_potential_somatic	TP53	HOXA11	2737	ENSG00000141510	ENSG00000005073	1	2.69942	-0.345345	8.55e-17	-4.70132	5.19103	1	1	5	5	Mutated Gene
CMF-24027	TP53_dn_CEBPB_up_1300	TP53_code_potential_somatic	TP53	CEBPB	1300	ENSG00000141510	ENSG00000172216	-1	3.18237	0.753867	1.14e-101	-3.89181	3.77142	1	0.565217	23	13	Mutated Gene
CMF-24029	TP53_dn_CEBPB_up_1309	TP53_code_potential_somatic	TP53	CEBPB	1309	ENSG00000141510	ENSG00000172216	-1	3.18237	0.79127	9.87e-119	-3.89883	3.80524	1	0.565217	23	13	Mutated Gene
CMF-24030	TP53_dn_CEBPB_up_1308	TP53_code_potential_somatic	TP53	CEBPB	1308	ENSG00000141510	ENSG00000172216	-1	3.18237	0.654728	2.22e-68	-2.26373	1.59533	1	0.565217	23	13	Mutated Gene
CMF-24031	TP53_dn_CEBPB_up_1304	TP53_code_potential_somatic	TP53	CEBPB	1304	ENSG00000141510	ENSG00000172216	-1	3.18237	0.532257	2.05e-41	-3.4448	3.13504	1	0.565217	23	13	Mutated Gene
CMF-24032	TP53_dn_CEBPB_up_1321	TP53_code_potential_somatic	TP53	CEBPB	1321	ENSG00000141510	ENSG00000172216	-1	3.18237	0.588392	2.39e-52	-2.46546	1.82174	1	0.565217	23	13	Mutated Gene
CMF-24033	TP53_dn_CEBPB_up_1314	TP53_code_potential_somatic	TP53	CEBPB	1314	ENSG00000141510	ENSG00000172216	-1	3.18237	0.735517	2.21e-94	-3.94488	3.87654	1	0.565217	23	13	Mutated Gene
CMF-24035	TP53_dn_CEBPB_up_1312	TP53_code_potential_somatic	TP53	CEBPB	1312	ENSG00000141510	ENSG00000172216	-1	3.18237	0.427858	8.43e-26	-4.07414	4.14305	1	0.565217	23	13	Mutated Gene
CMF-24036	TP53_dn_CEBPB_up_1301	TP53_code_potential_somatic	TP53	CEBPB	1301	ENSG00000141510	ENSG00000172216	-1	3.18237	0.325443	5.51e-15	-4.98923	5.73175	1	0.565217	23	13	Mutated Gene
CMF-24037	TP53_dn_CEBPB_up_1306	TP53_code_potential_somatic	TP53	CEBPB	1306	ENSG00000141510	ENSG00000172216	-1	3.18237	0.577164	5.44e-50	-3.78776	3.66722	1	0.565217	23	13	Mutated Gene
CMF-24042	TP53_up_NFIX_dn_1330	TP53_code_potential_somatic	TP53	NFIX	1330	ENSG00000141510	ENSG00000008441	1	2.39181	-0.335004	7.73e-16	-3.59024	3.33371	0.666667	0.444444	9	6	Mutated Gene
CMF-24046	TP53_up_NR2C2_dn_3509	TP53_code_potential_somatic	TP53	NR2C2	3509	ENSG00000141510	ENSG00000177463	1	2.85186	-0.20855	8.43e-07	-4.34727	4.50881	1	1	3	3	Mutated Gene
CMF-24051	TP53_up_SOX30_dn_1882	TP53_code_potential_somatic	TP53	SOX30	1882	ENSG00000141510	ENSG00000039600	1	1.65081	-0.20005	2.36e-06	-4.2185	4.34287	1	0.8	10	8	Mutated Gene
CMF-24052	TP53_up_SOX30_dn_1876	TP53_code_potential_somatic	TP53	SOX30	1876	ENSG00000141510	ENSG00000039600	1	1.65081	-0.208602	8.38e-07	-2.80907	2.24001	1	0.8	10	8	Mutated Gene
CMF-24053	TP53_up_SOX30_dn_1875	TP53_code_potential_somatic	TP53	SOX30	1875	ENSG00000141510	ENSG00000039600	1	1.65081	-0.137051	0.00129925	-5.20875	6.18122	1	0.8	10	8	Mutated Gene
CMF-24054	TP53_up_SOX30_dn_1874	TP53_code_potential_somatic	TP53	SOX30	1874	ENSG00000141510	ENSG00000039600	1	1.65081	-0.180295	2.18e-05	-5.79983	7.18089	1	0.8	10	8	Mutated Gene
CMF-24056	TP53_up_SOX30_dn_1873	TP53_code_potential_somatic	TP53	SOX30	1873	ENSG00000141510	ENSG00000039600	1	1.65081	-0.135586	0.0014655	-5.17694	6.10025	1	0.8	10	8	Mutated Gene
CMF-24058	TP53_up_E2F3_up_496	TP53_code_potential_somatic	TP53	E2F3	496	ENSG00000141510	ENSG00000112242	1	9.34541	0.490653	1.54e-34	3.86267	3.7124	1	0.833333	6	5	Mutated Gene
CMF-24068	TP53_up_SOX3_dn_1732	TP53_code_potential_somatic	TP53	SOX3	1732	ENSG00000141510	ENSG00000134595	1	3.66326	-0.322527	9.89e-15	-5.2903	6.22417	1	0.833333	6	5	Mutated Gene
CMF-24069	TP53_up_SOX3_dn_1730	TP53_code_potential_somatic	TP53	SOX3	1730	ENSG00000141510	ENSG00000134595	1	3.66326	-0.272746	8.37e-11	-3.57852	3.30201	1	0.833333	6	5	Mutated Gene
CMF-24070	TP53_up_SOX3_dn_1731	TP53_code_potential_somatic	TP53	SOX3	1731	ENSG00000141510	ENSG00000134595	1	3.66326	-0.23353	3.18e-08	-2.40424	1.75282	1	0.833333	6	5	Mutated Gene
CMF-24071	TP53_up_SOX3_dn_1728	TP53_code_potential_somatic	TP53	SOX3	1728	ENSG00000141510	ENSG00000134595	1	3.66326	-0.323867	7.56e-15	-3.71892	3.5191	1	0.833333	6	5	Mutated Gene
CMF-24072	TP53_up_PAX5_dn_350	TP53_code_potential_somatic	TP53	PAX5	350	ENSG00000141510	ENSG00000196092	1	2.47232	-0.166853	8.69e-05	-2.66223	2.05603	1	0.666667	6	4	Mutated Gene
CMF-24075	TP53_up_PAX5_dn_352	TP53_code_potential_somatic	TP53	PAX5	352	ENSG00000141510	ENSG00000196092	1	2.47232	-0.252958	1.9e-09	-2.53486	1.9045	1	0.666667	6	4	Mutated Gene
CMF-24077	TP53_up_KLF12_dn_3120	TP53_code_potential_somatic	TP53	KLF12	3120	ENSG00000141510	ENSG00000118922	1	1.83924	-0.425942	1.46e-25	-4.67139	5.08307	1	0.75	4	3	Mutated Gene
CMF-24079	TP53_up_SF1_dn_2412	TP53_code_potential_somatic	TP53	SF1	2412	ENSG00000141510	ENSG00000168066	1	5.38316	-0.203212	1.62e-06	-2.42502	1.77475	0.666667	0.333333	6	3	Mutated Gene
CMF-24081	TP53_dn_SMAD1_up_1490	TP53_code_potential_somatic	TP53	SMAD1	1490	ENSG00000141510	ENSG00000170365	-1	1.7354	0.555503	1.09e-45	-2.79763	2.23338	0.75	0.428571	21	12	Mutated Gene
CMF-24082	TP53_dn_SMAD1_up_1484	TP53_code_potential_somatic	TP53	SMAD1	1484	ENSG00000141510	ENSG00000170365	-1	1.7354	0.383216	1.3e-20	-5.04541	5.83228	0.75	0.428571	21	12	Mutated Gene
CMF-24083	TP53_dn_SMAD1_up_1501	TP53_code_potential_somatic	TP53	SMAD1	1501	ENSG00000141510	ENSG00000170365	-1	1.7354	0.26396	3.46e-10	-2.72152	2.13424	0.75	0.428571	21	12	Mutated Gene
CMF-24085	TP53_dn_SMAD1_up_1495	TP53_code_potential_somatic	TP53	SMAD1	1495	ENSG00000141510	ENSG00000170365	-1	1.7354	0.346101	7.26e-17	-2.5037	1.86541	0.75	0.428571	21	12	Mutated Gene
CMF-24086	TP53_dn_SMAD1_up_1487	TP53_code_potential_somatic	TP53	SMAD1	1487	ENSG00000141510	ENSG00000170365	-1	1.7354	0.347471	5.38e-17	-3.66408	3.43284	0.75	0.428571	21	12	Mutated Gene
CMF-24089	TP53_dn_SMAD1_up_1486	TP53_code_potential_somatic	TP53	SMAD1	1486	ENSG00000141510	ENSG00000170365	-1	1.7354	0.26224	4.54e-10	-2.31592	1.65742	0.75	0.428571	21	12	Mutated Gene
CMF-24097	TP53_up_POU2F1_dn_1443	TP53_code_potential_somatic	TP53	POU2F1	1443	ENSG00000141510	ENSG00000143190	1	2.63615	-0.206111	1.14e-06	-4.24595	4.38928	0.909091	0.526316	19	11	Mutated Gene
CMF-24100	TP53_dn_CPEB1_up_3792	TP53_code_potential_somatic	TP53	CPEB1	3792	ENSG00000141510	ENSG00000277445	-1	1.51556	0.267907	1.84e-10	-2.97721	2.45232	1	0.333333	3	1	Mutated Gene
CMF-24104	TP53_up_ZNF281_up_915	TP53_code_potential_somatic	TP53	ZNF281	915	ENSG00000141510	ENSG00000162702	1	3.8759	0.326987	4.03e-15	3.43317	3.07135	0.636364	0.291667	24	11	Mutated Gene
CMF-24106	TP53_up_ZNF281_up_913	TP53_code_potential_somatic	TP53	ZNF281	913	ENSG00000141510	ENSG00000162702	1	3.8759	0.38399	1.07e-20	2.87692	2.31725	0.636364	0.291667	24	11	Mutated Gene
CMF-24112	TP53_up_DLX2_dn_3577	TP53_code_potential_somatic	TP53	DLX2	3577	ENSG00000141510	ENSG00000115844	1	2.02929	-0.230774	4.66e-08	-3.50462	3.18779	1	0.5	4	2	Mutated Gene
CMF-24114	TP53_up_TCF7L1_dn_449	TP53_code_potential_somatic	TP53	TCF7L1	449	ENSG00000141510	ENSG00000152284	1	4.06521	-0.321692	1.17e-14	-2.23374	1.56254	0.833333	0.555556	9	6	Mutated Gene
CMF-24116	TP53_up_TCF7L1_dn_445	TP53_code_potential_somatic	TP53	TCF7L1	445	ENSG00000141510	ENSG00000152284	1	4.06521	-0.284418	1.17e-11	-3.96299	3.90306	0.833333	0.555556	9	6	Mutated Gene
CMF-24117	TP53_up_TCF7L1_dn_444	TP53_code_potential_somatic	TP53	TCF7L1	444	ENSG00000141510	ENSG00000152284	1	4.06521	-0.191285	6.5e-06	-2.50766	1.87465	0.833333	0.555556	9	6	Mutated Gene
CMF-24118	TP53_up_TCF7L1_dn_450	TP53_code_potential_somatic	TP53	TCF7L1	450	ENSG00000141510	ENSG00000152284	1	4.06521	-0.283311	1.42e-11	-4.34626	4.511	0.833333	0.555556	9	6	Mutated Gene
CMF-24119	TP53_up_FOXO4_dn_3107	TP53_code_potential_somatic	TP53	FOXO4	3107	ENSG00000141510	ENSG00000184481	1	2.22542	-0.294613	1.95e-12	-2.3616	1.70332	1	0.529412	17	9	Mutated Gene
CMF-24122	TP53_up_FOXO4_dn_3111	TP53_code_potential_somatic	TP53	FOXO4	3111	ENSG00000141510	ENSG00000184481	1	2.22542	-0.19247	5.68e-06	-5.71184	6.98306	1	0.529412	17	9	Mutated Gene
CMF-24123	TP53_up_FOXO4_dn_3106	TP53_code_potential_somatic	TP53	FOXO4	3106	ENSG00000141510	ENSG00000184481	1	2.22542	-0.203322	1.59e-06	-3.26484	2.8568	1	0.529412	17	9	Mutated Gene
CMF-24127	TP53_up_FOXO4_dn_3103	TP53_code_potential_somatic	TP53	FOXO4	3103	ENSG00000141510	ENSG00000184481	1	2.22542	-0.303685	3.73e-13	-4.26947	4.39398	1	0.529412	17	9	Mutated Gene
CMF-24128	TP53_up_NR0B1_dn_2532	TP53_code_potential_somatic	TP53	NR0B1	2532	ENSG00000141510	ENSG00000169297	1	3.12501	-0.308138	1.62e-13	-4.97485	5.692	1	1	3	3	Mutated Gene
CMF-24130	TP53_up_NR0B1_dn_2533	TP53_code_potential_somatic	TP53	NR0B1	2533	ENSG00000141510	ENSG00000169297	1	3.12501	-0.341498	1.96e-16	-3.36011	2.97962	1	1	3	3	Mutated Gene
CMF-24131	TP53_up_OSR2_dn_2383	TP53_code_potential_somatic	TP53	OSR2	2383	ENSG00000141510	ENSG00000164920	1	1.78633	-0.215868	3.36e-07	-4.23234	4.39347	1	1	3	3	Mutated Gene
CMF-24133	TP53_up_OSR2_dn_2381	TP53_code_potential_somatic	TP53	OSR2	2381	ENSG00000141510	ENSG00000164920	1	1.78633	-0.218915	2.27e-07	-5.05269	5.88697	1	1	3	3	Mutated Gene
CMF-24152	HEATR5A_dn_RFX1_dn_2989	HEATR5A_code_potential_somatic	HEATR5A	RFX1	2989	ENSG00000129493	ENSG00000132005	-1	1.54181	-0.244537	6.64e-09	3.43495	1.80428	1	0.4	5	2	Mutated Gene
CMF-24153	HEATR5A_dn_JDP2_dn_3250	HEATR5A_code_potential_somatic	HEATR5A	JDP2	3250	ENSG00000129493	ENSG00000140044	-1	2.36438	-0.133867	0.00168529	3.4659	1.6392	1	0.125	8	1	Mutated Gene
CMF-24155	HEATR5A_dn_POU2F3_dn_1707	HEATR5A_code_potential_somatic	HEATR5A	POU2F3	1707	ENSG00000129493	ENSG00000137709	-1	1.45308	-0.122188	0.00417594	3.43575	1.80681	1	0.125	16	2	Mutated Gene
CMF-24157	HEATR5A_up_JUN_up_226	HEATR5A_code_potential_somatic	HEATR5A	JUN	226	ENSG00000129493	ENSG00000177606	1	3.04903	0.348174	4.62e-17	3.42457	1.77678	1	0.16	25	4	Mutated Gene
CMF-24158	HEATR5A_up_JUN_up_212	HEATR5A_code_potential_somatic	HEATR5A	JUN	212	ENSG00000129493	ENSG00000177606	1	3.04903	0.506204	5.34e-37	4.05869	2.14321	1	0.16	25	4	Mutated Gene
CMF-24159	HEATR5A_up_JUN_up_225	HEATR5A_code_potential_somatic	HEATR5A	JUN	225	ENSG00000129493	ENSG00000177606	1	3.04903	0.525991	2.57e-40	3.33755	1.57274	1	0.16	25	4	Mutated Gene
CMF-24160	HEATR5A_up_JUN_up_216	HEATR5A_code_potential_somatic	HEATR5A	JUN	216	ENSG00000129493	ENSG00000177606	1	3.04903	0.584179	1.88e-51	3.93469	1.89236	1	0.16	25	4	Mutated Gene
CMF-24163	HEATR5A_dn_ESR1_dn_1188	HEATR5A_code_potential_somatic	HEATR5A	ESR1	1188	ENSG00000129493	ENSG00000091831	-1	1.50778	-0.168684	7.24e-05	2.96814	1.44943	1	0.142857	7	1	Mutated Gene
CMF-24165	HEATR5A_dn_GFI1_dn_1217	HEATR5A_code_potential_somatic	HEATR5A	GFI1	1217	ENSG00000129493	ENSG00000162676	-1	1.91131	-0.187986	9.42e-06	3.12224	1.48566	0.5	0.0769231	13	2	Mutated Gene
CMF-24166	HEATR5A_dn_ELF3_dn_3683	HEATR5A_code_potential_somatic	HEATR5A	ELF3	3683	ENSG00000129493	ENSG00000163435	-1	3.42221	-0.146742	0.000569	2.89537	1.46449	1	0.142857	14	2	Mutated Gene
CMF-24170	HEATR5A_up_NKX2-2_up_3292	HEATR5A_code_potential_somatic	HEATR5A	NKX2-2	3292	ENSG00000129493	ENSG00000125820	1	1.91517	0.148508	0.000487	2.78757	1.39015	1	0.0588235	17	1	Mutated Gene
CMF-24187	OR4K5_up_NR2F1_dn_2767	OR4K5_code_potential_somatic	OR4K5	NR2F1	2767	ENSG00000176281	ENSG00000175745	1	1.59712	-0.268039	1.8e-10	-4.19133	3.07659	1	0.0666667	15	1	Mutated Gene
CMF-24192	OR4K5_dn_HMGA1_up_1081	OR4K5_code_potential_somatic	OR4K5	HMGA1	1081	ENSG00000176281	ENSG00000137309	-1	1.37718	0.177833	2.83e-05	-2.27164	1.40573	0.5	0.0625	16	2	Mutated Gene
CMF-24203	OR4K5_up_YY1_up_75	OR4K5_code_potential_somatic	OR4K5	YY1	75	ENSG00000176281	ENSG00000100811	1	3.28329	0.351508	2.21e-17	11.084	5.17675	1	0.16	25	4	Mutated Gene
CMF-24207	OR4K5_dn_FOXC2_dn_2644	OR4K5_code_potential_somatic	OR4K5	FOXC2	2644	ENSG00000176281	ENSG00000176692	-1	1.78684	-0.280355	2.35e-11	4.11286	1.33979	1	0.181818	11	2	Mutated Gene
CMF-24209	OR4K5_up_TCF4_dn_1608	OR4K5_code_potential_somatic	OR4K5	TCF4	1608	ENSG00000176281	ENSG00000196628	1	1.59222	-0.453389	3.89e-29	-3.31955	2.59918	0.5	0.0588235	17	2	Mutated Gene
CMF-24220	OR4K5_dn_MAFF_up_3370	OR4K5_code_potential_somatic	OR4K5	MAFF	3370	ENSG00000176281	ENSG00000185022	-1	1.45442	0.283073	1.48e-11	-3.41727	1.80793	1	0.5	2	1	Mutated Gene
CMF-24228	WBSCR17_dn_SREBF2_up_1387	WBSCR17_code_potential_somatic	WBSCR17	SREBF2	1387	ENSG00000185274	ENSG00000198911	-1	1.31616	0.340285	2.54e-16	-4.52411	3.25047	1	0.2	5	1	Mutated Gene
CMF-24229	LRRC7_up_NR2E1_up_2391	LRRC7_code_potential_somatic	LRRC7	NR2E1	2391	ENSG00000033122	ENSG00000112333	1	1.61064	0.386558	5.66e-21	3.65279	1.52663	1	0.111111	9	1	Mutated Gene
CMF-24231	LRRC7_up_LTF_up_3602	LRRC7_code_potential_somatic	LRRC7	LTF	3602	ENSG00000033122	ENSG00000012223	1	2.02113	0.39809	2.97e-22	5.64579	2.64439	1	0.5	2	1	Mutated Gene
CMF-24232	LRRC7_dn_TRAF4_dn_2266	LRRC7_code_potential_somatic	LRRC7	TRAF4	2266	ENSG00000033122	ENSG00000076604	-1	2.60329	-0.180308	2.17e-05	3.25765	1.43079	1	0.0714286	14	1	Mutated Gene
CMF-24238	OR5K1_up_NFKB1_up_298	OR5K1_code_potential_somatic	OR5K1	NFKB1	298	ENSG00000232382	ENSG00000109320	1	4.36409	0.562797	4.2e-47	2.81787	2.25192	1	0.04	25	1	Mutated Gene
CMF-24242	OR5K1_up_FOXG1_dn_2836	OR5K1_code_potential_somatic	OR5K1	FOXG1	2836	ENSG00000232382	ENSG00000176165	1	1.44611	-0.211688	5.7e-07	-3.51808	1.86218	1	0.0769231	13	1	Mutated Gene
CMF-24247	OR5D18_dn_ARID5A_up_158	OR5D18_code_potential_somatic	OR5D18	ARID5A	158	ENSG00000186119	ENSG00000196843	-1	1.38127	0.403034	8.08e-23	-4.53741	1.86563	1	0.0666667	15	1	Mutated Gene
CMF-24249	OR5D18_dn_IKZF1_up_3134	OR5D18_code_potential_somatic	OR5D18	IKZF1	3134	ENSG00000186119	ENSG00000185811	-1	1.45417	0.6509	2.41e-67	-3.11373	1.36377	1	0.0625	16	1	Mutated Gene
CMF-24251	OR5D18_up_SOX30_dn_1876	OR5D18_code_potential_somatic	OR5D18	SOX30	1876	ENSG00000186119	ENSG00000039600	1	2.00652	-0.208602	8.38e-07	-3.46401	1.46951	1	0.1	10	1	Mutated Gene
CMF-24252	SFRS15_up_IRF2_up_416	SFRS15_code_potential_somatic	SFRS15	IRF2	416	NA	ENSG00000168310	1	8.03083	0.588297	2.5e-52	7.65799	2.06595	1	0.08	25	2	Mutated Gene
CMF-24253	SFRS15_up_IRF2_up_424	SFRS15_code_potential_somatic	SFRS15	IRF2	424	NA	ENSG00000168310	1	8.03083	0.630576	4.32e-62	11.0683	7.92079	1	0.08	25	2	Mutated Gene
CMF-24254	SFRS15_dn_SOX1_dn_1847	SFRS15_code_potential_somatic	SFRS15	SOX1	1847	NA	ENSG00000182968	-1	1.57955	-0.253124	1.85e-09	5.60482	1.73053	0.5	0.05	20	2	Mutated Gene
CMF-24256	SFRS15_up_TFCP2L1_up_2536	SFRS15_code_potential_somatic	SFRS15	TFCP2L1	2536	NA	ENSG00000115112	1	3.24465	0.273969	6.84e-11	6.06818	6.26944	1	0.333333	3	1	Mutated Gene
CMF-24260	SFRS15_up_CEBPA_up_2605	SFRS15_code_potential_somatic	SFRS15	CEBPA	2605	NA	ENSG00000245848	1	3.15418	0.390969	1.86e-21	5.60482	1.73053	0.75	0.142857	21	4	Mutated Gene
CMF-24261	SFRS15_dn_DLX5_dn_3309	SFRS15_code_potential_somatic	SFRS15	DLX5	3309	NA	ENSG00000105880	-1	1.35894	-0.350549	2.74e-17	3.72794	1.5306	1	0.333333	6	2	Mutated Gene
CMF-24263	SFRS15_dn_MNX1_up_2261	SFRS15_code_potential_somatic	SFRS15	MNX1	2261	NA	ENSG00000130675	-1	2.01038	0.199844	2.41e-06	-11.3135	4.10607	1	0.25	4	1	Mutated Gene
CMF-24265	SIM1_up_NR3C1_up_2047	SIM1_code_potential_somatic	SIM1	NR3C1	2047	ENSG00000112246	ENSG00000113580	1	1.43888	0.319355	1.85e-14	2.79961	1.49343	1	0.047619	21	1	Mutated Gene
CMF-24267	SIM1_dn_LHX3_dn_2011	SIM1_code_potential_somatic	SIM1	LHX3	2011	ENSG00000112246	ENSG00000107187	-1	1.74799	-0.266382	2.35e-10	6.23503	7.18666	1	0.0833333	24	2	Mutated Gene
CMF-24271	SIM1_dn_IRF4_dn_3772	SIM1_code_potential_somatic	SIM1	IRF4	3772	ENSG00000112246	ENSG00000137265	-1	11.1388	-0.337089	4.99e-16	3.91859	1.60858	1	0.2	5	1	Mutated Gene
CMF-24273	SIM1_dn_SOX30_dn_1874	SIM1_code_potential_somatic	SIM1	SOX30	1874	ENSG00000112246	ENSG00000039600	-1	1.38465	-0.180295	2.18e-05	3.93328	1.82179	1	0.1	10	1	Mutated Gene
CMF-24281	SMCHD1_up_ZBTB16_up_2185	SMCHD1_code_potential_somatic	SMCHD1	ZBTB16	2185	ENSG00000101596	ENSG00000109906	1	1.3368	0.310551	1.02e-13	3.52239	1.90444	1	0.1875	16	3	Mutated Gene
CMF-24284	SMCHD1_up_RXRA_up_3213	SMCHD1_code_potential_somatic	SMCHD1	RXRA	3213	ENSG00000101596	ENSG00000186350	1	1.62183	0.304495	3.21e-13	2.81618	1.46273	1	0.0769231	13	1	Mutated Gene
CMF-24287	SMCHD1_dn_LHX1_dn_2965	SMCHD1_code_potential_somatic	SMCHD1	LHX1	2965	ENSG00000101596	ENSG00000274577	-1	1.54923	-0.331438	1.62e-15	2.87542	1.48463	1	0.294118	17	5	Mutated Gene
CMF-24288	SMCHD1_dn_LHX1_dn_2972	SMCHD1_code_potential_somatic	SMCHD1	LHX1	2972	ENSG00000101596	ENSG00000274577	-1	1.54923	-0.314189	5.09e-14	2.65782	1.40491	1	0.294118	17	5	Mutated Gene
CMF-24291	SMCHD1_dn_FOXL1_dn_1848	SMCHD1_code_potential_somatic	SMCHD1	FOXL1	1848	ENSG00000101596	ENSG00000176678	-1	2.13147	-0.2109	6.3e-07	2.49114	1.31666	1	0.16	25	4	Mutated Gene
CMF-24294	SMCHD1_up_FOXO1_up_709	SMCHD1_code_potential_somatic	SMCHD1	FOXO1	709	ENSG00000101596	ENSG00000150907	1	1.42654	0.347871	4.93e-17	2.58614	1.33589	1	0.238095	21	5	Mutated Gene
CMF-24297	SMCHD1_up_FOXO1_up_710	SMCHD1_code_potential_somatic	SMCHD1	FOXO1	710	ENSG00000101596	ENSG00000150907	1	1.42654	0.432911	1.94e-26	4.5124	2.43469	1	0.238095	21	5	Mutated Gene
CMF-24304	SMCHD1_up_MAFB_up_1902	SMCHD1_code_potential_somatic	SMCHD1	MAFB	1902	ENSG00000101596	ENSG00000204103	1	1.44166	0.803624	3.71e-125	3.07964	1.61113	1	0.24	25	6	Mutated Gene
CMF-24305	SMCHD1_up_MAFB_up_1914	SMCHD1_code_potential_somatic	SMCHD1	MAFB	1914	ENSG00000101596	ENSG00000204103	1	1.44166	0.370288	2.99e-19	2.8624	1.51259	1	0.24	25	6	Mutated Gene
CMF-24306	SMCHD1_up_MAFB_up_1906	SMCHD1_code_potential_somatic	SMCHD1	MAFB	1906	ENSG00000101596	ENSG00000204103	1	1.44166	0.375585	8.41e-20	3.00125	1.59058	1	0.24	25	6	Mutated Gene
CMF-24307	SMCHD1_up_MAFB_up_1909	SMCHD1_code_potential_somatic	SMCHD1	MAFB	1909	ENSG00000101596	ENSG00000204103	1	1.44166	0.473552	5.61e-32	3.09242	1.81623	1	0.24	25	6	Mutated Gene
CMF-24309	SMCHD1_up_MAFB_up_1916	SMCHD1_code_potential_somatic	SMCHD1	MAFB	1916	ENSG00000101596	ENSG00000204103	1	1.44166	0.315406	4.02e-14	2.62969	1.40316	1	0.24	25	6	Mutated Gene
CMF-24310	SMCHD1_up_SREBF1_up_2497	SMCHD1_code_potential_somatic	SMCHD1	SREBF1	2497	ENSG00000101596	ENSG00000072310	1	2.57432	0.300214	7.07e-13	3.17748	1.65957	1	0.25	12	3	Mutated Gene
CMF-24311	SMCHD1_up_SREBF1_up_2503	SMCHD1_code_potential_somatic	SMCHD1	SREBF1	2503	ENSG00000101596	ENSG00000072310	1	2.57432	0.584832	1.36e-51	3.22635	1.68871	1	0.25	12	3	Mutated Gene
CMF-24312	SMCHD1_up_SREBF1_up_2500	SMCHD1_code_potential_somatic	SMCHD1	SREBF1	2500	ENSG00000101596	ENSG00000072310	1	2.57432	0.228259	6.57e-08	2.69972	1.40704	1	0.25	12	3	Mutated Gene
CMF-24313	SMCHD1_up_MAF_up_185	SMCHD1_code_potential_somatic	SMCHD1	MAF	185	ENSG00000101596	ENSG00000178573	1	2.16691	0.504163	1.14e-36	2.59199	1.34078	1	0.263158	19	5	Mutated Gene
CMF-24314	SMCHD1_up_MAF_up_184	SMCHD1_code_potential_somatic	SMCHD1	MAF	184	ENSG00000101596	ENSG00000178573	1	2.16691	0.453101	4.26e-29	3.27946	1.72644	1	0.263158	19	5	Mutated Gene
CMF-24315	SMCHD1_up_MAF_up_173	SMCHD1_code_potential_somatic	SMCHD1	MAF	173	ENSG00000101596	ENSG00000178573	1	2.16691	0.617071	8.24e-59	2.62999	1.35738	1	0.263158	19	5	Mutated Gene
CMF-24319	SMCHD1_dn_PAX1_dn_254	SMCHD1_code_potential_somatic	SMCHD1	PAX1	254	ENSG00000101596	ENSG00000125813	-1	2.1226	-0.212088	5.43e-07	2.60061	1.34239	1	0.666667	3	2	Mutated Gene
CMF-24321	SMCHD1_dn_ALX4_dn_2922	SMCHD1_code_potential_somatic	SMCHD1	ALX4	2922	ENSG00000101596	ENSG00000052850	-1	1.30278	-0.269713	1.37e-10	3.42928	1.80638	1	0.1	20	2	Mutated Gene
CMF-24324	SMCHD1_dn_SOX1_dn_1831	SMCHD1_code_potential_somatic	SMCHD1	SOX1	1831	ENSG00000101596	ENSG00000182968	-1	1.80187	-0.332908	1.2e-15	2.6391	1.3609	1	0.2	20	4	Mutated Gene
CMF-24326	SMCHD1_dn_FEV_dn_3034	SMCHD1_code_potential_somatic	SMCHD1	FEV	3034	ENSG00000101596	ENSG00000163497	-1	2.27616	-0.1939	4.83e-06	2.73526	1.40805	1	0.4	5	2	Mutated Gene
CMF-24327	SMCHD1_dn_FEV_dn_3032	SMCHD1_code_potential_somatic	SMCHD1	FEV	3032	ENSG00000101596	ENSG00000163497	-1	2.27616	-0.252676	1.98e-09	3.25433	1.70571	1	0.4	5	2	Mutated Gene
CMF-24329	SMCHD1_up_BCL6_up_635	SMCHD1_code_potential_somatic	SMCHD1	BCL6	635	ENSG00000101596	ENSG00000113916	1	1.73324	0.423032	3.35e-25	2.99121	1.63085	1	0.0869565	23	2	Mutated Gene
CMF-24331	SMCHD1_dn_POU3F1_dn_1649	SMCHD1_code_potential_somatic	SMCHD1	POU3F1	1649	ENSG00000101596	ENSG00000185668	-1	1.74852	-0.282962	1.51e-11	2.91059	1.55474	1	0.16	25	4	Mutated Gene
CMF-24336	SMCHD1_dn_EMX1_dn_3048	SMCHD1_code_potential_somatic	SMCHD1	EMX1	3048	ENSG00000101596	ENSG00000135638	-1	1.62643	-0.206305	1.11e-06	2.709	1.45289	1	0.142857	14	2	Mutated Gene
CMF-24340	SMCHD1_up_IRF3_up_2429	SMCHD1_code_potential_somatic	SMCHD1	IRF3	2429	ENSG00000101596	ENSG00000126456	1	1.46985	0.262603	4.29e-10	3.09473	1.78173	1	0.16	25	4	Mutated Gene
CMF-24342	SMCHD1_up_IRF3_up_2441	SMCHD1_code_potential_somatic	SMCHD1	IRF3	2441	ENSG00000101596	ENSG00000126456	1	1.46985	0.341413	2e-16	3.10505	1.66461	1	0.16	25	4	Mutated Gene
CMF-24343	SMCHD1_up_IRF3_up_2430	SMCHD1_code_potential_somatic	SMCHD1	IRF3	2430	ENSG00000101596	ENSG00000126456	1	1.46985	0.330452	1.99e-15	2.61457	1.34398	1	0.16	25	4	Mutated Gene
CMF-24345	SMCHD1_dn_FOXD2_dn_2583	SMCHD1_code_potential_somatic	SMCHD1	FOXD2	2583	ENSG00000101596	ENSG00000186564	-1	1.45437	-0.252496	2.04e-09	3.35553	1.81397	1	0.333333	6	2	Mutated Gene
CMF-24350	SMCHD1_up_NR1H2_up_3606	SMCHD1_code_potential_somatic	SMCHD1	NR1H2	3606	ENSG00000101596	ENSG00000131408	1	2.01294	0.408206	2.03e-23	2.62941	1.35672	1	0.25	4	1	Mutated Gene
CMF-24351	SMCHD1_dn_MNX1_dn_2262	SMCHD1_code_potential_somatic	SMCHD1	MNX1	2262	ENSG00000101596	ENSG00000130675	-1	1.42192	-0.325153	5.84e-15	3.29866	1.75366	1	0.5	4	2	Mutated Gene
CMF-24356	SMCHD1_up_MAX_up_3491	SMCHD1_code_potential_somatic	SMCHD1	MAX	3491	ENSG00000101596	ENSG00000125952	1	1.35846	0.351578	2.18e-17	3.20157	1.6697	1	0.0555556	18	1	Mutated Gene
CMF-24357	SMCHD1_up_CEBPB_up_1305	SMCHD1_code_potential_somatic	SMCHD1	CEBPB	1305	ENSG00000101596	ENSG00000172216	1	1.54925	0.719029	2.47e-88	3.03682	1.57188	1	0.26087	23	6	Mutated Gene
CMF-24361	SMCHD1_up_CEBPB_up_1314	SMCHD1_code_potential_somatic	SMCHD1	CEBPB	1314	ENSG00000101596	ENSG00000172216	1	1.54925	0.735517	2.21e-94	2.85162	1.48744	1	0.26087	23	6	Mutated Gene
CMF-24366	SMCHD1_up_MSX1_up_2817	SMCHD1_code_potential_somatic	SMCHD1	MSX1	2817	ENSG00000101596	ENSG00000163132	1	1.41316	0.372448	1.79e-19	2.52546	1.30552	1	0.5	12	6	Mutated Gene
CMF-24368	SMCHD1_up_MSX1_up_2821	SMCHD1_code_potential_somatic	SMCHD1	MSX1	2821	ENSG00000101596	ENSG00000163132	1	1.41316	0.269483	1.43e-10	3.21831	1.68997	1	0.5	12	6	Mutated Gene
CMF-24369	SMCHD1_up_MSX1_up_2824	SMCHD1_code_potential_somatic	SMCHD1	MSX1	2824	ENSG00000101596	ENSG00000163132	1	1.41316	0.316335	3.35e-14	3.52872	1.94351	1	0.5	12	6	Mutated Gene
CMF-24375	SMCHD1_dn_TBX1_dn_2241	SMCHD1_code_potential_somatic	SMCHD1	TBX1	2241	ENSG00000101596	ENSG00000184058	-1	1.47072	-0.173842	4.29e-05	3.63826	1.92327	1	0.111111	9	1	Mutated Gene
CMF-24379	PREX1_up_ELF1_up_334	PREX1_code_potential_somatic	PREX1	ELF1	334	ENSG00000124126	ENSG00000120690	1	2.1653	0.584592	1.53e-51	2.7255	1.37458	1	0.166667	24	4	Mutated Gene
CMF-24382	PREX1_dn_FEV_dn_3032	PREX1_code_potential_somatic	PREX1	FEV	3032	ENSG00000124126	ENSG00000163497	-1	9.32356	-0.252676	1.98e-09	2.93117	1.49278	1	0.2	5	1	Mutated Gene
CMF-24389	LOC653544_dn_LHX1_dn_2972	LOC653544_code_potential_somatic	LOC653544	LHX1	2972	NA	ENSG00000274577	-1	2.54337	-0.314189	5.09e-14	2.92789	1.64908	1	0.0588235	17	1	Mutated Gene
CMF-24391	LOC653544_dn_SPDEF_dn_1826	LOC653544_code_potential_somatic	LOC653544	SPDEF	1826	NA	ENSG00000124664	-1	2.67814	-0.274504	6.26e-11	2.86677	1.5575	1	0.0588235	17	1	Mutated Gene
CMF-24394	LOC653544_up_HBP1_up_1932	LOC653544_code_potential_somatic	LOC653544	HBP1	1932	NA	ENSG00000105856	1	1.339	0.298196	1.02e-12	4.56241	3.89662	1	0.0833333	12	1	Mutated Gene
CMF-24395	EPHA10_up_REST_up_462	EPHA10_code_potential_somatic	EPHA10	REST	462	ENSG00000183317	ENSG00000084093	1	1.46024	0.268347	1.71e-10	3.69005	1.88298	1	0.2	5	1	Mutated Gene
CMF-24396	EPHA10_up_TEAD1_up_2394	EPHA10_code_potential_somatic	EPHA10	TEAD1	2394	ENSG00000183317	ENSG00000187079	1	2.71027	0.452239	5.58e-29	3.67906	1.87146	1	0.0666667	15	1	Mutated Gene
CMF-24399	EPHA10_up_ZEB1_up_2125	EPHA10_code_potential_somatic	EPHA10	ZEB1	2125	ENSG00000183317	ENSG00000148516	1	1.31403	0.484671	1.26e-33	3.49428	1.8335	1	0.153846	13	2	Mutated Gene
CMF-24404	EPHA10_dn_POU4F2_dn_2782	EPHA10_code_potential_somatic	EPHA10	POU4F2	2782	ENSG00000183317	ENSG00000151615	-1	1.3626	-0.339616	2.93e-16	2.84745	1.47057	1	0.0769231	13	1	Mutated Gene
CMF-24407	EPHA10_dn_SPDEF_dn_1819	EPHA10_code_potential_somatic	EPHA10	SPDEF	1819	ENSG00000183317	ENSG00000124664	-1	2.13674	-0.249143	3.37e-09	3.78334	2.22934	1	0.117647	17	2	Mutated Gene
CMF-24410	EPHA10_up_POU3F2_up_2159	EPHA10_code_potential_somatic	EPHA10	POU3F2	2159	ENSG00000183317	ENSG00000184486	1	1.70606	0.516129	1.23e-38	3.12792	1.60922	1	0.0588235	17	1	Mutated Gene
CMF-24411	EPHA10_up_FOXG1_dn_2836	EPHA10_code_potential_somatic	EPHA10	FOXG1	2836	ENSG00000183317	ENSG00000176165	1	3.36202	-0.211688	5.7e-07	-2.70588	1.34308	1	0.153846	13	2	Mutated Gene
CMF-24412	EPHA10_up_FOXG1_up_2828	EPHA10_code_potential_somatic	EPHA10	FOXG1	2828	ENSG00000183317	ENSG00000176165	1	3.36202	0.584437	1.65e-51	5.13956	2.78968	1	0.153846	13	2	Mutated Gene
CMF-24418	SEMA3C_dn_ELK1_up_2145	SEMA3C_code_potential_somatic	SEMA3C	ELK1	2145	ENSG00000075223	ENSG00000126767	-1	2.25565	0.256759	1.06e-09	-2.29968	1.37685	1	0.25	12	3	Mutated Gene
CMF-24421	SEMA3C_dn_STAT3_up_1535	SEMA3C_code_potential_somatic	SEMA3C	STAT3	1535	ENSG00000075223	ENSG00000168610	-1	1.50067	0.517519	7.19e-39	-3.86363	2.63077	1	0.36	25	9	Mutated Gene
CMF-24423	SEMA3C_dn_STAT3_up_1525	SEMA3C_code_potential_somatic	SEMA3C	STAT3	1525	ENSG00000075223	ENSG00000168610	-1	1.50067	0.499159	7.2e-36	-3.20759	2.15002	1	0.36	25	9	Mutated Gene
CMF-24426	SEMA3C_dn_STAT3_up_1521	SEMA3C_code_potential_somatic	SEMA3C	STAT3	1521	ENSG00000075223	ENSG00000168610	-1	1.50067	0.714689	8.18e-87	-2.97578	1.89995	1	0.36	25	9	Mutated Gene
CMF-24427	SEMA3C_dn_STAT3_up_1532	SEMA3C_code_potential_somatic	SEMA3C	STAT3	1532	ENSG00000075223	ENSG00000168610	-1	1.50067	0.72538	1.3e-90	-2.29459	1.40385	1	0.36	25	9	Mutated Gene
CMF-24429	SEMA3C_dn_IRF2_up_415	SEMA3C_code_potential_somatic	SEMA3C	IRF2	415	ENSG00000075223	ENSG00000168310	-1	1.5021	0.476167	2.32e-32	-2.97615	1.91345	1	0.28	25	7	Mutated Gene
CMF-24430	SEMA3C_dn_IRF2_up_431	SEMA3C_code_potential_somatic	SEMA3C	IRF2	431	ENSG00000075223	ENSG00000168310	-1	1.5021	0.440857	1.83e-27	-2.79031	1.78447	1	0.28	25	7	Mutated Gene
CMF-24431	SEMA3C_dn_IRF2_up_426	SEMA3C_code_potential_somatic	SEMA3C	IRF2	426	ENSG00000075223	ENSG00000168310	-1	1.5021	0.340532	2.41e-16	-2.25573	1.33344	1	0.28	25	7	Mutated Gene
CMF-24435	SEMA3C_dn_IRF2_up_424	SEMA3C_code_potential_somatic	SEMA3C	IRF2	424	ENSG00000075223	ENSG00000168310	-1	1.5021	0.630576	4.32e-62	-2.88348	1.84806	1	0.28	25	7	Mutated Gene
CMF-24436	SEMA3C_dn_ARID5B_up_3006	SEMA3C_code_potential_somatic	SEMA3C	ARID5B	3006	ENSG00000075223	ENSG00000150347	-1	2.42792	0.480978	4.51e-33	-2.50952	1.55758	1	0.25	4	1	Mutated Gene
CMF-24437	SEMA3C_dn_ZBTB16_up_2185	SEMA3C_code_potential_somatic	SEMA3C	ZBTB16	2185	ENSG00000075223	ENSG00000109906	-1	3.27637	0.310551	1.02e-13	-3.10334	1.99806	1	0.125	16	2	Mutated Gene
CMF-24440	SEMA3C_dn_NFKB1_up_302	SEMA3C_code_potential_somatic	SEMA3C	NFKB1	302	ENSG00000075223	ENSG00000109320	-1	2.26736	0.198228	2.92e-06	-3.40159	2.24879	1	0.24	25	6	Mutated Gene
CMF-24441	SEMA3C_dn_NFKB1_up_300	SEMA3C_code_potential_somatic	SEMA3C	NFKB1	300	ENSG00000075223	ENSG00000109320	-1	2.26736	0.523218	7.72e-40	-3.38012	2.39917	1	0.24	25	6	Mutated Gene
CMF-24444	SEMA3C_dn_NFKB1_up_292	SEMA3C_code_potential_somatic	SEMA3C	NFKB1	292	ENSG00000075223	ENSG00000109320	-1	2.26736	0.410695	1.03e-23	-3.68605	2.46466	1	0.24	25	6	Mutated Gene
CMF-24449	SEMA3C_up_FOXL1_dn_1848	SEMA3C_code_potential_somatic	SEMA3C	FOXL1	1848	ENSG00000075223	ENSG00000176678	1	1.36211	-0.2109	6.3e-07	-3.78079	2.53455	1	0.36	25	9	Mutated Gene
CMF-24451	SEMA3C_up_FOXL1_dn_1853	SEMA3C_code_potential_somatic	SEMA3C	FOXL1	1853	ENSG00000075223	ENSG00000176678	1	1.36211	-0.255543	1.28e-09	-2.7456	1.72911	1	0.36	25	9	Mutated Gene
CMF-24454	SEMA3C_dn_FOXO1_up_709	SEMA3C_code_potential_somatic	SEMA3C	FOXO1	709	ENSG00000075223	ENSG00000150907	-1	2.04586	0.347871	4.93e-17	-2.9428	1.91559	1	0.47619	21	10	Mutated Gene
CMF-24455	SEMA3C_dn_FOXO1_up_704	SEMA3C_code_potential_somatic	SEMA3C	FOXO1	704	ENSG00000075223	ENSG00000150907	-1	2.04586	0.303184	4.09e-13	-4.00207	2.93727	1	0.47619	21	10	Mutated Gene
CMF-24456	SEMA3C_dn_FOXO1_up_708	SEMA3C_code_potential_somatic	SEMA3C	FOXO1	708	ENSG00000075223	ENSG00000150907	-1	2.04586	0.215655	3.45e-07	-2.21286	1.31394	1	0.47619	21	10	Mutated Gene
CMF-24458	SEMA3C_dn_FOXO1_up_710	SEMA3C_code_potential_somatic	SEMA3C	FOXO1	710	ENSG00000075223	ENSG00000150907	-1	2.04586	0.432911	1.94e-26	-3.34482	2.18137	1	0.47619	21	10	Mutated Gene
CMF-24462	SEMA3C_dn_FOXO1_up_698	SEMA3C_code_potential_somatic	SEMA3C	FOXO1	698	ENSG00000075223	ENSG00000150907	-1	2.04586	0.455689	1.89e-29	-2.47943	1.50944	1	0.47619	21	10	Mutated Gene
CMF-24463	SEMA3C_dn_FOXO1_up_702	SEMA3C_code_potential_somatic	SEMA3C	FOXO1	702	ENSG00000075223	ENSG00000150907	-1	2.04586	0.470171	1.73e-31	-2.35327	1.40766	1	0.47619	21	10	Mutated Gene
CMF-24464	SEMA3C_dn_RORA_up_1944	SEMA3C_code_potential_somatic	SEMA3C	RORA	1944	ENSG00000075223	ENSG00000069667	-1	3.60194	0.464132	1.26e-30	-2.82996	1.77247	1	0.625	8	5	Mutated Gene
CMF-24466	SEMA3C_dn_RORA_up_1945	SEMA3C_code_potential_somatic	SEMA3C	RORA	1945	ENSG00000075223	ENSG00000069667	-1	3.60194	0.246725	4.82e-09	-2.61782	1.62214	1	0.625	8	5	Mutated Gene
CMF-24467	SEMA3C_dn_RORA_up_1942	SEMA3C_code_potential_somatic	SEMA3C	RORA	1942	ENSG00000075223	ENSG00000069667	-1	3.60194	0.322629	9.69e-15	-3.69776	2.46428	1	0.625	8	5	Mutated Gene
CMF-24468	SEMA3C_dn_RORA_up_1949	SEMA3C_code_potential_somatic	SEMA3C	RORA	1949	ENSG00000075223	ENSG00000069667	-1	3.60194	0.430949	3.44e-26	-3.2231	2.0694	1	0.625	8	5	Mutated Gene
CMF-24469	SEMA3C_up_FEV_dn_3030	SEMA3C_code_potential_somatic	SEMA3C	FEV	3030	ENSG00000075223	ENSG00000163497	1	1.6543	-0.187238	1.02e-05	-3.14033	2.11249	1	0.6	5	3	Mutated Gene
CMF-24470	SEMA3C_up_FEV_dn_3033	SEMA3C_code_potential_somatic	SEMA3C	FEV	3033	ENSG00000075223	ENSG00000163497	1	1.6543	-0.265675	2.63e-10	-3.14263	2.0508	1	0.6	5	3	Mutated Gene
CMF-24471	SEMA3C_up_FEV_dn_3031	SEMA3C_code_potential_somatic	SEMA3C	FEV	3031	ENSG00000075223	ENSG00000163497	1	1.6543	-0.275914	4.96e-11	-2.56206	1.57884	1	0.6	5	3	Mutated Gene
CMF-24472	SEMA3C_up_TAL1_dn_320	SEMA3C_code_potential_somatic	SEMA3C	TAL1	320	ENSG00000075223	ENSG00000162367	1	2.1044	-0.200657	2.19e-06	-2.51071	1.53815	0.8	0.363636	11	5	Mutated Gene
CMF-24475	SEMA3C_up_TAL1_dn_322	SEMA3C_code_potential_somatic	SEMA3C	TAL1	322	ENSG00000075223	ENSG00000162367	1	2.1044	-0.260422	6.04e-10	-3.15485	2.04159	0.8	0.363636	11	5	Mutated Gene
CMF-24476	SEMA3C_dn_BCL6_up_629	SEMA3C_code_potential_somatic	SEMA3C	BCL6	629	ENSG00000075223	ENSG00000113916	-1	1.61777	0.276636	4.39e-11	-3.86462	2.79392	1	0.521739	23	12	Mutated Gene
CMF-24477	SEMA3C_dn_BCL6_up_626	SEMA3C_code_potential_somatic	SEMA3C	BCL6	626	ENSG00000075223	ENSG00000113916	-1	1.61777	0.324345	6.87e-15	-2.9373	1.88623	1	0.521739	23	12	Mutated Gene
CMF-24483	SEMA3C_dn_BCL6_up_622	SEMA3C_code_potential_somatic	SEMA3C	BCL6	622	ENSG00000075223	ENSG00000113916	-1	1.61777	0.278039	3.47e-11	-4.01496	2.82407	1	0.521739	23	12	Mutated Gene
CMF-24484	SEMA3C_dn_BCL6_up_632	SEMA3C_code_potential_somatic	SEMA3C	BCL6	632	ENSG00000075223	ENSG00000113916	-1	1.61777	0.289432	4.9e-12	-2.85319	1.86203	1	0.521739	23	12	Mutated Gene
CMF-24485	SEMA3C_dn_BCL6_up_635	SEMA3C_code_potential_somatic	SEMA3C	BCL6	635	ENSG00000075223	ENSG00000113916	-1	1.61777	0.423032	3.35e-25	-2.55362	1.56245	1	0.521739	23	12	Mutated Gene
CMF-24489	SEMA3C_dn_ESRRG_up_2734	SEMA3C_code_potential_somatic	SEMA3C	ESRRG	2734	ENSG00000075223	ENSG00000196482	-1	1.65114	0.104058	0.0148098	-5.1778	4.14412	1	0.428571	7	3	Mutated Gene
CMF-24492	SEMA3C_up_HOXD9_dn_1671	SEMA3C_code_potential_somatic	SEMA3C	HOXD9	1671	ENSG00000075223	ENSG00000128709	1	1.40594	-0.141828	0.00087	-2.61894	1.60668	1	0.4	5	2	Mutated Gene
CMF-24495	SEMA3C_dn_FOSL1_up_1985	SEMA3C_code_potential_somatic	SEMA3C	FOSL1	1985	ENSG00000075223	ENSG00000175592	-1	3.10294	0.702495	1.09e-82	-4.55267	3.34457	1	0.583333	12	7	Mutated Gene
CMF-24496	SEMA3C_dn_FOSL1_up_1993	SEMA3C_code_potential_somatic	SEMA3C	FOSL1	1993	ENSG00000075223	ENSG00000175592	-1	3.10294	0.590925	6.8e-53	-3.26711	2.25249	1	0.583333	12	7	Mutated Gene
CMF-24497	SEMA3C_dn_FOSL1_up_1983	SEMA3C_code_potential_somatic	SEMA3C	FOSL1	1983	ENSG00000075223	ENSG00000175592	-1	3.10294	0.590551	8.2e-53	-4.34456	3.01863	1	0.583333	12	7	Mutated Gene
CMF-24498	SEMA3C_dn_FOSL1_up_1982	SEMA3C_code_potential_somatic	SEMA3C	FOSL1	1982	ENSG00000075223	ENSG00000175592	-1	3.10294	0.534911	6.93e-42	-2.50004	1.55775	1	0.583333	12	7	Mutated Gene
CMF-24500	SEMA3C_dn_FOSL1_up_1992	SEMA3C_code_potential_somatic	SEMA3C	FOSL1	1992	ENSG00000075223	ENSG00000175592	-1	3.10294	0.741727	8.86e-97	-2.2531	1.36751	1	0.583333	12	7	Mutated Gene
CMF-24502	SEMA3C_dn_SMAD3_up_2543	SEMA3C_code_potential_somatic	SEMA3C	SMAD3	2543	ENSG00000075223	ENSG00000166949	-1	1.74676	0.242019	9.57e-09	-2.91274	1.90624	1	0.4	15	6	Mutated Gene
CMF-24503	SEMA3C_dn_SMAD3_up_2546	SEMA3C_code_potential_somatic	SEMA3C	SMAD3	2546	ENSG00000075223	ENSG00000166949	-1	1.74676	0.220783	1.78e-07	-2.924	1.89351	1	0.4	15	6	Mutated Gene
CMF-24505	SEMA3C_dn_SMAD3_up_2550	SEMA3C_code_potential_somatic	SEMA3C	SMAD3	2550	ENSG00000075223	ENSG00000166949	-1	1.74676	0.386789	5.34e-21	-2.43753	1.48232	1	0.4	15	6	Mutated Gene
CMF-24506	SEMA3C_dn_SMAD3_up_2549	SEMA3C_code_potential_somatic	SEMA3C	SMAD3	2549	ENSG00000075223	ENSG00000166949	-1	1.74676	0.271827	9.73e-11	-2.2805	1.39533	1	0.4	15	6	Mutated Gene
CMF-24507	SEMA3C_dn_SMAD3_up_2538	SEMA3C_code_potential_somatic	SEMA3C	SMAD3	2538	ENSG00000075223	ENSG00000166949	-1	1.74676	0.429214	5.7e-26	-3.7881	2.68053	1	0.4	15	6	Mutated Gene
CMF-24509	SEMA3C_dn_ARID5A_up_160	SEMA3C_code_potential_somatic	SEMA3C	ARID5A	160	ENSG00000075223	ENSG00000196843	-1	1.70388	0.366472	7.33e-19	-3.11	2.04925	1	0.333333	15	5	Mutated Gene
CMF-24510	SEMA3C_dn_ARID5A_up_159	SEMA3C_code_potential_somatic	SEMA3C	ARID5A	159	ENSG00000075223	ENSG00000196843	-1	1.70388	0.393865	8.86e-22	-2.59743	1.60615	1	0.333333	15	5	Mutated Gene
CMF-24512	SEMA3C_dn_ARID5A_up_167	SEMA3C_code_potential_somatic	SEMA3C	ARID5A	167	ENSG00000075223	ENSG00000196843	-1	1.70388	0.390171	2.28e-21	-2.27466	1.38355	1	0.333333	15	5	Mutated Gene
CMF-24515	SEMA3C_up_BARX2_dn_1751	SEMA3C_code_potential_somatic	SEMA3C	BARX2	1751	ENSG00000075223	ENSG00000043039	1	1.37193	-0.10963	0.0102213	-2.19865	1.31788	1	0.285714	7	2	Mutated Gene
CMF-24517	SEMA3C_up_TP73_dn_1962	SEMA3C_code_potential_somatic	SEMA3C	TP73	1962	ENSG00000075223	ENSG00000078900	1	2.44838	-0.311102	9.21e-14	-3.66654	2.43163	1	1	1	1	Mutated Gene
CMF-24518	SEMA3C_dn_HMGA2_up_3604	SEMA3C_code_potential_somatic	SEMA3C	HMGA2	3604	ENSG00000075223	ENSG00000149948	-1	4.07453	0.30313	4.13e-13	-2.90513	1.86307	1	0.5	2	1	Mutated Gene
CMF-24520	SEMA3C_dn_NFE2L2_up_1381	SEMA3C_code_potential_somatic	SEMA3C	NFE2L2	1381	ENSG00000075223	ENSG00000116044	-1	1.4739	0.49196	9.65e-35	-3.25263	2.15342	0.8	0.4	10	5	Mutated Gene
CMF-24523	SEMA3C_up_GATA2_dn_1802	SEMA3C_code_potential_somatic	SEMA3C	GATA2	1802	ENSG00000075223	ENSG00000179348	1	2.2872	-0.277736	3.66e-11	-3.90955	2.64191	1	0.5	4	2	Mutated Gene
CMF-24529	SEMA3C_up_NKX6-1_dn_2845	SEMA3C_code_potential_somatic	SEMA3C	NKX6-1	2845	ENSG00000075223	ENSG00000163623	1	1.66937	-0.216368	3.15e-07	-2.36155	1.41459	1	0.4	20	8	Mutated Gene
CMF-24530	SEMA3C_up_NKX6-1_dn_2852	SEMA3C_code_potential_somatic	SEMA3C	NKX6-1	2852	ENSG00000075223	ENSG00000163623	1	1.66937	-0.251917	2.23e-09	-2.93197	1.89167	1	0.4	20	8	Mutated Gene
CMF-24531	SEMA3C_up_NKX6-1_dn_2843	SEMA3C_code_potential_somatic	SEMA3C	NKX6-1	2843	ENSG00000075223	ENSG00000163623	1	1.66937	-0.322501	9.94e-15	-2.28785	1.36078	1	0.4	20	8	Mutated Gene
CMF-24532	SEMA3C_up_NKX6-1_dn_2849	SEMA3C_code_potential_somatic	SEMA3C	NKX6-1	2849	ENSG00000075223	ENSG00000163623	1	1.66937	-0.332655	1.26e-15	-2.75132	1.72033	1	0.4	20	8	Mutated Gene
CMF-24533	SEMA3C_up_NKX6-1_dn_2841	SEMA3C_code_potential_somatic	SEMA3C	NKX6-1	2841	ENSG00000075223	ENSG00000163623	1	1.66937	-0.362956	1.66e-18	-2.71465	1.70799	1	0.4	20	8	Mutated Gene
CMF-24535	SEMA3C_dn_NR1H2_up_3606	SEMA3C_code_potential_somatic	SEMA3C	NR1H2	3606	ENSG00000075223	ENSG00000131408	-1	1.35129	0.408206	2.03e-23	-4.14772	2.88921	1	0.25	4	1	Mutated Gene
CMF-24538	SEMA3C_up_CEBPE_dn_2671	SEMA3C_code_potential_somatic	SEMA3C	CEBPE	2671	ENSG00000075223	ENSG00000092067	1	1.56129	-0.293696	2.3e-12	-2.77622	1.75111	1	0.230769	13	3	Mutated Gene
CMF-24540	SEMA3C_up_CEBPE_dn_2670	SEMA3C_code_potential_somatic	SEMA3C	CEBPE	2670	ENSG00000075223	ENSG00000092067	1	1.56129	-0.285204	1.02e-11	-2.38806	1.43863	1	0.230769	13	3	Mutated Gene
CMF-24546	SEMA3C_up_ETS1_dn_3416	SEMA3C_code_potential_somatic	SEMA3C	ETS1	3416	ENSG00000075223	ENSG00000134954	1	1.4875	-0.26513	2.87e-10	-2.28062	1.36974	1	0.666667	3	2	Mutated Gene
CMF-24547	SEMA3C_dn_RELA_up_3149	SEMA3C_code_potential_somatic	SEMA3C	RELA	3149	ENSG00000075223	ENSG00000173039	-1	1.47065	0.306101	2.37e-13	-2.68254	1.73473	1	0.333333	3	1	Mutated Gene
CMF-24549	SEMA3C_up_E2F2_dn_548	SEMA3C_code_potential_somatic	SEMA3C	E2F2	548	ENSG00000075223	ENSG00000282899	1	2.16348	-0.199965	2.38e-06	-2.34351	1.41385	1	0.666667	3	2	Mutated Gene
CMF-24551	SEMA3C_up_MYCN_dn_1807	SEMA3C_code_potential_somatic	SEMA3C	MYCN	1807	ENSG00000075223	ENSG00000134323	1	1.62671	-0.436736	6.28e-27	-3.06156	1.9684	1	0.4	5	2	Mutated Gene
CMF-24555	SEMA3C_dn_ZNF148_up_821	SEMA3C_code_potential_somatic	SEMA3C	ZNF148	821	ENSG00000075223	ENSG00000163848	-1	1.4363	0.22987	5.27e-08	-3.6565	2.43879	1	0.26087	23	6	Mutated Gene
CMF-24559	SEMA3C_dn_ZNF148_up_829	SEMA3C_code_potential_somatic	SEMA3C	ZNF148	829	ENSG00000075223	ENSG00000163848	-1	1.4363	0.185123	1.29e-05	-2.851	1.79378	1	0.26087	23	6	Mutated Gene
CMF-24561	SEMA3C_dn_SMAD1_up_1490	SEMA3C_code_potential_somatic	SEMA3C	SMAD1	1490	ENSG00000075223	ENSG00000170365	-1	1.59698	0.555503	1.09e-45	-2.23666	1.31958	1	0.285714	21	6	Mutated Gene
CMF-24562	SEMA3C_dn_SMAD1_up_1484	SEMA3C_code_potential_somatic	SEMA3C	SMAD1	1484	ENSG00000075223	ENSG00000170365	-1	1.59698	0.383216	1.3e-20	-3.86529	2.73514	1	0.285714	21	6	Mutated Gene
CMF-24564	SEMA3C_dn_SMAD1_up_1495	SEMA3C_code_potential_somatic	SEMA3C	SMAD1	1495	ENSG00000075223	ENSG00000170365	-1	1.59698	0.346101	7.26e-17	-2.90229	1.90782	1	0.285714	21	6	Mutated Gene
CMF-24565	SEMA3C_dn_SMAD1_up_1487	SEMA3C_code_potential_somatic	SEMA3C	SMAD1	1487	ENSG00000075223	ENSG00000170365	-1	1.59698	0.347471	5.38e-17	-3.58025	2.52003	1	0.285714	21	6	Mutated Gene
CMF-24567	SEMA3C_dn_CPEB1_up_3792	SEMA3C_code_potential_somatic	SEMA3C	CPEB1	3792	ENSG00000075223	ENSG00000277445	-1	1.90393	0.267907	1.84e-10	-2.33749	1.40143	1	0.333333	3	1	Mutated Gene
CMF-24576	KIF16B_dn_SP1_dn_1373	KIF16B_code_potential_somatic	KIF16B	SP1	1373	ENSG00000089177	ENSG00000185591	-1	1.78095	-0.341747	1.86e-16	3.38362	1.53038	1	0.25	8	2	Mutated Gene
CMF-24581	THADA_dn_STAT3_up_1527	THADA_code_potential_somatic	THADA	STAT3	1527	ENSG00000115970	ENSG00000168610	-1	5.04044	0.588913	1.84e-52	-4.09188	1.34294	1	0.2	25	5	Mutated Gene
CMF-24584	THADA_dn_STAT3_up_1539	THADA_code_potential_somatic	THADA	STAT3	1539	ENSG00000115970	ENSG00000168610	-1	5.04044	0.298917	8.97e-13	-4.33125	1.3608	1	0.2	25	5	Mutated Gene
CMF-24590	THADA_dn_LEF1_up_1425	THADA_code_potential_somatic	THADA	LEF1	1425	ENSG00000115970	ENSG00000138795	-1	1.85951	0.423435	2.99e-25	-8.0759	2.56146	1	0.111111	18	2	Mutated Gene
CMF-24593	THADA_dn_MAF_up_179	THADA_code_potential_somatic	THADA	MAF	179	ENSG00000115970	ENSG00000178573	-1	2.07953	0.561377	7.96e-47	-6.12732	1.882	1	0.157895	19	3	Mutated Gene
CMF-24594	THADA_dn_RORA_up_1949	THADA_code_potential_somatic	THADA	RORA	1949	ENSG00000115970	ENSG00000069667	-1	1.69104	0.430949	3.44e-26	-4.00352	1.34415	1	0.125	8	1	Mutated Gene
CMF-24595	THADA_dn_IRF1_up_118	THADA_code_potential_somatic	THADA	IRF1	118	ENSG00000115970	ENSG00000125347	-1	1.37256	0.541352	4.77e-43	-7.76587	2.88585	1	0.12	25	3	Mutated Gene
CMF-24598	THADA_dn_NR5A2_up_3773	THADA_code_potential_somatic	THADA	NR5A2	3773	ENSG00000115970	ENSG00000116833	-1	1.59749	0.300216	7.07e-13	-4.03292	1.39283	1	0.333333	3	1	Mutated Gene
CMF-24599	THADA_dn_MEOX2_up_2196	THADA_code_potential_somatic	THADA	MEOX2	2196	ENSG00000115970	ENSG00000106511	-1	7.79307	0.386566	5.65e-21	-4.1927	1.49936	1	0.285714	14	4	Mutated Gene
CMF-24601	THADA_dn_MEOX2_up_2202	THADA_code_potential_somatic	THADA	MEOX2	2202	ENSG00000115970	ENSG00000106511	-1	7.79307	0.398173	2.9e-22	-6.11292	1.94311	1	0.285714	14	4	Mutated Gene
CMF-24604	THADA_dn_HMGA2_up_3604	THADA_code_potential_somatic	THADA	HMGA2	3604	ENSG00000115970	ENSG00000149948	-1	6.8283	0.30313	4.13e-13	-7.99059	2.52927	1	0.5	2	1	Mutated Gene
CMF-24605	THADA_dn_ELF4_up_3010	THADA_code_potential_somatic	THADA	ELF4	3010	ENSG00000115970	ENSG00000102034	-1	1.55175	0.716096	2.65e-87	-7.26012	3.00697	0.75	0.15	20	4	Mutated Gene
CMF-24609	THADA_dn_KLF4_up_2122	THADA_code_potential_somatic	THADA	KLF4	2122	ENSG00000115970	ENSG00000136826	-1	1.37628	0.294138	2.13e-12	-6.18269	1.95621	1	0.6	10	6	Mutated Gene
CMF-24611	THADA_dn_KLF4_up_2120	THADA_code_potential_somatic	THADA	KLF4	2120	ENSG00000115970	ENSG00000136826	-1	1.37628	0.313586	5.71e-14	-14.4198	21.5967	1	0.6	10	6	Mutated Gene
CMF-24612	THADA_dn_KLF4_up_2116	THADA_code_potential_somatic	THADA	KLF4	2116	ENSG00000115970	ENSG00000136826	-1	1.37628	0.290847	3.82e-12	-4.51111	1.47252	1	0.6	10	6	Mutated Gene
CMF-24613	THADA_dn_KLF4_up_2115	THADA_code_potential_somatic	THADA	KLF4	2115	ENSG00000115970	ENSG00000136826	-1	1.37628	0.226364	8.48e-08	-4.1912	1.55636	1	0.6	10	6	Mutated Gene
CMF-24619	KCNC2_dn_HOXB6_up_3337	KCNC2_code_potential_somatic	KCNC2	HOXB6	3337	ENSG00000166006	ENSG00000108511	-1	1.65809	0.296395	1.42e-12	-6.01224	3.82559	1	0.333333	3	1	Mutated Gene
CMF-24622	KCNC2_dn_TFAP2C_up_1346	KCNC2_code_potential_somatic	KCNC2	TFAP2C	1346	ENSG00000166006	ENSG00000087510	-1	7.32047	0.125616	0.00322367	-4.7337	1.62805	0.5	0.0666667	15	2	Mutated Gene
CMF-24625	KCNC2_up_SPDEF_dn_1818	KCNC2_code_potential_somatic	KCNC2	SPDEF	1818	ENSG00000166006	ENSG00000124664	1	1.69687	-0.289874	4.54e-12	-6.11127	2.3643	1	0.117647	17	2	Mutated Gene
CMF-24642	UGT2A3_up_NR3C1_up_2033	UGT2A3_code_potential_somatic	UGT2A3	NR3C1	2033	ENSG00000278216	ENSG00000113580	1	1.40169	0.352625	1.73e-17	2.69605	1.33032	1	0.142857	21	3	Mutated Gene
CMF-24658	UGT2A3_dn_EMX1_dn_3049	UGT2A3_code_potential_somatic	UGT2A3	EMX1	3049	ENSG00000278216	ENSG00000135638	-1	1.50654	-0.189397	8.04e-06	2.80582	1.46462	1	0.285714	14	4	Mutated Gene
CMF-24664	UGT2A3_up_YY1_up_75	UGT2A3_code_potential_somatic	UGT2A3	YY1	75	ENSG00000278216	ENSG00000100811	1	1.37948	0.351508	2.21e-17	2.72116	1.30621	1	0.24	25	6	Mutated Gene
CMF-24682	UGT2A3_dn_FOXC2_dn_2644	UGT2A3_code_potential_somatic	UGT2A3	FOXC2	2644	ENSG00000278216	ENSG00000176692	-1	2.02008	-0.280355	2.35e-11	2.7298	1.3129	1	0.181818	11	2	Mutated Gene
CMF-24687	UGT2A3_dn_PAX5_dn_352	UGT2A3_code_potential_somatic	UGT2A3	PAX5	352	ENSG00000278216	ENSG00000196092	-1	2.61568	-0.252958	1.9e-09	4.10771	1.91729	1	0.166667	6	1	Mutated Gene
CMF-24689	UGT2A3_up_NFIL3_up_3677	UGT2A3_code_potential_somatic	UGT2A3	NFIL3	3677	ENSG00000278216	ENSG00000165030	1	1.4194	0.235695	2.35e-08	10.603	5.28761	1	0.285714	7	2	Mutated Gene
CMF-24698	SCN5A_dn_HBP1_up_1928	SCN5A_code_potential_somatic	SCN5A	HBP1	1928	ENSG00000183873	ENSG00000105856	-1	1.54613	0.292483	2.86e-12	-2.47672	1.31143	1	0.166667	12	2	Mutated Gene
CMF-24719	SLC4A5_dn_POU2F3_dn_1707	SLC4A5_code_potential_somatic	SLC4A5	POU2F3	1707	ENSG00000188687	ENSG00000137709	-1	5.42427	-0.122188	0.00417594	8.15843	5.18665	1	0.0625	16	1	Mutated Gene
CMF-24721	SLC4A5_up_FOXJ3_up_1166	SLC4A5_code_potential_somatic	SLC4A5	FOXJ3	1166	ENSG00000188687	ENSG00000198815	1	1.43981	0.436257	7.24e-27	8.14216	7.27577	1	0.130435	23	3	Mutated Gene
CMF-24723	SLC4A5_up_FOXJ3_up_1178	SLC4A5_code_potential_somatic	SLC4A5	FOXJ3	1178	ENSG00000188687	ENSG00000198815	1	1.43981	0.496232	2.08e-35	7.43428	2.83289	1	0.130435	23	3	Mutated Gene
CMF-24725	SLC4A5_dn_BARX2_dn_1751	SLC4A5_code_potential_somatic	SLC4A5	BARX2	1751	ENSG00000188687	ENSG00000043039	-1	2.24852	-0.10963	0.0102213	3.04921	1.59239	1	0.285714	7	2	Mutated Gene
CMF-24727	SLC4A5_dn_TLX2_dn_1571	SLC4A5_code_potential_somatic	SLC4A5	TLX2	1571	ENSG00000188687	ENSG00000115297	-1	1.74181	-0.213589	4.49e-07	6.08293	2.55768	1	0.16	25	4	Mutated Gene
CMF-24731	SLC4A5_up_FOXO3_up_738	SLC4A5_code_potential_somatic	SLC4A5	FOXO3	738	ENSG00000188687	ENSG00000118689	1	2.32189	0.327751	3.45e-15	4.24372	1.51689	1	0.0833333	24	2	Mutated Gene
CMF-24736	RABGEF1_up_IRF7_up_2495	RABGEF1_code_potential_somatic	RABGEF1	IRF7	2495	ENSG00000154710	ENSG00000276561	1	1.3878	0.666088	1.53e-71	6.61924	2.49322	1	0.047619	21	1	Mutated Gene
CMF-24737	RABGEF1_up_TEAD3_up_2111	RABGEF1_code_potential_somatic	RABGEF1	TEAD3	2111	ENSG00000154710	ENSG00000007866	1	1.46304	0.436858	6.06e-27	4.60359	1.62939	1	0.0666667	15	1	Mutated Gene
CMF-24739	RABGEF1_dn_MNX1_up_2261	RABGEF1_code_potential_somatic	RABGEF1	MNX1	2261	ENSG00000154710	ENSG00000130675	-1	4.34743	0.199844	2.41e-06	-9.32442	4.97626	1	0.25	4	1	Mutated Gene
CMF-24744	ADCY9_dn_TEAD1_up_2393	ADCY9_code_potential_somatic	ADCY9	TEAD1	2393	ENSG00000162104	ENSG00000187079	-1	2.9122	0.389866	2.46e-21	-3.44897	1.39461	1	0.133333	15	2	Mutated Gene
CMF-24746	ADCY9_dn_GTF2IRD1_dn_3186	ADCY9_code_potential_somatic	ADCY9	GTF2IRD1	3186	ENSG00000162104	ENSG00000006704	-1	7.49503	-0.245742	5.57e-09	4.49974	1.4454	1	0.5	2	1	Mutated Gene
CMF-24754	ADCY9_dn_POU4F1_up_2764	ADCY9_code_potential_somatic	ADCY9	POU4F1	2764	ENSG00000162104	ENSG00000152192	-1	3.00419	0.333294	1.1e-15	-4.92892	1.46349	1	0.0909091	11	1	Mutated Gene
CMF-24759	CHAT_dn_NR1H4_dn_2342	CHAT_code_potential_somatic	CHAT	NR1H4	2342	ENSG00000070748	ENSG00000012504	-1	5.30108	-0.265348	2.77e-10	2.95913	1.51067	1	0.166667	6	1	Mutated Gene
CMF-24760	CHAT_dn_PGR_dn_3404	CHAT_code_potential_somatic	CHAT	PGR	3404	ENSG00000070748	ENSG00000082175	-1	1.38176	-0.17394	4.24e-05	2.79509	1.61282	1	0.125	8	1	Mutated Gene
CMF-24763	CHAT_dn_TFAP2C_dn_1340	CHAT_code_potential_somatic	CHAT	TFAP2C	1340	ENSG00000070748	ENSG00000087510	-1	1.80713	-0.186117	1.16e-05	3.6173	1.54131	1	0.2	15	3	Mutated Gene
CMF-24766	CHAT_up_LTF_up_3602	CHAT_code_potential_somatic	CHAT	LTF	3602	ENSG00000070748	ENSG00000012223	1	1.64048	0.39809	2.97e-22	5.6342	2.56153	1	0.5	2	1	Mutated Gene
CMF-24773	PPP1R3A_dn_IRF3_up_2427	PPP1R3A_code_potential_somatic	PPP1R3A	IRF3	2427	ENSG00000154415	ENSG00000126456	-1	1.41336	0.419557	8.93e-25	-3.08857	1.66985	1	0.16	25	4	Mutated Gene
CMF-24780	PCDH11Y_dn_MNX1_up_2261	PCDH11Y_code_potential_somatic	PCDH11Y	MNX1	2261	ENSG00000099715	ENSG00000130675	-1	6.32951	0.199844	2.41e-06	-3.61403	1.75865	1	0.25	4	1	Mutated Gene
CMF-24781	HIST1H2BE_up_PITX1_up_2472	HIST1H2BE_code_potential_somatic	HIST1H2BE	PITX1	2472	ENSG00000274290	ENSG00000069011	1	2.40776	0.209187	7.79e-07	5.49862	1.76089	1	0.333333	3	1	Mutated Gene
CMF-24782	HIST1H2BE_up_MAF_up_177	HIST1H2BE_code_potential_somatic	HIST1H2BE	MAF	177	ENSG00000274290	ENSG00000178573	1	1.8077	0.41065	1.05e-23	5.72613	1.84998	1	0.105263	19	2	Mutated Gene
CMF-24784	HIST1H2BE_up_RORA_up_1944	HIST1H2BE_code_potential_somatic	HIST1H2BE	RORA	1944	ENSG00000274290	ENSG00000069667	1	1.32292	0.464132	1.26e-30	3.61795	1.58532	0.75	0.375	8	4	Mutated Gene
CMF-24785	HIST1H2BE_up_RORA_up_1945	HIST1H2BE_code_potential_somatic	HIST1H2BE	RORA	1945	ENSG00000274290	ENSG00000069667	1	1.32292	0.246725	4.82e-09	9.08649	3.73244	0.75	0.375	8	4	Mutated Gene
CMF-24786	HIST1H2BE_up_RORA_up_1942	HIST1H2BE_code_potential_somatic	HIST1H2BE	RORA	1942	ENSG00000274290	ENSG00000069667	1	1.32292	0.322629	9.69e-15	4.63109	1.66352	0.75	0.375	8	4	Mutated Gene
CMF-24788	HIST1H2BE_up_TBP_up_3459	HIST1H2BE_code_potential_somatic	HIST1H2BE	TBP	3459	ENSG00000274290	ENSG00000112592	1	1.92738	0.230669	4.73e-08	5.51826	1.84568	1	0.0555556	18	1	Mutated Gene
CMF-24789	HIST1H2BE_dn_TBR1_dn_2743	HIST1H2BE_code_potential_somatic	HIST1H2BE	TBR1	2743	ENSG00000274290	ENSG00000136535	-1	1.55535	-0.174019	4.21e-05	5.95849	7.54223	1	0.333333	3	1	Mutated Gene
CMF-24790	HIST1H2BE_up_ATF4_up_3749	HIST1H2BE_code_potential_somatic	HIST1H2BE	ATF4	3749	ENSG00000274290	ENSG00000128272	1	1.59842	0.315131	4.24e-14	4.76362	1.55822	1	0.333333	3	1	Mutated Gene
CMF-24791	HIST1H2BE_up_MEOX2_up_2196	HIST1H2BE_code_potential_somatic	HIST1H2BE	MEOX2	2196	ENSG00000274290	ENSG00000106511	1	2.95233	0.386566	5.65e-21	4.8699	1.61239	1	0.214286	14	3	Mutated Gene
CMF-24793	HIST1H2BE_up_MEOX2_up_2202	HIST1H2BE_code_potential_somatic	HIST1H2BE	MEOX2	2202	ENSG00000274290	ENSG00000106511	1	2.95233	0.398173	2.9e-22	4.7666	1.68774	1	0.214286	14	3	Mutated Gene
CMF-24794	HIST1H2BE_dn_LHX3_dn_2002	HIST1H2BE_code_potential_somatic	HIST1H2BE	LHX3	2002	ENSG00000274290	ENSG00000107187	-1	1.60871	-0.240831	1.14e-08	8.9676	3.87048	1	0.25	24	6	Mutated Gene
CMF-24795	HIST1H2BE_dn_LHX3_dn_2006	HIST1H2BE_code_potential_somatic	HIST1H2BE	LHX3	2006	ENSG00000274290	ENSG00000107187	-1	1.60871	-0.205783	1.18e-06	10.5688	5.38671	1	0.25	24	6	Mutated Gene
CMF-24797	HIST1H2BE_dn_LHX3_dn_2008	HIST1H2BE_code_potential_somatic	HIST1H2BE	LHX3	2008	ENSG00000274290	ENSG00000107187	-1	1.60871	-0.23226	3.8e-08	12.3073	4.98209	1	0.25	24	6	Mutated Gene
CMF-24800	HIST1H2BE_dn_HOXB8_dn_1699	HIST1H2BE_code_potential_somatic	HIST1H2BE	HOXB8	1699	ENSG00000274290	ENSG00000120068	-1	1.73735	-0.277053	4.1e-11	10.1686	18.6817	1	0.142857	7	1	Mutated Gene
CMF-24802	HIST1H2BE_dn_POU4F2_dn_2783	HIST1H2BE_code_potential_somatic	HIST1H2BE	POU4F2	2783	ENSG00000274290	ENSG00000151615	-1	1.77294	-0.364772	1.09e-18	4.54585	1.55806	1	0.384615	13	5	Mutated Gene
CMF-24806	HIST1H2BE_dn_LHX5_dn_3056	HIST1H2BE_code_potential_somatic	HIST1H2BE	LHX5	3056	ENSG00000274290	ENSG00000089116	-1	2.94787	-0.134258	0.00163279	11.7807	13.3532	1	0.363636	11	4	Mutated Gene
CMF-24807	HIST1H2BE_dn_LHX5_dn_3061	HIST1H2BE_code_potential_somatic	HIST1H2BE	LHX5	3061	ENSG00000274290	ENSG00000089116	-1	2.94787	-0.276322	4.63e-11	4.88108	1.55892	1	0.363636	11	4	Mutated Gene
CMF-24812	HIST1H2BE_up_CEBPG_up_1048	HIST1H2BE_code_potential_somatic	HIST1H2BE	CEBPG	1048	ENSG00000274290	ENSG00000153879	1	3.92251	0.288294	5.99e-12	4.48807	1.42123	1	0.217391	23	5	Mutated Gene
CMF-24813	HIST1H2BE_up_CEBPG_up_1036	HIST1H2BE_code_potential_somatic	HIST1H2BE	CEBPG	1036	ENSG00000274290	ENSG00000153879	1	3.92251	0.36687	6.68e-19	10.1544	10.5207	1	0.217391	23	5	Mutated Gene
CMF-24814	HIST1H2BE_up_CEBPG_up_1037	HIST1H2BE_code_potential_somatic	HIST1H2BE	CEBPG	1037	ENSG00000274290	ENSG00000153879	1	3.92251	0.39191	1.46e-21	3.78524	1.31735	1	0.217391	23	5	Mutated Gene
CMF-24815	HIST1H2BE_up_CEBPG_up_1047	HIST1H2BE_code_potential_somatic	HIST1H2BE	CEBPG	1047	ENSG00000274290	ENSG00000153879	1	3.92251	0.33287	1.21e-15	5.62035	1.90519	1	0.217391	23	5	Mutated Gene
CMF-24821	HIST1H2BE_up_FOXG1_up_2828	HIST1H2BE_code_potential_somatic	HIST1H2BE	FOXG1	2828	ENSG00000274290	ENSG00000176165	1	1.94845	0.584437	1.65e-51	3.51885	1.37765	1	0.0769231	13	1	Mutated Gene
CMF-24822	HIST1H2BE_dn_FOXA2_dn_2021	HIST1H2BE_code_potential_somatic	HIST1H2BE	FOXA2	2021	ENSG00000274290	ENSG00000125798	-1	6.96132	-0.376344	7e-20	7.09096	3.14668	1	0.0909091	11	1	Mutated Gene
CMF-24823	HIST1H2BE_dn_HNF1A_dn_1784	HIST1H2BE_code_potential_somatic	HIST1H2BE	HNF1A	1784	ENSG00000274290	ENSG00000135100	-1	1.74542	-0.256698	1.07e-09	3.90653	1.41212	1	0.111111	18	2	Mutated Gene
CMF-24824	HIST1H2BE_dn_HNF1A_dn_1790	HIST1H2BE_code_potential_somatic	HIST1H2BE	HNF1A	1790	ENSG00000274290	ENSG00000135100	-1	1.74542	-0.108993	0.0106725	7.61724	4.31399	1	0.111111	18	2	Mutated Gene
CMF-24830	SULT1B1_up_ZBTB16_up_2185	SULT1B1_code_potential_somatic	SULT1B1	ZBTB16	2185	ENSG00000173597	ENSG00000109906	1	1.34333	0.310551	1.02e-13	4.05777	2.36312	0.5	0.0625	16	2	Mutated Gene
CMF-24831	SULT1B1_up_SRF_up_1133	SULT1B1_code_potential_somatic	SULT1B1	SRF	1133	ENSG00000173597	ENSG00000112658	1	1.4842	0.264404	3.22e-10	2.75847	1.35297	1	0.166667	18	3	Mutated Gene
CMF-24832	SULT1B1_up_SRF_up_1138	SULT1B1_code_potential_somatic	SULT1B1	SRF	1138	ENSG00000173597	ENSG00000112658	1	1.4842	0.237938	1.72e-08	2.81895	1.47207	1	0.166667	18	3	Mutated Gene
CMF-24833	SULT1B1_up_SRF_up_1129	SULT1B1_code_potential_somatic	SULT1B1	SRF	1129	ENSG00000173597	ENSG00000112658	1	1.4842	0.331948	1.46e-15	4.51352	2.85185	1	0.166667	18	3	Mutated Gene
CMF-24835	SULT1B1_up_ELK3_up_3610	SULT1B1_code_potential_somatic	SULT1B1	ELK3	3610	ENSG00000173597	ENSG00000111145	1	2.01033	0.334163	9.22e-16	2.73523	1.53388	1	0.5	2	1	Mutated Gene
CMF-24838	SULT1B1_dn_ELF3_dn_3683	SULT1B1_code_potential_somatic	SULT1B1	ELF3	3683	ENSG00000173597	ENSG00000163435	-1	1.54404	-0.146742	0.000569	4.83801	3.32994	1	0.0714286	14	1	Mutated Gene
CMF-24844	NSUN5_dn_ELF5_up_3348	NSUN5_code_potential_somatic	NSUN5	ELF5	3348	ENSG00000130305	ENSG00000135374	-1	2.19423	0.159645	0.000175	-4.46035	1.43959	0.5	0.0625	16	2	Mutated Gene
CMF-24845	NSUN5_dn_MAFB_up_1912	NSUN5_code_potential_somatic	NSUN5	MAFB	1912	ENSG00000130305	ENSG00000204103	-1	1.52666	0.536736	3.27e-42	-4.36523	1.56497	1	0.2	25	5	Mutated Gene
CMF-24846	NSUN5_dn_MAFB_up_1905	NSUN5_code_potential_somatic	NSUN5	MAFB	1905	ENSG00000130305	ENSG00000204103	-1	1.52666	0.685187	3.47e-77	-5.75669	1.91585	1	0.2	25	5	Mutated Gene
CMF-24848	NSUN5_dn_MAFB_up_1902	NSUN5_code_potential_somatic	NSUN5	MAFB	1902	ENSG00000130305	ENSG00000204103	-1	1.52666	0.803624	3.71e-125	-5.00189	1.57159	1	0.2	25	5	Mutated Gene
CMF-24849	NSUN5_dn_MAFB_up_1907	NSUN5_code_potential_somatic	NSUN5	MAFB	1907	ENSG00000130305	ENSG00000204103	-1	1.52666	0.760331	2.15e-104	-6.09727	1.86412	1	0.2	25	5	Mutated Gene
CMF-24852	NSUN5_dn_SPI1_up_383	NSUN5_code_potential_somatic	NSUN5	SPI1	383	ENSG00000130305	ENSG00000066336	-1	1.89206	0.727861	1.62e-91	-7.09659	2.42456	1	0.36	25	9	Mutated Gene
CMF-24853	NSUN5_dn_SPI1_up_378	NSUN5_code_potential_somatic	NSUN5	SPI1	378	ENSG00000130305	ENSG00000066336	-1	1.89206	0.609322	5.33e-57	-5.71478	1.87605	1	0.36	25	9	Mutated Gene
CMF-24854	NSUN5_dn_SPI1_up_376	NSUN5_code_potential_somatic	NSUN5	SPI1	376	ENSG00000130305	ENSG00000066336	-1	1.89206	0.636849	1.14e-63	-10.3802	3.68566	1	0.36	25	9	Mutated Gene
CMF-24857	NSUN5_dn_SPI1_up_379	NSUN5_code_potential_somatic	NSUN5	SPI1	379	ENSG00000130305	ENSG00000066336	-1	1.89206	0.37606	7.5e-20	-4.82728	1.74424	1	0.36	25	9	Mutated Gene
CMF-24858	NSUN5_dn_SPI1_up_370	NSUN5_code_potential_somatic	NSUN5	SPI1	370	ENSG00000130305	ENSG00000066336	-1	1.89206	0.853546	1.01e-156	-4.77373	1.50365	1	0.36	25	9	Mutated Gene
CMF-24859	NSUN5_dn_SPI1_up_385	NSUN5_code_potential_somatic	NSUN5	SPI1	385	ENSG00000130305	ENSG00000066336	-1	1.89206	0.38983	2.48e-21	-3.81485	1.3802	1	0.36	25	9	Mutated Gene
CMF-24862	NSUN5_dn_STAT5A_up_2943	NSUN5_code_potential_somatic	NSUN5	STAT5A	2943	ENSG00000130305	ENSG00000126561	-1	1.59664	0.546446	5.52e-44	-5.7136	1.7786	1	0.0952381	21	2	Mutated Gene
CMF-24863	NSUN5_dn_STAT5A_up_2946	NSUN5_code_potential_somatic	NSUN5	STAT5A	2946	ENSG00000130305	ENSG00000126561	-1	1.59664	0.442552	1.1e-27	-6.68633	2.26296	1	0.0952381	21	2	Mutated Gene
CMF-24866	NSUN5_dn_IKZF1_up_3137	NSUN5_code_potential_somatic	NSUN5	IKZF1	3137	ENSG00000130305	ENSG00000185811	-1	1.45901	0.493239	6.11e-35	-5.52357	1.75159	1	0.3125	16	5	Mutated Gene
CMF-24867	NSUN5_dn_IKZF1_up_3135	NSUN5_code_potential_somatic	NSUN5	IKZF1	3135	ENSG00000130305	ENSG00000185811	-1	1.45901	0.509972	1.29e-37	-5.71974	1.78127	1	0.3125	16	5	Mutated Gene
CMF-24869	NSUN5_dn_IKZF1_up_3134	NSUN5_code_potential_somatic	NSUN5	IKZF1	3134	ENSG00000130305	ENSG00000185811	-1	1.45901	0.6509	2.41e-67	-3.98145	1.31482	1	0.3125	16	5	Mutated Gene
CMF-24874	NSUN5_dn_ELF4_up_3016	NSUN5_code_potential_somatic	NSUN5	ELF4	3016	ENSG00000130305	ENSG00000102034	-1	1.46749	0.647042	2.57e-66	-5.13285	2.10257	1	0.25	20	5	Mutated Gene
CMF-24875	NSUN5_dn_ELF4_up_3029	NSUN5_code_potential_somatic	NSUN5	ELF4	3029	ENSG00000130305	ENSG00000102034	-1	1.46749	0.646493	3.59e-66	-5.60537	1.86191	1	0.25	20	5	Mutated Gene
CMF-24876	NSUN5_dn_CREB3L1_up_3094	NSUN5_code_potential_somatic	NSUN5	CREB3L1	3094	ENSG00000130305	ENSG00000157613	-1	1.61706	0.235694	2.35e-08	-5.06705	1.74986	1	1	2	2	Mutated Gene
CMF-24877	NSUN5_dn_CREB3L1_up_3095	NSUN5_code_potential_somatic	NSUN5	CREB3L1	3095	ENSG00000130305	ENSG00000157613	-1	1.61706	0.270089	1.29e-10	-14.1111	20.9203	1	1	2	2	Mutated Gene
CMF-24880	NSUN5_dn_STAT6_up_2279	NSUN5_code_potential_somatic	NSUN5	STAT6	2279	ENSG00000130305	ENSG00000166888	-1	1.38465	0.559213	2.1e-46	-5.31158	1.84702	1	0.454545	11	5	Mutated Gene
CMF-24881	NSUN5_dn_STAT6_up_2281	NSUN5_code_potential_somatic	NSUN5	STAT6	2281	ENSG00000130305	ENSG00000166888	-1	1.38465	0.490792	1.46e-34	-5.30268	1.73272	1	0.454545	11	5	Mutated Gene
CMF-24884	NSUN5_dn_STAT6_up_2287	NSUN5_code_potential_somatic	NSUN5	STAT6	2287	ENSG00000130305	ENSG00000166888	-1	1.38465	0.554509	1.68e-45	-8.43261	3.37513	1	0.454545	11	5	Mutated Gene
CMF-24885	NSUN5_dn_EHF_up_3345	NSUN5_code_potential_somatic	NSUN5	EHF	3345	ENSG00000130305	ENSG00000135373	-1	1.69623	0.0838103	0.0498884	-5.1333	1.61095	1	0.333333	3	1	Mutated Gene
CMF-24887	ELMO1_dn_LHX1_dn_2972	ELMO1_code_potential_somatic	ELMO1	LHX1	2972	ENSG00000155849	ENSG00000274577	-1	1.7139	-0.314189	5.09e-14	3.2216	1.48012	1	0.0588235	17	1	Mutated Gene
CMF-24891	ELMO1_dn_LHX3_dn_2008	ELMO1_code_potential_somatic	ELMO1	LHX3	2008	ENSG00000155849	ENSG00000107187	-1	1.31557	-0.23226	3.8e-08	4.20479	2.03929	1	0.0416667	24	1	Mutated Gene
CMF-24892	ELMO1_dn_SMAD3_up_2549	ELMO1_code_potential_somatic	ELMO1	SMAD3	2549	ENSG00000155849	ENSG00000166949	-1	2.14671	0.271827	9.73e-11	-3.66462	2.92493	1	0.0666667	15	1	Mutated Gene
CMF-24903	MGAT4C_up_IRF3_up_2437	MGAT4C_code_potential_somatic	MGAT4C	IRF3	2437	ENSG00000283530	ENSG00000126456	1	1.43624	0.425475	1.67e-25	3.66112	1.32201	1	0.04	25	1	Mutated Gene
CMF-24909	NLRP1_up_IRF9_up_1446	NLRP1_code_potential_somatic	NLRP1	IRF9	1446	ENSG00000091592	ENSG00000213928	1	1.43091	0.442359	1.16e-27	5.95257	2.36107	1	0.333333	15	5	Mutated Gene
CMF-24911	NLRP1_up_IRF9_up_1451	NLRP1_code_potential_somatic	NLRP1	IRF9	1451	ENSG00000091592	ENSG00000213928	1	1.43091	0.276127	4.78e-11	6.71393	1.95428	1	0.333333	15	5	Mutated Gene
CMF-24913	NLRP1_up_PAX6_up_1285	NLRP1_code_potential_somatic	NLRP1	PAX6	1285	ENSG00000091592	ENSG00000007372	1	26.3499	0.0902731	0.0346241	4.48723	1.56342	0.666667	0.125	16	3	Mutated Gene
CMF-24914	NLRP1_up_PAX6_up_1294	NLRP1_code_potential_somatic	NLRP1	PAX6	1294	ENSG00000091592	ENSG00000007372	1	26.3499	0.150937	0.000392	3.84812	1.31252	0.666667	0.125	16	3	Mutated Gene
CMF-24915	NLRP1_up_IRF2_up_431	NLRP1_code_potential_somatic	NLRP1	IRF2	431	ENSG00000091592	ENSG00000168310	1	1.63087	0.440857	1.83e-27	5.70063	1.71332	1	0.28	25	7	Mutated Gene
CMF-24916	NLRP1_up_IRF2_up_426	NLRP1_code_potential_somatic	NLRP1	IRF2	426	ENSG00000091592	ENSG00000168310	1	1.63087	0.340532	2.41e-16	5.1025	2.05467	1	0.28	25	7	Mutated Gene
CMF-24917	NLRP1_up_IRF2_up_413	NLRP1_code_potential_somatic	NLRP1	IRF2	413	ENSG00000091592	ENSG00000168310	1	1.63087	0.506222	5.3e-37	5.49417	2.39263	1	0.28	25	7	Mutated Gene
CMF-24918	NLRP1_up_IRF2_up_416	NLRP1_code_potential_somatic	NLRP1	IRF2	416	ENSG00000091592	ENSG00000168310	1	1.63087	0.588297	2.5e-52	5.71786	2.17367	1	0.28	25	7	Mutated Gene
CMF-24919	NLRP1_up_IRF2_up_419	NLRP1_code_potential_somatic	NLRP1	IRF2	419	ENSG00000091592	ENSG00000168310	1	1.63087	0.456655	1.39e-29	2.9515	1.50923	1	0.28	25	7	Mutated Gene
CMF-24922	NLRP1_dn_LHX1_dn_2964	NLRP1_code_potential_somatic	NLRP1	LHX1	2964	ENSG00000091592	ENSG00000274577	-1	2.20253	-0.377747	4.98e-20	4.98988	1.64794	1	0.235294	17	4	Mutated Gene
CMF-24924	NLRP1_dn_LHX1_dn_2972	NLRP1_code_potential_somatic	NLRP1	LHX1	2972	ENSG00000091592	ENSG00000274577	-1	2.20253	-0.314189	5.09e-14	4.40557	1.55134	1	0.235294	17	4	Mutated Gene
CMF-24927	NLRP1_dn_PAX1_dn_254	NLRP1_code_potential_somatic	NLRP1	PAX1	254	ENSG00000091592	ENSG00000125813	-1	1.84348	-0.212088	5.43e-07	4.03091	1.63147	0.5	0.333333	3	2	Mutated Gene
CMF-24934	NLRP1_up_ELF1_up_326	NLRP1_code_potential_somatic	NLRP1	ELF1	326	ENSG00000091592	ENSG00000120690	1	1.35836	0.583223	2.98e-51	4.63706	1.97597	1	0.25	24	6	Mutated Gene
CMF-24936	NLRP1_dn_HOXA3_dn_1463	NLRP1_code_potential_somatic	NLRP1	HOXA3	1463	ENSG00000091592	ENSG00000105997	-1	1.36913	-0.291988	3.12e-12	4.85534	1.66905	1	0.0909091	22	2	Mutated Gene
CMF-24937	NLRP1_dn_HOXA3_dn_1465	NLRP1_code_potential_somatic	NLRP1	HOXA3	1465	ENSG00000091592	ENSG00000105997	-1	1.36913	-0.21472	3.89e-07	5.07752	1.65833	1	0.0909091	22	2	Mutated Gene
CMF-24938	NLRP1_up_IRF1_up_112	NLRP1_code_potential_somatic	NLRP1	IRF1	112	ENSG00000091592	ENSG00000125347	1	1.65703	0.574255	2.15e-49	5.40169	2.50335	1	0.4	25	10	Mutated Gene
CMF-24940	NLRP1_up_IRF1_up_121	NLRP1_code_potential_somatic	NLRP1	IRF1	121	ENSG00000091592	ENSG00000125347	1	1.65703	0.317065	2.91e-14	3.80117	1.33759	1	0.4	25	10	Mutated Gene
CMF-24941	NLRP1_up_IRF1_up_119	NLRP1_code_potential_somatic	NLRP1	IRF1	119	ENSG00000091592	ENSG00000125347	1	1.65703	0.420825	6.25e-25	4.00605	1.32482	1	0.4	25	10	Mutated Gene
CMF-24943	NLRP1_up_IRF1_up_123	NLRP1_code_potential_somatic	NLRP1	IRF1	123	ENSG00000091592	ENSG00000125347	1	1.65703	0.622342	4.52e-60	4.80175	1.51152	1	0.4	25	10	Mutated Gene
CMF-24944	NLRP1_up_IRF1_up_133	NLRP1_code_potential_somatic	NLRP1	IRF1	133	ENSG00000091592	ENSG00000125347	1	1.65703	0.583766	2.29e-51	5.40101	3.41252	1	0.4	25	10	Mutated Gene
CMF-24946	NLRP1_up_IRF1_up_115	NLRP1_code_potential_somatic	NLRP1	IRF1	115	ENSG00000091592	ENSG00000125347	1	1.65703	0.721879	2.39e-89	5.80972	2.26545	1	0.4	25	10	Mutated Gene
CMF-24948	NLRP1_dn_FEV_dn_3034	NLRP1_code_potential_somatic	NLRP1	FEV	3034	ENSG00000091592	ENSG00000163497	-1	1.33653	-0.1939	4.83e-06	4.76025	1.72995	1	0.6	5	3	Mutated Gene
CMF-24949	NLRP1_dn_FEV_dn_3032	NLRP1_code_potential_somatic	NLRP1	FEV	3032	ENSG00000091592	ENSG00000163497	-1	1.33653	-0.252676	1.98e-09	6.1155	2.65203	1	0.6	5	3	Mutated Gene
CMF-24950	NLRP1_dn_FEV_dn_3031	NLRP1_code_potential_somatic	NLRP1	FEV	3031	ENSG00000091592	ENSG00000163497	-1	1.33653	-0.275914	4.96e-11	5.58836	1.892	1	0.6	5	3	Mutated Gene
CMF-24953	NLRP1_up_SOX9_up_1225	NLRP1_code_potential_somatic	NLRP1	SOX9	1225	ENSG00000091592	ENSG00000125398	1	1.42852	0.591669	4.7e-53	4.77539	1.70307	1	0.3125	16	5	Mutated Gene
CMF-24956	NLRP1_dn_RREB1_dn_892	NLRP1_code_potential_somatic	NLRP1	RREB1	892	ENSG00000091592	ENSG00000124782	-1	4.65501	-0.123395	0.00381499	6.34089	2.92354	1	0.0666667	15	1	Mutated Gene
CMF-24958	NLRP1_dn_LHX3_dn_2002	NLRP1_code_potential_somatic	NLRP1	LHX3	2002	ENSG00000091592	ENSG00000107187	-1	1.83958	-0.240831	1.14e-08	4.57695	1.49814	1	0.125	24	3	Mutated Gene
CMF-24959	NLRP1_dn_LHX3_dn_2008	NLRP1_code_potential_somatic	NLRP1	LHX3	2008	ENSG00000091592	ENSG00000107187	-1	1.83958	-0.23226	3.8e-08	4.71296	1.6951	1	0.125	24	3	Mutated Gene
CMF-24961	NLRP1_up_NR3C2_up_2018	NLRP1_code_potential_somatic	NLRP1	NR3C2	2018	ENSG00000091592	ENSG00000151623	1	3.76347	0.374636	1.06e-19	8.45832	4.00524	1	0.5	2	1	Mutated Gene
CMF-24974	NLRP1_dn_LHX5_dn_3056	NLRP1_code_potential_somatic	NLRP1	LHX5	3056	ENSG00000091592	ENSG00000089116	-1	1.47476	-0.134258	0.00163279	6.06317	2.32581	1	0.363636	11	4	Mutated Gene
CMF-24976	NLRP1_dn_LHX5_dn_3061	NLRP1_code_potential_somatic	NLRP1	LHX5	3061	ENSG00000091592	ENSG00000089116	-1	1.47476	-0.276322	4.63e-11	4.40557	1.55134	1	0.363636	11	4	Mutated Gene
CMF-24991	NLRP1_dn_PAX2_dn_1185	NLRP1_code_potential_somatic	NLRP1	PAX2	1185	ENSG00000091592	ENSG00000075891	-1	1.67962	-0.227947	6.85e-08	2.88738	1.6929	1	0.75	4	3	Mutated Gene
CMF-24993	NLRP1_dn_VSX1_dn_2355	NLRP1_code_potential_somatic	NLRP1	VSX1	2355	ENSG00000091592	ENSG00000100987	-1	7.77803	-0.253478	1.76e-09	4.63893	1.55518	1	0.3125	16	5	Mutated Gene
CMF-24994	NLRP1_dn_VSX1_dn_2364	NLRP1_code_potential_somatic	NLRP1	VSX1	2364	ENSG00000091592	ENSG00000100987	-1	7.77803	-0.239065	1.46e-08	4.8201	1.68309	1	0.3125	16	5	Mutated Gene
CMF-24996	NLRP1_dn_VSX1_dn_2358	NLRP1_code_potential_somatic	NLRP1	VSX1	2358	ENSG00000091592	ENSG00000100987	-1	7.77803	-0.285916	9.06e-12	3.6277	1.46068	1	0.3125	16	5	Mutated Gene
CMF-24997	NLRP1_dn_VSX1_dn_2362	NLRP1_code_potential_somatic	NLRP1	VSX1	2362	ENSG00000091592	ENSG00000100987	-1	7.77803	-0.23171	4.1e-08	6.68153	2.99198	1	0.3125	16	5	Mutated Gene
CMF-25001	NLRP1_up_MSX1_up_2817	NLRP1_code_potential_somatic	NLRP1	MSX1	2817	ENSG00000091592	ENSG00000163132	1	7.45845	0.372448	1.79e-19	5.41582	1.84763	1	0.416667	12	5	Mutated Gene
CMF-25002	NLRP1_up_MSX1_up_2821	NLRP1_code_potential_somatic	NLRP1	MSX1	2821	ENSG00000091592	ENSG00000163132	1	7.45845	0.269483	1.43e-10	7.61878	2.28429	1	0.416667	12	5	Mutated Gene
CMF-25005	IRS1_dn_SP4_dn_2348	IRS1_code_potential_somatic	IRS1	SP4	2348	ENSG00000169047	ENSG00000105866	-1	1.62463	-0.36302	1.64e-18	3.86254	1.73993	1	0.125	8	1	Mutated Gene
CMF-25008	IRS1_dn_E2F1_up_530	IRS1_code_potential_somatic	IRS1	E2F1	530	ENSG00000169047	ENSG00000101412	-1	1.31499	0.620166	1.51e-59	-4.91677	1.59449	1	0.111111	18	2	Mutated Gene
CMF-25010	IQSEC3_dn_IRF9_up_1447	IQSEC3_code_potential_somatic	IQSEC3	IRF9	1447	ENSG00000262607	ENSG00000213928	-1	1.76572	0.354519	1.13e-17	-7.20979	3.14477	1	0.266667	15	4	Mutated Gene
CMF-25012	IQSEC3_dn_IRF9_up_1457	IQSEC3_code_potential_somatic	IQSEC3	IRF9	1457	ENSG00000262607	ENSG00000213928	-1	1.76572	0.544261	1.4e-43	-4.57326	1.51696	1	0.266667	15	4	Mutated Gene
CMF-25013	IQSEC3_dn_IRF9_up_1446	IQSEC3_code_potential_somatic	IQSEC3	IRF9	1446	ENSG00000262607	ENSG00000213928	-1	1.76572	0.442359	1.16e-27	-15.9535	9.58233	1	0.266667	15	4	Mutated Gene
CMF-25017	IQSEC3_up_HSF1_dn_93	IQSEC3_code_potential_somatic	IQSEC3	HSF1	93	ENSG00000262607	ENSG00000185122	1	1.88839	-0.182025	1.81e-05	-4.3086	1.36637	1	0.25	4	1	Mutated Gene
CMF-25018	IQSEC3_dn_LHX1_dn_2962	IQSEC3_code_potential_somatic	IQSEC3	LHX1	2962	ENSG00000262607	ENSG00000274577	-1	1.87696	-0.465808	7.29e-31	6.73406	2.14454	0.5	0.0588235	17	2	Mutated Gene
CMF-25019	IQSEC3_dn_SREBF1_up_2507	IQSEC3_code_potential_somatic	IQSEC3	SREBF1	2507	ENSG00000262607	ENSG00000072310	-1	1.37579	0.33828	3.88e-16	-10.4089	3.74303	0.875	0.583333	12	8	Mutated Gene
CMF-25020	IQSEC3_dn_SREBF1_up_2497	IQSEC3_code_potential_somatic	IQSEC3	SREBF1	2497	ENSG00000262607	ENSG00000072310	-1	1.37579	0.300214	7.07e-13	-3.63006	1.32195	0.875	0.583333	12	8	Mutated Gene
CMF-25021	IQSEC3_dn_SREBF1_up_2503	IQSEC3_code_potential_somatic	IQSEC3	SREBF1	2503	ENSG00000262607	ENSG00000072310	-1	1.37579	0.584832	1.36e-51	-10.2958	7.71535	0.875	0.583333	12	8	Mutated Gene
CMF-25022	IQSEC3_dn_SREBF1_up_2500	IQSEC3_code_potential_somatic	IQSEC3	SREBF1	2500	ENSG00000262607	ENSG00000072310	-1	1.37579	0.228259	6.57e-08	-4.82216	1.49303	0.875	0.583333	12	8	Mutated Gene
CMF-25023	IQSEC3_dn_SREBF1_up_2501	IQSEC3_code_potential_somatic	IQSEC3	SREBF1	2501	ENSG00000262607	ENSG00000072310	-1	1.37579	0.320931	1.36e-14	-5.59381	1.84984	0.875	0.583333	12	8	Mutated Gene
CMF-25024	IQSEC3_dn_SREBF1_up_2498	IQSEC3_code_potential_somatic	IQSEC3	SREBF1	2498	ENSG00000262607	ENSG00000072310	-1	1.37579	0.328135	3.19e-15	-6.01159	2.39909	0.875	0.583333	12	8	Mutated Gene
CMF-25025	IQSEC3_dn_SREBF1_up_2504	IQSEC3_code_potential_somatic	IQSEC3	SREBF1	2504	ENSG00000262607	ENSG00000072310	-1	1.37579	0.313729	5.56e-14	-7.59272	4.15907	0.875	0.583333	12	8	Mutated Gene
CMF-25029	IQSEC3_dn_IRF1_up_119	IQSEC3_code_potential_somatic	IQSEC3	IRF1	119	ENSG00000262607	ENSG00000125347	-1	1.34596	0.420825	6.25e-25	-3.52957	1.66785	0.833333	0.2	25	6	Mutated Gene
CMF-25030	IQSEC3_dn_IRF1_up_133	IQSEC3_code_potential_somatic	IQSEC3	IRF1	133	ENSG00000262607	ENSG00000125347	-1	1.34596	0.583766	2.29e-51	-11.6532	9.91317	0.833333	0.2	25	6	Mutated Gene
CMF-25031	IQSEC3_dn_IRF1_up_115	IQSEC3_code_potential_somatic	IQSEC3	IRF1	115	ENSG00000262607	ENSG00000125347	-1	1.34596	0.721879	2.39e-89	-12.3223	4.35613	0.833333	0.2	25	6	Mutated Gene
CMF-25032	IQSEC3_dn_IRF1_up_117	IQSEC3_code_potential_somatic	IQSEC3	IRF1	117	ENSG00000262607	ENSG00000125347	-1	1.34596	0.634728	3.93e-63	-4.71492	1.45071	0.833333	0.2	25	6	Mutated Gene
CMF-25036	IQSEC3_up_ZEB1_dn_2123	IQSEC3_code_potential_somatic	IQSEC3	ZEB1	2123	ENSG00000262607	ENSG00000148516	1	1.7854	-0.324266	6.98e-15	-4.53784	1.39949	1	0.230769	13	3	Mutated Gene
CMF-25037	IQSEC3_up_ZEB1_up_2125	IQSEC3_code_potential_somatic	IQSEC3	ZEB1	2125	ENSG00000262607	ENSG00000148516	1	1.7854	0.484671	1.26e-33	8.39812	2.6726	1	0.230769	13	3	Mutated Gene
CMF-25039	IQSEC3_dn_PGR_dn_3403	IQSEC3_code_potential_somatic	IQSEC3	PGR	3403	ENSG00000262607	ENSG00000082175	-1	6.31429	-0.245261	5.98e-09	9.08019	2.31561	0.5	0.125	8	2	Mutated Gene
CMF-25047	IQSEC3_up_NR2F6_up_2807	IQSEC3_code_potential_somatic	IQSEC3	NR2F6	2807	ENSG00000262607	ENSG00000160113	1	1.421	0.273413	7.5e-11	11.8037	4.09494	1	0.285714	7	2	Mutated Gene
CMF-25049	IQSEC3_dn_TLX2_dn_1568	IQSEC3_code_potential_somatic	IQSEC3	TLX2	1568	ENSG00000262607	ENSG00000115297	-1	1.82764	-0.204114	1.45e-06	10.6051	3.69792	0.5	0.08	25	4	Mutated Gene
CMF-25050	IQSEC3_dn_POU4F2_dn_2782	IQSEC3_code_potential_somatic	IQSEC3	POU4F2	2782	ENSG00000262607	ENSG00000151615	-1	2.36583	-0.339616	2.93e-16	13.1007	8.08857	1	0.0769231	13	1	Mutated Gene
CMF-25055	IQSEC3_dn_HMGA2_up_3603	IQSEC3_code_potential_somatic	IQSEC3	HMGA2	3603	ENSG00000262607	ENSG00000149948	-1	3.08838	0.3692	3.86e-19	-3.20352	1.51664	1	0.5	2	1	Mutated Gene
CMF-25057	IQSEC3_dn_SPDEF_dn_1819	IQSEC3_code_potential_somatic	IQSEC3	SPDEF	1819	ENSG00000262607	ENSG00000124664	-1	2.11633	-0.249143	3.37e-09	3.70625	1.39352	0.8	0.235294	17	5	Mutated Gene
CMF-25071	IQSEC3_dn_CEBPE_dn_2670	IQSEC3_code_potential_somatic	IQSEC3	CEBPE	2670	ENSG00000262607	ENSG00000092067	-1	1.47482	-0.285204	1.02e-11	14.7358	13.9611	0.6	0.230769	13	5	Mutated Gene
CMF-25072	IQSEC3_dn_VDR_up_245	IQSEC3_code_potential_somatic	IQSEC3	VDR	245	ENSG00000262607	ENSG00000111424	-1	3.39742	0.604698	6.08e-56	-6.126	2.23763	0.8	0.285714	14	5	Mutated Gene
CMF-25073	IQSEC3_dn_VDR_up_240	IQSEC3_code_potential_somatic	IQSEC3	VDR	240	ENSG00000262607	ENSG00000111424	-1	3.39742	0.632402	1.51e-62	-10.2555	4.23219	0.8	0.285714	14	5	Mutated Gene
CMF-25076	IQSEC3_dn_PAX2_dn_1183	IQSEC3_code_potential_somatic	IQSEC3	PAX2	1183	ENSG00000262607	ENSG00000075891	-1	3.40919	-0.315154	4.22e-14	8.53454	5.31424	1	0.25	4	1	Mutated Gene
CMF-25079	IQSEC3_up_ZNF282_up_1205	IQSEC3_code_potential_somatic	IQSEC3	ZNF282	1205	ENSG00000262607	ENSG00000170265	1	1.42017	0.400323	1.65e-22	12.4464	4.52733	0.666667	0.5	4	3	Mutated Gene
CMF-25082	IQSEC3_dn_HOXA11_dn_2738	IQSEC3_code_potential_somatic	IQSEC3	HOXA11	2738	ENSG00000262607	ENSG00000005073	-1	2.32573	-0.33306	1.16e-15	9.77574	2.47451	1	0.4	5	2	Mutated Gene
CMF-25083	IQSEC3_dn_HOXA11_dn_2737	IQSEC3_code_potential_somatic	IQSEC3	HOXA11	2737	ENSG00000262607	ENSG00000005073	-1	2.32573	-0.345345	8.55e-17	12.3823	3.84303	1	0.4	5	2	Mutated Gene
CMF-25085	IQSEC3_dn_ELF3_up_3695	IQSEC3_code_potential_somatic	IQSEC3	ELF3	3695	ENSG00000262607	ENSG00000163435	-1	1.67116	0.172285	5.03e-05	-4.57326	1.51696	1	0.142857	14	2	Mutated Gene
CMF-25091	IQSEC3_dn_STAT6_up_2287	IQSEC3_code_potential_somatic	IQSEC3	STAT6	2287	ENSG00000262607	ENSG00000166888	-1	1.32829	0.554509	1.68e-45	-4.71676	1.67491	1	0.272727	11	3	Mutated Gene
CMF-25092	IQSEC3_dn_STAT1_up_2456	IQSEC3_code_potential_somatic	IQSEC3	STAT1	2456	ENSG00000262607	ENSG00000115415	-1	1.41768	0.363338	1.52e-18	-4.32541	1.35861	0.5	0.142857	21	6	Mutated Gene
CMF-25094	IQSEC3_dn_STAT1_up_2452	IQSEC3_code_potential_somatic	IQSEC3	STAT1	2452	ENSG00000262607	ENSG00000115415	-1	1.41768	0.339588	2.94e-16	-4.71747	1.91056	0.5	0.142857	21	6	Mutated Gene
CMF-25096	IQSEC3_up_FOXG1_dn_2836	IQSEC3_code_potential_somatic	IQSEC3	FOXG1	2836	ENSG00000262607	ENSG00000176165	1	3.76559	-0.211688	5.7e-07	-3.9719	1.38512	1	0.461538	13	6	Mutated Gene
CMF-25098	IQSEC3_up_FOXG1_up_2830	IQSEC3_code_potential_somatic	IQSEC3	FOXG1	2830	ENSG00000262607	ENSG00000176165	1	3.76559	0.311624	8.33e-14	3.42948	1.45767	1	0.461538	13	6	Mutated Gene
CMF-25100	IQSEC3_up_FOXG1_up_2828	IQSEC3_code_potential_somatic	IQSEC3	FOXG1	2828	ENSG00000262607	ENSG00000176165	1	3.76559	0.584437	1.65e-51	16.5369	12.135	1	0.461538	13	6	Mutated Gene
CMF-25101	IQSEC3_dn_FOXA2_dn_2021	IQSEC3_code_potential_somatic	IQSEC3	FOXA2	2021	ENSG00000262607	ENSG00000125798	-1	8.41732	-0.376344	7e-20	8.47698	2.69838	0.5	0.0909091	11	2	Mutated Gene
CMF-25104	IQSEC3_dn_POU6F2_dn_2616	IQSEC3_code_potential_somatic	IQSEC3	POU6F2	2616	ENSG00000262607	ENSG00000106536	-1	1.99894	-0.238501	1.58e-08	5.42436	1.67541	1	0.25	12	3	Mutated Gene
CMF-25106	IQSEC3_dn_MSX2_dn_3391	IQSEC3_code_potential_somatic	IQSEC3	MSX2	3391	ENSG00000262607	ENSG00000120149	-1	1.70285	-0.399636	1.98e-22	9.62193	2.40144	1	0.333333	6	2	Mutated Gene
CMF-25108	IQSEC3_up_TCF7L1_dn_449	IQSEC3_code_potential_somatic	IQSEC3	TCF7L1	449	ENSG00000262607	ENSG00000152284	1	1.38409	-0.321692	1.17e-14	-5.03464	1.51488	1	0.333333	9	3	Mutated Gene
CMF-25109	IQSEC3_up_TCF7L1_dn_445	IQSEC3_code_potential_somatic	IQSEC3	TCF7L1	445	ENSG00000262607	ENSG00000152284	1	1.38409	-0.284418	1.17e-11	-4.63501	1.92608	1	0.333333	9	3	Mutated Gene
CMF-25114	IQSEC3_dn_PLAG1_up_2509	IQSEC3_code_potential_somatic	IQSEC3	PLAG1	2509	ENSG00000262607	ENSG00000181690	-1	1.58226	0.269009	1.54e-10	-8.81451	11.3159	1	0.2	5	1	Mutated Gene
CMF-25116	FLT3_up_TEAD1_up_2399	FLT3_code_potential_somatic	FLT3	TEAD1	2399	ENSG00000122025	ENSG00000187079	1	1.33636	0.3514	2.27e-17	4.11239	1.7252	1	0.266667	15	4	Mutated Gene
CMF-25117	FLT3_up_TEAD1_up_2395	FLT3_code_potential_somatic	FLT3	TEAD1	2395	ENSG00000122025	ENSG00000187079	1	1.33636	0.279915	2.53e-11	3.59721	1.51663	1	0.266667	15	4	Mutated Gene
CMF-25120	FLT3_dn_NR4A2_up_3754	FLT3_code_potential_somatic	FLT3	NR4A2	3754	ENSG00000122025	ENSG00000153234	-1	1.52261	0.2154	3.57e-07	-3.39448	1.45004	1	0.25	4	1	Mutated Gene
CMF-25123	FLT3_up_ETV6_up_12	FLT3_code_potential_somatic	FLT3	ETV6	12	ENSG00000122025	ENSG00000139083	1	2.48254	0.367132	6.28e-19	3.34262	1.44593	1	0.125	8	1	Mutated Gene
CMF-25126	FLT3_up_SOX9_up_1234	FLT3_code_potential_somatic	FLT3	SOX9	1234	ENSG00000122025	ENSG00000125398	1	1.44341	0.474653	3.87e-32	4.44567	1.80086	1	0.3125	16	5	Mutated Gene
CMF-25129	FLT3_up_SOX9_up_1225	FLT3_code_potential_somatic	FLT3	SOX9	1225	ENSG00000122025	ENSG00000125398	1	1.44341	0.591669	4.7e-53	4.0916	1.74129	1	0.3125	16	5	Mutated Gene
CMF-25141	FLT3_dn_LHX3_dn_2002	FLT3_code_potential_somatic	FLT3	LHX3	2002	ENSG00000122025	ENSG00000107187	-1	1.3657	-0.240831	1.14e-08	3.96401	1.66107	1	0.166667	24	4	Mutated Gene
CMF-25142	FLT3_dn_LHX3_dn_2016	FLT3_code_potential_somatic	FLT3	LHX3	2016	ENSG00000122025	ENSG00000107187	-1	1.3657	-0.248379	3.78e-09	3.48207	1.50771	1	0.166667	24	4	Mutated Gene
CMF-25144	FLT3_dn_LHX3_dn_2005	FLT3_code_potential_somatic	FLT3	LHX3	2005	ENSG00000122025	ENSG00000107187	-1	1.3657	-0.25982	6.63e-10	3.0367	1.30584	1	0.166667	24	4	Mutated Gene
CMF-25151	FLT3_up_SP1_dn_1370	FLT3_code_potential_somatic	FLT3	SP1	1370	ENSG00000122025	ENSG00000185591	1	1.43153	-0.163525	0.00012	-3.03357	1.51804	1	0.25	8	2	Mutated Gene
CMF-25152	FLT3_up_SP1_up_1376	FLT3_code_potential_somatic	FLT3	SP1	1376	ENSG00000122025	ENSG00000185591	1	1.43153	0.194332	4.59e-06	3.28414	1.40525	1	0.25	8	2	Mutated Gene
CMF-25153	FLT3_up_RFX2_up_2300	FLT3_code_potential_somatic	FLT3	RFX2	2300	ENSG00000122025	ENSG00000087903	1	1.35047	0.265778	2.59e-10	3.07942	1.3237	1	0.166667	6	1	Mutated Gene
CMF-25162	FLT3_up_TCF4_up_1622	FLT3_code_potential_somatic	FLT3	TCF4	1622	ENSG00000122025	ENSG00000196628	1	1.36254	0.156853	0.000228	4.42238	1.84859	0.5	0.0588235	17	2	Mutated Gene
CMF-25163	FLT3_up_SOX2_up_2690	FLT3_code_potential_somatic	FLT3	SOX2	2690	ENSG00000122025	ENSG00000181449	1	1.89356	0.300908	6.23e-13	4.22123	1.74204	1	0.0625	16	1	Mutated Gene
CMF-25178	ABCA9_dn_HMBOX1_up_1551	ABCA9_code_potential_somatic	ABCA9	HMBOX1	1551	ENSG00000154258	ENSG00000147421	-1	3.10514	0.139966	0.00101903	-6.31472	3.22666	1	0.142857	7	1	Mutated Gene
CMF-25179	ABCA9_dn_ZNF148_up_825	ABCA9_code_potential_somatic	ABCA9	ZNF148	825	ENSG00000154258	ENSG00000163848	-1	2.76701	0.380425	2.59e-20	-4.95537	1.92961	1	0.0434783	23	1	Mutated Gene
CMF-25180	ABCA9_dn_PLAG1_up_2512	ABCA9_code_potential_somatic	ABCA9	PLAG1	2512	ENSG00000154258	ENSG00000181690	-1	2.18454	0.185499	1.24e-05	-4.01497	1.42246	1	0.2	5	1	Mutated Gene
CMF-25198	ZNF534_up_MEOX2_up_2196	ZNF534_code_potential_somatic	ZNF534	MEOX2	2196	ENSG00000198633	ENSG00000106511	1	1.58956	0.386566	5.65e-21	3.82152	2.30298	1	0.0714286	14	1	Mutated Gene
CMF-25201	ZNF534_up_IRF3_up_2441	ZNF534_code_potential_somatic	ZNF534	IRF3	2441	ENSG00000198633	ENSG00000126456	1	2.70655	0.341413	2e-16	3.46713	1.33958	1	0.12	25	3	Mutated Gene
CMF-25203	ZNF534_up_IRF3_up_2427	ZNF534_code_potential_somatic	ZNF534	IRF3	2427	ENSG00000198633	ENSG00000126456	1	2.70655	0.419557	8.93e-25	4.23944	1.37978	1	0.12	25	3	Mutated Gene
CMF-25204	ZNF534_dn_MNX1_dn_2260	ZNF534_code_potential_somatic	ZNF534	MNX1	2260	ENSG00000198633	ENSG00000130675	-1	1.95553	-0.379452	3.29e-20	3.40265	1.42743	1	0.25	4	1	Mutated Gene
CMF-25205	ZNF534_up_MSX1_up_2824	ZNF534_code_potential_somatic	ZNF534	MSX1	2824	ENSG00000198633	ENSG00000163132	1	6.75295	0.316335	3.35e-14	2.73488	1.49757	1	0.0833333	12	1	Mutated Gene
CMF-25207	KIF13A_up_SATB1_dn_1681	KIF13A_code_potential_somatic	KIF13A	SATB1	1681	ENSG00000137177	ENSG00000182568	1	1.40607	-0.487164	5.26e-34	-2.89181	1.50162	1	0.0416667	24	1	Mutated Gene
CMF-25212	KIF13A_dn_FOSL1_up_1992	KIF13A_code_potential_somatic	KIF13A	FOSL1	1992	ENSG00000137177	ENSG00000175592	-1	1.55437	0.741727	8.86e-97	-3.39389	1.69654	1	0.0833333	12	1	Mutated Gene
CMF-25213	KIF13A_dn_SMAD3_up_2549	KIF13A_code_potential_somatic	KIF13A	SMAD3	2549	ENSG00000137177	ENSG00000166949	-1	1.46393	0.271827	9.73e-11	-3.61899	1.85569	1	0.0666667	15	1	Mutated Gene
CMF-25214	KIF13A_dn_TFCP2L1_up_2535	KIF13A_code_potential_somatic	KIF13A	TFCP2L1	2535	ENSG00000137177	ENSG00000115112	-1	2.31544	0.269757	1.36e-10	-3.43144	1.80451	1	0.333333	3	1	Mutated Gene
CMF-25215	KIF13A_up_PBX1_dn_3166	KIF13A_code_potential_somatic	KIF13A	PBX1	3166	ENSG00000137177	ENSG00000185630	1	1.54857	-0.36977	3.38e-19	-2.78966	1.53449	1	0.166667	12	2	Mutated Gene
CMF-25220	CPNE7_up_SMAD3_up_2538	CPNE7_code_potential_somatic	CPNE7	SMAD3	2538	ENSG00000178773	ENSG00000166949	1	1.57262	0.429214	5.7e-26	4.19089	1.53359	1	0.0666667	15	1	Mutated Gene
CMF-25225	PASD1_up_MTF1_up_974	PASD1_code_potential_somatic	PASD1	MTF1	974	ENSG00000166049	ENSG00000188786	1	1.33357	0.377782	4.94e-20	4.82021	1.59965	1	0.130435	23	3	Mutated Gene
CMF-25229	PASD1_dn_POU2F2_dn_1740	PASD1_code_potential_somatic	PASD1	POU2F2	1740	ENSG00000166049	ENSG00000028277	-1	1.46951	-0.280954	2.12e-11	4.94488	2.13554	1	0.285714	14	4	Mutated Gene
CMF-25231	PASD1_up_LHX2_up_3707	PASD1_code_potential_somatic	PASD1	LHX2	3707	ENSG00000166049	ENSG00000106689	1	4.90616	0.095501	0.0253762	4.10469	1.39565	1	0.142857	7	1	Mutated Gene
CMF-25237	PASD1_dn_LHX1_dn_2964	PASD1_code_potential_somatic	PASD1	LHX1	2964	ENSG00000166049	ENSG00000274577	-1	3.13316	-0.377747	4.98e-20	5.45541	1.68572	1	0.352941	17	6	Mutated Gene
CMF-25239	PASD1_dn_LHX1_dn_2965	PASD1_code_potential_somatic	PASD1	LHX1	2965	ENSG00000166049	ENSG00000274577	-1	3.13316	-0.331438	1.62e-15	4.13503	1.60157	1	0.352941	17	6	Mutated Gene
CMF-25240	PASD1_dn_LHX1_dn_2972	PASD1_code_potential_somatic	PASD1	LHX1	2972	ENSG00000166049	ENSG00000274577	-1	3.13316	-0.314189	5.09e-14	3.96493	1.40766	1	0.352941	17	6	Mutated Gene
CMF-25243	PASD1_dn_IKZF2_dn_1890	PASD1_code_potential_somatic	PASD1	IKZF2	1890	ENSG00000166049	ENSG00000030419	-1	1.34401	-0.252453	2.05e-09	7.89641	2.61035	1	0.0625	16	1	Mutated Gene
CMF-25251	PASD1_dn_POU4F1_dn_2758	PASD1_code_potential_somatic	PASD1	POU4F1	2758	ENSG00000166049	ENSG00000152192	-1	4.63438	-0.184457	1.39e-05	6.75756	3.59743	1	0.181818	11	2	Mutated Gene
CMF-25252	PASD1_dn_POU4F1_dn_2763	PASD1_code_potential_somatic	PASD1	POU4F1	2763	ENSG00000166049	ENSG00000152192	-1	4.63438	-0.244971	6.24e-09	3.72724	1.42257	1	0.181818	11	2	Mutated Gene
CMF-25256	PASD1_up_SOX9_up_1225	PASD1_code_potential_somatic	PASD1	SOX9	1225	ENSG00000166049	ENSG00000125398	1	2.62476	0.591669	4.7e-53	4.34158	1.46666	1	0.3125	16	5	Mutated Gene
CMF-25262	PASD1_up_BCL6_up_627	PASD1_code_potential_somatic	PASD1	BCL6	627	ENSG00000166049	ENSG00000113916	1	1.92642	0.319742	1.72e-14	4.19044	1.39607	1	0.217391	23	5	Mutated Gene
CMF-25267	PASD1_dn_GATA6_dn_1253	PASD1_code_potential_somatic	PASD1	GATA6	1253	ENSG00000166049	ENSG00000141448	-1	7.44734	-0.122566	0.00405976	7.64011	2.72226	0.666667	0.111111	18	3	Mutated Gene
CMF-25274	PASD1_dn_TLX2_dn_1571	PASD1_code_potential_somatic	PASD1	TLX2	1571	ENSG00000166049	ENSG00000115297	-1	1.51702	-0.213589	4.49e-07	4.36375	1.42553	1	0.16	25	4	Mutated Gene
CMF-25283	PASD1_up_ZNF143_up_42	PASD1_code_potential_somatic	PASD1	ZNF143	42	ENSG00000166049	ENSG00000166478	1	1.96243	0.4605	4.07e-30	6.29203	2.58181	1	0.153846	13	2	Mutated Gene
CMF-25285	PASD1_dn_CEBPE_dn_2679	PASD1_code_potential_somatic	PASD1	CEBPE	2679	ENSG00000166049	ENSG00000092067	-1	2.01955	-0.266861	2.18e-10	13.0876	14.6146	1	0.230769	13	3	Mutated Gene
CMF-25291	PASD1_up_SOX11_up_858	PASD1_code_potential_somatic	PASD1	SOX11	858	ENSG00000166049	ENSG00000176887	1	1.98489	0.20627	1.12e-06	4.19722	1.56578	1	0.157895	19	3	Mutated Gene
CMF-25293	PASD1_up_MZF1_up_1018	PASD1_code_potential_somatic	PASD1	MZF1	1018	ENSG00000166049	ENSG00000099326	1	2.56895	0.290577	4.01e-12	4.06476	1.40293	1	0.125	16	2	Mutated Gene
CMF-25297	PASD1_dn_ELF3_dn_3683	PASD1_code_potential_somatic	PASD1	ELF3	3683	ENSG00000166049	ENSG00000163435	-1	1.37217	-0.146742	0.000569	5.20736	1.69985	1	0.142857	14	2	Mutated Gene
CMF-25334	PARG_dn_ETV6_up_12	PARG_code_potential_somatic	PARG	ETV6	12	ENSG00000227345	ENSG00000139083	-1	1.36189	0.367132	6.28e-19	-3.87113	1.77965	1	0.125	8	1	Mutated Gene
CMF-25336	PARG_up_FOXD1_up_2421	PARG_code_potential_somatic	PARG	FOXD1	2421	ENSG00000227345	ENSG00000251493	1	1.59956	0.295648	1.62e-12	6.37987	2.60538	1	0.2	10	2	Mutated Gene
CMF-25341	PARG_dn_HMGA2_up_3603	PARG_code_potential_somatic	PARG	HMGA2	3603	ENSG00000227345	ENSG00000149948	-1	4.85444	0.3692	3.86e-19	-5.19112	2.79396	1	0.5	2	1	Mutated Gene
CMF-25343	PARG_dn_PRDM1_up_149	PARG_code_potential_somatic	PARG	PRDM1	149	ENSG00000227345	ENSG00000057657	-1	1.57229	0.394217	8.09e-22	-3.75794	1.66301	1	0.238095	21	5	Mutated Gene
CMF-25344	PARG_dn_PRDM1_up_157	PARG_code_potential_somatic	PARG	PRDM1	157	ENSG00000227345	ENSG00000057657	-1	1.57229	0.395891	5.25e-22	-4.89493	2.40308	1	0.238095	21	5	Mutated Gene
CMF-25348	PARG_dn_VDR_up_245	PARG_code_potential_somatic	PARG	VDR	245	ENSG00000227345	ENSG00000111424	-1	2.22852	0.604698	6.08e-56	-5.10712	2.52214	1	0.0714286	14	1	Mutated Gene
CMF-25349	PARG_up_HOXD3_dn_2252	PARG_code_potential_somatic	PARG	HOXD3	2252	ENSG00000227345	ENSG00000128652	1	1.73602	-0.330766	1.86e-15	-4.04082	1.71624	1	0.111111	9	1	Mutated Gene
CMF-25353	PARG_dn_GATA3_dn_3102	PARG_code_potential_somatic	PARG	GATA3	3102	ENSG00000227345	ENSG00000107485	-1	2.25777	-0.354975	1.02e-17	3.35602	1.51852	1	0.285714	7	2	Mutated Gene
CMF-25354	PARG_dn_PLAG1_up_2512	PARG_code_potential_somatic	PARG	PLAG1	2512	ENSG00000227345	ENSG00000181690	-1	1.44639	0.185499	1.24e-05	-6.38882	2.79517	1	0.2	5	1	Mutated Gene
CMF-25370	PVRL4_dn_NR3C1_up_2049	PVRL4_code_potential_somatic	PVRL4	NR3C1	2049	NA	ENSG00000113580	-1	2.35425	0.253697	1.7e-09	-5.21594	1.7124	1	0.0952381	21	2	Mutated Gene
CMF-25381	GPR116_dn_ELF5_dn_3354	GPR116_code_potential_somatic	GPR116	ELF5	3354	NA	ENSG00000135374	-1	3.18634	-0.385661	7.08e-21	2.30324	1.48228	1	0.0625	16	1	Mutated Gene
CMF-25382	GPR116_dn_PGR_dn_3406	GPR116_code_potential_somatic	GPR116	PGR	3406	NA	ENSG00000082175	-1	1.49278	-0.208083	8.93e-07	3.10638	1.54284	1	0.25	8	2	Mutated Gene
CMF-25398	CENPF_dn_FGF9_dn_1767	CENPF_code_potential_somatic	CENPF	FGF9	1767	ENSG00000117724	ENSG00000102678	-1	1.338	-0.592767	2.71e-53	3.10759	1.39427	1	0.25	4	1	Mutated Gene
CMF-25400	CENPF_up_RXRA_up_3213	CENPF_code_potential_somatic	CENPF	RXRA	3213	ENSG00000117724	ENSG00000186350	1	2.09972	0.304495	3.21e-13	3.2889	1.40977	1	0.153846	13	2	Mutated Gene
CMF-25402	CENPF_dn_ALX4_dn_2914	CENPF_code_potential_somatic	CENPF	ALX4	2914	ENSG00000117724	ENSG00000052850	-1	2.98642	-0.228357	6.48e-08	3.86468	1.62043	1	0.1	20	2	Mutated Gene
CMF-25404	CENPF_dn_GATA6_dn_1253	CENPF_code_potential_somatic	CENPF	GATA6	1253	ENSG00000117724	ENSG00000141448	-1	1.31147	-0.122566	0.00405976	3.31122	1.43587	1	0.0555556	18	1	Mutated Gene
CMF-25408	CENPF_dn_TEF_dn_2660	CENPF_code_potential_somatic	CENPF	TEF	2660	ENSG00000117724	ENSG00000167074	-1	1.46607	-0.308811	1.42e-13	3.11493	1.4403	1	0.2	15	3	Mutated Gene
CMF-25412	PCDHGB3_up_REST_up_462	PCDHGB3_code_potential_somatic	PCDHGB3	REST	462	ENSG00000262209	ENSG00000084093	1	2.45416	0.268347	1.71e-10	7.11961	3.54296	1	0.4	5	2	Mutated Gene
CMF-25414	PCDHGB3_up_TEAD1_up_2393	PCDHGB3_code_potential_somatic	PCDHGB3	TEAD1	2393	ENSG00000262209	ENSG00000187079	1	1.65082	0.389866	2.46e-21	4.34606	2.05108	1	0.266667	15	4	Mutated Gene
CMF-25415	PCDHGB3_up_TEAD1_up_2399	PCDHGB3_code_potential_somatic	PCDHGB3	TEAD1	2399	ENSG00000262209	ENSG00000187079	1	1.65082	0.3514	2.27e-17	3.5093	1.77106	1	0.266667	15	4	Mutated Gene
CMF-25416	PCDHGB3_up_TEAD1_up_2395	PCDHGB3_code_potential_somatic	PCDHGB3	TEAD1	2395	ENSG00000262209	ENSG00000187079	1	1.65082	0.279915	2.53e-11	3.139	1.52438	1	0.266667	15	4	Mutated Gene
CMF-25417	PCDHGB3_up_TEAD1_up_2394	PCDHGB3_code_potential_somatic	PCDHGB3	TEAD1	2394	ENSG00000262209	ENSG00000187079	1	1.65082	0.452239	5.58e-29	4.17289	1.96548	1	0.266667	15	4	Mutated Gene
CMF-25420	PCDHGB3_up_ZNF219_up_873	PCDHGB3_code_potential_somatic	PCDHGB3	ZNF219	873	ENSG00000262209	ENSG00000165804	1	1.64105	0.265528	2.7e-10	2.95091	1.45301	0.666667	0.2	20	6	Mutated Gene
CMF-25423	PCDHGB3_up_ZNF219_up_871	PCDHGB3_code_potential_somatic	PCDHGB3	ZNF219	871	ENSG00000262209	ENSG00000165804	1	1.64105	0.357019	6.45e-18	5.3987	2.5894	0.666667	0.2	20	6	Mutated Gene
CMF-25426	PCDHGB3_dn_FEV_dn_3033	PCDHGB3_code_potential_somatic	PCDHGB3	FEV	3033	ENSG00000262209	ENSG00000163497	-1	13.8823	-0.265675	2.63e-10	3.40645	1.82528	1	0.4	5	2	Mutated Gene
CMF-25427	PCDHGB3_dn_FEV_dn_3031	PCDHGB3_code_potential_somatic	PCDHGB3	FEV	3031	ENSG00000262209	ENSG00000163497	-1	13.8823	-0.275914	4.96e-11	2.7659	1.36329	1	0.4	5	2	Mutated Gene
CMF-25430	PCDHGB3_up_SOX9_up_1225	PCDHGB3_code_potential_somatic	PCDHGB3	SOX9	1225	ENSG00000262209	ENSG00000125398	1	1.37511	0.591669	4.7e-53	3.67179	1.82662	1	0.3125	16	5	Mutated Gene
CMF-25431	PCDHGB3_up_SOX9_up_1226	PCDHGB3_code_potential_somatic	PCDHGB3	SOX9	1226	ENSG00000262209	ENSG00000125398	1	1.37511	0.339359	3.09e-16	3.27504	1.58801	1	0.3125	16	5	Mutated Gene
CMF-25436	PCDHGB3_up_MEOX2_up_2196	PCDHGB3_code_potential_somatic	PCDHGB3	MEOX2	2196	ENSG00000262209	ENSG00000106511	1	1.39796	0.386566	5.65e-21	4.5415	2.17313	0.666667	0.142857	14	3	Mutated Gene
CMF-25437	PCDHGB3_up_MEOX2_dn_2193	PCDHGB3_code_potential_somatic	PCDHGB3	MEOX2	2193	ENSG00000262209	ENSG00000106511	1	1.39796	-0.181713	1.87e-05	-4.66327	2.47327	0.666667	0.142857	14	3	Mutated Gene
CMF-25440	PCDHGB3_dn_PAX7_dn_3697	PCDHGB3_code_potential_somatic	PCDHGB3	PAX7	3697	ENSG00000262209	ENSG00000009709	-1	2.39538	-0.246361	5.09e-09	2.75564	1.38612	1	0.333333	3	1	Mutated Gene
CMF-25442	PCDHGB3_up_SMAD3_up_2549	PCDHGB3_code_potential_somatic	PCDHGB3	SMAD3	2549	ENSG00000262209	ENSG00000166949	1	2.29151	0.271827	9.73e-11	2.76942	1.34553	1	0.266667	15	4	Mutated Gene
CMF-25444	PCDHGB3_up_SMAD3_up_2538	PCDHGB3_code_potential_somatic	PCDHGB3	SMAD3	2538	ENSG00000262209	ENSG00000166949	1	2.29151	0.429214	5.7e-26	5.66892	3.22947	1	0.266667	15	4	Mutated Gene
CMF-25445	PCDHGB3_up_NKX2-5_up_1938	PCDHGB3_code_potential_somatic	PCDHGB3	NKX2-5	1938	ENSG00000262209	ENSG00000183072	1	1.61985	0.168702	7.23e-05	6.60826	3.0178	1	0.166667	6	1	Mutated Gene
CMF-25448	PCDHGB3_up_SP1_dn_1373	PCDHGB3_code_potential_somatic	PCDHGB3	SP1	1373	ENSG00000262209	ENSG00000185591	1	1.36804	-0.341747	1.86e-16	-5.12001	2.42289	1	0.25	8	2	Mutated Gene
CMF-25450	PCDHGB3_dn_TLX2_dn_1571	PCDHGB3_code_potential_somatic	PCDHGB3	TLX2	1571	ENSG00000262209	ENSG00000115297	-1	1.91124	-0.213589	4.49e-07	2.93892	1.43296	0.8	0.16	25	5	Mutated Gene
CMF-25452	PCDHGB3_dn_TLX2_dn_1568	PCDHGB3_code_potential_somatic	PCDHGB3	TLX2	1568	ENSG00000262209	ENSG00000115297	-1	1.91124	-0.204114	1.45e-06	5.08319	2.38452	0.8	0.16	25	5	Mutated Gene
CMF-25453	PCDHGB3_dn_POU4F2_dn_2783	PCDHGB3_code_potential_somatic	PCDHGB3	POU4F2	2783	ENSG00000262209	ENSG00000151615	-1	7.32989	-0.364772	1.09e-18	3.42028	1.69863	1	0.461538	13	6	Mutated Gene
CMF-25456	PCDHGB3_dn_POU4F2_dn_2782	PCDHGB3_code_potential_somatic	PCDHGB3	POU4F2	2782	ENSG00000262209	ENSG00000151615	-1	7.32989	-0.339616	2.93e-16	7.62176	3.76109	1	0.461538	13	6	Mutated Gene
CMF-25458	PCDHGB3_dn_POU4F2_dn_2788	PCDHGB3_code_potential_somatic	PCDHGB3	POU4F2	2788	ENSG00000262209	ENSG00000151615	-1	7.32989	-0.252569	2.02e-09	9.8586	4.65246	1	0.461538	13	6	Mutated Gene
CMF-25461	PCDHGB3_up_STAT5B_up_1544	PCDHGB3_code_potential_somatic	PCDHGB3	STAT5B	1544	ENSG00000262209	ENSG00000173757	1	1.75755	0.309531	1.24e-13	6.05738	3.18227	1	0.444444	9	4	Mutated Gene
CMF-25462	PCDHGB3_up_STAT5B_up_1546	PCDHGB3_code_potential_somatic	PCDHGB3	STAT5B	1546	ENSG00000262209	ENSG00000173757	1	1.75755	0.333421	1.08e-15	3.43499	1.68328	1	0.444444	9	4	Mutated Gene
CMF-25468	PCDHGB3_dn_CEBPE_dn_2671	PCDHGB3_code_potential_somatic	PCDHGB3	CEBPE	2671	ENSG00000262209	ENSG00000092067	-1	6.91839	-0.293696	2.3e-12	2.97285	1.46905	1	0.153846	13	2	Mutated Gene
CMF-25469	PCDHGB3_dn_CEBPE_dn_2670	PCDHGB3_code_potential_somatic	PCDHGB3	CEBPE	2670	ENSG00000262209	ENSG00000092067	-1	6.91839	-0.285204	1.02e-11	5.58503	2.5982	1	0.153846	13	2	Mutated Gene
CMF-25470	PCDHGB3_dn_GBX2_dn_2082	PCDHGB3_code_potential_somatic	PCDHGB3	GBX2	2082	ENSG00000262209	ENSG00000168505	-1	1.41652	-0.284397	1.18e-11	3.31927	1.66584	1	0.142857	7	1	Mutated Gene
CMF-25472	PCDHGB3_up_POU3F2_up_2175	PCDHGB3_code_potential_somatic	PCDHGB3	POU3F2	2175	ENSG00000262209	ENSG00000184486	1	1.33237	0.481255	4.1e-33	7.87082	5.57205	1	0.235294	17	4	Mutated Gene
CMF-25474	PCDHGB3_up_POU3F2_dn_2172	PCDHGB3_code_potential_somatic	PCDHGB3	POU3F2	2172	ENSG00000262209	ENSG00000184486	1	1.33237	-0.255216	1.35e-09	-4.53808	2.29062	1	0.235294	17	4	Mutated Gene
CMF-25475	PCDHGB3_up_POU3F2_up_2159	PCDHGB3_code_potential_somatic	PCDHGB3	POU3F2	2159	ENSG00000262209	ENSG00000184486	1	1.33237	0.516129	1.23e-38	4.99301	2.35278	1	0.235294	17	4	Mutated Gene
CMF-25476	PCDHGB3_dn_RARG_dn_2801	PCDHGB3_code_potential_somatic	PCDHGB3	RARG	2801	ENSG00000262209	ENSG00000172819	-1	2.00786	-0.181918	1.83e-05	5.39285	2.57551	0.5	0.166667	6	2	Mutated Gene
CMF-25477	PCDHGB3_up_FOXG1_up_2830	PCDHGB3_code_potential_somatic	PCDHGB3	FOXG1	2830	ENSG00000262209	ENSG00000176165	1	1.37492	0.311624	8.33e-14	5.24335	2.79319	1	0.230769	13	3	Mutated Gene
CMF-25478	PCDHGB3_up_FOXG1_up_2828	PCDHGB3_code_potential_somatic	PCDHGB3	FOXG1	2828	ENSG00000262209	ENSG00000176165	1	1.37492	0.584437	1.65e-51	4.54935	2.14023	1	0.230769	13	3	Mutated Gene
CMF-25480	PCDHGB3_dn_FOXA2_dn_2021	PCDHGB3_code_potential_somatic	PCDHGB3	FOXA2	2021	ENSG00000262209	ENSG00000125798	-1	1.32048	-0.376344	7e-20	5.13689	2.40538	1	0.181818	11	2	Mutated Gene
CMF-25481	PCDHGB3_dn_FOXA2_dn_2029	PCDHGB3_code_potential_somatic	PCDHGB3	FOXA2	2029	ENSG00000262209	ENSG00000125798	-1	1.32048	-0.331932	1.46e-15	6.99192	4.29595	1	0.181818	11	2	Mutated Gene
CMF-25483	PCDHGB3_dn_POU6F2_dn_2609	PCDHGB3_code_potential_somatic	PCDHGB3	POU6F2	2609	ENSG00000262209	ENSG00000106536	-1	3.35118	-0.313608	5.69e-14	3.04459	1.49608	1	0.25	12	3	Mutated Gene
CMF-25484	PCDHGB3_dn_POU6F2_dn_2616	PCDHGB3_code_potential_somatic	PCDHGB3	POU6F2	2616	ENSG00000262209	ENSG00000106536	-1	3.35118	-0.238501	1.58e-08	4.35324	2.08571	1	0.25	12	3	Mutated Gene
CMF-25487	PCDHGB3_dn_NR0B1_dn_2533	PCDHGB3_code_potential_somatic	PCDHGB3	NR0B1	2533	ENSG00000262209	ENSG00000169297	-1	2.74816	-0.341498	1.96e-16	2.94832	1.45312	1	0.666667	3	2	Mutated Gene
CMF-25497	CCDC85A_dn_JUN_up_231	CCDC85A_code_potential_somatic	CCDC85A	JUN	231	ENSG00000055813	ENSG00000177606	-1	2.35034	0.453231	4.09e-29	-5.70639	2.18377	1	0.08	25	2	Mutated Gene
CMF-25498	CCDC85A_dn_JUN_up_216	CCDC85A_code_potential_somatic	CCDC85A	JUN	216	ENSG00000055813	ENSG00000177606	-1	2.35034	0.584179	1.88e-51	-3.99339	1.47449	1	0.08	25	2	Mutated Gene
CMF-25499	OR8K3_up_FOXO1_up_708	OR8K3_code_potential_somatic	OR8K3	FOXO1	708	NA	ENSG00000150907	1	1.33773	0.215655	3.45e-07	3.09062	1.79421	1	0.047619	21	1	Mutated Gene
CMF-25514	EPHX4_dn_MTF1_up_980	EPHX4_code_potential_somatic	EPHX4	MTF1	980	ENSG00000172031	ENSG00000188786	-1	1.82046	0.263888	3.5e-10	-3.1488	2.15585	1	0.0434783	23	1	Mutated Gene
CMF-25516	EPHX4_dn_ELK3_up_3610	EPHX4_code_potential_somatic	EPHX4	ELK3	3610	ENSG00000172031	ENSG00000111145	-1	1.61873	0.334163	9.22e-16	-3.34328	1.44093	1	0.5	2	1	Mutated Gene
CMF-25522	SEMG2_up_SOX12_up_1099	SEMG2_code_potential_somatic	SEMG2	SOX12	1099	ENSG00000124157	ENSG00000177732	1	14.3153	0.153579	0.000308	4.04876	1.46825	1	0.111111	18	2	Mutated Gene
CMF-25525	SEMG2_up_NR3C1_up_2032	SEMG2_code_potential_somatic	SEMG2	NR3C1	2032	ENSG00000124157	ENSG00000113580	1	1.46321	0.343019	1.41e-16	5.63041	2.10502	1	0.0952381	21	2	Mutated Gene
CMF-25530	SEMG2_dn_TEF_dn_2655	SEMG2_code_potential_somatic	SEMG2	TEF	2655	ENSG00000124157	ENSG00000167074	-1	1.30883	-0.21942	2.12e-07	3.69394	1.33605	1	0.0666667	15	1	Mutated Gene
CMF-25558	ZNF727_up_LHX2_dn_3708	ZNF727_code_potential_somatic	ZNF727	LHX2	3708	ENSG00000214652	ENSG00000106689	1	1.43372	-0.351868	2.04e-17	-6.99941	5.93625	1	0.285714	7	2	Mutated Gene
CMF-25561	ZNF727_dn_HOXA3_dn_1466	ZNF727_code_potential_somatic	ZNF727	HOXA3	1466	ENSG00000214652	ENSG00000105997	-1	2.15282	-0.245622	5.67e-09	3.89005	1.32139	1	0.0454545	22	1	Mutated Gene
CMF-25596	LOC649330_dn_GATA6_dn_1248	LOC649330_code_potential_somatic	LOC649330	GATA6	1248	NA	ENSG00000141448	-1	1.41464	-0.143422	0.000759	4.48228	1.5611	1	0.0555556	18	1	Mutated Gene
CMF-25607	COL6A6_up_SP1_dn_1373	COL6A6_code_potential_somatic	COL6A6	SP1	1373	ENSG00000206384	ENSG00000185591	1	1.79544	-0.341747	1.86e-16	-3.76025	1.57374	1	0.125	8	1	Mutated Gene
CMF-25608	COL6A6_dn_CREB3L1_up_3095	COL6A6_code_potential_somatic	COL6A6	CREB3L1	3095	ENSG00000206384	ENSG00000157613	-1	2.52289	0.270089	1.29e-10	-3.35381	1.42124	1	0.5	2	1	Mutated Gene
CMF-25610	COL6A6_up_LHX6_dn_2249	COL6A6_code_potential_somatic	COL6A6	LHX6	2249	ENSG00000206384	ENSG00000106852	1	3.90291	-0.130791	0.00215537	-4.09908	1.80343	1	0.25	4	1	Mutated Gene
CMF-25623	TP63_up_NRF1_up_488	TP63_code_potential_somatic	TP63	NRF1	488	ENSG00000073282	ENSG00000106459	1	1.42868	0.376762	6.33e-20	2.59139	1.52876	1	0.0909091	22	2	Mutated Gene
CMF-25638	SVOPL_dn_LMX1B_dn_2929	SVOPL_code_potential_somatic	SVOPL	LMX1B	2929	ENSG00000157703	ENSG00000136944	-1	2.00786	-0.196364	3.63e-06	3.21041	1.40892	0.666667	0.181818	11	3	Mutated Gene
CMF-25641	SVOPL_dn_STAT4_dn_1156	SVOPL_code_potential_somatic	SVOPL	STAT4	1156	ENSG00000157703	ENSG00000138378	-1	2.38269	-0.376368	6.96e-20	3.39679	1.43125	1	0.125	16	2	Mutated Gene
CMF-25643	SVOPL_dn_TBR1_dn_2743	SVOPL_code_potential_somatic	SVOPL	TBR1	2743	ENSG00000157703	ENSG00000136535	-1	1.32952	-0.174019	4.21e-05	4.1184	1.74371	1	0.333333	3	1	Mutated Gene
CMF-25648	SVOPL_dn_LHX3_dn_1996	SVOPL_code_potential_somatic	SVOPL	LHX3	1996	ENSG00000157703	ENSG00000107187	-1	1.62844	-0.169537	6.65e-05	3.57387	1.50985	1	0.0416667	24	1	Mutated Gene
CMF-25656	SVOPL_up_POU3F2_dn_2172	SVOPL_code_potential_somatic	SVOPL	POU3F2	2172	ENSG00000157703	ENSG00000184486	1	1.41577	-0.255216	1.35e-09	-3.16592	1.35727	0.666667	0.117647	17	3	Mutated Gene
CMF-25658	SVOPL_up_FOXG1_dn_2836	SVOPL_code_potential_somatic	SVOPL	FOXG1	2836	ENSG00000157703	ENSG00000176165	1	1.34996	-0.211688	5.7e-07	-3.67028	1.55528	0.5	0.0769231	13	2	Mutated Gene
CMF-25662	MYO18B_dn_MEOX2_dn_2193	MYO18B_code_potential_somatic	MYO18B	MEOX2	2193	ENSG00000133454	ENSG00000106511	-1	1.62195	-0.181713	1.87e-05	4.10098	1.42895	1	0.0714286	14	1	Mutated Gene
CMF-25664	MYO18B_dn_POU3F2_dn_2172	MYO18B_code_potential_somatic	MYO18B	POU3F2	2172	ENSG00000133454	ENSG00000184486	-1	5.00968	-0.255216	1.35e-09	8.27759	2.81685	1	0.0588235	17	1	Mutated Gene
CMF-25665	SRGAP1_up_TRIM28_up_759	SRGAP1_code_potential_somatic	SRGAP1	TRIM28	759	ENSG00000196935	ENSG00000130726	1	2.62875	0.385018	8.32e-21	4.65049	1.99021	1	0.142857	7	1	Mutated Gene
CMF-25679	SRGAP1_dn_PAX2_dn_1185	SRGAP1_code_potential_somatic	SRGAP1	PAX2	1185	ENSG00000196935	ENSG00000075891	-1	1.75824	-0.227947	6.85e-08	3.63249	1.44014	1	0.5	4	2	Mutated Gene
CMF-25684	MUC4_dn_ELF5_dn_3359	MUC4_code_potential_somatic	MUC4	ELF5	3359	ENSG00000278468	ENSG00000135374	-1	1.36696	-0.0965112	0.0238593	2.26944	1.40601	1	0.1875	16	3	Mutated Gene
CMF-25686	MUC4_up_ATF3_up_469	MUC4_code_potential_somatic	MUC4	ATF3	469	ENSG00000278468	ENSG00000162772	1	1.41093	0.659709	9.48e-70	2.82207	1.91404	1	0.2	5	1	Mutated Gene
CMF-25689	MUC4_up_ATF2_up_3256	MUC4_code_potential_somatic	MUC4	ATF2	3256	ENSG00000278468	ENSG00000115966	1	1.4015	0.245337	5.91e-09	3.25225	2.27942	1	0.285714	7	2	Mutated Gene
CMF-25692	MUC4_dn_IRF4_dn_3772	MUC4_code_potential_somatic	MUC4	IRF4	3772	ENSG00000278468	ENSG00000137265	-1	1.79105	-0.337089	4.99e-16	2.47021	1.52082	1	0.2	5	1	Mutated Gene
CMF-25726	FBN3_dn_LHX6_dn_2249	FBN3_code_potential_somatic	FBN3	LHX6	2249	ENSG00000142449	ENSG00000106852	-1	1.75423	-0.130791	0.00215537	2.22892	1.30643	1	0.5	4	2	Mutated Gene
CMF-25732	TMC1_up_GTF2IRD1_dn_3186	TMC1_code_potential_somatic	TMC1	GTF2IRD1	3186	ENSG00000165091	ENSG00000006704	1	3.15729	-0.245742	5.57e-09	-3.97956	1.32597	1	0.5	2	1	Mutated Gene
CMF-25733	TMC1_up_THRA_dn_99	TMC1_code_potential_somatic	TMC1	THRA	99	ENSG00000165091	ENSG00000126351	1	2.71536	-0.622977	3.17e-60	-4.43318	1.5552	1	0.181818	11	2	Mutated Gene
CMF-25740	TMC1_up_TCF4_dn_1613	TMC1_code_potential_somatic	TMC1	TCF4	1613	ENSG00000165091	ENSG00000196628	1	1.81474	-0.41847	1.21e-24	-5.57407	2.08391	1	0.117647	17	2	Mutated Gene
CMF-25742	TMC1_up_TCF7L1_dn_445	TMC1_code_potential_somatic	TMC1	TCF7L1	445	ENSG00000165091	ENSG00000152284	1	5.73574	-0.284418	1.17e-11	-3.70449	1.40692	1	0.111111	9	1	Mutated Gene
CMF-25744	CHN2_dn_SIX6_dn_3175	CHN2_code_potential_somatic	CHN2	SIX6	3175	ENSG00000106069	ENSG00000184302	-1	3.05404	-0.395699	5.52e-22	4.23064	2.06058	1	0.25	4	1	Mutated Gene
CMF-25746	INPP5D_dn_IRF9_up_1446	INPP5D_code_potential_somatic	INPP5D	IRF9	1446	ENSG00000281614	ENSG00000213928	-1	1.36149	0.442359	1.16e-27	-3.55424	1.44137	1	0.0666667	15	1	Mutated Gene
CMF-25752	INPP5D_dn_IRF1_up_114	INPP5D_code_potential_somatic	INPP5D	IRF1	114	ENSG00000281614	ENSG00000125347	-1	1.7516	0.613185	6.77e-58	-3.09819	1.48349	1	0.2	25	5	Mutated Gene
CMF-25754	INPP5D_dn_IRF1_up_133	INPP5D_code_potential_somatic	INPP5D	IRF1	133	ENSG00000281614	ENSG00000125347	-1	1.7516	0.583766	2.29e-51	-4.2797	1.8606	1	0.2	25	5	Mutated Gene
CMF-25755	INPP5D_dn_IRF1_up_115	INPP5D_code_potential_somatic	INPP5D	IRF1	115	ENSG00000281614	ENSG00000125347	-1	1.7516	0.721879	2.39e-89	-3.58386	1.47238	1	0.2	25	5	Mutated Gene
CMF-25757	INPP5D_dn_MEF2A_up_2884	INPP5D_code_potential_somatic	INPP5D	MEF2A	2884	ENSG00000281614	ENSG00000068305	-1	1.35271	0.310857	9.65e-14	-4.1796	1.89524	1	0.08	25	2	Mutated Gene
CMF-25768	FZD10_dn_CDX1_up_3131	FZD10_code_potential_somatic	FZD10	CDX1	3131	ENSG00000111432	ENSG00000113722	-1	5.12412	0.198638	2.78e-06	-4.10706	1.36516	1	0.285714	7	2	Mutated Gene
CMF-25779	FZD10_dn_NR2F6_up_2811	FZD10_code_potential_somatic	FZD10	NR2F6	2811	ENSG00000111432	ENSG00000160113	-1	1.65454	0.230937	4.56e-08	-6.01044	1.86803	1	0.142857	7	1	Mutated Gene
CMF-25781	FZD10_dn_ZFX_up_794	FZD10_code_potential_somatic	FZD10	ZFX	794	ENSG00000111432	ENSG00000005889	-1	1.3257	0.373165	1.51e-19	-8.52626	2.45399	1	0.130435	23	3	Mutated Gene
CMF-25782	FZD10_dn_ZFX_up_812	FZD10_code_potential_somatic	FZD10	ZFX	812	ENSG00000111432	ENSG00000005889	-1	1.3257	0.193386	5.12e-06	-4.03508	1.65377	1	0.130435	23	3	Mutated Gene
CMF-25785	FZD10_dn_CEBPZ_up_2994	FZD10_code_potential_somatic	FZD10	CEBPZ	2994	ENSG00000111432	ENSG00000115816	-1	1.58134	0.28166	1.88e-11	-4.10323	1.32686	1	0.166667	12	2	Mutated Gene
CMF-25788	FZD10_dn_YY1_up_61	FZD10_code_potential_somatic	FZD10	YY1	61	ENSG00000111432	ENSG00000100811	-1	1.83197	0.339259	3.16e-16	-4.03815	1.5417	1	0.2	25	5	Mutated Gene
CMF-25791	FZD10_dn_PRDM1_up_157	FZD10_code_potential_somatic	FZD10	PRDM1	157	ENSG00000111432	ENSG00000057657	-1	1.47642	0.395891	5.25e-22	-3.96149	1.30593	1	0.238095	21	5	Mutated Gene
CMF-25793	FZD10_dn_PRDM1_up_146	FZD10_code_potential_somatic	FZD10	PRDM1	146	ENSG00000111432	ENSG00000057657	-1	1.47642	0.501885	2.65e-36	-6.74552	2.50862	1	0.238095	21	5	Mutated Gene
CMF-25796	FZD10_up_SOX2_dn_2688	FZD10_code_potential_somatic	FZD10	SOX2	2688	ENSG00000111432	ENSG00000181449	1	1.45525	-0.341735	1.86e-16	-6.5649	1.99386	1	0.0625	16	1	Mutated Gene
CMF-25797	FZD10_up_GBX2_dn_2082	FZD10_code_potential_somatic	FZD10	GBX2	2082	ENSG00000111432	ENSG00000168505	1	2.83639	-0.284397	1.18e-11	-4.66163	1.68731	1	0.142857	7	1	Mutated Gene
CMF-25799	FZD10_dn_CEBPB_up_1309	FZD10_code_potential_somatic	FZD10	CEBPB	1309	ENSG00000111432	ENSG00000172216	-1	1.36783	0.79127	9.87e-119	-5.32817	1.65697	1	0.130435	23	3	Mutated Gene
CMF-25800	FZD10_dn_CEBPB_up_1308	FZD10_code_potential_somatic	FZD10	CEBPB	1308	ENSG00000111432	ENSG00000172216	-1	1.36783	0.654728	2.22e-68	-4.07423	1.38961	1	0.130435	23	3	Mutated Gene
CMF-25801	FZD10_dn_CEBPB_up_1314	FZD10_code_potential_somatic	FZD10	CEBPB	1314	ENSG00000111432	ENSG00000172216	-1	1.36783	0.735517	2.21e-94	-5.41184	1.70636	1	0.130435	23	3	Mutated Gene
CMF-25808	CD163_dn_SP100_up_2585	CD163_code_potential_somatic	CD163	SP100	2585	ENSG00000177575	ENSG00000067066	-1	1.46628	0.620081	1.58e-59	-4.00503	1.43727	1	0.333333	3	1	Mutated Gene
CMF-25810	CD163_up_SATB1_up_1693	CD163_code_potential_somatic	CD163	SATB1	1693	ENSG00000177575	ENSG00000182568	1	1.34918	0.646256	4.15e-66	8.59498	2.39181	1	0.166667	24	4	Mutated Gene
CMF-25812	CD163_up_SATB1_dn_1680	CD163_code_potential_somatic	CD163	SATB1	1680	ENSG00000177575	ENSG00000182568	1	1.34918	-0.334278	9e-16	-5.33167	1.68325	1	0.166667	24	4	Mutated Gene
CMF-25813	CD163_dn_ELF5_up_3348	CD163_code_potential_somatic	CD163	ELF5	3348	ENSG00000177575	ENSG00000135374	-1	3.1528	0.159645	0.000175	-5.06506	1.8947	1	0.125	16	2	Mutated Gene
CMF-25815	CD163_dn_MAFB_up_1914	CD163_code_potential_somatic	CD163	MAFB	1914	ENSG00000177575	ENSG00000204103	-1	1.3219	0.370288	2.99e-19	-5.17669	1.68529	1	0.08	25	2	Mutated Gene
CMF-25816	CD163_dn_MAFB_up_1909	CD163_code_potential_somatic	CD163	MAFB	1909	ENSG00000177575	ENSG00000204103	-1	1.3219	0.473552	5.61e-32	-7.16771	2.7565	1	0.08	25	2	Mutated Gene
CMF-25817	CD163_dn_SREBF1_up_2501	CD163_code_potential_somatic	CD163	SREBF1	2501	ENSG00000177575	ENSG00000072310	-1	1.31715	0.320931	1.36e-14	-4.24915	1.56341	1	0.0833333	12	1	Mutated Gene
CMF-25821	CD163_dn_IRF1_up_115	CD163_code_potential_somatic	CD163	IRF1	115	ENSG00000177575	ENSG00000125347	-1	2.3721	0.721879	2.39e-89	-10.4254	6.77066	1	0.12	25	3	Mutated Gene
CMF-25822	CD163_dn_IRF1_up_117	CD163_code_potential_somatic	CD163	IRF1	117	ENSG00000177575	ENSG00000125347	-1	2.3721	0.634728	3.93e-63	-4.24076	1.48562	1	0.12	25	3	Mutated Gene
CMF-25825	CD163_dn_NR1H3_up_3093	CD163_code_potential_somatic	CD163	NR1H3	3093	ENSG00000177575	ENSG00000025434	-1	2.57476	0.423007	3.38e-25	-10.4341	4.02136	1	0.25	4	1	Mutated Gene
CMF-25826	CD163_up_HOXC4_up_3339	CD163_code_potential_somatic	CD163	HOXC4	3339	ENSG00000177575	ENSG00000198353	1	3.893	0.272718	8.41e-11	5.45941	2.02349	1	0.142857	7	1	Mutated Gene
CMF-25829	CD163_dn_GATA6_up_1258	CD163_code_potential_somatic	CD163	GATA6	1258	ENSG00000177575	ENSG00000141448	-1	12.7783	0.176821	3.15e-05	-5.84019	2.27101	1	0.0555556	18	1	Mutated Gene
CMF-25833	CD163_up_MYCN_dn_1806	CD163_code_potential_somatic	CD163	MYCN	1806	ENSG00000177575	ENSG00000134323	1	2.57606	-0.506094	5.56e-37	-6.12449	2.18651	1	0.6	5	3	Mutated Gene
CMF-25836	CD163_up_NKX2-2_dn_3293	CD163_code_potential_somatic	CD163	NKX2-2	3293	ENSG00000177575	ENSG00000125820	1	2.71815	-0.294871	1.86e-12	-4.61115	1.61314	1	0.117647	17	2	Mutated Gene
CMF-25837	CD163_up_ZNF281_up_915	CD163_code_potential_somatic	CD163	ZNF281	915	ENSG00000177575	ENSG00000162702	1	1.32317	0.326987	4.03e-15	4.39429	1.40266	1	0.0416667	24	1	Mutated Gene
CMF-25839	RBMS3_dn_STAT6_up_2287	RBMS3_code_potential_somatic	RBMS3	STAT6	2287	ENSG00000144642	ENSG00000166888	-1	1.45655	0.554509	1.68e-45	-3.3367	1.56337	1	0.0909091	11	1	Mutated Gene
CMF-25844	KDM2B_dn_SIX6_dn_3176	KDM2B_code_potential_somatic	KDM2B	SIX6	3176	ENSG00000089094	ENSG00000184302	-1	7.47326	-0.332675	1.26e-15	2.36612	1.58519	1	0.25	4	1	Mutated Gene
CMF-25858	PIK3CA_dn_FOXD3_dn_576	PIK3CA_code_potential_somatic	PIK3CA	FOXD3	576	ENSG00000121879	ENSG00000187140	-1	1.55955	-0.399677	1.96e-22	2.38869	1.64637	1	0.12	25	3	Mutated Gene
CMF-25862	PIK3CA_up_HMGA1_up_1081	PIK3CA_code_potential_somatic	PIK3CA	HMGA1	1081	ENSG00000121879	ENSG00000137309	1	1.35582	0.177833	2.83e-05	2.13018	1.39301	1	0.3125	16	5	Mutated Gene
CMF-25864	PIK3CA_up_HMGA1_up_1067	PIK3CA_code_potential_somatic	PIK3CA	HMGA1	1067	ENSG00000121879	ENSG00000137309	1	1.35582	0.238563	1.57e-08	2.45618	1.71532	1	0.3125	16	5	Mutated Gene
CMF-25866	PIK3CA_dn_THRA_dn_99	PIK3CA_code_potential_somatic	PIK3CA	THRA	99	ENSG00000121879	ENSG00000126351	-1	1.37956	-0.622977	3.17e-60	2.08967	1.35792	1	0.181818	11	2	Mutated Gene
CMF-25871	PIK3CA_up_FOSL1_up_1993	PIK3CA_code_potential_somatic	PIK3CA	FOSL1	1993	ENSG00000121879	ENSG00000175592	1	1.34879	0.590925	6.8e-53	2.32191	1.58592	1	0.0833333	12	1	Mutated Gene
CMF-25874	PIK3CA_dn_EMX1_dn_3038	PIK3CA_code_potential_somatic	PIK3CA	EMX1	3038	ENSG00000121879	ENSG00000135638	-1	2.00345	-0.392059	1.41e-21	2.45688	1.71245	1	0.214286	14	3	Mutated Gene
CMF-25885	PIK3CA_dn_NKX6-1_dn_2841	PIK3CA_code_potential_somatic	PIK3CA	NKX6-1	2841	ENSG00000121879	ENSG00000163623	-1	1.31683	-0.362956	1.66e-18	2.44599	1.70604	1	0.15	20	3	Mutated Gene
CMF-25893	PIK3CA_dn_PHOX2A_dn_3226	PIK3CA_code_potential_somatic	PIK3CA	PHOX2A	3226	ENSG00000121879	ENSG00000165462	-1	1.95943	-0.218053	2.54e-07	2.31622	1.57581	1	0.2	5	1	Mutated Gene
CMF-25896	PIK3CA_dn_POU6F2_dn_2612	PIK3CA_code_potential_somatic	PIK3CA	POU6F2	2612	ENSG00000121879	ENSG00000106536	-1	1.89425	-0.154042	0.000295	2.17352	1.43496	1	0.333333	12	4	Mutated Gene
CMF-25897	PIK3CA_dn_POU6F2_dn_2609	PIK3CA_code_potential_somatic	PIK3CA	POU6F2	2609	ENSG00000121879	ENSG00000106536	-1	1.89425	-0.313608	5.69e-14	2.46868	1.72805	1	0.333333	12	4	Mutated Gene
CMF-25903	MBNL1_up_ATF5_up_358	MBNL1_code_potential_somatic	MBNL1	ATF5	358	ENSG00000152601	ENSG00000169136	1	1.55009	0.357714	5.51e-18	3.41575	1.47757	1	0.0714286	14	1	Mutated Gene
CMF-25907	MMP13_dn_FGF9_dn_1767	MMP13_code_potential_somatic	MMP13	FGF9	1767	ENSG00000137745	ENSG00000102678	-1	2.5047	-0.592767	2.71e-53	3.86079	1.91099	1	0.25	4	1	Mutated Gene
CMF-25908	MMP13_dn_SATB1_dn_1681	MMP13_code_potential_somatic	MMP13	SATB1	1681	ENSG00000137745	ENSG00000182568	-1	1.65898	-0.487164	5.26e-34	3.19514	1.55611	1	0.0416667	24	1	Mutated Gene
CMF-25909	MMP13_dn_SOX4_dn_2056	MMP13_code_potential_somatic	MMP13	SOX4	2056	ENSG00000137745	ENSG00000124766	-1	1.60526	-0.308043	1.65e-13	3.00415	1.49691	1	0.133333	15	2	Mutated Gene
CMF-25911	MMP13_dn_NR1H4_dn_2342	MMP13_code_potential_somatic	MMP13	NR1H4	2342	ENSG00000137745	ENSG00000012504	-1	2.33259	-0.265348	2.77e-10	4.40188	2.12157	1	0.166667	6	1	Mutated Gene
CMF-25913	MMP13_dn_SOX10_up_3064	MMP13_code_potential_somatic	MMP13	SOX10	3064	ENSG00000137745	ENSG00000100146	-1	1.42494	0.170838	5.83e-05	-3.24537	1.60564	1	0.125	8	1	Mutated Gene
CMF-25914	MMP13_dn_POU4F1_dn_2761	MMP13_code_potential_somatic	MMP13	POU4F1	2761	ENSG00000137745	ENSG00000152192	-1	3.99396	-0.295146	1.78e-12	3.67846	1.82722	1	0.0909091	11	1	Mutated Gene
CMF-25915	MMP13_dn_SIX6_dn_3174	MMP13_code_potential_somatic	MMP13	SIX6	3174	ENSG00000137745	ENSG00000184302	-1	3.66378	-0.303876	3.6e-13	7.47734	4.40479	1	0.25	4	1	Mutated Gene
CMF-25917	MMP13_dn_LHX6_dn_2249	MMP13_code_potential_somatic	MMP13	LHX6	2249	ENSG00000137745	ENSG00000106852	-1	2.09322	-0.130791	0.00215537	3.17105	1.53782	1	0.25	4	1	Mutated Gene
CMF-25927	PRKG2_up_ZBTB16_up_2185	PRKG2_code_potential_somatic	PRKG2	ZBTB16	2185	ENSG00000138669	ENSG00000109906	1	2.028	0.310551	1.02e-13	3.33442	1.72441	1	0.0625	16	1	Mutated Gene
CMF-25933	PRKG2_dn_ESR1_dn_1188	PRKG2_code_potential_somatic	PRKG2	ESR1	1188	ENSG00000138669	ENSG00000091831	-1	1.48777	-0.168684	7.24e-05	5.26197	3.7153	1	0.285714	7	2	Mutated Gene
CMF-25936	PRKG2_up_RFX2_up_2300	PRKG2_code_potential_somatic	PRKG2	RFX2	2300	ENSG00000138669	ENSG00000087903	1	1.32224	0.265778	2.59e-10	3.87619	1.97781	1	0.333333	6	2	Mutated Gene
CMF-25938	PRKG2_dn_POU4F2_dn_2784	PRKG2_code_potential_somatic	PRKG2	POU4F2	2784	ENSG00000138669	ENSG00000151615	-1	3.95443	-0.392561	1.24e-21	4.18681	2.11165	1	0.0769231	13	1	Mutated Gene
CMF-25940	A1CF_dn_NFKB1_up_298	A1CF_code_potential_somatic	A1CF	NFKB1	298	ENSG00000148584	ENSG00000109320	-1	3.3623	0.562797	4.2e-47	-5.65883	2.3162	1	0.08	25	2	Mutated Gene
CMF-25941	A1CF_dn_NFKB1_up_294	A1CF_code_potential_somatic	A1CF	NFKB1	294	ENSG00000148584	ENSG00000109320	-1	3.3623	0.622676	3.75e-60	-4.04587	1.49942	1	0.08	25	2	Mutated Gene
CMF-25944	A1CF_dn_PRRX1_up_3073	A1CF_code_potential_somatic	A1CF	PRRX1	3073	ENSG00000148584	ENSG00000116132	-1	1.45803	0.461058	3.4e-30	-4.57938	2.00041	1	0.166667	18	3	Mutated Gene
CMF-25945	A1CF_dn_PRRX1_up_3072	A1CF_code_potential_somatic	A1CF	PRRX1	3072	ENSG00000148584	ENSG00000116132	-1	1.45803	0.539302	1.13e-42	-3.33371	1.33152	1	0.166667	18	3	Mutated Gene
CMF-25946	A1CF_dn_ARID5A_up_166	A1CF_code_potential_somatic	A1CF	ARID5A	166	ENSG00000148584	ENSG00000196843	-1	1.30805	0.378227	4.43e-20	-6.19928	6.94876	1	0.0666667	15	1	Mutated Gene
CMF-25948	C10orf12_up_POU3F4_dn_3549	C10orf12_code_potential_somatic	C10orf12	POU3F4	3549	NA	ENSG00000196767	1	1.42378	-0.240426	1.2e-08	-5.97893	2.13898	1	0.2	10	2	Mutated Gene
CMF-25951	C10orf12_up_SOX10_dn_3063	C10orf12_code_potential_somatic	C10orf12	SOX10	3063	NA	ENSG00000100146	1	2.28467	-0.157281	0.000219	-6.38812	2.34193	0.5	0.125	8	2	Mutated Gene
CMF-25953	C10orf12_dn_BCL6_up_622	C10orf12_code_potential_somatic	C10orf12	BCL6	622	NA	ENSG00000113916	-1	1.4555	0.278039	3.47e-11	-8.22822	3.55942	1	0.130435	23	3	Mutated Gene
CMF-25955	C10orf12_dn_ATF2_up_3256	C10orf12_code_potential_somatic	C10orf12	ATF2	3256	NA	ENSG00000115966	-1	2.1053	0.245337	5.91e-09	-7.28018	3.36895	1	0.142857	7	1	Mutated Gene
CMF-25956	C10orf12_dn_STAT5A_up_2949	C10orf12_code_potential_somatic	C10orf12	STAT5A	2949	NA	ENSG00000126561	-1	1.33165	0.589216	1.59e-52	-2.90122	1.33197	1	0.0952381	21	2	Mutated Gene
CMF-25957	C10orf12_dn_STAT5A_up_2958	C10orf12_code_potential_somatic	C10orf12	STAT5A	2958	NA	ENSG00000126561	-1	1.33165	0.540727	6.21e-43	-4.53249	1.49097	1	0.0952381	21	2	Mutated Gene
CMF-25960	C10orf12_dn_ZNF148_up_829	C10orf12_code_potential_somatic	C10orf12	ZNF148	829	NA	ENSG00000163848	-1	1.72345	0.185123	1.29e-05	-3.64171	1.37699	1	0.0869565	23	2	Mutated Gene
CMF-25962	C10orf12_up_ZNF232_dn_1760	C10orf12_code_potential_somatic	C10orf12	ZNF232	1760	NA	ENSG00000167840	1	1.49228	-0.11774	0.00578828	-3.59238	1.54196	1	0.2	5	1	Mutated Gene
CMF-25963	HDAC2_dn_EGR1_up_993	HDAC2_code_potential_somatic	HDAC2	EGR1	993	ENSG00000196591	ENSG00000120738	-1	1.35761	0.506393	4.97e-37	-7.41351	10.1153	1	0.05	20	1	Mutated Gene
CMF-25964	HDAC2_dn_SOX5_up_269	HDAC2_code_potential_somatic	HDAC2	SOX5	269	ENSG00000196591	ENSG00000134532	-1	1.50867	0.305111	2.86e-13	-4.02686	1.55027	1	0.166667	18	3	Mutated Gene
CMF-25967	HDAC2_dn_ARID5A_up_166	HDAC2_code_potential_somatic	HDAC2	ARID5A	166	ENSG00000196591	ENSG00000196843	-1	1.89464	0.378227	4.43e-20	-4.4631	1.42928	1	0.133333	15	2	Mutated Gene
CMF-25968	HDAC2_dn_ARID5A_up_159	HDAC2_code_potential_somatic	HDAC2	ARID5A	159	ENSG00000196591	ENSG00000196843	-1	1.89464	0.393865	8.86e-22	-8.4154	3.298	1	0.133333	15	2	Mutated Gene
CMF-25978	CTNNA2_dn_FGF9_dn_1768	CTNNA2_code_potential_somatic	CTNNA2	FGF9	1768	ENSG00000066032	ENSG00000102678	-1	11.0841	-0.466615	5.59e-31	4.39512	1.42812	1	0.25	4	1	Mutated Gene
CMF-25981	CTNNA2_up_STAT3_up_1521	CTNNA2_code_potential_somatic	CTNNA2	STAT3	1521	ENSG00000066032	ENSG00000168610	1	3.91503	0.714689	8.18e-87	8.73897	3.5239	1	0.16	25	4	Mutated Gene
CMF-25982	CTNNA2_up_STAT3_up_1532	CTNNA2_code_potential_somatic	CTNNA2	STAT3	1532	ENSG00000066032	ENSG00000168610	1	3.91503	0.72538	1.3e-90	4.23864	1.67843	1	0.16	25	4	Mutated Gene
CMF-25983	CTNNA2_up_NFKB1_up_297	CTNNA2_code_potential_somatic	CTNNA2	NFKB1	297	ENSG00000066032	ENSG00000109320	1	1.89772	0.763435	9.87e-106	12.0047	22.695	1	0.08	25	2	Mutated Gene
CMF-25986	CTNNA2_dn_FOXD3_dn_576	CTNNA2_code_potential_somatic	CTNNA2	FOXD3	576	ENSG00000066032	ENSG00000187140	-1	2.30492	-0.399677	1.96e-22	5.83455	1.90542	1	0.16	25	4	Mutated Gene
CMF-25990	CTNNA2_up_RORA_up_1945	CTNNA2_code_potential_somatic	CTNNA2	RORA	1945	ENSG00000066032	ENSG00000069667	1	2.29338	0.246725	4.82e-09	7.78728	2.80982	1	0.25	8	2	Mutated Gene
CMF-25996	CTNNA2_up_MAFG_up_1510	CTNNA2_code_potential_somatic	CTNNA2	MAFG	1510	ENSG00000066032	ENSG00000197063	1	8.06319	0.143076	0.000782	7.35587	2.7994	1	0.307692	13	4	Mutated Gene
CMF-26000	CTNNA2_up_ARID3A_up_679	CTNNA2_code_potential_somatic	CTNNA2	ARID3A	679	ENSG00000066032	ENSG00000116017	1	2.28498	0.302385	4.74e-13	7.79989	2.59406	1	0.210526	19	4	Mutated Gene
CMF-26006	CTNNA2_dn_NEUROD1_dn_3572	CTNNA2_code_potential_somatic	CTNNA2	NEUROD1	3572	ENSG00000066032	ENSG00000162992	-1	1.92366	-0.271093	1.1e-10	4.02262	1.59185	1	0.2	5	1	Mutated Gene
CMF-26017	CTNNA2_dn_GBX2_dn_2078	CTNNA2_code_potential_somatic	CTNNA2	GBX2	2078	ENSG00000066032	ENSG00000168505	-1	2.05775	-0.380076	2.82e-20	4.52923	1.52017	1	0.428571	7	3	Mutated Gene
CMF-26021	CTNNA2_up_BACH1_up_2748	CTNNA2_code_potential_somatic	CTNNA2	BACH1	2748	ENSG00000066032	ENSG00000156273	1	2.37586	0.428194	7.65e-26	4.68552	1.90418	1	0.181818	11	2	Mutated Gene
CMF-26022	CTNNA2_up_BACH1_up_2746	CTNNA2_code_potential_somatic	CTNNA2	BACH1	2746	ENSG00000066032	ENSG00000156273	1	2.37586	0.595071	8.52e-54	4.09315	1.56099	1	0.181818	11	2	Mutated Gene
CMF-26034	ZBBX_dn_TLX2_dn_1568	ZBBX_code_potential_somatic	ZBBX	TLX2	1568	ENSG00000169064	ENSG00000115297	-1	1.51365	-0.204114	1.45e-06	2.99527	1.30235	1	0.04	25	1	Mutated Gene
CMF-26036	ZBBX_dn_HSF4_dn_2797	ZBBX_code_potential_somatic	ZBBX	HSF4	2797	ENSG00000169064	ENSG00000102878	-1	6.44916	-0.224755	1.05e-07	3.53655	1.3998	1	0.25	4	1	Mutated Gene
CMF-26037	ZBBX_dn_FOXA2_dn_2029	ZBBX_code_potential_somatic	ZBBX	FOXA2	2029	ENSG00000169064	ENSG00000125798	-1	5.03147	-0.331932	1.46e-15	4.25252	1.46766	1	0.0909091	11	1	Mutated Gene
CMF-26039	PITX2_dn_POU2F3_dn_1707	PITX2_code_potential_somatic	PITX2	POU2F3	1707	ENSG00000164093	ENSG00000137709	-1	10.0944	-0.122188	0.00417594	3.62886	1.378	1	0.0625	16	1	Mutated Gene
CMF-26040	PITX2_dn_POU4F1_dn_2763	PITX2_code_potential_somatic	PITX2	POU4F1	2763	ENSG00000164093	ENSG00000152192	-1	1.4535	-0.244971	6.24e-09	5.5341	1.8052	1	0.0909091	11	1	Mutated Gene
CMF-26041	PITX2_up_NR3C2_up_2018	PITX2_code_potential_somatic	PITX2	NR3C2	2018	ENSG00000164093	ENSG00000151623	1	2.17782	0.374636	1.06e-19	4.28316	1.61147	1	0.5	2	1	Mutated Gene
CMF-26042	PITX2_dn_GATA6_dn_1253	PITX2_code_potential_somatic	PITX2	GATA6	1253	ENSG00000164093	ENSG00000141448	-1	3.60646	-0.122566	0.00405976	4.60975	1.79693	1	0.0555556	18	1	Mutated Gene
CMF-26043	PITX2_dn_GFI1_dn_1217	PITX2_code_potential_somatic	PITX2	GFI1	1217	ENSG00000164093	ENSG00000162676	-1	12.3372	-0.187986	9.42e-06	10.3043	4.55788	1	0.0769231	13	1	Mutated Gene
CMF-26044	PITX2_dn_TRAF4_up_2273	PITX2_code_potential_somatic	PITX2	TRAF4	2273	ENSG00000164093	ENSG00000076604	-1	30.8235	0.298013	1.06e-12	-9.75686	7.63528	0.5	0.0714286	14	2	Mutated Gene
CMF-26052	MST1P9_dn_POU2F2_dn_1740	MST1P9_code_potential_somatic	MST1P9	POU2F2	1740	NA	ENSG00000028277	-1	2.27172	-0.280954	2.12e-11	3.00232	1.54879	1	0.142857	14	2	Mutated Gene
CMF-26055	MST1P9_up_TRIM28_up_763	MST1P9_code_potential_somatic	MST1P9	TRIM28	763	NA	ENSG00000130726	1	1.50851	0.360541	2.89e-18	2.59652	1.3428	1	0.285714	7	2	Mutated Gene
CMF-26058	MST1P9_up_SATB1_up_1694	MST1P9_code_potential_somatic	MST1P9	SATB1	1694	NA	ENSG00000182568	1	1.5386	0.55721	5.11e-46	3.56815	1.83019	1	0.25	24	6	Mutated Gene
CMF-26077	MST1P9_dn_MAFB_up_1907	MST1P9_code_potential_somatic	MST1P9	MAFB	1907	NA	ENSG00000204103	-1	1.34492	0.760331	2.15e-104	-2.61453	1.37203	1	0.04	25	1	Mutated Gene
CMF-26094	MST1P9_dn_STAT4_dn_1147	MST1P9_code_potential_somatic	MST1P9	STAT4	1147	NA	ENSG00000138378	-1	1.60283	-0.281051	2.09e-11	2.91292	1.50901	1	0.1875	16	3	Mutated Gene
CMF-26096	MST1P9_up_TBP_up_3460	MST1P9_code_potential_somatic	MST1P9	TBP	3460	NA	ENSG00000112592	1	1.79709	0.392594	1.23e-21	3.14951	1.65941	1	0.111111	18	2	Mutated Gene
CMF-26111	MST1P9_up_FOXJ3_up_1162	MST1P9_code_potential_somatic	MST1P9	FOXJ3	1162	NA	ENSG00000198815	1	1.81694	0.615257	2.21e-58	5.46187	2.86467	1	0.217391	23	5	Mutated Gene
CMF-26115	MST1P9_up_FOXJ3_up_1167	MST1P9_code_potential_somatic	MST1P9	FOXJ3	1167	NA	ENSG00000198815	1	1.81694	0.473738	5.27e-32	2.73297	1.40573	1	0.217391	23	5	Mutated Gene
CMF-26121	MST1P9_up_GTF2I_dn_3483	MST1P9_code_potential_somatic	MST1P9	GTF2I	3483	NA	ENSG00000263001	1	1.77365	-0.309664	1.21e-13	-2.55043	1.31376	1	0.428571	7	3	Mutated Gene
CMF-26126	MST1P9_up_CEBPZ_dn_2999	MST1P9_code_potential_somatic	MST1P9	CEBPZ	2999	NA	ENSG00000115816	1	1.61202	-0.149659	0.000439	-2.98517	1.67428	1	0.25	12	3	Mutated Gene
CMF-26151	MST1P9_up_TCF3_up_1600	MST1P9_code_potential_somatic	MST1P9	TCF3	1600	NA	ENSG00000071564	1	1.97562	0.482856	2.36e-33	2.6	1.33371	1	0.166667	18	3	Mutated Gene
CMF-26210	CARD11_dn_HOXD1_up_3622	CARD11_code_potential_somatic	CARD11	HOXD1	3622	ENSG00000198286	ENSG00000128645	-1	1.98026	0.242567	8.85e-09	-3.5778	1.57527	1	0.5	2	1	Mutated Gene
CMF-26212	CARD11_dn_TFAP2C_dn_1340	CARD11_code_potential_somatic	CARD11	TFAP2C	1340	ENSG00000198286	ENSG00000087510	-1	3.81712	-0.186117	1.16e-05	3.13193	2.15438	1	0.2	15	3	Mutated Gene
CMF-26216	CARD11_dn_GATA6_up_1261	CARD11_code_potential_somatic	CARD11	GATA6	1261	ENSG00000198286	ENSG00000141448	-1	1.31186	0.223911	1.18e-07	-3.44502	1.63467	1	0.166667	18	3	Mutated Gene
CMF-26217	CARD11_dn_GATA6_up_1258	CARD11_code_potential_somatic	CARD11	GATA6	1258	ENSG00000198286	ENSG00000141448	-1	1.31186	0.176821	3.15e-05	-4.94852	2.30409	1	0.166667	18	3	Mutated Gene
CMF-26219	CARD11_dn_SPIB_up_3629	CARD11_code_potential_somatic	CARD11	SPIB	3629	ENSG00000198286	ENSG00000269404	-1	7.63905	0.240539	1.18e-08	-4.3769	1.99053	1	0.25	4	1	Mutated Gene
CMF-26220	CARD11_up_SOX21_dn_3564	CARD11_code_potential_somatic	CARD11	SOX21	3564	ENSG00000198286	ENSG00000125285	1	2.51535	-0.19212	5.92e-06	-3.48497	1.5412	1	0.111111	9	1	Mutated Gene
CMF-26230	ADAMTS12_up_ATF4_up_3749	ADAMTS12_code_potential_somatic	ADAMTS12	ATF4	3749	ENSG00000281690	ENSG00000128272	1	2.02406	0.315131	4.24e-14	3.16848	1.58807	1	0.333333	3	1	Mutated Gene
CMF-26236	ADAMTS12_dn_MNX1_dn_2260	ADAMTS12_code_potential_somatic	ADAMTS12	MNX1	2260	ENSG00000281690	ENSG00000130675	-1	7.39312	-0.379452	3.29e-20	2.95888	1.51825	1	0.25	4	1	Mutated Gene
CMF-26237	ADAMTS12_dn_PKNOX1_up_2338	ADAMTS12_code_potential_somatic	ADAMTS12	PKNOX1	2338	ENSG00000281690	ENSG00000160199	-1	2.66154	0.322493	9.95e-15	-3.53695	1.82023	1	0.25	4	1	Mutated Gene
CMF-26242	SLITRK2_dn_SOX12_up_1099	SLITRK2_code_potential_somatic	SLITRK2	SOX12	1099	ENSG00000185985	ENSG00000177732	-1	2.23289	0.153579	0.000308	-5.75998	1.97679	1	0.0555556	18	1	Mutated Gene
CMF-26245	SLITRK2_dn_FOXC1_up_650	SLITRK2_code_potential_somatic	SLITRK2	FOXC1	650	ENSG00000185985	ENSG00000054598	-1	1.72841	0.376626	6.54e-20	-4.44256	1.54462	1	0.25	20	5	Mutated Gene
CMF-26246	SLITRK2_dn_FOXC1_up_655	SLITRK2_code_potential_somatic	SLITRK2	FOXC1	655	ENSG00000185985	ENSG00000054598	-1	1.72841	0.445577	4.38e-28	-7.38138	2.97862	1	0.25	20	5	Mutated Gene
CMF-26248	SLITRK2_dn_FOXC1_up_651	SLITRK2_code_potential_somatic	SLITRK2	FOXC1	651	ENSG00000185985	ENSG00000054598	-1	1.72841	0.465029	9.4e-31	-5.23099	1.74012	1	0.25	20	5	Mutated Gene
CMF-26249	SLITRK2_dn_FOXC1_up_649	SLITRK2_code_potential_somatic	SLITRK2	FOXC1	649	ENSG00000185985	ENSG00000054598	-1	1.72841	0.357684	5.54e-18	-3.14391	1.42685	1	0.25	20	5	Mutated Gene
CMF-26252	SLITRK2_dn_YY1_up_61	SLITRK2_code_potential_somatic	SLITRK2	YY1	61	ENSG00000185985	ENSG00000100811	-1	2.09551	0.339259	3.16e-16	-3.99812	1.36718	1	0.08	25	2	Mutated Gene
CMF-26253	SLITRK2_dn_YY1_up_62	SLITRK2_code_potential_somatic	SLITRK2	YY1	62	ENSG00000185985	ENSG00000100811	-1	2.09551	0.317407	2.72e-14	-5.52795	2.01936	1	0.08	25	2	Mutated Gene
CMF-26255	CEP250_dn_ATF5_up_367	CEP250_code_potential_somatic	CEP250	ATF5	367	ENSG00000126001	ENSG00000169136	-1	2.10416	0.336496	5.66e-16	-7.07462	2.66642	1	0.214286	14	3	Mutated Gene
CMF-26257	CEP250_dn_IRF1_up_118	CEP250_code_potential_somatic	CEP250	IRF1	118	ENSG00000126001	ENSG00000125347	-1	1.4455	0.541352	4.77e-43	-6.35495	2.77519	1	0.08	25	2	Mutated Gene
CMF-26260	CEP250_dn_HLX_up_3580	CEP250_code_potential_somatic	CEP250	HLX	3580	ENSG00000126001	ENSG00000136630	-1	1.96529	0.487016	5.54e-34	-7.65606	4.8874	1	0.3	10	3	Mutated Gene
CMF-26261	CEP250_dn_HLX_up_3582	CEP250_code_potential_somatic	CEP250	HLX	3582	ENSG00000126001	ENSG00000136630	-1	1.96529	0.50634	5.07e-37	-4.35625	1.48966	1	0.3	10	3	Mutated Gene
CMF-26263	CEP250_dn_ARID5A_up_162	CEP250_code_potential_somatic	CEP250	ARID5A	162	ENSG00000126001	ENSG00000196843	-1	2.18002	0.382509	1.55e-20	-3.75592	1.39485	1	0.2	15	3	Mutated Gene
CMF-26264	CEP250_dn_ARID5A_up_165	CEP250_code_potential_somatic	CEP250	ARID5A	165	ENSG00000126001	ENSG00000196843	-1	2.18002	0.489078	2.68e-34	-12.3109	16.8532	1	0.2	15	3	Mutated Gene
CMF-26265	CEP250_dn_GATA6_up_1256	CEP250_code_potential_somatic	CEP250	GATA6	1256	ENSG00000126001	ENSG00000141448	-1	18.8871	0.349693	3.31e-17	-4.95386	1.52212	1	0.166667	18	3	Mutated Gene
CMF-26270	CEP250_up_SOX21_dn_3568	CEP250_code_potential_somatic	CEP250	SOX21	3568	ENSG00000126001	ENSG00000125285	1	11.8063	-0.209295	7.69e-07	-5.37046	1.74033	1	0.111111	9	1	Mutated Gene
CMF-26271	CEP250_dn_PRDM1_up_153	CEP250_code_potential_somatic	CEP250	PRDM1	153	ENSG00000126001	ENSG00000057657	-1	3.50128	0.482377	2.78e-33	-4.31775	1.61216	1	0.333333	21	7	Mutated Gene
CMF-26272	CEP250_dn_PRDM1_up_156	CEP250_code_potential_somatic	CEP250	PRDM1	156	ENSG00000126001	ENSG00000057657	-1	3.50128	0.362744	1.74e-18	-7.14693	3.08515	1	0.333333	21	7	Mutated Gene
CMF-26274	CEP250_dn_PRDM1_up_146	CEP250_code_potential_somatic	CEP250	PRDM1	146	ENSG00000126001	ENSG00000057657	-1	3.50128	0.501885	2.65e-36	-11.6109	18.1542	1	0.333333	21	7	Mutated Gene
CMF-26275	CEP250_dn_PRDM1_up_152	CEP250_code_potential_somatic	CEP250	PRDM1	152	ENSG00000126001	ENSG00000057657	-1	3.50128	0.282887	1.53e-11	-4.30627	1.35308	1	0.333333	21	7	Mutated Gene
CMF-26276	CEP250_dn_PRDM1_up_145	CEP250_code_potential_somatic	CEP250	PRDM1	145	ENSG00000126001	ENSG00000057657	-1	3.50128	0.353477	1.43e-17	-5.79378	1.82366	1	0.333333	21	7	Mutated Gene
CMF-26279	CEP250_dn_VDR_up_240	CEP250_code_potential_somatic	CEP250	VDR	240	ENSG00000126001	ENSG00000111424	-1	1.58607	0.632402	1.51e-62	-8.86701	2.97822	1	0.214286	14	3	Mutated Gene
CMF-26281	CEP250_dn_CEBPB_up_1305	CEP250_code_potential_somatic	CEP250	CEBPB	1305	ENSG00000126001	ENSG00000172216	-1	1.31688	0.719029	2.47e-88	-4.92232	1.96372	0.5	0.0434783	23	2	Mutated Gene
CMF-26289	CHGB_dn_NKX2-8_dn_666	CHGB_code_potential_somatic	CHGB	NKX2-8	666	ENSG00000089199	ENSG00000136327	-1	2.47526	-0.418206	1.3e-24	4.02019	1.37571	1	0.166667	12	2	Mutated Gene
CMF-26291	CHGB_up_IRF2_up_431	CHGB_code_potential_somatic	CHGB	IRF2	431	ENSG00000089199	ENSG00000168310	1	1.54531	0.440857	1.83e-27	5.31119	1.99011	1	0.16	25	4	Mutated Gene
CMF-26292	CHGB_up_IRF2_up_426	CHGB_code_potential_somatic	CHGB	IRF2	426	ENSG00000089199	ENSG00000168310	1	1.54531	0.340532	2.41e-16	4.81477	1.78241	1	0.16	25	4	Mutated Gene
CMF-26294	CHGB_up_IRF2_up_424	CHGB_code_potential_somatic	CHGB	IRF2	424	ENSG00000089199	ENSG00000168310	1	1.54531	0.630576	4.32e-62	6.33011	2.46844	1	0.16	25	4	Mutated Gene
CMF-26297	CHGB_up_NFKB1_up_292	CHGB_code_potential_somatic	CHGB	NFKB1	292	ENSG00000089199	ENSG00000109320	1	1.37008	0.410695	1.03e-23	4.49796	1.60086	1	0.16	25	4	Mutated Gene
CMF-26298	CHGB_up_NFKB1_up_299	CHGB_code_potential_somatic	CHGB	NFKB1	299	ENSG00000089199	ENSG00000109320	1	1.37008	0.772743	7.15e-110	9.11154	10.8263	1	0.16	25	4	Mutated Gene
CMF-26301	CHGB_dn_LHX1_dn_2971	CHGB_code_potential_somatic	CHGB	LHX1	2971	ENSG00000089199	ENSG00000274577	-1	2.79138	-0.407411	2.51e-23	4.40209	1.4643	1	0.235294	17	4	Mutated Gene
CMF-26304	CHGB_up_ZNF263_up_560	CHGB_code_potential_somatic	CHGB	ZNF263	560	ENSG00000089199	ENSG00000006194	1	3.98178	0.281431	1.96e-11	8.4537	3.61634	1	0.1	20	2	Mutated Gene
CMF-26305	CHGB_up_ZNF263_up_553	CHGB_code_potential_somatic	CHGB	ZNF263	553	ENSG00000089199	ENSG00000006194	1	3.98178	0.218371	2.43e-07	4.41464	1.61992	1	0.1	20	2	Mutated Gene
CMF-26306	CHGB_dn_ALX4_dn_2922	CHGB_code_potential_somatic	CHGB	ALX4	2922	ENSG00000089199	ENSG00000052850	-1	1.50175	-0.269713	1.37e-10	4.42228	1.44517	1	0.05	20	1	Mutated Gene
CMF-26307	CHGB_up_ELF1_up_334	CHGB_code_potential_somatic	CHGB	ELF1	334	ENSG00000089199	ENSG00000120690	1	1.92408	0.584592	1.53e-51	7.28806	5.3129	1	0.125	24	3	Mutated Gene
CMF-26312	CHGB_dn_POU4F1_dn_2763	CHGB_code_potential_somatic	CHGB	POU4F1	2763	ENSG00000089199	ENSG00000152192	-1	4.12851	-0.244971	6.24e-09	4.01523	1.31469	1	0.0909091	11	1	Mutated Gene
CMF-26314	CHGB_up_EGR1_up_998	CHGB_code_potential_somatic	CHGB	EGR1	998	ENSG00000089199	ENSG00000120738	1	3.10743	0.405859	3.81e-23	8.64223	7.14368	1	0.2	20	4	Mutated Gene
CMF-26315	CHGB_up_EGR1_up_996	CHGB_code_potential_somatic	CHGB	EGR1	996	ENSG00000089199	ENSG00000120738	1	3.10743	0.419674	8.64e-25	4.64099	1.64055	1	0.2	20	4	Mutated Gene
CMF-26316	CHGB_up_EGR1_up_1005	CHGB_code_potential_somatic	CHGB	EGR1	1005	ENSG00000089199	ENSG00000120738	1	3.10743	0.510471	1.07e-37	5.04375	1.86374	1	0.2	20	4	Mutated Gene
CMF-26317	CHGB_up_NR5A2_up_3773	CHGB_code_potential_somatic	CHGB	NR5A2	3773	ENSG00000089199	ENSG00000116833	1	1.33614	0.300216	7.07e-13	4.74504	2.31419	1	0.333333	3	1	Mutated Gene
CMF-26319	CHGB_up_MEOX2_up_2203	CHGB_code_potential_somatic	CHGB	MEOX2	2203	ENSG00000089199	ENSG00000106511	1	2.44482	0.320968	1.35e-14	4.40209	1.4643	1	0.142857	14	2	Mutated Gene
CMF-26320	CHGB_dn_PAX7_dn_3697	CHGB_code_potential_somatic	CHGB	PAX7	3697	ENSG00000089199	ENSG00000009709	-1	5.69446	-0.246361	5.09e-09	4.69436	2.40007	1	1	3	3	Mutated Gene
CMF-26321	CHGB_dn_PAX7_dn_3698	CHGB_code_potential_somatic	CHGB	PAX7	3698	ENSG00000089199	ENSG00000009709	-1	5.69446	-0.212244	5.32e-07	6.08565	2.52544	1	1	3	3	Mutated Gene
CMF-26325	CHGB_dn_HOXB13_dn_3231	CHGB_code_potential_somatic	CHGB	HOXB13	3231	ENSG00000089199	ENSG00000159184	-1	4.42352	-0.309045	1.36e-13	7.91632	2.91108	1	0.2	15	3	Mutated Gene
CMF-26327	CHGB_dn_POU4F2_dn_2790	CHGB_code_potential_somatic	CHGB	POU4F2	2790	ENSG00000089199	ENSG00000151615	-1	2.90114	-0.3291	2.62e-15	4.03683	1.31361	1	0.153846	13	2	Mutated Gene
CMF-26330	CHGB_dn_NKX6-1_dn_2849	CHGB_code_potential_somatic	CHGB	NKX6-1	2849	ENSG00000089199	ENSG00000163623	-1	1.93877	-0.332655	1.26e-15	5.23139	1.70119	1	0.1	20	2	Mutated Gene
CMF-26334	CHGB_dn_FOXC2_dn_2652	CHGB_code_potential_somatic	CHGB	FOXC2	2652	ENSG00000089199	ENSG00000176692	-1	1.65801	-0.182793	1.67e-05	4.57515	1.72402	1	0.0909091	11	1	Mutated Gene
CMF-26335	CHGB_dn_PAX2_dn_1183	CHGB_code_potential_somatic	CHGB	PAX2	1183	ENSG00000089199	ENSG00000075891	-1	1.8082	-0.315154	4.22e-14	3.99867	1.40867	1	0.25	4	1	Mutated Gene
CMF-26336	CHGB_dn_NR2C2_dn_3509	CHGB_code_potential_somatic	CHGB	NR2C2	3509	ENSG00000089199	ENSG00000177463	-1	15.3523	-0.20855	8.43e-07	6.14383	2.72333	1	0.333333	3	1	Mutated Gene
CMF-26337	CHGB_up_ZNF148_up_821	CHGB_code_potential_somatic	CHGB	ZNF148	821	ENSG00000089199	ENSG00000163848	1	1.3155	0.22987	5.27e-08	7.67687	2.69124	1	0.0869565	23	2	Mutated Gene
CMF-26339	CHGB_dn_FOXA2_dn_2021	CHGB_code_potential_somatic	CHGB	FOXA2	2021	ENSG00000089199	ENSG00000125798	-1	4.73293	-0.376344	7e-20	4.68337	1.94461	1	0.363636	11	4	Mutated Gene
CMF-26340	CHGB_dn_FOXA2_dn_2029	CHGB_code_potential_somatic	CHGB	FOXA2	2029	ENSG00000089199	ENSG00000125798	-1	4.73293	-0.331932	1.46e-15	4.25919	1.61209	1	0.363636	11	4	Mutated Gene
CMF-26341	CHGB_dn_FOXA2_dn_2020	CHGB_code_potential_somatic	CHGB	FOXA2	2020	ENSG00000089199	ENSG00000125798	-1	4.73293	-0.29269	2.75e-12	4.34515	1.44788	1	0.363636	11	4	Mutated Gene
CMF-26345	CHGB_dn_POU6F2_dn_2616	CHGB_code_potential_somatic	CHGB	POU6F2	2616	ENSG00000089199	ENSG00000106536	-1	1.40938	-0.238501	1.58e-08	4.83319	2.03414	1	0.25	12	3	Mutated Gene
CMF-26347	CHGB_dn_NR0B1_dn_2532	CHGB_code_potential_somatic	CHGB	NR0B1	2532	ENSG00000089199	ENSG00000169297	-1	7.48135	-0.308138	1.62e-13	7.15059	2.32429	1	0.333333	3	1	Mutated Gene
CMF-26348	CARM1_dn_IRF2_up_417	CARM1_code_potential_somatic	CARM1	IRF2	417	ENSG00000142453	ENSG00000168310	-1	2.8114	0.391488	1.63e-21	-5.93817	5.37342	1	0.12	25	3	Mutated Gene
CMF-26352	CARM1_dn_ZNF219_up_881	CARM1_code_potential_somatic	CARM1	ZNF219	881	ENSG00000142453	ENSG00000165804	-1	1.73411	0.338669	3.58e-16	-4.62453	1.5252	1	0.05	20	1	Mutated Gene
CMF-26358	ZFHX4_dn_ZNF263_up_557	ZFHX4_code_potential_somatic	ZFHX4	ZNF263	557	ENSG00000091656	ENSG00000006194	-1	2.41315	0.25705	1.02e-09	-7.20974	2.4765	1	0.05	20	1	Mutated Gene
CMF-26371	ZFHX4_dn_ZNF281_up_913	ZFHX4_code_potential_somatic	ZFHX4	ZNF281	913	ENSG00000091656	ENSG00000162702	-1	2.13169	0.38399	1.07e-20	-4.20999	1.38846	1	0.0833333	24	2	Mutated Gene
CMF-26375	TRPV4_dn_FOXJ3_up_1162	TRPV4_code_potential_somatic	TRPV4	FOXJ3	1162	ENSG00000111199	ENSG00000198815	-1	1.30153	0.615257	2.21e-58	-3.29314	1.40248	1	0.130435	23	3	Mutated Gene
CMF-26384	MAGEB1_dn_MAF_up_180	MAGEB1_code_potential_somatic	MAGEB1	MAF	180	ENSG00000214107	ENSG00000178573	-1	1.45013	0.506052	5.65e-37	-3.99358	1.57053	1	0.0526316	19	1	Mutated Gene
CMF-26388	MAGEB1_dn_PGR_dn_3406	MAGEB1_code_potential_somatic	MAGEB1	PGR	3406	ENSG00000214107	ENSG00000082175	-1	2.74402	-0.208083	8.93e-07	2.75847	1.77065	1	0.125	8	1	Mutated Gene
CMF-26390	MAGEB1_dn_JUN_up_228	MAGEB1_code_potential_somatic	MAGEB1	JUN	228	ENSG00000214107	ENSG00000177606	-1	2.7552	0.404413	5.6e-23	-4.04562	1.50753	1	0.04	25	1	Mutated Gene
CMF-26391	MAGEB1_dn_TFAP2C_dn_1340	MAGEB1_code_potential_somatic	MAGEB1	TFAP2C	1340	ENSG00000214107	ENSG00000087510	-1	9.84664	-0.186117	1.16e-05	3.72137	1.50966	1	0.0666667	15	1	Mutated Gene
CMF-26394	MAGEB1_dn_STAT5A_up_2954	MAGEB1_code_potential_somatic	MAGEB1	STAT5A	2954	ENSG00000214107	ENSG00000126561	-1	5.18647	0.432136	2.44e-26	-4.23691	1.74671	1	0.0952381	21	2	Mutated Gene
CMF-26396	MAGEB1_dn_GATA6_up_1256	MAGEB1_code_potential_somatic	MAGEB1	GATA6	1256	ENSG00000214107	ENSG00000141448	-1	9.34071	0.349693	3.31e-17	-9.54856	8.70618	1	0.111111	18	2	Mutated Gene
CMF-26403	MAGEB1_dn_ELF4_up_3016	MAGEB1_code_potential_somatic	MAGEB1	ELF4	3016	ENSG00000214107	ENSG00000102034	-1	6.16707	0.647042	2.57e-66	-3.74143	1.37777	1	0.05	20	1	Mutated Gene
CMF-26405	MAGEB1_dn_PAX2_dn_1183	MAGEB1_code_potential_somatic	MAGEB1	PAX2	1183	ENSG00000214107	ENSG00000075891	-1	2.32663	-0.315154	4.22e-14	4.4857	1.65804	1	0.25	4	1	Mutated Gene
CMF-26408	MAGEB1_dn_NFATC4_up_2705	MAGEB1_code_potential_somatic	MAGEB1	NFATC4	2705	ENSG00000214107	ENSG00000100968	-1	1.69095	0.275018	5.75e-11	-5.47968	2.13796	1	0.3	10	3	Mutated Gene
CMF-26409	MAGEB1_dn_NFATC4_up_2707	MAGEB1_code_potential_somatic	MAGEB1	NFATC4	2707	ENSG00000214107	ENSG00000100968	-1	1.69095	0.23172	4.09e-08	-4.13049	1.62049	1	0.3	10	3	Mutated Gene
CMF-26410	MAGEB1_dn_STAT6_up_2287	MAGEB1_code_potential_somatic	MAGEB1	STAT6	2287	ENSG00000214107	ENSG00000166888	-1	1.43478	0.554509	1.68e-45	-3.48319	1.37237	1	0.0909091	11	1	Mutated Gene
CMF-26421	SPAG5_dn_FOXL1_dn_1848	SPAG5_code_potential_somatic	SPAG5	FOXL1	1848	ENSG00000076382	ENSG00000176678	-1	2.60258	-0.2109	6.3e-07	4.20897	1.5065	1	0.16	25	4	Mutated Gene
CMF-26424	SPAG5_up_NR3C1_up_2031	SPAG5_code_potential_somatic	SPAG5	NR3C1	2031	ENSG00000076382	ENSG00000113580	1	5.1049	0.345058	9.1e-17	4.03997	1.39972	1	0.0952381	21	2	Mutated Gene
CMF-26426	SPAG5_dn_LMX1B_dn_2931	SPAG5_code_potential_somatic	SPAG5	LMX1B	2931	ENSG00000076382	ENSG00000136944	-1	1.86055	-0.194672	4.42e-06	6.07885	2.22244	1	0.181818	11	2	Mutated Gene
CMF-26440	SPAG5_dn_SPDEF_dn_1812	SPAG5_code_potential_somatic	SPAG5	SPDEF	1812	ENSG00000076382	ENSG00000124664	-1	1.65123	-0.308988	1.38e-13	4.32002	1.56054	1	0.0588235	17	1	Mutated Gene
CMF-26444	SPAG5_dn_TBX1_dn_2241	SPAG5_code_potential_somatic	SPAG5	TBX1	2241	ENSG00000076382	ENSG00000184058	-1	5.25536	-0.173842	4.29e-05	9.7664	2.76166	1	0.111111	9	1	Mutated Gene
CMF-26448	EGFR_dn_FGF9_dn_1768	EGFR_code_potential_somatic	EGFR	FGF9	1768	ENSG00000146648	ENSG00000102678	-1	1.74426	-0.466615	5.59e-31	3.08157	2.61905	1	0.5	4	2	Mutated Gene
CMF-26449	EGFR_dn_FGF9_dn_1767	EGFR_code_potential_somatic	EGFR	FGF9	1767	ENSG00000146648	ENSG00000102678	-1	1.74426	-0.592767	2.71e-53	2.00655	1.33664	1	0.5	4	2	Mutated Gene
CMF-26453	EGFR_dn_HSF1_up_94	EGFR_code_potential_somatic	EGFR	HSF1	94	ENSG00000146648	ENSG00000185122	-1	1.89287	0.187367	1.01e-05	-2.57845	1.96318	1	0.5	4	2	Mutated Gene
CMF-26460	EGFR_dn_SATB1_up_1682	EGFR_code_potential_somatic	EGFR	SATB1	1682	ENSG00000146648	ENSG00000182568	-1	1.49175	0.431102	3.29e-26	-2.07604	1.40599	1	0.0833333	24	2	Mutated Gene
CMF-26463	EGFR_up_ELF5_dn_3354	EGFR_code_potential_somatic	EGFR	ELF5	3354	ENSG00000146648	ENSG00000135374	1	1.31883	-0.385661	7.08e-21	-2.71659	2.13644	0.75	0.1875	16	4	Mutated Gene
CMF-26464	EGFR_up_ELF5_dn_3353	EGFR_code_potential_somatic	EGFR	ELF5	3353	ENSG00000146648	ENSG00000135374	1	1.31883	-0.315719	3.78e-14	-3.31932	2.95385	0.75	0.1875	16	4	Mutated Gene
CMF-26466	EGFR_dn_SOX12_up_1113	EGFR_code_potential_somatic	EGFR	SOX12	1113	ENSG00000146648	ENSG00000177732	-1	1.36374	0.509949	1.31e-37	-2.42117	1.77983	0.5	0.0555556	18	2	Mutated Gene
CMF-26475	EGFR_up_SOX9_up_1225	EGFR_code_potential_somatic	EGFR	SOX9	1225	ENSG00000146648	ENSG00000125398	1	2.35195	0.591669	4.7e-53	2.17795	1.51267	0.6	0.1875	16	5	Mutated Gene
CMF-26477	EGFR_dn_HOXD1_up_3622	EGFR_code_potential_somatic	EGFR	HOXD1	3622	ENSG00000146648	ENSG00000128645	-1	1.95989	0.242567	8.85e-09	-4.17321	4.30599	1	0.5	2	1	Mutated Gene
CMF-26481	EGFR_up_MEOX2_dn_2193	EGFR_code_potential_somatic	EGFR	MEOX2	2193	ENSG00000146648	ENSG00000106511	1	2.59418	-0.181713	1.87e-05	-3.11233	2.63991	1	0.285714	14	4	Mutated Gene
CMF-26488	EGFR_up_RFX2_up_2298	EGFR_code_potential_somatic	EGFR	RFX2	2298	ENSG00000146648	ENSG00000087903	1	1.77779	0.513448	3.45e-38	2.04047	1.36306	1	0.166667	6	1	Mutated Gene
CMF-26489	EGFR_up_ZIC1_up_3437	EGFR_code_potential_somatic	EGFR	ZIC1	3437	ENSG00000146648	ENSG00000152977	1	1.67248	0.162352	0.000135	2.12553	1.45586	1	0.25	8	2	Mutated Gene
CMF-26492	EGFR_dn_DLX5_dn_3309	EGFR_code_potential_somatic	EGFR	DLX5	3309	ENSG00000146648	ENSG00000105880	-1	2.78881	-0.350549	2.74e-17	2.52853	1.90392	1	0.333333	6	2	Mutated Gene
CMF-26495	EGFR_dn_MNX1_dn_2262	EGFR_code_potential_somatic	EGFR	MNX1	2262	ENSG00000146648	ENSG00000130675	-1	2.32876	-0.325153	5.84e-15	1.98824	1.31172	1	0.25	4	1	Mutated Gene
CMF-26496	EGFR_up_LTF_up_3602	EGFR_code_potential_somatic	EGFR	LTF	3602	ENSG00000146648	ENSG00000012223	1	3.24497	0.39809	2.97e-22	2.46553	1.8324	1	1	2	2	Mutated Gene
CMF-26497	EGFR_up_LTF_dn_3601	EGFR_code_potential_somatic	EGFR	LTF	3601	ENSG00000146648	ENSG00000012223	1	3.24497	-0.30984	1.17e-13	-2.39022	1.74515	1	1	2	2	Mutated Gene
CMF-26499	EGFR_up_VSX1_dn_2365	EGFR_code_potential_somatic	EGFR	VSX1	2365	ENSG00000146648	ENSG00000100987	1	1.51311	-0.228939	5.99e-08	-2.92262	2.41381	1	0.0625	16	1	Mutated Gene
CMF-26503	EGFR_up_MZF1_up_1016	EGFR_code_potential_somatic	EGFR	MZF1	1016	ENSG00000146648	ENSG00000099326	1	3.49563	0.305461	2.68e-13	2.12789	1.45777	0.666667	0.125	16	3	Mutated Gene
CMF-26506	EGFR_up_POU3F2_dn_2172	EGFR_code_potential_somatic	EGFR	POU3F2	2172	ENSG00000146648	ENSG00000184486	1	1.87473	-0.255216	1.35e-09	-3.72029	3.55875	0.8	0.235294	17	5	Mutated Gene
CMF-26510	EGFR_dn_E2F3_up_496	EGFR_code_potential_somatic	EGFR	E2F3	496	ENSG00000146648	ENSG00000112242	-1	1.41426	0.490653	1.54e-34	-3.7999	3.70173	1	0.166667	6	1	Mutated Gene
CMF-26511	EGFR_dn_SOX3_dn_1732	EGFR_code_potential_somatic	EGFR	SOX3	1732	ENSG00000146648	ENSG00000134595	-1	2.4723	-0.322527	9.89e-15	2.34589	1.69071	1	0.166667	6	1	Mutated Gene
CMF-26516	EGFR_dn_ZNF281_up_915	EGFR_code_potential_somatic	EGFR	ZNF281	915	ENSG00000146648	ENSG00000162702	-1	1.30477	0.326987	4.03e-15	-2.16181	1.4958	1	0.333333	24	8	Mutated Gene
CMF-26519	EGFR_dn_ZNF281_up_913	EGFR_code_potential_somatic	EGFR	ZNF281	913	ENSG00000146648	ENSG00000162702	-1	1.30477	0.38399	1.07e-20	-3.26414	2.87033	1	0.333333	24	8	Mutated Gene
CMF-26524	EGFR_dn_MSX2_dn_3391	EGFR_code_potential_somatic	EGFR	MSX2	3391	ENSG00000146648	ENSG00000120149	-1	2.96442	-0.399636	1.98e-22	2.8238	2.27173	1	0.5	6	3	Mutated Gene
CMF-26528	PLXNA4_up_FOXJ3_up_1162	PLXNA4_code_potential_somatic	PLXNA4	FOXJ3	1162	ENSG00000221866	ENSG00000198815	1	3.01179	0.615257	2.21e-58	3.12176	2.3014	0.666667	0.0869565	23	3	Mutated Gene
CMF-26534	PLXNA4_dn_LHX5_dn_3056	PLXNA4_code_potential_somatic	PLXNA4	LHX5	3056	ENSG00000221866	ENSG00000089116	-1	2.08368	-0.134258	0.00163279	4.32233	2.74382	1	0.0909091	11	1	Mutated Gene
CMF-26545	AADACL4_up_SOX10_dn_3063	AADACL4_code_potential_somatic	AADACL4	SOX10	3063	ENSG00000204518	ENSG00000100146	1	1.86717	-0.157281	0.000219	-3.25334	1.40801	1	0.125	8	1	Mutated Gene
CMF-26547	AADACL4_up_HOXD13_dn_3758	AADACL4_code_potential_somatic	AADACL4	HOXD13	3758	ENSG00000204518	ENSG00000128714	1	1.6359	-0.202811	1.7e-06	-3.22533	1.73775	1	1	1	1	Mutated Gene
CMF-26550	MLL2_dn_IRF9_up_1457	MLL2_code_potential_somatic	MLL2	IRF9	1457	NA	ENSG00000213928	-1	2.0596	0.544261	1.4e-43	-4.22561	2.04165	1	0.266667	15	4	Mutated Gene
CMF-26551	MLL2_dn_IRF9_up_1446	MLL2_code_potential_somatic	MLL2	IRF9	1446	NA	ENSG00000213928	-1	2.0596	0.442359	1.16e-27	-2.67121	1.31001	1	0.266667	15	4	Mutated Gene
CMF-26553	MLL2_dn_IRF1_up_115	MLL2_code_potential_somatic	MLL2	IRF1	115	NA	ENSG00000125347	-1	1.87066	0.721879	2.39e-89	-2.70616	1.32728	1	0.04	25	1	Mutated Gene
CMF-26554	MLL2_dn_FOS_up_3398	MLL2_code_potential_somatic	MLL2	FOS	3398	NA	ENSG00000170345	-1	1.59703	0.431705	2.76e-26	-2.83019	1.39754	1	0.166667	6	1	Mutated Gene
CMF-26573	NAALADL1_dn_RFX1_dn_2989	NAALADL1_code_potential_somatic	NAALADL1	RFX1	2989	ENSG00000168060	ENSG00000132005	-1	1.39866	-0.244537	6.64e-09	4.84861	1.54312	1	0.2	5	1	Mutated Gene
CMF-26574	NAALADL1_up_MAF_up_174	NAALADL1_code_potential_somatic	NAALADL1	MAF	174	ENSG00000168060	ENSG00000178573	1	1.35422	0.516388	1.11e-38	5.47639	1.82788	1	0.368421	19	7	Mutated Gene
CMF-26575	NAALADL1_up_MAF_up_175	NAALADL1_code_potential_somatic	NAALADL1	MAF	175	ENSG00000168060	ENSG00000178573	1	1.35422	0.463824	1.39e-30	4.36857	1.47332	1	0.368421	19	7	Mutated Gene
CMF-26576	NAALADL1_up_MAF_up_173	NAALADL1_code_potential_somatic	NAALADL1	MAF	173	ENSG00000168060	ENSG00000178573	1	1.35422	0.617071	8.24e-59	8.13766	4.67139	1	0.368421	19	7	Mutated Gene
CMF-26577	NAALADL1_up_MAF_up_178	NAALADL1_code_potential_somatic	NAALADL1	MAF	178	ENSG00000168060	ENSG00000178573	1	1.35422	0.460074	4.67e-30	4.6846	1.54107	1	0.368421	19	7	Mutated Gene
CMF-26578	NAALADL1_up_MAF_up_176	NAALADL1_code_potential_somatic	NAALADL1	MAF	176	ENSG00000168060	ENSG00000178573	1	1.35422	0.416851	1.9e-24	8.24716	4.34899	1	0.368421	19	7	Mutated Gene
CMF-26581	NAALADL1_dn_THRA_dn_99	NAALADL1_code_potential_somatic	NAALADL1	THRA	99	ENSG00000168060	ENSG00000126351	-1	2.0805	-0.622977	3.17e-60	11.1905	3.876	0.75	0.272727	11	4	Mutated Gene
CMF-26582	NAALADL1_dn_THRA_dn_97	NAALADL1_code_potential_somatic	NAALADL1	THRA	97	ENSG00000168060	ENSG00000126351	-1	2.0805	-0.257436	9.59e-10	7.31306	3.20225	0.75	0.272727	11	4	Mutated Gene
CMF-26584	NAALADL1_dn_FEV_dn_3032	NAALADL1_code_potential_somatic	NAALADL1	FEV	3032	ENSG00000168060	ENSG00000163497	-1	3.27884	-0.252676	1.98e-09	5.21052	1.81001	1	0.2	5	1	Mutated Gene
CMF-26587	NAALADL1_dn_LHX3_dn_2016	NAALADL1_code_potential_somatic	NAALADL1	LHX3	2016	ENSG00000168060	ENSG00000107187	-1	3.8082	-0.248379	3.78e-09	4.0247	2.14192	1	0.125	24	3	Mutated Gene
CMF-26588	NAALADL1_dn_LHX3_dn_1999	NAALADL1_code_potential_somatic	NAALADL1	LHX3	1999	ENSG00000168060	ENSG00000107187	-1	3.8082	-0.226487	8.34e-08	4.05368	1.40811	1	0.125	24	3	Mutated Gene
CMF-26591	NAALADL1_up_PRRX1_up_3073	NAALADL1_code_potential_somatic	NAALADL1	PRRX1	3073	ENSG00000168060	ENSG00000116132	1	4.33538	0.461058	3.4e-30	6.85802	2.15631	1	0.222222	18	4	Mutated Gene
CMF-26593	NAALADL1_up_PRRX1_up_3080	NAALADL1_code_potential_somatic	NAALADL1	PRRX1	3080	ENSG00000168060	ENSG00000116132	1	4.33538	0.446363	3.44e-28	4.11381	1.30108	1	0.222222	18	4	Mutated Gene
CMF-26595	NAALADL1_up_SP1_dn_1373	NAALADL1_code_potential_somatic	NAALADL1	SP1	1373	ENSG00000168060	ENSG00000185591	1	1.89454	-0.341747	1.86e-16	-5.34292	2.51946	0.666667	0.25	8	3	Mutated Gene
CMF-26596	NAALADL1_dn_POU6F1_dn_3377	NAALADL1_code_potential_somatic	NAALADL1	POU6F1	3377	ENSG00000168060	ENSG00000184271	-1	2.83201	-0.452778	4.71e-29	4.83681	1.762	1	0.375	8	3	Mutated Gene
CMF-26598	NAALADL1_dn_POU6F1_dn_3378	NAALADL1_code_potential_somatic	NAALADL1	POU6F1	3378	ENSG00000168060	ENSG00000184271	-1	2.83201	-0.29139	3.47e-12	4.14531	1.38405	1	0.375	8	3	Mutated Gene
CMF-26600	NAALADL1_dn_TEF_dn_2656	NAALADL1_code_potential_somatic	NAALADL1	TEF	2656	ENSG00000168060	ENSG00000167074	-1	1.67949	-0.269221	1.49e-10	9.764	3.01569	0.666667	0.133333	15	3	Mutated Gene
CMF-26602	NAALADL1_dn_MNX1_up_2261	NAALADL1_code_potential_somatic	NAALADL1	MNX1	2261	ENSG00000168060	ENSG00000130675	-1	7.01398	0.199844	2.41e-06	-3.28869	1.45418	1	0.25	4	1	Mutated Gene
CMF-26604	NAALADL1_dn_SCRT1_dn_108	NAALADL1_code_potential_somatic	NAALADL1	SCRT1	108	ENSG00000168060	ENSG00000261678	-1	2.19709	-0.216172	3.23e-07	4.9584	1.92321	1	0.25	4	1	Mutated Gene
CMF-26605	NAALADL1_dn_PAX5_dn_350	NAALADL1_code_potential_somatic	NAALADL1	PAX5	350	ENSG00000168060	ENSG00000196092	-1	3.64574	-0.166853	8.69e-05	11.4818	21.4334	0.666667	0.333333	6	3	Mutated Gene
CMF-26611	NAALADL1_dn_TCF7L1_dn_449	NAALADL1_code_potential_somatic	NAALADL1	TCF7L1	449	ENSG00000168060	ENSG00000152284	-1	2.38827	-0.321692	1.17e-14	9.54288	4.97577	0.833333	0.555556	9	6	Mutated Gene
CMF-26612	NAALADL1_dn_TCF7L1_dn_445	NAALADL1_code_potential_somatic	NAALADL1	TCF7L1	445	ENSG00000168060	ENSG00000152284	-1	2.38827	-0.284418	1.17e-11	5.21822	1.71053	0.833333	0.555556	9	6	Mutated Gene
CMF-26613	NAALADL1_dn_TCF7L1_dn_444	NAALADL1_code_potential_somatic	NAALADL1	TCF7L1	444	ENSG00000168060	ENSG00000152284	-1	2.38827	-0.191285	6.5e-06	4.00777	1.41259	0.833333	0.555556	9	6	Mutated Gene
CMF-26615	NAALADL1_dn_TCF7L1_dn_450	NAALADL1_code_potential_somatic	NAALADL1	TCF7L1	450	ENSG00000168060	ENSG00000152284	-1	2.38827	-0.283311	1.42e-11	4.40641	1.49607	0.833333	0.555556	9	6	Mutated Gene
CMF-26616	NAALADL1_dn_NR0B1_dn_2533	NAALADL1_code_potential_somatic	NAALADL1	NR0B1	2533	ENSG00000168060	ENSG00000169297	-1	1.53717	-0.341498	1.96e-16	6.29466	1.92966	1	0.333333	3	1	Mutated Gene
CMF-26618	C5AR1_dn_FGF9_dn_1767	C5AR1_code_potential_somatic	C5AR1	FGF9	1767	ENSG00000197405	ENSG00000102678	-1	3.9595	-0.592767	2.71e-53	4.11162	1.71721	1	0.25	4	1	Mutated Gene
CMF-26627	C5AR1_dn_SOX1_dn_1834	C5AR1_code_potential_somatic	C5AR1	SOX1	1834	ENSG00000197405	ENSG00000182968	-1	13.0437	-0.269006	1.54e-10	5.02412	2.43518	1	0.25	20	5	Mutated Gene
CMF-26628	C5AR1_dn_SOX10_dn_3063	C5AR1_code_potential_somatic	C5AR1	SOX10	3063	ENSG00000197405	ENSG00000100146	-1	2.49686	-0.157281	0.000219	12.651	12.9173	1	0.125	8	1	Mutated Gene
CMF-26629	C5AR1_dn_STAT4_dn_1144	C5AR1_code_potential_somatic	C5AR1	STAT4	1144	ENSG00000197405	ENSG00000138378	-1	2.15528	-0.159798	0.000172	11.8036	3.26893	1	0.125	16	2	Mutated Gene
CMF-26631	C5AR1_up_MEOX2_up_2195	C5AR1_code_potential_somatic	C5AR1	MEOX2	2195	ENSG00000197405	ENSG00000106511	1	3.09758	0.269444	1.44e-10	4.25062	2.27149	1	0.0714286	14	1	Mutated Gene
CMF-26632	C5AR1_dn_TFAP2C_dn_1340	C5AR1_code_potential_somatic	C5AR1	TFAP2C	1340	ENSG00000197405	ENSG00000087510	-1	3.19662	-0.186117	1.16e-05	4.19095	1.48693	0.666667	0.133333	15	3	Mutated Gene
CMF-26634	C5AR1_dn_POU3F1_dn_1649	C5AR1_code_potential_somatic	C5AR1	POU3F1	1649	ENSG00000197405	ENSG00000185668	-1	1.4864	-0.282962	1.51e-11	8.15348	2.46098	1	0.08	25	2	Mutated Gene
CMF-26636	C5AR1_dn_EMX1_dn_3049	C5AR1_code_potential_somatic	C5AR1	EMX1	3049	ENSG00000197405	ENSG00000135638	-1	1.53205	-0.189397	8.04e-06	6.79299	2.82776	1	0.214286	14	3	Mutated Gene
CMF-26638	C5AR1_dn_EMX1_dn_3038	C5AR1_code_potential_somatic	C5AR1	EMX1	3038	ENSG00000197405	ENSG00000135638	-1	1.53205	-0.392059	1.41e-21	4.97023	1.61119	1	0.214286	14	3	Mutated Gene
CMF-26641	C5AR1_dn_BARX2_dn_1751	C5AR1_code_potential_somatic	C5AR1	BARX2	1751	ENSG00000197405	ENSG00000043039	-1	1.48619	-0.10963	0.0102213	4.31859	1.49052	1	0.142857	7	1	Mutated Gene
CMF-26642	C5AR1_dn_FOXD2_dn_2583	C5AR1_code_potential_somatic	C5AR1	FOXD2	2583	ENSG00000197405	ENSG00000186564	-1	2.52829	-0.252496	2.04e-09	6.57962	2.22968	1	0.166667	6	1	Mutated Gene
CMF-26645	C5AR1_dn_DLX5_dn_3309	C5AR1_code_potential_somatic	C5AR1	DLX5	3309	ENSG00000197405	ENSG00000105880	-1	3.87877	-0.350549	2.74e-17	6.04211	1.66749	1	0.333333	6	2	Mutated Gene
CMF-26650	C5AR1_dn_VDR_up_245	C5AR1_code_potential_somatic	C5AR1	VDR	245	ENSG00000197405	ENSG00000111424	-1	1.66873	0.604698	6.08e-56	-3.85538	1.75831	1	0.0714286	14	1	Mutated Gene
CMF-26651	C5AR1_dn_MYCN_dn_1806	C5AR1_code_potential_somatic	C5AR1	MYCN	1806	ENSG00000197405	ENSG00000134323	-1	1.37875	-0.506094	5.56e-37	6.24583	3.04247	1	0.2	5	1	Mutated Gene
CMF-26652	C5AR1_dn_SOX3_dn_1732	C5AR1_code_potential_somatic	C5AR1	SOX3	1732	ENSG00000197405	ENSG00000134595	-1	2.29404	-0.322527	9.89e-15	4.06707	1.41432	1	0.166667	6	1	Mutated Gene
CMF-26655	C5AR1_up_BACH1_up_2752	C5AR1_code_potential_somatic	C5AR1	BACH1	2752	ENSG00000197405	ENSG00000156273	1	1.408	0.535651	5.11e-42	6.94249	6.00111	1	0.0909091	11	1	Mutated Gene
CMF-26656	C5AR1_up_ZNF148_up_821	C5AR1_code_potential_somatic	C5AR1	ZNF148	821	ENSG00000197405	ENSG00000163848	1	3.49633	0.22987	5.27e-08	3.93811	1.3574	1	0.0434783	23	1	Mutated Gene
CMF-26657	C5AR1_up_NFIL3_up_3677	C5AR1_code_potential_somatic	C5AR1	NFIL3	3677	ENSG00000197405	ENSG00000165030	1	4.22027	0.235695	2.35e-08	4.25809	1.43977	1	0.142857	7	1	Mutated Gene
CMF-26660	C5AR1_dn_FOXA2_dn_2020	C5AR1_code_potential_somatic	C5AR1	FOXA2	2020	ENSG00000197405	ENSG00000125798	-1	1.61453	-0.29269	2.75e-12	4.49119	1.54738	1	0.181818	11	2	Mutated Gene
CMF-26661	C5AR1_up_SMAD1_up_1487	C5AR1_code_potential_somatic	C5AR1	SMAD1	1487	ENSG00000197405	ENSG00000170365	1	1.66472	0.347471	5.38e-17	4.32487	1.87468	1	0.047619	21	1	Mutated Gene
CMF-26669	OR5M3_dn_ESRRG_up_2734	OR5M3_code_potential_somatic	OR5M3	ESRRG	2734	ENSG00000174937	ENSG00000196482	-1	1.54859	0.104058	0.0148098	-6.76722	2.84392	1	0.142857	7	1	Mutated Gene
CMF-26671	OR5M3_dn_NFE2L2_up_1379	OR5M3_code_potential_somatic	OR5M3	NFE2L2	1379	ENSG00000174937	ENSG00000116044	-1	1.99227	0.262758	4.18e-10	-4.84554	2.0649	1	0.1	10	1	Mutated Gene
CMF-26673	OR5M3_up_ETS1_dn_3416	OR5M3_code_potential_somatic	OR5M3	ETS1	3416	ENSG00000174937	ENSG00000134954	1	1.44226	-0.26513	2.87e-10	-4.39519	1.80298	1	0.333333	3	1	Mutated Gene
CMF-26679	FBN2_dn_NKX2-8_dn_670	FBN2_code_potential_somatic	FBN2	NKX2-8	670	ENSG00000138829	ENSG00000136327	-1	1.31209	-0.345837	7.69e-17	3.34122	1.9184	1	0.166667	12	2	Mutated Gene
CMF-26681	FBN2_dn_FGF9_dn_1770	FBN2_code_potential_somatic	FBN2	FGF9	1770	ENSG00000138829	ENSG00000102678	-1	1.59973	-0.471692	1.04e-31	2.74184	1.41542	1	0.25	4	1	Mutated Gene
CMF-26682	FBN2_dn_LHX1_dn_2963	FBN2_code_potential_somatic	FBN2	LHX1	2963	ENSG00000138829	ENSG00000274577	-1	4.6455	-0.447409	2.49e-28	2.74606	1.4265	1	0.117647	17	2	Mutated Gene
CMF-26685	FBN2_dn_FOXD3_dn_576	FBN2_code_potential_somatic	FBN2	FOXD3	576	ENSG00000138829	ENSG00000187140	-1	3.82748	-0.399677	1.96e-22	2.53759	1.31024	1	0.16	25	4	Mutated Gene
CMF-26687	FBN2_dn_FOXD3_dn_575	FBN2_code_potential_somatic	FBN2	FOXD3	575	ENSG00000138829	ENSG00000187140	-1	3.82748	-0.236178	2.2e-08	2.86591	1.52558	1	0.16	25	4	Mutated Gene
CMF-26689	FBN2_dn_POU4F1_dn_2756	FBN2_code_potential_somatic	FBN2	POU4F1	2756	ENSG00000138829	ENSG00000152192	-1	1.99646	-0.343902	1.17e-16	2.81535	1.50111	1	0.0909091	11	1	Mutated Gene
CMF-26692	FBN2_up_TEAD3_up_2104	FBN2_code_potential_somatic	FBN2	TEAD3	2104	ENSG00000138829	ENSG00000007866	1	1.6543	0.418144	1.33e-24	2.82668	1.4749	1	0.133333	15	2	Mutated Gene
CMF-26694	FBN2_dn_POU4F2_dn_2783	FBN2_code_potential_somatic	FBN2	POU4F2	2783	ENSG00000138829	ENSG00000151615	-1	2.41101	-0.364772	1.09e-18	2.70769	1.40067	1	0.461538	13	6	Mutated Gene
CMF-26699	FBN2_up_FOXF2_up_2289	FBN2_code_potential_somatic	FBN2	FOXF2	2289	ENSG00000138829	ENSG00000137273	1	1.34545	0.415081	3.1e-24	2.6151	1.46352	1	0.2	10	2	Mutated Gene
CMF-26706	FBN2_dn_ELF3_dn_3683	FBN2_code_potential_somatic	FBN2	ELF3	3683	ENSG00000138829	ENSG00000163435	-1	1.76196	-0.146742	0.000569	3.03438	1.72099	1	0.0714286	14	1	Mutated Gene
CMF-26707	FBN2_dn_E2F3_up_496	FBN2_code_potential_somatic	FBN2	E2F3	496	ENSG00000138829	ENSG00000112242	-1	1.69592	0.490653	1.54e-34	-2.89322	1.5623	1	0.166667	6	1	Mutated Gene
CMF-26723	ITGA10_dn_PLAG1_up_2512	ITGA10_code_potential_somatic	ITGA10	PLAG1	2512	ENSG00000143127	ENSG00000181690	-1	1.79525	0.185499	1.24e-05	-3.18397	2.03992	1	0.2	5	1	Mutated Gene
CMF-26727	RB1_dn_SATB1_up_1694	RB1_code_potential_somatic	RB1	SATB1	1694	ENSG00000139687	ENSG00000182568	-1	2.68588	0.55721	5.11e-46	-2.47455	1.65699	1	0.208333	24	5	Mutated Gene
CMF-26729	RB1_dn_ZNF652_up_3643	RB1_code_potential_somatic	RB1	ZNF652	3643	ENSG00000139687	ENSG00000198740	-1	2.13174	0.140834	0.000947	-2.76746	1.96773	1	0.333333	6	2	Mutated Gene
CMF-26734	RB1_dn_ZEB1_up_2125	RB1_code_potential_somatic	RB1	ZEB1	2125	ENSG00000139687	ENSG00000148516	-1	2.31955	0.484671	1.26e-33	-2.3281	1.51888	1	0.230769	13	3	Mutated Gene
CMF-26736	RB1_dn_ATF4_up_3749	RB1_code_potential_somatic	RB1	ATF4	3749	ENSG00000139687	ENSG00000128272	-1	2.06203	0.315131	4.24e-14	-2.53025	1.7209	1	0.333333	3	1	Mutated Gene
CMF-26752	RB1_up_SPIB_up_3629	RB1_code_potential_somatic	RB1	SPIB	3629	ENSG00000139687	ENSG00000269404	1	1.84313	0.240539	1.18e-08	2.34959	1.53961	1	0.5	4	2	Mutated Gene
CMF-26756	RB1_dn_STAT5B_up_1546	RB1_code_potential_somatic	RB1	STAT5B	1546	ENSG00000139687	ENSG00000173757	-1	3.21087	0.333421	1.08e-15	-2.38222	1.58584	1	0.111111	9	1	Mutated Gene
CMF-26758	RB1_dn_ZNF143_up_51	RB1_code_potential_somatic	RB1	ZNF143	51	ENSG00000139687	ENSG00000166478	-1	3.45967	0.361198	2.49e-18	-3.54957	2.71503	1	0.0769231	13	1	Mutated Gene
CMF-26761	RB1_dn_TCF4_up_1611	RB1_code_potential_somatic	RB1	TCF4	1611	ENSG00000139687	ENSG00000196628	-1	2.15429	0.315174	4.2e-14	-2.19596	1.39953	1	0.294118	17	5	Mutated Gene
CMF-26764	RB1_up_GFI1_dn_1210	RB1_code_potential_somatic	RB1	GFI1	1210	ENSG00000139687	ENSG00000162676	1	1.3943	-0.19732	3.25e-06	-2.16788	1.37824	1	0.0769231	13	1	Mutated Gene
CMF-26768	RB1_up_SOX30_dn_1875	RB1_code_potential_somatic	RB1	SOX30	1875	ENSG00000139687	ENSG00000039600	1	1.70067	-0.137051	0.00129925	-3.48093	2.67265	1	0.2	10	2	Mutated Gene
CMF-26769	RB1_up_SOX30_dn_1873	RB1_code_potential_somatic	RB1	SOX30	1873	ENSG00000139687	ENSG00000039600	1	1.70067	-0.135586	0.0014655	-2.59976	1.77938	1	0.2	10	2	Mutated Gene
CMF-26789	ANK1_up_TEAD1_up_2399	ANK1_code_potential_somatic	ANK1	TEAD1	2399	ENSG00000029534	ENSG00000187079	1	1.37529	0.3514	2.27e-17	2.68989	1.38167	1	0.0666667	15	1	Mutated Gene
CMF-26791	ANK1_up_JUN_up_231	ANK1_code_potential_somatic	ANK1	JUN	231	ENSG00000029534	ENSG00000177606	1	2.41651	0.453231	4.09e-29	3.26707	1.9884	1	0.08	25	2	Mutated Gene
CMF-26803	PCDHA1_dn_NR0B1_dn_2532	PCDHA1_code_potential_somatic	PCDHA1	NR0B1	2532	ENSG00000204970	ENSG00000169297	-1	6.2298	-0.308138	1.62e-13	2.65605	1.5609	1	0.333333	3	1	Mutated Gene
CMF-26813	TXNDC3_dn_HLF_up_3311	TXNDC3_code_potential_somatic	TXNDC3	HLF	3311	NA	ENSG00000108924	-1	3.43071	0.404783	5.08e-23	-2.89182	1.39354	1	0.2	5	1	Mutated Gene
CMF-26826	VAV1_dn_POU2F2_dn_1736	VAV1_code_potential_somatic	VAV1	POU2F2	1736	ENSG00000141968	ENSG00000028277	-1	1.48797	-0.240965	1.11e-08	7.92226	2.25319	1	0.142857	14	2	Mutated Gene
CMF-26828	VAV1_up_TRIM28_up_759	VAV1_code_potential_somatic	VAV1	TRIM28	759	ENSG00000141968	ENSG00000130726	1	1.61859	0.385018	8.32e-21	14.0054	4.12184	1	0.142857	7	1	Mutated Gene
CMF-26829	VAV1_up_NR2E1_up_2384	VAV1_code_potential_somatic	VAV1	NR2E1	2384	ENSG00000141968	ENSG00000112333	1	1.32447	0.536756	3.24e-42	7.60075	2.10628	1	0.333333	9	3	Mutated Gene
CMF-26839	VAV1_dn_ALX4_dn_2908	VAV1_code_potential_somatic	VAV1	ALX4	2908	ENSG00000141968	ENSG00000052850	-1	2.51061	-0.248058	3.96e-09	7.51618	2.1079	1	0.15	20	3	Mutated Gene
CMF-26840	VAV1_up_NR3C1_up_2032	VAV1_code_potential_somatic	VAV1	NR3C1	2032	ENSG00000141968	ENSG00000113580	1	3.90607	0.343019	1.41e-16	6.85179	1.98027	1	0.0952381	21	2	Mutated Gene
CMF-26843	VAV1_dn_SOX1_dn_1830	VAV1_code_potential_somatic	VAV1	SOX1	1830	ENSG00000141968	ENSG00000182968	-1	1.6577	-0.23943	1.39e-08	9.65382	2.72629	1	0.15	20	3	Mutated Gene
CMF-26847	VAV1_dn_POU4F1_dn_2756	VAV1_code_potential_somatic	VAV1	POU4F1	2756	ENSG00000141968	ENSG00000152192	-1	4.26817	-0.343902	1.17e-16	8.11042	2.17582	1	0.0909091	11	1	Mutated Gene
CMF-26848	VAV1_up_ZEB1_up_2125	VAV1_code_potential_somatic	VAV1	ZEB1	2125	ENSG00000141968	ENSG00000148516	1	3.37627	0.484671	1.26e-33	7.30863	2.01818	1	0.153846	13	2	Mutated Gene
CMF-26850	VAV1_up_TEAD3_up_2111	VAV1_code_potential_somatic	VAV1	TEAD3	2111	ENSG00000141968	ENSG00000007866	1	2.00472	0.436858	6.06e-27	5.34152	2.03243	0.5	0.0666667	15	2	Mutated Gene
CMF-26852	VAV1_up_MEOX2_up_2202	VAV1_code_potential_somatic	VAV1	MEOX2	2202	ENSG00000141968	ENSG00000106511	1	1.58861	0.398173	2.9e-22	4.66244	1.60785	1	0.142857	14	2	Mutated Gene
CMF-26854	VAV1_up_FOXC1_up_650	VAV1_code_potential_somatic	VAV1	FOXC1	650	ENSG00000141968	ENSG00000054598	1	1.39052	0.376626	6.54e-20	5.27277	1.5986	1	0.15	20	3	Mutated Gene
CMF-26866	VAV1_dn_TLX2_dn_1568	VAV1_code_potential_somatic	VAV1	TLX2	1568	ENSG00000141968	ENSG00000115297	-1	15.2287	-0.204114	1.45e-06	9.244	2.45461	1	0.16	25	4	Mutated Gene
CMF-26869	VAV1_dn_POU4F2_dn_2782	VAV1_code_potential_somatic	VAV1	POU4F2	2782	ENSG00000141968	ENSG00000151615	-1	2.5918	-0.339616	2.93e-16	8.24247	2.16531	1	0.153846	13	2	Mutated Gene
CMF-26870	VAV1_dn_DLX5_dn_3309	VAV1_code_potential_somatic	VAV1	DLX5	3309	ENSG00000141968	ENSG00000105880	-1	1.96464	-0.350549	2.74e-17	10.4601	2.86416	0.5	0.166667	6	2	Mutated Gene
CMF-26871	VAV1_up_TCF3_up_1590	VAV1_code_potential_somatic	VAV1	TCF3	1590	ENSG00000141968	ENSG00000071564	1	1.96178	0.310065	1.12e-13	5.98102	1.74738	1	0.166667	18	3	Mutated Gene
CMF-26876	VAV1_up_GLI3_up_3386	VAV1_code_potential_somatic	VAV1	GLI3	3386	ENSG00000141968	ENSG00000106571	1	3.5899	0.309497	1.25e-13	12.4292	2.72305	1	0.166667	6	1	Mutated Gene
CMF-26877	VAV1_dn_MNX1_dn_2260	VAV1_code_potential_somatic	VAV1	MNX1	2260	ENSG00000141968	ENSG00000130675	-1	18.6831	-0.379452	3.29e-20	6.70653	2.0111	1	0.25	4	1	Mutated Gene
CMF-26878	VAV1_dn_HOXA11_dn_2738	VAV1_code_potential_somatic	VAV1	HOXA11	2738	ENSG00000141968	ENSG00000005073	-1	1.75113	-0.33306	1.16e-15	14.7689	3.98801	1	0.4	5	2	Mutated Gene
CMF-26879	VAV1_dn_HOXA11_dn_2737	VAV1_code_potential_somatic	VAV1	HOXA11	2737	ENSG00000141968	ENSG00000005073	-1	1.75113	-0.345345	8.55e-17	10.8023	2.8834	1	0.4	5	2	Mutated Gene
CMF-26881	VAV1_up_MZF1_up_1016	VAV1_code_potential_somatic	VAV1	MZF1	1016	ENSG00000141968	ENSG00000099326	1	5.76324	0.305461	2.68e-13	15.2061	4.16087	1	0.1875	16	3	Mutated Gene
CMF-26882	VAV1_up_MZF1_up_1011	VAV1_code_potential_somatic	VAV1	MZF1	1011	ENSG00000141968	ENSG00000099326	1	5.76324	0.340622	2.36e-16	9.80391	2.58617	1	0.1875	16	3	Mutated Gene
CMF-26883	VAV1_up_FOXG1_up_2828	VAV1_code_potential_somatic	VAV1	FOXG1	2828	ENSG00000141968	ENSG00000176165	1	1.41438	0.584437	1.65e-51	7.80641	2.18147	1	0.0769231	13	1	Mutated Gene
CMF-26884	VAV1_dn_FOXA2_dn_2021	VAV1_code_potential_somatic	VAV1	FOXA2	2021	ENSG00000141968	ENSG00000125798	-1	1.62102	-0.376344	7e-20	6.06421	1.75238	1	0.181818	11	2	Mutated Gene
CMF-26887	VAV1_dn_HOXB9_dn_1239	VAV1_code_potential_somatic	VAV1	HOXB9	1239	ENSG00000141968	ENSG00000170689	-1	3.14069	-0.233113	3.37e-08	9.96362	2.57215	1	0.1	10	1	Mutated Gene
CMF-26896	ARMC3_up_FOXO3_dn_748	ARMC3_code_potential_somatic	ARMC3	FOXO3	748	ENSG00000165309	ENSG00000118689	1	1.78433	-0.338965	3.36e-16	-3.32908	1.73704	1	0.0833333	24	2	Mutated Gene
CMF-26901	PKDREJ_dn_ZNF219_up_881	PKDREJ_code_potential_somatic	PKDREJ	ZNF219	881	ENSG00000130943	ENSG00000165804	-1	1.80202	0.338669	3.58e-16	-8.08228	2.64211	1	0.15	20	3	Mutated Gene
CMF-26913	PKHD1_up_ZNF652_up_3645	PKHD1_code_potential_somatic	PKHD1	ZNF652	3645	ENSG00000170927	ENSG00000198740	1	1.4443	0.407037	2.78e-23	2.40855	1.57574	1	0.166667	6	1	Mutated Gene
CMF-26958	TMTC1_dn_SOX12_up_1105	TMTC1_code_potential_somatic	TMTC1	SOX12	1105	ENSG00000133687	ENSG00000177732	-1	1.81785	0.504484	1.01e-36	-5.82108	3.87901	0.5	0.0555556	18	2	Mutated Gene
CMF-26959	TMTC1_dn_ZNF35_up_1632	TMTC1_code_potential_somatic	TMTC1	ZNF35	1632	ENSG00000133687	ENSG00000281306	-1	2.04069	0.197039	3.36e-06	-4.49157	1.86657	1	0.2	15	3	Mutated Gene
CMF-26962	TMTC1_dn_DR1_up_2982	TMTC1_code_potential_somatic	TMTC1	DR1	2982	ENSG00000133687	ENSG00000117505	-1	1.34311	0.359521	3.65e-18	-4.09377	2.23822	1	0.25	8	2	Mutated Gene
CMF-26969	TMTC1_up_CEBPD_dn_1276	TMTC1_code_potential_somatic	TMTC1	CEBPD	1276	ENSG00000133687	ENSG00000221869	1	1.5062	-0.172055	5.15e-05	-4.21447	1.43439	1	0.1	10	1	Mutated Gene
CMF-26986	MGAM_up_SREBF1_up_2503	MGAM_code_potential_somatic	MGAM	SREBF1	2503	ENSG00000282607	ENSG00000072310	1	1.54972	0.584832	1.36e-51	2.69188	1.41078	1	0.0833333	12	1	Mutated Gene
CMF-26988	HMCN1_up_STAT3_up_1525	HMCN1_code_potential_somatic	HMCN1	STAT3	1525	ENSG00000143341	ENSG00000168610	1	1.31997	0.499159	7.2e-36	2.34068	1.50722	1	0.04	25	1	Mutated Gene
CMF-26989	HMCN1_dn_NR1H4_dn_2342	HMCN1_code_potential_somatic	HMCN1	NR1H4	2342	ENSG00000143341	ENSG00000012504	-1	1.89539	-0.265348	2.77e-10	2.15023	1.33661	1	0.166667	6	1	Mutated Gene
CMF-26990	HMCN1_dn_POU4F1_dn_2765	HMCN1_code_potential_somatic	HMCN1	POU4F1	2765	ENSG00000143341	ENSG00000152192	-1	2.40001	-0.25123	2.47e-09	2.11977	1.30517	1	0.363636	11	4	Mutated Gene
CMF-26991	HMCN1_dn_POU4F1_dn_2762	HMCN1_code_potential_somatic	HMCN1	POU4F1	2762	ENSG00000143341	ENSG00000152192	-1	2.40001	-0.25143	2.39e-09	2.11714	1.30642	1	0.363636	11	4	Mutated Gene
CMF-26992	HMCN1_dn_POU4F1_dn_2756	HMCN1_code_potential_somatic	HMCN1	POU4F1	2756	ENSG00000143341	ENSG00000152192	-1	2.40001	-0.343902	1.17e-16	2.24013	1.46987	1	0.363636	11	4	Mutated Gene
CMF-26993	HMCN1_dn_POU4F1_dn_2760	HMCN1_code_potential_somatic	HMCN1	POU4F1	2760	ENSG00000143341	ENSG00000152192	-1	2.40001	-0.292787	2.71e-12	2.10796	1.30211	1	0.363636	11	4	Mutated Gene
CMF-26994	HMCN1_dn_RFX5_up_2068	HMCN1_code_potential_somatic	HMCN1	RFX5	2068	ENSG00000143341	ENSG00000143390	-1	1.50645	0.25194	2.22e-09	-2.42418	1.59828	1	0.166667	6	1	Mutated Gene
CMF-26995	HMCN1_dn_SIX6_dn_3176	HMCN1_code_potential_somatic	HMCN1	SIX6	3176	ENSG00000143341	ENSG00000184302	-1	1.46746	-0.332675	1.26e-15	2.20867	1.38558	1	0.25	4	1	Mutated Gene
CMF-26996	HMCN1_up_JUN_up_216	HMCN1_code_potential_somatic	HMCN1	JUN	216	ENSG00000143341	ENSG00000177606	1	1.46967	0.584179	1.88e-51	2.852	1.98436	1	0.08	25	2	Mutated Gene
CMF-26997	HMCN1_up_JUN_up_211	HMCN1_code_potential_somatic	HMCN1	JUN	211	ENSG00000143341	ENSG00000177606	1	1.46967	0.521992	1.25e-39	2.13946	1.35152	1	0.08	25	2	Mutated Gene
CMF-27001	HMCN1_dn_HOXD3_dn_2252	HMCN1_code_potential_somatic	HMCN1	HOXD3	2252	ENSG00000143341	ENSG00000128652	-1	1.32586	-0.330766	1.86e-15	2.1879	1.37652	1	0.111111	9	1	Mutated Gene
CMF-27003	OR4N3P_dn_HSF1_up_96	OR4N3P_code_potential_somatic	OR4N3P	HSF1	96	NA	ENSG00000185122	-1	1.7834	0.179126	2.47e-05	-4.06471	1.67284	1	0.25	4	1	Mutated Gene
CMF-27007	OR4N3P_dn_PGR_dn_3403	OR4N3P_code_potential_somatic	OR4N3P	PGR	3403	NA	ENSG00000082175	-1	5.11603	-0.245261	5.98e-09	3.36756	1.39382	0.666667	0.25	8	3	Mutated Gene
CMF-27009	OR4N3P_up_LMO2_up_206	OR4N3P_code_potential_somatic	OR4N3P	LMO2	206	NA	ENSG00000135363	1	1.8338	0.29286	2.67e-12	3.76181	1.30248	1	0.25	4	1	Mutated Gene
CMF-27011	DNAH5_up_ZBTB16_up_2185	DNAH5_code_potential_somatic	DNAH5	ZBTB16	2185	ENSG00000039139	ENSG00000109906	1	2.1802	0.310551	1.02e-13	2.33238	1.50057	1	0.125	16	2	Mutated Gene
CMF-27013	DNAH5_up_FOXO1_up_709	DNAH5_code_potential_somatic	DNAH5	FOXO1	709	ENSG00000039139	ENSG00000150907	1	1.71108	0.347871	4.93e-17	2.19895	1.3697	1	0.285714	21	6	Mutated Gene
CMF-27014	DNAH5_up_FOXO1_up_710	DNAH5_code_potential_somatic	DNAH5	FOXO1	710	ENSG00000039139	ENSG00000150907	1	1.71108	0.432911	1.94e-26	3.04517	2.14484	1	0.285714	21	6	Mutated Gene
CMF-27018	DNAH5_up_FOXO1_up_702	DNAH5_code_potential_somatic	DNAH5	FOXO1	702	ENSG00000039139	ENSG00000150907	1	1.71108	0.470171	1.73e-31	2.7826	1.9164	1	0.285714	21	6	Mutated Gene
CMF-27022	DNAH5_up_BCL6_up_626	DNAH5_code_potential_somatic	DNAH5	BCL6	626	ENSG00000039139	ENSG00000113916	1	1.33156	0.324345	6.87e-15	2.46305	1.61948	1	0.173913	23	4	Mutated Gene
CMF-27024	DNAH5_up_BCL6_up_622	DNAH5_code_potential_somatic	DNAH5	BCL6	622	ENSG00000039139	ENSG00000113916	1	1.33156	0.278039	3.47e-11	2.20699	1.38086	1	0.173913	23	4	Mutated Gene
CMF-27025	DNAH5_up_BCL6_up_635	DNAH5_code_potential_somatic	DNAH5	BCL6	635	ENSG00000039139	ENSG00000113916	1	1.33156	0.423032	3.35e-25	2.67382	1.83173	1	0.173913	23	4	Mutated Gene
CMF-27026	DNAH5_up_JUN_up_226	DNAH5_code_potential_somatic	DNAH5	JUN	226	ENSG00000039139	ENSG00000177606	1	1.32713	0.348174	4.62e-17	2.75744	1.88769	1	0.16	25	4	Mutated Gene
CMF-27027	DNAH5_up_JUN_up_212	DNAH5_code_potential_somatic	DNAH5	JUN	212	ENSG00000039139	ENSG00000177606	1	1.32713	0.506204	5.34e-37	2.32577	1.48699	1	0.16	25	4	Mutated Gene
CMF-27028	DNAH5_up_JUN_up_214	DNAH5_code_potential_somatic	DNAH5	JUN	214	ENSG00000039139	ENSG00000177606	1	1.32713	0.493367	5.84e-35	2.35181	1.50432	1	0.16	25	4	Mutated Gene
CMF-27031	DNAH5_dn_PAX7_dn_3697	DNAH5_code_potential_somatic	DNAH5	PAX7	3697	ENSG00000039139	ENSG00000009709	-1	1.42081	-0.246361	5.09e-09	2.90732	2.00063	1	0.333333	3	1	Mutated Gene
CMF-27036	DNAH5_up_PRRX1_up_3071	DNAH5_code_potential_somatic	DNAH5	PRRX1	3071	ENSG00000039139	ENSG00000116132	1	1.65085	0.453766	3.46e-29	2.70498	1.82591	1	0.388889	18	7	Mutated Gene
CMF-27038	DNAH5_up_PRRX1_up_3072	DNAH5_code_potential_somatic	DNAH5	PRRX1	3072	ENSG00000039139	ENSG00000116132	1	1.65085	0.539302	1.13e-42	2.34542	1.51357	1	0.388889	18	7	Mutated Gene
CMF-27041	DNAH5_dn_HOXB8_dn_1699	DNAH5_code_potential_somatic	DNAH5	HOXB8	1699	ENSG00000039139	ENSG00000120068	-1	2.30218	-0.277053	4.1e-11	2.65199	1.78103	1	0.285714	7	2	Mutated Gene
CMF-27044	DNAH5_dn_POU4F2_dn_2783	DNAH5_code_potential_somatic	DNAH5	POU4F2	2783	ENSG00000039139	ENSG00000151615	-1	1.45601	-0.364772	1.09e-18	2.59484	1.73943	1	0.230769	13	3	Mutated Gene
CMF-27046	DNAH5_dn_POU4F2_dn_2790	DNAH5_code_potential_somatic	DNAH5	POU4F2	2790	ENSG00000039139	ENSG00000151615	-1	1.45601	-0.3291	2.62e-15	2.64112	1.77706	1	0.230769	13	3	Mutated Gene
CMF-27047	DNAH5_up_FOS_up_3399	DNAH5_code_potential_somatic	DNAH5	FOS	3399	ENSG00000039139	ENSG00000170345	1	1.70908	0.407763	2.28e-23	2.2745	1.43565	1	0.333333	6	2	Mutated Gene
CMF-27051	DNAH5_up_KLF4_up_2118	DNAH5_code_potential_somatic	DNAH5	KLF4	2118	ENSG00000039139	ENSG00000136826	1	1.81146	0.302956	4.27e-13	2.68329	1.81615	1	0.1	10	1	Mutated Gene
CMF-27052	DNAH5_dn_GBX2_dn_2084	DNAH5_code_potential_somatic	DNAH5	GBX2	2084	ENSG00000039139	ENSG00000168505	-1	1.40266	-0.274876	5.89e-11	2.69063	1.80977	1	0.285714	7	2	Mutated Gene
CMF-27053	DNAH5_dn_GBX2_dn_2078	DNAH5_code_potential_somatic	DNAH5	GBX2	2078	ENSG00000039139	ENSG00000168505	-1	1.40266	-0.380076	2.82e-20	2.18657	1.38057	1	0.285714	7	2	Mutated Gene
CMF-27054	DNAH5_up_BACH1_up_2748	DNAH5_code_potential_somatic	DNAH5	BACH1	2748	ENSG00000039139	ENSG00000156273	1	1.67548	0.428194	7.65e-26	2.2498	1.41184	1	0.363636	11	4	Mutated Gene
CMF-27055	DNAH5_up_BACH1_up_2747	DNAH5_code_potential_somatic	DNAH5	BACH1	2747	ENSG00000039139	ENSG00000156273	1	1.67548	0.60726	1.59e-56	2.66465	1.78984	1	0.363636	11	4	Mutated Gene
CMF-27057	DNAH5_up_BACH1_up_2746	DNAH5_code_potential_somatic	DNAH5	BACH1	2746	ENSG00000039139	ENSG00000156273	1	1.67548	0.595071	8.52e-54	2.11741	1.31324	1	0.363636	11	4	Mutated Gene
CMF-27068	NBAS_up_PAX6_up_1294	NBAS_code_potential_somatic	NBAS	PAX6	1294	ENSG00000151779	ENSG00000007372	1	2.03396	0.150937	0.000392	2.77167	1.34527	0.666667	0.125	16	3	Mutated Gene
CMF-27072	NBAS_up_ZBTB16_up_2185	NBAS_code_potential_somatic	NBAS	ZBTB16	2185	ENSG00000151779	ENSG00000109906	1	3.89264	0.310551	1.02e-13	4.45476	2.89097	1	0.1875	16	3	Mutated Gene
CMF-27083	NBAS_dn_ELF5_dn_3359	NBAS_code_potential_somatic	NBAS	ELF5	3359	ENSG00000151779	ENSG00000135374	-1	3.4248	-0.0965112	0.0238593	5.50879	2.36205	1	0.25	16	4	Mutated Gene
CMF-27091	NBAS_up_TBP_up_3475	NBAS_code_potential_somatic	NBAS	TBP	3475	ENSG00000151779	ENSG00000112592	1	1.57889	0.210117	6.94e-07	3.75419	1.70973	1	0.166667	18	3	Mutated Gene
CMF-27093	NBAS_up_TBP_up_3462	NBAS_code_potential_somatic	NBAS	TBP	3462	ENSG00000151779	ENSG00000112592	1	1.57889	0.455198	2.2e-29	4.9716	2.38963	1	0.166667	18	3	Mutated Gene
CMF-27097	NBAS_up_EGR1_up_1003	NBAS_code_potential_somatic	NBAS	EGR1	1003	ENSG00000151779	ENSG00000120738	1	2.25928	0.366835	6.73e-19	5.10192	2.08337	1	0.2	20	4	Mutated Gene
CMF-27100	NBAS_up_JUN_up_225	NBAS_code_potential_somatic	NBAS	JUN	225	ENSG00000151779	ENSG00000177606	1	1.51402	0.525991	2.57e-40	6.95243	2.79235	1	0.12	25	3	Mutated Gene
CMF-27108	NBAS_up_CEBPG_up_1048	NBAS_code_potential_somatic	NBAS	CEBPG	1048	ENSG00000151779	ENSG00000153879	1	2.1349	0.288294	5.99e-12	3.13095	1.41585	1	0.0869565	23	2	Mutated Gene
CMF-27109	NBAS_up_CEBPG_up_1038	NBAS_code_potential_somatic	NBAS	CEBPG	1038	ENSG00000151779	ENSG00000153879	1	2.1349	0.272349	8.94e-11	3.38216	2.05759	1	0.0869565	23	2	Mutated Gene
CMF-27121	SLC44A5_dn_LHX1_dn_2961	SLC44A5_code_potential_somatic	SLC44A5	LHX1	2961	ENSG00000137968	ENSG00000274577	-1	1.88218	-0.265812	2.58e-10	2.98951	1.55497	1	0.294118	17	5	Mutated Gene
CMF-27122	SLC44A5_dn_LHX1_dn_2965	SLC44A5_code_potential_somatic	SLC44A5	LHX1	2965	ENSG00000137968	ENSG00000274577	-1	1.88218	-0.331438	1.62e-15	4.7677	3.1473	1	0.294118	17	5	Mutated Gene
CMF-27132	SLC44A5_dn_HOXB13_dn_3231	SLC44A5_code_potential_somatic	SLC44A5	HOXB13	3231	ENSG00000137968	ENSG00000159184	-1	1.39433	-0.309045	1.36e-13	5.56022	3.40309	1	0.333333	15	5	Mutated Gene
CMF-27140	SLC44A5_up_STAT5B_up_1546	SLC44A5_code_potential_somatic	SLC44A5	STAT5B	1546	ENSG00000137968	ENSG00000173757	1	1.6568	0.333421	1.08e-15	4.16904	1.86582	1	0.333333	9	3	Mutated Gene
CMF-27146	SLC44A5_dn_NKX6-1_dn_2841	SLC44A5_code_potential_somatic	SLC44A5	NKX6-1	2841	ENSG00000137968	ENSG00000163623	-1	1.49297	-0.362956	1.66e-18	4.05871	1.64692	1	0.05	20	1	Mutated Gene
CMF-27149	SLC44A5_dn_IRF4_dn_3772	SLC44A5_code_potential_somatic	SLC44A5	IRF4	3772	ENSG00000137968	ENSG00000137265	-1	5.42829	-0.337089	4.99e-16	4.2965	1.57586	1	0.2	5	1	Mutated Gene
CMF-27152	SLC44A5_up_FOXG1_dn_2836	SLC44A5_code_potential_somatic	SLC44A5	FOXG1	2836	ENSG00000137968	ENSG00000176165	1	1.77163	-0.211688	5.7e-07	-4.34697	3.06902	1	0.153846	13	2	Mutated Gene
CMF-27154	SLC44A5_dn_POU6F2_dn_2609	SLC44A5_code_potential_somatic	SLC44A5	POU6F2	2609	ENSG00000137968	ENSG00000106536	-1	1.94181	-0.313608	5.69e-14	6.68522	3.79954	1	0.166667	12	2	Mutated Gene
CMF-27155	SLC44A5_dn_POU6F2_dn_2616	SLC44A5_code_potential_somatic	SLC44A5	POU6F2	2616	ENSG00000137968	ENSG00000106536	-1	1.94181	-0.238501	1.58e-08	3.73153	2.17357	1	0.166667	12	2	Mutated Gene
CMF-27163	MVP_dn_ELF4_up_3024	MVP_code_potential_somatic	MVP	ELF4	3024	ENSG00000013364	ENSG00000102034	-1	4.15032	0.551707	5.72e-45	-3.69703	1.3382	1	0.2	20	4	Mutated Gene
CMF-27164	MVP_dn_ELF4_up_3012	MVP_code_potential_somatic	MVP	ELF4	3012	ENSG00000013364	ENSG00000102034	-1	4.15032	0.549433	1.53e-44	-4.60678	1.5395	1	0.2	20	4	Mutated Gene
CMF-27167	MVP_dn_BACH1_up_2747	MVP_code_potential_somatic	MVP	BACH1	2747	ENSG00000013364	ENSG00000156273	-1	2.29443	0.60726	1.59e-56	-6.81504	2.09116	1	0.0909091	11	1	Mutated Gene
CMF-27168	MVP_dn_STAT6_up_2279	MVP_code_potential_somatic	MVP	STAT6	2279	ENSG00000013364	ENSG00000166888	-1	1.52305	0.559213	2.1e-46	-4.05686	1.45788	1	0.0909091	11	1	Mutated Gene
CMF-27183	SLC4A4_dn_POU4F1_up_2757	SLC4A4_code_potential_somatic	SLC4A4	POU4F1	2757	ENSG00000080493	ENSG00000152192	-1	17.376	0.234583	2.75e-08	-2.44348	1.59399	1	0.181818	11	2	Mutated Gene
CMF-27189	SLC4A4_dn_SPDEF_dn_1826	SLC4A4_code_potential_somatic	SLC4A4	SPDEF	1826	ENSG00000080493	ENSG00000124664	-1	7.55477	-0.274504	6.26e-11	4.14652	1.37334	1	0.0588235	17	1	Mutated Gene
CMF-27196	HTR3A_up_TEAD1_up_2399	HTR3A_code_potential_somatic	HTR3A	TEAD1	2399	ENSG00000166736	ENSG00000187079	1	1.52849	0.3514	2.27e-17	5.41573	1.74146	0.5	0.0666667	15	2	Mutated Gene
CMF-27199	HTR3A_dn_ELF5_dn_3359	HTR3A_code_potential_somatic	HTR3A	ELF5	3359	ENSG00000166736	ENSG00000135374	-1	1.49837	-0.0965112	0.0238593	3.86076	1.33484	0.666667	0.125	16	3	Mutated Gene
CMF-27203	HTR3A_up_MAFB_up_1914	HTR3A_code_potential_somatic	HTR3A	MAFB	1914	ENSG00000166736	ENSG00000204103	1	2.64416	0.370288	2.99e-19	5.67327	1.92557	1	0.04	25	1	Mutated Gene
CMF-27206	HTR3A_up_SRF_up_1129	HTR3A_code_potential_somatic	HTR3A	SRF	1129	ENSG00000166736	ENSG00000112658	1	1.41201	0.331948	1.46e-15	6.52178	2.12821	1	0.166667	18	3	Mutated Gene
CMF-27208	HTR3A_dn_HOXA3_dn_1474	HTR3A_code_potential_somatic	HTR3A	HOXA3	1474	ENSG00000166736	ENSG00000105997	-1	1.42452	-0.184888	1.33e-05	6.0722	3.84233	0.5	0.0909091	22	4	Mutated Gene
CMF-27211	HTR3A_up_EGR1_up_1003	HTR3A_code_potential_somatic	HTR3A	EGR1	1003	ENSG00000166736	ENSG00000120738	1	1.59569	0.366835	6.73e-19	4.03651	1.34171	1	0.15	20	3	Mutated Gene
CMF-27212	HTR3A_dn_MAZ_up_613	HTR3A_code_potential_somatic	HTR3A	MAZ	613	ENSG00000166736	ENSG00000103495	-1	2.15155	0.454204	3.01e-29	-6.50649	2.00426	1	0.12	25	3	Mutated Gene
CMF-27213	HTR3A_dn_MAZ_up_598	HTR3A_code_potential_somatic	HTR3A	MAZ	598	ENSG00000166736	ENSG00000103495	-1	2.15155	0.322286	1.04e-14	-7.91165	2.56201	1	0.12	25	3	Mutated Gene
CMF-27214	HTR3A_dn_MAZ_up_607	HTR3A_code_potential_somatic	HTR3A	MAZ	607	ENSG00000166736	ENSG00000103495	-1	2.15155	0.533846	1.07e-41	-8.11041	2.18499	1	0.12	25	3	Mutated Gene
CMF-27227	HTR3A_dn_FOXO4_dn_3106	HTR3A_code_potential_somatic	HTR3A	FOXO4	3106	ENSG00000166736	ENSG00000184481	-1	1.46377	-0.203322	1.59e-06	3.9339	1.30829	1	0.0588235	17	1	Mutated Gene
CMF-27228	HTR3A_dn_SREBF2_up_1387	HTR3A_code_potential_somatic	HTR3A	SREBF2	1387	ENSG00000166736	ENSG00000198911	-1	1.84739	0.340285	2.54e-16	-4.93212	1.70667	1	0.2	5	1	Mutated Gene
CMF-27232	PCDH11X_up_HOXA3_dn_1467	PCDH11X_code_potential_somatic	PCDH11X	HOXA3	1467	ENSG00000102290	ENSG00000105997	1	1.73157	-0.258557	8.07e-10	-4.30574	2.87543	1	0.0454545	22	1	Mutated Gene
CMF-27233	PCDH11X_dn_HLX_up_3580	PCDH11X_code_potential_somatic	PCDH11X	HLX	3580	ENSG00000102290	ENSG00000136630	-1	1.30329	0.487016	5.54e-34	-3.14223	2.14656	1	0.1	10	1	Mutated Gene
CMF-27236	PCDH11X_dn_IRF8_up_395	PCDH11X_code_potential_somatic	PCDH11X	IRF8	395	ENSG00000102290	ENSG00000140968	-1	1.65158	0.745373	3.22e-98	-2.31884	1.31438	1	0.0555556	18	1	Mutated Gene
CMF-27238	PDYN_dn_FGF9_dn_1770	PDYN_code_potential_somatic	PDYN	FGF9	1770	ENSG00000101327	ENSG00000102678	-1	8.15842	-0.471692	1.04e-31	4.93387	1.54206	1	0.25	4	1	Mutated Gene
CMF-27240	PDYN_dn_POU3F4_dn_3550	PDYN_code_potential_somatic	PDYN	POU3F4	3550	ENSG00000101327	ENSG00000196767	-1	4.09599	-0.16326	0.000124	8.25451	2.62238	1	0.2	10	2	Mutated Gene
CMF-27242	PDYN_up_ATF3_up_469	PDYN_code_potential_somatic	PDYN	ATF3	469	ENSG00000101327	ENSG00000162772	1	2.05314	0.659709	9.48e-70	5.78985	1.73241	1	0.2	5	1	Mutated Gene
CMF-27244	PDYN_up_SRF_up_1133	PDYN_code_potential_somatic	PDYN	SRF	1133	ENSG00000101327	ENSG00000112658	1	4.36651	0.264404	3.22e-10	4.015	1.32426	1	0.111111	18	2	Mutated Gene
CMF-27245	PDYN_dn_HOXA3_dn_1470	PDYN_code_potential_somatic	PDYN	HOXA3	1470	ENSG00000101327	ENSG00000105997	-1	7.43378	-0.147945	0.000512	4.82599	2.44832	1	0.0454545	22	1	Mutated Gene
CMF-27248	PDYN_dn_SOX1_dn_1834	PDYN_code_potential_somatic	PDYN	SOX1	1834	ENSG00000101327	ENSG00000182968	-1	3.3414	-0.269006	1.54e-10	7.86642	2.51628	1	0.2	20	4	Mutated Gene
CMF-27250	PDYN_dn_POU4F1_dn_2760	PDYN_code_potential_somatic	PDYN	POU4F1	2760	ENSG00000101327	ENSG00000152192	-1	1.47101	-0.292787	2.71e-12	5.27318	1.72439	1	0.181818	11	2	Mutated Gene
CMF-27251	PDYN_dn_POU4F1_dn_2761	PDYN_code_potential_somatic	PDYN	POU4F1	2761	ENSG00000101327	ENSG00000152192	-1	1.47101	-0.295146	1.78e-12	6.38619	1.79757	1	0.181818	11	2	Mutated Gene
CMF-27252	PDYN_up_JUN_up_217	PDYN_code_potential_somatic	PDYN	JUN	217	ENSG00000101327	ENSG00000177606	1	2.22232	0.608594	7.84e-57	7.22034	2.22839	1	0.04	25	1	Mutated Gene
CMF-27253	PDYN_up_FOSL1_up_1985	PDYN_code_potential_somatic	PDYN	FOSL1	1985	ENSG00000101327	ENSG00000175592	1	3.90668	0.702495	1.09e-82	8.31117	3.09083	1	0.0833333	12	1	Mutated Gene
CMF-27255	PDYN_up_LTF_up_3602	PDYN_code_potential_somatic	PDYN	LTF	3602	ENSG00000101327	ENSG00000012223	1	4.66415	0.39809	2.97e-22	4.81165	2.03298	1	0.5	2	1	Mutated Gene
CMF-27256	PDYN_dn_NFIX_dn_1330	PDYN_code_potential_somatic	PDYN	NFIX	1330	ENSG00000101327	ENSG00000008441	-1	1.39478	-0.335004	7.73e-16	4.20381	1.31261	1	0.222222	9	2	Mutated Gene
CMF-27262	MAP3K9_dn_MNX1_up_2261	MAP3K9_code_potential_somatic	MAP3K9	MNX1	2261	ENSG00000006432	ENSG00000130675	-1	19.0144	0.199844	2.41e-06	-5.62223	1.74912	1	0.25	4	1	Mutated Gene
CMF-27263	PUM1_dn_NKX2-8_dn_666	PUM1_code_potential_somatic	PUM1	NKX2-8	666	ENSG00000134644	ENSG00000136327	-1	4.60487	-0.418206	1.3e-24	10.2424	5.32515	1	0.0833333	12	1	Mutated Gene
CMF-27264	PUM1_dn_ATF3_up_466	PUM1_code_potential_somatic	PUM1	ATF3	466	ENSG00000134644	ENSG00000162772	-1	1.55288	0.52992	5.3e-41	-3.49882	1.9881	1	0.2	5	1	Mutated Gene
CMF-27268	PUM1_up_LMO2_up_203	PUM1_code_potential_somatic	PUM1	LMO2	203	ENSG00000134644	ENSG00000135363	1	2.43992	0.285348	9.99e-12	2.81837	1.68811	1	0.25	4	1	Mutated Gene
CMF-27269	PUM1_dn_MNX1_up_2261	PUM1_code_potential_somatic	PUM1	MNX1	2261	ENSG00000134644	ENSG00000130675	-1	4.0792	0.199844	2.41e-06	-4.00569	1.39999	1	0.25	4	1	Mutated Gene
CMF-27270	PUM1_dn_SOX11_dn_848	PUM1_code_potential_somatic	PUM1	SOX11	848	ENSG00000134644	ENSG00000176887	-1	1.43903	-0.399896	1.85e-22	3.33112	1.65451	1	0.0526316	19	1	Mutated Gene
CMF-27276	CHD5_dn_FGF9_dn_1768	CHD5_code_potential_somatic	CHD5	FGF9	1768	ENSG00000116254	ENSG00000102678	-1	2.37723	-0.466615	5.59e-31	3.71581	2.11319	1	1	4	4	Mutated Gene
CMF-27277	CHD5_dn_FGF9_dn_1770	CHD5_code_potential_somatic	CHD5	FGF9	1770	ENSG00000116254	ENSG00000102678	-1	2.37723	-0.471692	1.04e-31	2.37605	1.30666	1	1	4	4	Mutated Gene
CMF-27278	CHD5_dn_FGF9_dn_1767	CHD5_code_potential_somatic	CHD5	FGF9	1767	ENSG00000116254	ENSG00000102678	-1	2.37723	-0.592767	2.71e-53	5.23646	3.34507	1	1	4	4	Mutated Gene
CMF-27280	CHD5_dn_HSF1_dn_93	CHD5_code_potential_somatic	CHD5	HSF1	93	ENSG00000116254	ENSG00000185122	-1	1.38905	-0.182025	1.81e-05	3.00995	1.74811	1	0.25	4	1	Mutated Gene
CMF-27281	CHD5_up_NFKB1_up_297	CHD5_code_potential_somatic	CHD5	NFKB1	297	ENSG00000116254	ENSG00000109320	1	1.3524	0.763435	9.87e-106	5.18648	3.31478	1	0.24	25	6	Mutated Gene
CMF-27283	CHD5_up_NFKB1_up_294	CHD5_code_potential_somatic	CHD5	NFKB1	294	ENSG00000116254	ENSG00000109320	1	1.3524	0.622676	3.75e-60	2.76516	1.60818	1	0.24	25	6	Mutated Gene
CMF-27285	CHD5_up_NFKB1_up_292	CHD5_code_potential_somatic	CHD5	NFKB1	292	ENSG00000116254	ENSG00000109320	1	1.3524	0.410695	1.03e-23	3.66698	2.16016	1	0.24	25	6	Mutated Gene
CMF-27286	CHD5_up_NFKB1_up_290	CHD5_code_potential_somatic	CHD5	NFKB1	290	ENSG00000116254	ENSG00000109320	1	1.3524	0.578057	3.56e-50	3.0404	1.7921	1	0.24	25	6	Mutated Gene
CMF-27289	CHD5_up_MAFB_up_1902	CHD5_code_potential_somatic	CHD5	MAFB	1902	ENSG00000116254	ENSG00000204103	1	1.85689	0.803624	3.71e-125	3.70732	2.23471	1	0.32	25	8	Mutated Gene
CMF-27290	CHD5_up_MAFB_up_1900	CHD5_code_potential_somatic	CHD5	MAFB	1900	ENSG00000116254	ENSG00000204103	1	1.85689	0.301347	5.74e-13	4.79538	2.99807	1	0.32	25	8	Mutated Gene
CMF-27291	CHD5_up_MAFB_up_1903	CHD5_code_potential_somatic	CHD5	MAFB	1903	ENSG00000116254	ENSG00000204103	1	1.85689	0.364126	1.27e-18	3.81786	2.23414	1	0.32	25	8	Mutated Gene
CMF-27292	CHD5_up_MAFB_up_1906	CHD5_code_potential_somatic	CHD5	MAFB	1906	ENSG00000116254	ENSG00000204103	1	1.85689	0.375585	8.41e-20	2.90201	1.64672	1	0.32	25	8	Mutated Gene
CMF-27294	CHD5_up_MAFB_up_1904	CHD5_code_potential_somatic	CHD5	MAFB	1904	ENSG00000116254	ENSG00000204103	1	1.85689	0.513126	3.9e-38	2.68415	1.57115	1	0.32	25	8	Mutated Gene
CMF-27297	CHD5_up_SRF_up_1140	CHD5_code_potential_somatic	CHD5	SRF	1140	ENSG00000116254	ENSG00000112658	1	1.33339	0.209302	7.68e-07	3.22647	1.8319	1	0.166667	18	3	Mutated Gene
CMF-27299	CHD5_up_SRF_up_1138	CHD5_code_potential_somatic	CHD5	SRF	1138	ENSG00000116254	ENSG00000112658	1	1.33339	0.237938	1.72e-08	2.66677	1.50268	1	0.166667	18	3	Mutated Gene
CMF-27301	CHD5_dn_PAX1_dn_254	CHD5_code_potential_somatic	CHD5	PAX1	254	ENSG00000116254	ENSG00000125813	-1	3.38727	-0.212088	5.43e-07	3.37645	2.09628	1	0.333333	3	1	Mutated Gene
CMF-27302	CHD5_dn_ALX4_dn_2922	CHD5_code_potential_somatic	CHD5	ALX4	2922	ENSG00000116254	ENSG00000052850	-1	1.77439	-0.269713	1.37e-10	5.63657	3.42349	0.5	0.05	20	2	Mutated Gene
CMF-27311	CHD5_up_IRF1_up_112	CHD5_code_potential_somatic	CHD5	IRF1	112	ENSG00000116254	ENSG00000125347	1	1.54525	0.574255	2.15e-49	3.35997	2.02934	1	0.28	25	7	Mutated Gene
CMF-27312	CHD5_up_IRF1_up_121	CHD5_code_potential_somatic	CHD5	IRF1	121	ENSG00000116254	ENSG00000125347	1	1.54525	0.317065	2.91e-14	2.61236	1.44133	1	0.28	25	7	Mutated Gene
CMF-27313	CHD5_up_IRF1_up_119	CHD5_code_potential_somatic	CHD5	IRF1	119	ENSG00000116254	ENSG00000125347	1	1.54525	0.420825	6.25e-25	3.31921	1.92003	1	0.28	25	7	Mutated Gene
CMF-27315	CHD5_up_IRF1_up_114	CHD5_code_potential_somatic	CHD5	IRF1	114	ENSG00000116254	ENSG00000125347	1	1.54525	0.613185	6.77e-58	2.41721	1.37892	1	0.28	25	7	Mutated Gene
CMF-27316	CHD5_up_IRF1_up_123	CHD5_code_potential_somatic	CHD5	IRF1	123	ENSG00000116254	ENSG00000125347	1	1.54525	0.622342	4.52e-60	2.50736	1.38883	1	0.28	25	7	Mutated Gene
CMF-27317	CHD5_up_IRF1_up_133	CHD5_code_potential_somatic	CHD5	IRF1	133	ENSG00000116254	ENSG00000125347	1	1.54525	0.583766	2.29e-51	3.23839	1.96541	1	0.28	25	7	Mutated Gene
CMF-27318	CHD5_dn_FEV_dn_3033	CHD5_code_potential_somatic	CHD5	FEV	3033	ENSG00000116254	ENSG00000163497	-1	1.93382	-0.265675	2.63e-10	2.60765	1.45334	1	0.8	5	4	Mutated Gene
CMF-27319	CHD5_dn_FEV_dn_3034	CHD5_code_potential_somatic	CHD5	FEV	3034	ENSG00000116254	ENSG00000163497	-1	1.93382	-0.1939	4.83e-06	2.53905	1.43967	1	0.8	5	4	Mutated Gene
CMF-27320	CHD5_dn_FEV_dn_3032	CHD5_code_potential_somatic	CHD5	FEV	3032	ENSG00000116254	ENSG00000163497	-1	1.93382	-0.252676	1.98e-09	3.49325	2.09997	1	0.8	5	4	Mutated Gene
CMF-27321	CHD5_dn_FEV_dn_3031	CHD5_code_potential_somatic	CHD5	FEV	3031	ENSG00000116254	ENSG00000163497	-1	1.93382	-0.275914	4.96e-11	2.87232	1.62158	1	0.8	5	4	Mutated Gene
CMF-27323	CHD5_dn_LHX3_dn_2011	CHD5_code_potential_somatic	CHD5	LHX3	2011	ENSG00000116254	ENSG00000107187	-1	1.95728	-0.266382	2.35e-10	3.00397	1.68751	1	0.25	24	6	Mutated Gene
CMF-27327	CHD5_dn_LHX3_dn_1994	CHD5_code_potential_somatic	CHD5	LHX3	1994	ENSG00000116254	ENSG00000107187	-1	1.95728	-0.229383	5.63e-08	4.8608	3.18702	1	0.25	24	6	Mutated Gene
CMF-27330	CHD5_up_FOXJ3_up_1161	CHD5_code_potential_somatic	CHD5	FOXJ3	1161	ENSG00000116254	ENSG00000198815	1	1.54503	0.223083	1.31e-07	2.3953	1.30484	1	0.130435	23	3	Mutated Gene
CMF-27332	CHD5_up_STAT5A_up_2945	CHD5_code_potential_somatic	CHD5	STAT5A	2945	ENSG00000116254	ENSG00000126561	1	1.33011	0.546843	4.66e-44	7.46193	5.36154	1	0.0952381	21	2	Mutated Gene
CMF-27334	CHD5_dn_EMX1_dn_3049	CHD5_code_potential_somatic	CHD5	EMX1	3049	ENSG00000116254	ENSG00000135638	-1	3.06664	-0.189397	8.04e-06	2.69309	1.48766	1	0.285714	14	4	Mutated Gene
CMF-27338	CHD5_dn_NEUROD1_dn_3570	CHD5_code_potential_somatic	CHD5	NEUROD1	3570	ENSG00000116254	ENSG00000162992	-1	1.39312	-0.269264	1.48e-10	2.66578	1.48327	1	0.2	5	1	Mutated Gene
CMF-27343	CHD5_dn_MNX1_dn_2262	CHD5_code_potential_somatic	CHD5	MNX1	2262	ENSG00000116254	ENSG00000130675	-1	1.85397	-0.325153	5.84e-15	2.6236	1.43684	1	0.25	4	1	Mutated Gene
CMF-27344	CHD5_up_RELA_up_3149	CHD5_code_potential_somatic	CHD5	RELA	3149	ENSG00000116254	ENSG00000173039	1	3.07275	0.306101	2.37e-13	3.037	1.77236	1	0.333333	3	1	Mutated Gene
CMF-27345	CHD5_dn_GBX2_dn_2084	CHD5_code_potential_somatic	CHD5	GBX2	2084	ENSG00000116254	ENSG00000168505	-1	1.36751	-0.274876	5.89e-11	6.60329	4.32143	1	0.571429	7	4	Mutated Gene
CMF-27347	CHD5_dn_GBX2_dn_2078	CHD5_code_potential_somatic	CHD5	GBX2	2078	ENSG00000116254	ENSG00000168505	-1	1.36751	-0.380076	2.82e-20	3.4328	1.97256	1	0.571429	7	4	Mutated Gene
CMF-27348	CHD5_dn_GBX2_dn_2080	CHD5_code_potential_somatic	CHD5	GBX2	2080	ENSG00000116254	ENSG00000168505	-1	1.36751	-0.325085	5.92e-15	2.52454	1.40682	1	0.571429	7	4	Mutated Gene
CMF-27349	CHD5_dn_MYCN_dn_1807	CHD5_code_potential_somatic	CHD5	MYCN	1807	ENSG00000116254	ENSG00000134323	-1	1.93751	-0.436736	6.28e-27	5.01932	3.08568	1	0.2	5	1	Mutated Gene
CMF-27350	CHD5_up_FOXO3_up_738	CHD5_code_potential_somatic	CHD5	FOXO3	738	ENSG00000116254	ENSG00000118689	1	2.00137	0.327751	3.45e-15	2.7861	1.56493	1	0.125	24	3	Mutated Gene
CMF-27351	CHD5_up_FOXO3_up_752	CHD5_code_potential_somatic	CHD5	FOXO3	752	ENSG00000116254	ENSG00000118689	1	2.00137	0.328234	3.13e-15	2.92805	1.64447	1	0.125	24	3	Mutated Gene
CMF-27353	CHD5_dn_SOX3_dn_1732	CHD5_code_potential_somatic	CHD5	SOX3	1732	ENSG00000116254	ENSG00000134595	-1	2.18218	-0.322527	9.89e-15	2.45754	1.35008	1	0.333333	6	2	Mutated Gene
CMF-27354	CHD5_dn_SOX3_dn_1730	CHD5_code_potential_somatic	CHD5	SOX3	1730	ENSG00000116254	ENSG00000134595	-1	2.18218	-0.272746	8.37e-11	2.94596	1.71042	1	0.333333	6	2	Mutated Gene
CMF-27357	CHD5_dn_FOXA2_dn_2029	CHD5_code_potential_somatic	CHD5	FOXA2	2029	ENSG00000116254	ENSG00000125798	-1	5.31845	-0.331932	1.46e-15	3.22647	1.8319	1	0.454545	11	5	Mutated Gene
CMF-27358	CHD5_dn_FOXA2_dn_2020	CHD5_code_potential_somatic	CHD5	FOXA2	2020	ENSG00000116254	ENSG00000125798	-1	5.31845	-0.29269	2.75e-12	5.85175	3.83612	1	0.454545	11	5	Mutated Gene
CMF-27366	CHD5_dn_POU6F2_dn_2609	CHD5_code_potential_somatic	CHD5	POU6F2	2609	ENSG00000116254	ENSG00000106536	-1	1.91121	-0.313608	5.69e-14	3.37701	1.9514	1	0.333333	12	4	Mutated Gene
CMF-27376	FGD5_dn_ELF4_up_3010	FGD5_code_potential_somatic	FGD5	ELF4	3010	ENSG00000154783	ENSG00000102034	-1	1.43422	0.716096	2.65e-87	-2.95653	1.69169	1	0.1	20	2	Mutated Gene
CMF-27377	FGD5_dn_ELF4_up_3012	FGD5_code_potential_somatic	FGD5	ELF4	3012	ENSG00000154783	ENSG00000102034	-1	1.43422	0.549433	1.53e-44	-2.63579	1.43952	1	0.1	20	2	Mutated Gene
CMF-27380	FGD5_dn_BACH1_up_2749	FGD5_code_potential_somatic	FGD5	BACH1	2749	ENSG00000154783	ENSG00000156273	-1	1.33912	0.513866	2.94e-38	-2.72609	1.50919	1	0.272727	11	3	Mutated Gene
CMF-27386	NBPF1_up_HLTF_up_3419	NBPF1_code_potential_somatic	NBPF1	HLTF	3419	ENSG00000219481	ENSG00000071794	1	3.20021	0.168206	7.6e-05	7.40457	2.12222	1	0.25	4	1	Mutated Gene
CMF-27406	CMYA5_up_NR3C1_up_2031	CMYA5_code_potential_somatic	CMYA5	NR3C1	2031	ENSG00000164309	ENSG00000113580	1	2.1866	0.345058	9.1e-17	3.87437	1.42171	1	0.0952381	21	2	Mutated Gene
CMF-27415	CMYA5_up_ZNF148_up_821	CMYA5_code_potential_somatic	CMYA5	ZNF148	821	ENSG00000164309	ENSG00000163848	1	1.344	0.22987	5.27e-08	3.56735	1.45303	1	0.130435	23	3	Mutated Gene
CMF-27417	DEPDC5_dn_POU4F1_up_2757	DEPDC5_code_potential_somatic	DEPDC5	POU4F1	2757	ENSG00000100150	ENSG00000152192	-1	4.91026	0.234583	2.75e-08	-3.72285	1.89766	1	0.0909091	11	1	Mutated Gene
CMF-27423	DEPDC5_dn_HLF_up_3311	DEPDC5_code_potential_somatic	DEPDC5	HLF	3311	ENSG00000100150	ENSG00000108924	-1	1.4986	0.404783	5.08e-23	-4.6776	2.37328	1	0.4	5	2	Mutated Gene
CMF-27432	SDK1_dn_FGF9_dn_1767	SDK1_code_potential_somatic	SDK1	FGF9	1767	ENSG00000146555	ENSG00000102678	-1	1.32726	-0.592767	2.71e-53	2.70513	1.65487	1	0.25	4	1	Mutated Gene
CMF-27436	SDK1_up_SREBF1_up_2500	SDK1_code_potential_somatic	SDK1	SREBF1	2500	ENSG00000146555	ENSG00000072310	1	1.39052	0.228259	6.57e-08	2.62567	1.61833	1	0.0833333	12	1	Mutated Gene
CMF-27437	SDK1_up_MAF_up_184	SDK1_code_potential_somatic	SDK1	MAF	184	ENSG00000146555	ENSG00000178573	1	4.9201	0.453101	4.26e-29	2.28102	1.30349	1	0.105263	19	2	Mutated Gene
CMF-27438	SDK1_up_MAF_up_173	SDK1_code_potential_somatic	SDK1	MAF	173	ENSG00000146555	ENSG00000178573	1	4.9201	0.617071	8.24e-59	2.91819	1.8214	1	0.105263	19	2	Mutated Gene
CMF-27446	SDK1_dn_ALX4_dn_2926	SDK1_code_potential_somatic	SDK1	ALX4	2926	ENSG00000146555	ENSG00000052850	-1	2.2477	-0.243926	7.26e-09	2.82524	1.74628	1	0.4	20	8	Mutated Gene
CMF-27452	SDK1_up_ELF1_up_326	SDK1_code_potential_somatic	SDK1	ELF1	326	ENSG00000146555	ENSG00000120690	1	7.15767	0.583223	2.98e-51	2.64148	1.61868	1	0.291667	24	7	Mutated Gene
CMF-27460	SDK1_dn_POU3F1_dn_1649	SDK1_code_potential_somatic	SDK1	POU3F1	1649	ENSG00000146555	ENSG00000185668	-1	2.00811	-0.282962	1.51e-11	2.83201	1.7059	1	0.24	25	6	Mutated Gene
CMF-27465	SDK1_dn_POU3F1_dn_1660	SDK1_code_potential_somatic	SDK1	POU3F1	1660	ENSG00000146555	ENSG00000185668	-1	2.00811	-0.24516	6.07e-09	2.38597	1.37322	1	0.24	25	6	Mutated Gene
CMF-27471	SDK1_up_NFE2L2_up_1379	SDK1_code_potential_somatic	SDK1	NFE2L2	1379	ENSG00000146555	ENSG00000116044	1	2.71264	0.262758	4.18e-10	2.76418	1.63518	1	0.2	10	2	Mutated Gene
CMF-27473	SDK1_up_HLTF_up_3419	SDK1_code_potential_somatic	SDK1	HLTF	3419	ENSG00000146555	ENSG00000071794	1	2.12511	0.168206	7.6e-05	3.82618	2.414	1	0.5	4	2	Mutated Gene
CMF-27476	SDK1_up_SP3_up_3432	SDK1_code_potential_somatic	SDK1	SP3	3432	ENSG00000146555	ENSG00000172845	1	1.53133	0.218866	2.28e-07	2.38839	1.3779	1	0.166667	12	2	Mutated Gene
CMF-27477	SDK1_dn_HOXC8_dn_2231	SDK1_code_potential_somatic	SDK1	HOXC8	2231	ENSG00000146555	ENSG00000037965	-1	1.43031	-0.200246	2.3e-06	3.47202	2.29826	1	0.5	2	1	Mutated Gene
CMF-27480	SDK1_dn_PAX5_dn_350	SDK1_code_potential_somatic	SDK1	PAX5	350	ENSG00000146555	ENSG00000196092	-1	1.75995	-0.166853	8.69e-05	2.81353	1.73665	1	0.166667	6	1	Mutated Gene
CMF-27488	KRTAP20-2_dn_NKX2-8_dn_670	KRTAP20-2_code_potential_somatic	KRTAP20-2	NKX2-8	670	ENSG00000184032	ENSG00000136327	-1	1.3184	-0.345837	7.69e-17	7.09074	3.54452	1	0.166667	12	2	Mutated Gene
CMF-27489	KRTAP20-2_up_IRF2_up_431	KRTAP20-2_code_potential_somatic	KRTAP20-2	IRF2	431	ENSG00000184032	ENSG00000168310	1	2.39605	0.440857	1.83e-27	5.32137	1.92752	1	0.2	25	5	Mutated Gene
CMF-27490	KRTAP20-2_up_IRF2_up_426	KRTAP20-2_code_potential_somatic	KRTAP20-2	IRF2	426	ENSG00000184032	ENSG00000168310	1	2.39605	0.340532	2.41e-16	4.75801	1.92489	1	0.2	25	5	Mutated Gene
CMF-27492	KRTAP20-2_up_IRF2_up_413	KRTAP20-2_code_potential_somatic	KRTAP20-2	IRF2	413	ENSG00000184032	ENSG00000168310	1	2.39605	0.506222	5.3e-37	4.19301	2.36603	1	0.2	25	5	Mutated Gene
CMF-27494	KRTAP20-2_dn_LHX1_dn_2964	KRTAP20-2_code_potential_somatic	KRTAP20-2	LHX1	2964	ENSG00000184032	ENSG00000274577	-1	1.61973	-0.377747	4.98e-20	4.10139	1.46893	1	0.176471	17	3	Mutated Gene
CMF-27495	KRTAP20-2_dn_LHX1_dn_2961	KRTAP20-2_code_potential_somatic	KRTAP20-2	LHX1	2961	ENSG00000184032	ENSG00000274577	-1	1.61973	-0.265812	2.58e-10	10.4392	9.657	1	0.176471	17	3	Mutated Gene
CMF-27496	KRTAP20-2_dn_LHX1_dn_2963	KRTAP20-2_code_potential_somatic	KRTAP20-2	LHX1	2963	ENSG00000184032	ENSG00000274577	-1	1.61973	-0.447409	2.49e-28	7.62924	2.25887	1	0.176471	17	3	Mutated Gene
CMF-27497	KRTAP20-2_dn_SOX12_dn_1102	KRTAP20-2_code_potential_somatic	KRTAP20-2	SOX12	1102	ENSG00000184032	ENSG00000177732	-1	3.41068	-0.316077	3.53e-14	3.80662	1.36082	1	0.111111	18	2	Mutated Gene
CMF-27500	KRTAP20-2_up_ELF1_up_332	KRTAP20-2_code_potential_somatic	KRTAP20-2	ELF1	332	ENSG00000184032	ENSG00000120690	1	1.4353	0.455863	1.78e-29	4.64152	2.50652	1	0.166667	24	4	Mutated Gene
CMF-27502	KRTAP20-2_up_ELF1_up_326	KRTAP20-2_code_potential_somatic	KRTAP20-2	ELF1	326	ENSG00000184032	ENSG00000120690	1	1.4353	0.583223	2.98e-51	2.85902	1.33445	1	0.166667	24	4	Mutated Gene
CMF-27504	KRTAP20-2_dn_POU4F1_dn_2758	KRTAP20-2_code_potential_somatic	KRTAP20-2	POU4F1	2758	ENSG00000184032	ENSG00000152192	-1	1.93027	-0.184457	1.39e-05	4.0488	1.34439	1	0.181818	11	2	Mutated Gene
CMF-27505	KRTAP20-2_dn_POU4F1_dn_2762	KRTAP20-2_code_potential_somatic	KRTAP20-2	POU4F1	2762	ENSG00000184032	ENSG00000152192	-1	1.93027	-0.25143	2.39e-09	3.94544	1.30634	1	0.181818	11	2	Mutated Gene
CMF-27506	KRTAP20-2_dn_FEV_dn_3030	KRTAP20-2_code_potential_somatic	KRTAP20-2	FEV	3030	ENSG00000184032	ENSG00000163497	-1	10.547	-0.187238	1.02e-05	5.28843	1.59018	1	0.4	5	2	Mutated Gene
CMF-27507	KRTAP20-2_dn_FEV_dn_3032	KRTAP20-2_code_potential_somatic	KRTAP20-2	FEV	3032	ENSG00000184032	ENSG00000163497	-1	10.547	-0.252676	1.98e-09	6.33878	4.51472	1	0.4	5	2	Mutated Gene
CMF-27508	KRTAP20-2_up_JUN_up_207	KRTAP20-2_code_potential_somatic	KRTAP20-2	JUN	207	ENSG00000184032	ENSG00000177606	1	2.16244	0.253245	1.82e-09	4.55773	2.58347	1	0.24	25	6	Mutated Gene
CMF-27509	KRTAP20-2_up_JUN_up_228	KRTAP20-2_code_potential_somatic	KRTAP20-2	JUN	228	ENSG00000184032	ENSG00000177606	1	2.16244	0.404413	5.6e-23	4.11789	2.14638	1	0.24	25	6	Mutated Gene
CMF-27510	KRTAP20-2_up_JUN_up_213	KRTAP20-2_code_potential_somatic	KRTAP20-2	JUN	213	ENSG00000184032	ENSG00000177606	1	2.16244	0.443759	7.62e-28	8.71777	3.96995	1	0.24	25	6	Mutated Gene
CMF-27511	KRTAP20-2_up_JUN_up_225	KRTAP20-2_code_potential_somatic	KRTAP20-2	JUN	225	ENSG00000184032	ENSG00000177606	1	2.16244	0.525991	2.57e-40	8.00099	3.29654	1	0.24	25	6	Mutated Gene
CMF-27512	KRTAP20-2_up_JUN_up_224	KRTAP20-2_code_potential_somatic	KRTAP20-2	JUN	224	ENSG00000184032	ENSG00000177606	1	2.16244	0.569892	1.64e-48	5.88624	2.31347	1	0.24	25	6	Mutated Gene
CMF-27515	KRTAP20-2_dn_LHX3_dn_1999	KRTAP20-2_code_potential_somatic	KRTAP20-2	LHX3	1999	ENSG00000184032	ENSG00000107187	-1	1.72065	-0.226487	8.34e-08	4.12991	1.44903	1	0.125	24	3	Mutated Gene
CMF-27516	KRTAP20-2_dn_LHX3_dn_1997	KRTAP20-2_code_potential_somatic	KRTAP20-2	LHX3	1997	ENSG00000184032	ENSG00000107187	-1	1.72065	-0.303974	3.53e-13	3.98306	1.32494	1	0.125	24	3	Mutated Gene
CMF-27517	KRTAP20-2_dn_PAX7_dn_3698	KRTAP20-2_code_potential_somatic	KRTAP20-2	PAX7	3698	ENSG00000184032	ENSG00000009709	-1	2.1347	-0.212244	5.32e-07	7.77834	8.0269	1	0.333333	3	1	Mutated Gene
CMF-27521	KRTAP20-2_dn_VSX1_dn_2356	KRTAP20-2_code_potential_somatic	KRTAP20-2	VSX1	2356	ENSG00000184032	ENSG00000100987	-1	1.98206	-0.332117	1.41e-15	3.94876	1.34067	1	0.25	16	4	Mutated Gene
CMF-27523	KRTAP20-2_dn_VSX1_dn_2364	KRTAP20-2_code_potential_somatic	KRTAP20-2	VSX1	2364	ENSG00000184032	ENSG00000100987	-1	1.98206	-0.239065	1.46e-08	6.17593	1.78148	1	0.25	16	4	Mutated Gene
CMF-27524	KRTAP20-2_dn_VSX1_dn_2362	KRTAP20-2_code_potential_somatic	KRTAP20-2	VSX1	2362	ENSG00000184032	ENSG00000100987	-1	1.98206	-0.23171	4.1e-08	11.6631	14.9756	1	0.25	16	4	Mutated Gene
CMF-27526	KRTAP20-2_dn_SCRT1_dn_108	KRTAP20-2_code_potential_somatic	KRTAP20-2	SCRT1	108	ENSG00000184032	ENSG00000261678	-1	9.53488	-0.216172	3.23e-07	7.37889	11.5882	1	0.5	4	2	Mutated Gene
CMF-27528	KRTAP20-2_up_CEBPB_up_1305	KRTAP20-2_code_potential_somatic	KRTAP20-2	CEBPB	1305	ENSG00000184032	ENSG00000172216	1	2.71102	0.719029	2.47e-88	6.77542	3.3005	1	0.130435	23	3	Mutated Gene
CMF-27529	KRTAP20-2_up_CEBPB_up_1314	KRTAP20-2_code_potential_somatic	KRTAP20-2	CEBPB	1314	ENSG00000184032	ENSG00000172216	1	2.71102	0.735517	2.21e-94	4.53679	1.59028	1	0.130435	23	3	Mutated Gene
CMF-27534	KRTAP20-2_dn_NR0B1_dn_2532	KRTAP20-2_code_potential_somatic	KRTAP20-2	NR0B1	2532	ENSG00000184032	ENSG00000169297	-1	2.04352	-0.308138	1.62e-13	8.64079	6.98222	1	0.333333	3	1	Mutated Gene
CMF-27547	CXorf57_dn_NR3C2_up_2018	CXorf57_code_potential_somatic	CXorf57	NR3C2	2018	ENSG00000147231	ENSG00000151623	-1	1.60916	0.374636	1.06e-19	-3.71644	1.57106	1	0.5	2	1	Mutated Gene
CMF-27548	CXorf57_dn_STAT5A_up_2940	CXorf57_code_potential_somatic	CXorf57	STAT5A	2940	ENSG00000147231	ENSG00000126561	-1	1.89641	0.556934	5.77e-46	-5.42577	2.77203	1	0.0952381	21	2	Mutated Gene
CMF-27550	CXorf57_dn_NKX2-5_up_1936	CXorf57_code_potential_somatic	CXorf57	NKX2-5	1936	ENSG00000147231	ENSG00000183072	-1	2.95381	0.24345	7.78e-09	-5.78626	3.50009	1	0.166667	6	1	Mutated Gene
CMF-27553	CXorf57_dn_ELF4_up_3024	CXorf57_code_potential_somatic	CXorf57	ELF4	3024	ENSG00000147231	ENSG00000102034	-1	1.57697	0.551707	5.72e-45	-3.04714	1.33449	1	0.25	20	5	Mutated Gene
CMF-27556	CXorf57_dn_ELF4_up_3016	CXorf57_code_potential_somatic	CXorf57	ELF4	3016	ENSG00000147231	ENSG00000102034	-1	1.57697	0.647042	2.57e-66	-3.7459	1.68465	1	0.25	20	5	Mutated Gene
CMF-27560	CXorf57_up_SOX3_dn_1730	CXorf57_code_potential_somatic	CXorf57	SOX3	1730	ENSG00000147231	ENSG00000134595	1	2.18305	-0.272746	8.37e-11	-3.03224	1.35459	1	0.166667	6	1	Mutated Gene
CMF-27565	JPH2_up_MAFF_up_3371	JPH2_code_potential_somatic	JPH2	MAFF	3371	ENSG00000149596	ENSG00000185022	1	2.31243	0.298672	9.38e-13	2.51238	1.32031	1	0.5	2	1	Mutated Gene
CMF-27566	ANKRD36_dn_FGF9_dn_1767	ANKRD36_code_potential_somatic	ANKRD36	FGF9	1767	ENSG00000135976	ENSG00000102678	-1	2.89004	-0.592767	2.71e-53	3.31223	1.41992	1	0.25	4	1	Mutated Gene
CMF-27568	ANKRD36_dn_SATB1_dn_1679	ANKRD36_code_potential_somatic	ANKRD36	SATB1	1679	ENSG00000135976	ENSG00000182568	-1	1.43184	-0.377615	5.15e-20	4.29456	1.94695	1	0.291667	24	7	Mutated Gene
CMF-27569	ANKRD36_dn_SATB1_dn_1680	ANKRD36_code_potential_somatic	ANKRD36	SATB1	1680	ENSG00000135976	ENSG00000182568	-1	1.43184	-0.334278	9e-16	4.12348	1.80593	1	0.291667	24	7	Mutated Gene
CMF-27570	ANKRD36_dn_SATB1_dn_1684	ANKRD36_code_potential_somatic	ANKRD36	SATB1	1684	ENSG00000135976	ENSG00000182568	-1	1.43184	-0.291637	3.32e-12	5.02118	2.10444	1	0.291667	24	7	Mutated Gene
CMF-27571	ANKRD36_dn_SATB1_dn_1676	ANKRD36_code_potential_somatic	ANKRD36	SATB1	1676	ENSG00000135976	ENSG00000182568	-1	1.43184	-0.531056	3.35e-41	4.58612	1.93066	1	0.291667	24	7	Mutated Gene
CMF-27572	ANKRD36_dn_SATB1_dn_1681	ANKRD36_code_potential_somatic	ANKRD36	SATB1	1681	ENSG00000135976	ENSG00000182568	-1	1.43184	-0.487164	5.26e-34	4.18891	1.655	1	0.291667	24	7	Mutated Gene
CMF-27575	ANKRD36_up_MAFB_up_1901	ANKRD36_code_potential_somatic	ANKRD36	MAFB	1901	ENSG00000135976	ENSG00000204103	1	3.36741	0.451649	6.71e-29	4.6591	1.97188	0.8	0.32	25	10	Mutated Gene
CMF-27576	ANKRD36_up_MAFB_up_1905	ANKRD36_code_potential_somatic	ANKRD36	MAFB	1905	ENSG00000135976	ENSG00000204103	1	3.36741	0.685187	3.47e-77	4.32541	1.75334	0.8	0.32	25	10	Mutated Gene
CMF-27578	ANKRD36_up_MAFB_up_1902	ANKRD36_code_potential_somatic	ANKRD36	MAFB	1902	ENSG00000135976	ENSG00000204103	1	3.36741	0.803624	3.71e-125	6.70313	3.59052	0.8	0.32	25	10	Mutated Gene
CMF-27580	ANKRD36_up_MAFB_up_1911	ANKRD36_code_potential_somatic	ANKRD36	MAFB	1911	ENSG00000135976	ENSG00000204103	1	3.36741	0.522998	8.42e-40	3.36463	1.39069	0.8	0.32	25	10	Mutated Gene
CMF-27581	ANKRD36_up_MAFB_up_1907	ANKRD36_code_potential_somatic	ANKRD36	MAFB	1907	ENSG00000135976	ENSG00000204103	1	3.36741	0.760331	2.15e-104	5.19022	2.11413	0.8	0.32	25	10	Mutated Gene
CMF-27582	ANKRD36_up_MAFB_up_1904	ANKRD36_code_potential_somatic	ANKRD36	MAFB	1904	ENSG00000135976	ENSG00000204103	1	3.36741	0.513126	3.9e-38	4.80127	2.11087	0.8	0.32	25	10	Mutated Gene
CMF-27583	ANKRD36_dn_PAX1_dn_254	ANKRD36_code_potential_somatic	ANKRD36	PAX1	254	ENSG00000135976	ENSG00000125813	-1	2.16721	-0.212088	5.43e-07	7.35105	4.57079	1	0.333333	3	1	Mutated Gene
CMF-27587	ANKRD36_up_SPI1_up_378	ANKRD36_code_potential_somatic	ANKRD36	SPI1	378	ENSG00000135976	ENSG00000066336	1	2.15967	0.609322	5.33e-57	3.44661	1.45277	1	0.32	25	8	Mutated Gene
CMF-27588	ANKRD36_up_SPI1_up_376	ANKRD36_code_potential_somatic	ANKRD36	SPI1	376	ENSG00000135976	ENSG00000066336	1	2.15967	0.636849	1.14e-63	3.82834	1.65986	1	0.32	25	8	Mutated Gene
CMF-27590	ANKRD36_up_SPI1_up_375	ANKRD36_code_potential_somatic	ANKRD36	SPI1	375	ENSG00000135976	ENSG00000066336	1	2.15967	0.516617	1.02e-38	6.67036	3.08107	1	0.32	25	8	Mutated Gene
CMF-27591	ANKRD36_up_SPI1_up_379	ANKRD36_code_potential_somatic	ANKRD36	SPI1	379	ENSG00000135976	ENSG00000066336	1	2.15967	0.37606	7.5e-20	3.69943	1.51102	1	0.32	25	8	Mutated Gene
CMF-27592	ANKRD36_up_SPI1_up_370	ANKRD36_code_potential_somatic	ANKRD36	SPI1	370	ENSG00000135976	ENSG00000066336	1	2.15967	0.853546	1.01e-156	8.34353	9.05399	1	0.32	25	8	Mutated Gene
CMF-27593	ANKRD36_up_SPI1_up_371	ANKRD36_code_potential_somatic	ANKRD36	SPI1	371	ENSG00000135976	ENSG00000066336	1	2.15967	0.775736	3.02e-111	3.65962	1.68508	1	0.32	25	8	Mutated Gene
CMF-27594	ANKRD36_dn_SOX10_dn_3063	ANKRD36_code_potential_somatic	ANKRD36	SOX10	3063	ENSG00000135976	ENSG00000100146	-1	2.21029	-0.157281	0.000219	6.28896	2.54781	1	0.375	8	3	Mutated Gene
CMF-27596	ANKRD36_dn_SOX10_dn_3069	ANKRD36_code_potential_somatic	ANKRD36	SOX10	3069	ENSG00000135976	ENSG00000100146	-1	2.21029	-0.275974	4.91e-11	7.14182	2.81883	1	0.375	8	3	Mutated Gene
CMF-27597	ANKRD36_up_ATF5_up_359	ANKRD36_code_potential_somatic	ANKRD36	ATF5	359	ENSG00000135976	ENSG00000169136	1	1.90295	0.309614	1.22e-13	6.71141	3.15555	1	0.357143	14	5	Mutated Gene
CMF-27599	ANKRD36_up_ATF5_up_357	ANKRD36_code_potential_somatic	ANKRD36	ATF5	357	ENSG00000135976	ENSG00000169136	1	1.90295	0.341948	1.78e-16	6.37836	2.70414	1	0.357143	14	5	Mutated Gene
CMF-27600	ANKRD36_up_ATF5_up_356	ANKRD36_code_potential_somatic	ANKRD36	ATF5	356	ENSG00000135976	ENSG00000169136	1	1.90295	0.279975	2.51e-11	7.82719	6.95359	1	0.357143	14	5	Mutated Gene
CMF-27602	ANKRD36_up_IRF1_up_112	ANKRD36_code_potential_somatic	ANKRD36	IRF1	112	ENSG00000135976	ENSG00000125347	1	1.46883	0.574255	2.15e-49	9.16991	13.4573	1	0.24	25	6	Mutated Gene
CMF-27604	ANKRD36_up_IRF1_up_118	ANKRD36_code_potential_somatic	ANKRD36	IRF1	118	ENSG00000135976	ENSG00000125347	1	1.46883	0.541352	4.77e-43	3.808	1.58171	1	0.24	25	6	Mutated Gene
CMF-27605	ANKRD36_up_IRF1_up_114	ANKRD36_code_potential_somatic	ANKRD36	IRF1	114	ENSG00000135976	ENSG00000125347	1	1.46883	0.613185	6.77e-58	6.35659	2.78932	1	0.24	25	6	Mutated Gene
CMF-27606	ANKRD36_up_IRF1_up_123	ANKRD36_code_potential_somatic	ANKRD36	IRF1	123	ENSG00000135976	ENSG00000125347	1	1.46883	0.622342	4.52e-60	4.44512	1.83064	1	0.24	25	6	Mutated Gene
CMF-27607	ANKRD36_up_IRF1_up_117	ANKRD36_code_potential_somatic	ANKRD36	IRF1	117	ENSG00000135976	ENSG00000125347	1	1.46883	0.634728	3.93e-63	7.34144	3.53692	1	0.24	25	6	Mutated Gene
CMF-27608	ANKRD36_dn_FEV_dn_3034	ANKRD36_code_potential_somatic	ANKRD36	FEV	3034	ENSG00000135976	ENSG00000163497	-1	1.62397	-0.1939	4.83e-06	6.3556	2.27389	1	0.4	5	2	Mutated Gene
CMF-27609	ANKRD36_dn_FEV_dn_3032	ANKRD36_code_potential_somatic	ANKRD36	FEV	3032	ENSG00000135976	ENSG00000163497	-1	1.62397	-0.252676	1.98e-09	6.92239	3.74952	1	0.4	5	2	Mutated Gene
CMF-27610	ANKRD36_dn_SIX6_dn_3173	ANKRD36_code_potential_somatic	ANKRD36	SIX6	3173	ENSG00000135976	ENSG00000184302	-1	1.37931	-0.335166	7.48e-16	4.24469	1.73466	1	0.5	4	2	Mutated Gene
CMF-27611	ANKRD36_dn_SIX6_dn_3175	ANKRD36_code_potential_somatic	ANKRD36	SIX6	3175	ENSG00000135976	ENSG00000184302	-1	1.37931	-0.395699	5.52e-22	3.43096	1.48842	1	0.5	4	2	Mutated Gene
CMF-27613	ANKRD36_dn_SOX5_dn_257	ANKRD36_code_potential_somatic	ANKRD36	SOX5	257	ENSG00000135976	ENSG00000134532	-1	1.60479	-0.254778	1.44e-09	5.56525	2.91489	1	0.277778	18	5	Mutated Gene
CMF-27614	ANKRD36_dn_SOX5_dn_259	ANKRD36_code_potential_somatic	ANKRD36	SOX5	259	ENSG00000135976	ENSG00000134532	-1	1.60479	-0.408069	2.1e-23	7.38311	3.37926	1	0.277778	18	5	Mutated Gene
CMF-27615	ANKRD36_dn_SOX5_dn_258	ANKRD36_code_potential_somatic	ANKRD36	SOX5	258	ENSG00000135976	ENSG00000134532	-1	1.60479	-0.38252	1.55e-20	7.48937	3.28359	1	0.277778	18	5	Mutated Gene
CMF-27616	ANKRD36_dn_SOX5_up_269	ANKRD36_code_potential_somatic	ANKRD36	SOX5	269	ENSG00000135976	ENSG00000134532	-1	1.60479	0.305111	2.86e-13	-6.75626	3.28535	1	0.277778	18	5	Mutated Gene
CMF-27618	ANKRD36_dn_LHX3_dn_1995	ANKRD36_code_potential_somatic	ANKRD36	LHX3	1995	ENSG00000135976	ENSG00000107187	-1	2.45625	-0.290824	3.84e-12	3.20744	1.35955	1	0.208333	24	5	Mutated Gene
CMF-27619	ANKRD36_dn_LHX3_dn_2011	ANKRD36_code_potential_somatic	ANKRD36	LHX3	2011	ENSG00000135976	ENSG00000107187	-1	2.45625	-0.266382	2.35e-10	6.2046	2.75444	1	0.208333	24	5	Mutated Gene
CMF-27620	ANKRD36_dn_LHX3_dn_1999	ANKRD36_code_potential_somatic	ANKRD36	LHX3	1999	ENSG00000135976	ENSG00000107187	-1	2.45625	-0.226487	8.34e-08	4.04718	1.6478	1	0.208333	24	5	Mutated Gene
CMF-27622	ANKRD36_dn_LHX3_dn_2007	ANKRD36_code_potential_somatic	ANKRD36	LHX3	2007	ENSG00000135976	ENSG00000107187	-1	2.45625	-0.239873	1.3e-08	3.78826	1.5357	1	0.208333	24	5	Mutated Gene
CMF-27623	ANKRD36_dn_PATZ1_dn_867	ANKRD36_code_potential_somatic	ANKRD36	PATZ1	867	ENSG00000135976	ENSG00000100105	-1	1.94053	-0.289991	4.44e-12	3.40569	1.43745	1	0.333333	3	1	Mutated Gene
CMF-27624	ANKRD36_up_PRRX1_up_3071	ANKRD36_code_potential_somatic	ANKRD36	PRRX1	3071	ENSG00000135976	ENSG00000116132	1	2.43349	0.453766	3.46e-29	4.5011	1.90752	1	0.222222	18	4	Mutated Gene
CMF-27625	ANKRD36_up_PRRX1_up_3073	ANKRD36_code_potential_somatic	ANKRD36	PRRX1	3073	ENSG00000135976	ENSG00000116132	1	2.43349	0.461058	3.4e-30	3.39497	1.48475	1	0.222222	18	4	Mutated Gene
CMF-27628	ANKRD36_up_ARID5A_up_171	ANKRD36_code_potential_somatic	ANKRD36	ARID5A	171	ENSG00000135976	ENSG00000196843	1	8.58711	0.368298	4.78e-19	2.98564	1.46398	1	0.2	15	3	Mutated Gene
CMF-27629	ANKRD36_up_ARID5A_up_165	ANKRD36_code_potential_somatic	ANKRD36	ARID5A	165	ENSG00000135976	ENSG00000196843	1	8.58711	0.489078	2.68e-34	3.40327	1.44771	1	0.2	15	3	Mutated Gene
CMF-27630	ANKRD36_up_ARID5A_up_158	ANKRD36_code_potential_somatic	ANKRD36	ARID5A	158	ENSG00000135976	ENSG00000196843	1	8.58711	0.403034	8.08e-23	7.72402	7.20292	1	0.2	15	3	Mutated Gene
CMF-27631	ANKRD36_up_IKZF1_up_3133	ANKRD36_code_potential_somatic	ANKRD36	IKZF1	3133	ENSG00000135976	ENSG00000185811	1	2.25683	0.408574	1.84e-23	12.8557	7.93819	0.8	0.25	16	5	Mutated Gene
CMF-27632	ANKRD36_up_IKZF1_up_3135	ANKRD36_code_potential_somatic	ANKRD36	IKZF1	3135	ENSG00000135976	ENSG00000185811	1	2.25683	0.509972	1.29e-37	3.76979	1.6231	0.8	0.25	16	5	Mutated Gene
CMF-27633	ANKRD36_up_IKZF1_up_3140	ANKRD36_code_potential_somatic	ANKRD36	IKZF1	3140	ENSG00000135976	ENSG00000185811	1	2.25683	0.265387	2.76e-10	5.33067	3.43413	0.8	0.25	16	5	Mutated Gene
CMF-27634	ANKRD36_up_IKZF1_up_3134	ANKRD36_code_potential_somatic	ANKRD36	IKZF1	3134	ENSG00000135976	ENSG00000185811	1	2.25683	0.6509	2.41e-67	6.68436	3.67624	0.8	0.25	16	5	Mutated Gene
CMF-27635	ANKRD36_dn_POU4F2_dn_2790	ANKRD36_code_potential_somatic	ANKRD36	POU4F2	2790	ENSG00000135976	ENSG00000151615	-1	1.82073	-0.3291	2.62e-15	7.01548	2.79049	1	0.0769231	13	1	Mutated Gene
CMF-27636	ANKRD36_dn_SPDEF_dn_1813	ANKRD36_code_potential_somatic	ANKRD36	SPDEF	1813	ENSG00000135976	ENSG00000124664	-1	2.17114	-0.260943	5.56e-10	5.62908	2.4129	0.666667	0.117647	17	3	Mutated Gene
CMF-27637	ANKRD36_dn_SPDEF_dn_1820	ANKRD36_code_potential_somatic	ANKRD36	SPDEF	1820	ENSG00000135976	ENSG00000124664	-1	2.17114	-0.173385	4.49e-05	4.51456	1.83176	0.666667	0.117647	17	3	Mutated Gene
CMF-27638	ANKRD36_dn_LHX5_dn_3054	ANKRD36_code_potential_somatic	ANKRD36	LHX5	3054	ENSG00000135976	ENSG00000089116	-1	2.63721	-0.149229	0.000457	3.04015	1.30424	0.5	0.0909091	11	2	Mutated Gene
CMF-27640	ANKRD36_dn_NKX6-1_dn_2852	ANKRD36_code_potential_somatic	ANKRD36	NKX6-1	2852	ENSG00000135976	ENSG00000163623	-1	1.42472	-0.251917	2.23e-09	4.23828	1.68041	1	0.05	20	1	Mutated Gene
CMF-27641	ANKRD36_dn_ZIC3_dn_3781	ANKRD36_code_potential_somatic	ANKRD36	ZIC3	3781	ENSG00000135976	ENSG00000156925	-1	2.74668	-0.233581	3.16e-08	3.15246	1.31965	1	1	1	1	Mutated Gene
CMF-27643	ANKRD36_dn_NF1_dn_2310	ANKRD36_code_potential_somatic	ANKRD36	NF1	2310	ENSG00000135976	ENSG00000196712	-1	1.31259	-0.39179	1.51e-21	4.26572	1.68233	1	0.454545	11	5	Mutated Gene
CMF-27644	ANKRD36_dn_NF1_dn_2309	ANKRD36_code_potential_somatic	ANKRD36	NF1	2309	ENSG00000135976	ENSG00000196712	-1	1.31259	-0.247333	4.41e-09	3.88008	1.57968	1	0.454545	11	5	Mutated Gene
CMF-27645	ANKRD36_dn_NF1_dn_2305	ANKRD36_code_potential_somatic	ANKRD36	NF1	2305	ENSG00000135976	ENSG00000196712	-1	1.31259	-0.32754	3.6e-15	9.16703	5.37426	1	0.454545	11	5	Mutated Gene
CMF-27647	ANKRD36_dn_SCRT1_dn_108	ANKRD36_code_potential_somatic	ANKRD36	SCRT1	108	ENSG00000135976	ENSG00000261678	-1	1.37775	-0.216172	3.23e-07	7.98234	5.95525	1	0.25	4	1	Mutated Gene
CMF-27648	ANKRD36_up_CEBPB_up_1300	ANKRD36_code_potential_somatic	ANKRD36	CEBPB	1300	ENSG00000135976	ENSG00000172216	1	4.47541	0.753867	1.14e-101	8.33764	4.11821	1	0.26087	23	6	Mutated Gene
CMF-27649	ANKRD36_up_CEBPB_up_1309	ANKRD36_code_potential_somatic	ANKRD36	CEBPB	1309	ENSG00000135976	ENSG00000172216	1	4.47541	0.79127	9.87e-119	3.64522	1.49105	1	0.26087	23	6	Mutated Gene
CMF-27650	ANKRD36_up_CEBPB_up_1321	ANKRD36_code_potential_somatic	ANKRD36	CEBPB	1321	ENSG00000135976	ENSG00000172216	1	4.47541	0.588392	2.39e-52	3.87443	1.60481	1	0.26087	23	6	Mutated Gene
CMF-27652	ANKRD36_up_CEBPB_up_1314	ANKRD36_code_potential_somatic	ANKRD36	CEBPB	1314	ENSG00000135976	ENSG00000172216	1	4.47541	0.735517	2.21e-94	3.30437	1.41487	1	0.26087	23	6	Mutated Gene
CMF-27653	ANKRD36_up_CEBPB_up_1317	ANKRD36_code_potential_somatic	ANKRD36	CEBPB	1317	ENSG00000135976	ENSG00000172216	1	4.47541	0.646224	4.23e-66	5.19229	2.00293	1	0.26087	23	6	Mutated Gene
CMF-27656	ANKRD36_dn_SOX3_dn_1730	ANKRD36_code_potential_somatic	ANKRD36	SOX3	1730	ENSG00000135976	ENSG00000134595	-1	1.95721	-0.272746	8.37e-11	9.7517	3.22154	1	0.666667	6	4	Mutated Gene
CMF-27657	ANKRD36_dn_SOX3_dn_1731	ANKRD36_code_potential_somatic	ANKRD36	SOX3	1731	ENSG00000135976	ENSG00000134595	-1	1.95721	-0.23353	3.18e-08	3.40509	1.41595	1	0.666667	6	4	Mutated Gene
CMF-27658	ANKRD36_dn_SOX3_dn_1728	ANKRD36_code_potential_somatic	ANKRD36	SOX3	1728	ENSG00000135976	ENSG00000134595	-1	1.95721	-0.323867	7.56e-15	3.34844	1.4393	1	0.666667	6	4	Mutated Gene
CMF-27659	ANKRD36_dn_PAX5_dn_350	ANKRD36_code_potential_somatic	ANKRD36	PAX5	350	ENSG00000135976	ENSG00000196092	-1	1.6058	-0.166853	8.69e-05	8.62268	5.7837	0.666667	0.333333	6	3	Mutated Gene
CMF-27661	ANKRD36_dn_KLF12_dn_3120	ANKRD36_code_potential_somatic	ANKRD36	KLF12	3120	ENSG00000135976	ENSG00000118922	-1	6.5	-0.425942	1.46e-25	4.188	1.86214	1	0.5	4	2	Mutated Gene
CMF-27664	ANKRD36_dn_NR0B1_dn_2533	ANKRD36_code_potential_somatic	ANKRD36	NR0B1	2533	ENSG00000135976	ENSG00000169297	-1	5.56957	-0.341498	1.96e-16	4.09916	1.7125	1	0.333333	3	1	Mutated Gene
CMF-27665	FAM83H_dn_VENTX_up_3320	FAM83H_code_potential_somatic	FAM83H	VENTX	3320	ENSG00000273889	ENSG00000151650	-1	1.48382	0.350873	2.55e-17	-3.60675	2.11231	1	0.333333	3	1	Mutated Gene
CMF-27666	FAM83H_up_SOX12_dn_1100	FAM83H_code_potential_somatic	FAM83H	SOX12	1100	ENSG00000273889	ENSG00000177732	1	1.41579	-0.318466	2.21e-14	-4.91821	2.62779	1	0.166667	18	3	Mutated Gene
CMF-27667	FAM83H_up_SOX12_dn_1107	FAM83H_code_potential_somatic	FAM83H	SOX12	1107	ENSG00000273889	ENSG00000177732	1	1.41579	-0.403409	7.32e-23	-3.26694	1.76511	1	0.166667	18	3	Mutated Gene
CMF-27668	FAM83H_up_SOX12_up_1115	FAM83H_code_potential_somatic	FAM83H	SOX12	1115	ENSG00000273889	ENSG00000177732	1	1.41579	0.492325	8.47e-35	2.79185	1.40133	1	0.166667	18	3	Mutated Gene
CMF-27669	FAM83H_up_KLF13_dn_3156	FAM83H_code_potential_somatic	FAM83H	KLF13	3156	ENSG00000273889	ENSG00000275746	1	1.40932	-0.197061	3.35e-06	-3.98133	2.0686	1	0.166667	6	1	Mutated Gene
CMF-27670	FAM83H_dn_SREBF1_up_2507	FAM83H_code_potential_somatic	FAM83H	SREBF1	2507	ENSG00000273889	ENSG00000072310	-1	1.49229	0.33828	3.88e-16	-3.30399	1.62597	1	0.25	12	3	Mutated Gene
CMF-27671	FAM83H_dn_SREBF1_up_2503	FAM83H_code_potential_somatic	FAM83H	SREBF1	2503	ENSG00000273889	ENSG00000072310	-1	1.49229	0.584832	1.36e-51	-2.93964	1.44359	1	0.25	12	3	Mutated Gene
CMF-27672	FAM83H_dn_SREBF1_up_2498	FAM83H_code_potential_somatic	FAM83H	SREBF1	2498	ENSG00000273889	ENSG00000072310	-1	1.49229	0.328135	3.19e-15	-5.08199	2.6871	1	0.25	12	3	Mutated Gene
CMF-27673	FAM83H_dn_IRF7_up_2483	FAM83H_code_potential_somatic	FAM83H	IRF7	2483	ENSG00000273889	ENSG00000276561	-1	5.92678	0.328817	2.78e-15	-3.01087	1.58405	1	0.285714	21	6	Mutated Gene
CMF-27674	FAM83H_dn_IRF7_up_2489	FAM83H_code_potential_somatic	FAM83H	IRF7	2489	ENSG00000273889	ENSG00000276561	-1	5.92678	0.694167	5.41e-80	-3.45645	1.73979	1	0.285714	21	6	Mutated Gene
CMF-27675	FAM83H_dn_IRF7_up_2482	FAM83H_code_potential_somatic	FAM83H	IRF7	2482	ENSG00000273889	ENSG00000276561	-1	5.92678	0.57747	4.7e-50	-2.79298	1.34408	1	0.285714	21	6	Mutated Gene
CMF-27676	FAM83H_dn_IRF7_up_2476	FAM83H_code_potential_somatic	FAM83H	IRF7	2476	ENSG00000273889	ENSG00000276561	-1	5.92678	0.583276	2.91e-51	-3.10767	1.51799	1	0.285714	21	6	Mutated Gene
CMF-27677	FAM83H_dn_IRF7_up_2478	FAM83H_code_potential_somatic	FAM83H	IRF7	2478	ENSG00000273889	ENSG00000276561	-1	5.92678	0.443021	9.53e-28	-3.11525	1.56661	1	0.285714	21	6	Mutated Gene
CMF-27679	FAM83H_dn_IRF1_up_118	FAM83H_code_potential_somatic	FAM83H	IRF1	118	ENSG00000273889	ENSG00000125347	-1	1.8019	0.541352	4.77e-43	-3.95568	2.07034	1	0.2	25	5	Mutated Gene
CMF-27680	FAM83H_dn_IRF1_up_114	FAM83H_code_potential_somatic	FAM83H	IRF1	114	ENSG00000273889	ENSG00000125347	-1	1.8019	0.613185	6.77e-58	-3.20071	1.62933	1	0.2	25	5	Mutated Gene
CMF-27681	FAM83H_dn_IRF1_up_123	FAM83H_code_potential_somatic	FAM83H	IRF1	123	ENSG00000273889	ENSG00000125347	-1	1.8019	0.622342	4.52e-60	-3.16574	1.59097	1	0.2	25	5	Mutated Gene
CMF-27682	FAM83H_dn_IRF1_up_133	FAM83H_code_potential_somatic	FAM83H	IRF1	133	ENSG00000273889	ENSG00000125347	-1	1.8019	0.583766	2.29e-51	-2.865	1.4276	1	0.2	25	5	Mutated Gene
CMF-27683	FAM83H_dn_IRF1_up_115	FAM83H_code_potential_somatic	FAM83H	IRF1	115	ENSG00000273889	ENSG00000125347	-1	1.8019	0.721879	2.39e-89	-3.07144	1.50078	1	0.2	25	5	Mutated Gene
CMF-27689	FAM83H_dn_IRF5_up_1083	FAM83H_code_potential_somatic	FAM83H	IRF5	1083	ENSG00000273889	ENSG00000128604	-1	1.32644	0.433443	1.66e-26	-2.99576	1.46759	1	0.272727	11	3	Mutated Gene
CMF-27690	FAM83H_dn_IRF5_up_1091	FAM83H_code_potential_somatic	FAM83H	IRF5	1091	ENSG00000273889	ENSG00000128604	-1	1.32644	0.382653	1.5e-20	-3.28112	1.61993	1	0.272727	11	3	Mutated Gene
CMF-27691	FAM83H_up_SP4_up_2352	FAM83H_code_potential_somatic	FAM83H	SP4	2352	ENSG00000273889	ENSG00000105866	1	1.39845	0.307321	1.89e-13	2.75852	1.36262	1	0.5	8	4	Mutated Gene
CMF-27692	FAM83H_up_SP4_dn_2348	FAM83H_code_potential_somatic	FAM83H	SP4	2348	ENSG00000273889	ENSG00000105866	1	1.39845	-0.36302	1.64e-18	-5.39632	3.20838	1	0.5	8	4	Mutated Gene
CMF-27695	FAM83H_up_SOX5_dn_258	FAM83H_code_potential_somatic	FAM83H	SOX5	258	ENSG00000273889	ENSG00000134532	1	1.49754	-0.38252	1.55e-20	-5.29217	3.08932	1	0.111111	18	2	Mutated Gene
CMF-27696	FAM83H_up_SOX5_dn_274	FAM83H_code_potential_somatic	FAM83H	SOX5	274	ENSG00000273889	ENSG00000134532	1	1.49754	-0.351004	2.48e-17	-4.20746	2.23467	1	0.111111	18	2	Mutated Gene
CMF-27697	FAM83H_dn_PRRX1_up_3073	FAM83H_code_potential_somatic	FAM83H	PRRX1	3073	ENSG00000273889	ENSG00000116132	-1	2.16041	0.461058	3.4e-30	-3.63604	1.95616	1	0.166667	18	3	Mutated Gene
CMF-27699	FAM83H_dn_PRRX1_up_3080	FAM83H_code_potential_somatic	FAM83H	PRRX1	3080	ENSG00000273889	ENSG00000116132	-1	2.16041	0.446363	3.44e-28	-2.93257	1.55948	1	0.166667	18	3	Mutated Gene
CMF-27700	FAM83H_up_GTF2I_dn_3483	FAM83H_code_potential_somatic	FAM83H	GTF2I	3483	ENSG00000273889	ENSG00000263001	1	1.64405	-0.309664	1.21e-13	-3.19841	1.54413	1	0.142857	7	1	Mutated Gene
CMF-27701	FAM83H_dn_GATA6_up_1258	FAM83H_code_potential_somatic	FAM83H	GATA6	1258	ENSG00000273889	ENSG00000141448	-1	1.32774	0.176821	3.15e-05	-2.70737	1.33397	1	0.111111	18	2	Mutated Gene
CMF-27704	FAM83H_up_NF1_dn_2310	FAM83H_code_potential_somatic	FAM83H	NF1	2310	ENSG00000273889	ENSG00000196712	1	1.56614	-0.39179	1.51e-21	-3.54363	1.88157	1	0.454545	11	5	Mutated Gene
CMF-27705	FAM83H_up_NF1_dn_2309	FAM83H_code_potential_somatic	FAM83H	NF1	2309	ENSG00000273889	ENSG00000196712	1	1.56614	-0.247333	4.41e-09	-3.40986	1.77212	1	0.454545	11	5	Mutated Gene
CMF-27706	FAM83H_up_NF1_dn_2305	FAM83H_code_potential_somatic	FAM83H	NF1	2305	ENSG00000273889	ENSG00000196712	1	1.56614	-0.32754	3.6e-15	-2.82202	1.38132	1	0.454545	11	5	Mutated Gene
CMF-27708	FAM83H_up_SOX11_dn_848	FAM83H_code_potential_somatic	FAM83H	SOX11	848	ENSG00000273889	ENSG00000176887	1	1.50705	-0.399896	1.85e-22	-4.36586	2.27691	1	0.0526316	19	1	Mutated Gene
CMF-27710	FAM83H_up_MYCN_dn_1806	FAM83H_code_potential_somatic	FAM83H	MYCN	1806	ENSG00000273889	ENSG00000134323	1	2.05135	-0.506094	5.56e-37	-3.38463	1.70341	1	0.4	5	2	Mutated Gene
CMF-27711	FAM83H_dn_CEBPB_up_1300	FAM83H_code_potential_somatic	FAM83H	CEBPB	1300	ENSG00000273889	ENSG00000172216	-1	1.37853	0.753867	1.14e-101	-5.31468	3.11376	1	0.217391	23	5	Mutated Gene
CMF-27712	FAM83H_dn_CEBPB_up_1305	FAM83H_code_potential_somatic	FAM83H	CEBPB	1305	ENSG00000273889	ENSG00000172216	-1	1.37853	0.719029	2.47e-88	-4.45538	2.44955	1	0.217391	23	5	Mutated Gene
CMF-27713	FAM83H_dn_CEBPB_up_1309	FAM83H_code_potential_somatic	FAM83H	CEBPB	1309	ENSG00000273889	ENSG00000172216	-1	1.37853	0.79127	9.87e-119	-3.09621	1.61961	1	0.217391	23	5	Mutated Gene
CMF-27714	FAM83H_dn_CEBPB_up_1321	FAM83H_code_potential_somatic	FAM83H	CEBPB	1321	ENSG00000273889	ENSG00000172216	-1	1.37853	0.588392	2.39e-52	-3.02415	1.51635	1	0.217391	23	5	Mutated Gene
CMF-27715	FAM83H_dn_CEBPB_up_1314	FAM83H_code_potential_somatic	FAM83H	CEBPB	1314	ENSG00000273889	ENSG00000172216	-1	1.37853	0.735517	2.21e-94	-3.81171	1.91556	1	0.217391	23	5	Mutated Gene
CMF-27716	FAM83H_dn_ELF3_up_3684	FAM83H_code_potential_somatic	FAM83H	ELF3	3684	ENSG00000273889	ENSG00000163435	-1	2.85211	0.239743	1.33e-08	-2.88794	1.51198	1	0.214286	14	3	Mutated Gene
CMF-27717	FAM83H_dn_ELF3_up_3695	FAM83H_code_potential_somatic	FAM83H	ELF3	3695	ENSG00000273889	ENSG00000163435	-1	2.85211	0.172285	5.03e-05	-3.45645	1.73979	1	0.214286	14	3	Mutated Gene
CMF-27718	FAM83H_dn_ELF3_up_3686	FAM83H_code_potential_somatic	FAM83H	ELF3	3686	ENSG00000273889	ENSG00000163435	-1	2.85211	0.192224	5.85e-06	-3.08507	1.54312	1	0.214286	14	3	Mutated Gene
CMF-27719	FAM83H_dn_GATA3_up_3096	FAM83H_code_potential_somatic	FAM83H	GATA3	3096	ENSG00000273889	ENSG00000107485	-1	2.17442	0.192536	5.64e-06	-4.35096	2.29352	1	0.714286	7	5	Mutated Gene
CMF-27723	FAM83H_dn_GATA3_dn_3102	FAM83H_code_potential_somatic	FAM83H	GATA3	3102	ENSG00000273889	ENSG00000107485	-1	2.17442	-0.354975	1.02e-17	3.06545	1.58629	1	0.714286	7	5	Mutated Gene
CMF-27725	FAM83H_dn_BACH1_up_2754	FAM83H_code_potential_somatic	FAM83H	BACH1	2754	ENSG00000273889	ENSG00000156273	-1	1.58425	0.498695	8.52e-36	-2.58008	1.33236	1	0.363636	11	4	Mutated Gene
CMF-27726	FAM83H_dn_BACH1_up_2748	FAM83H_code_potential_somatic	FAM83H	BACH1	2748	ENSG00000273889	ENSG00000156273	-1	1.58425	0.428194	7.65e-26	-2.74156	1.3543	1	0.363636	11	4	Mutated Gene
CMF-27727	FAM83H_dn_BACH1_up_2746	FAM83H_code_potential_somatic	FAM83H	BACH1	2746	ENSG00000273889	ENSG00000156273	-1	1.58425	0.595071	8.52e-54	-4.36658	2.3044	1	0.363636	11	4	Mutated Gene
CMF-27729	FAM83H_up_NKX2-2_dn_3293	FAM83H_code_potential_somatic	FAM83H	NKX2-2	3293	ENSG00000273889	ENSG00000125820	1	1.53354	-0.294871	1.86e-12	-2.66894	1.32553	1	0.176471	17	3	Mutated Gene
CMF-27731	FAM83H_up_NKX2-2_dn_3291	FAM83H_code_potential_somatic	FAM83H	NKX2-2	3291	ENSG00000273889	ENSG00000125820	1	1.53354	-0.237534	1.82e-08	-2.75077	1.40722	1	0.176471	17	3	Mutated Gene
CMF-27732	GABRA1_dn_ATF3_up_466	GABRA1_code_potential_somatic	GABRA1	ATF3	466	ENSG00000022355	ENSG00000162772	-1	1.53658	0.52992	5.3e-41	-2.89066	1.42212	1	0.2	5	1	Mutated Gene
CMF-27736	FSTL5_dn_SOX10_dn_3070	FSTL5_code_potential_somatic	FSTL5	SOX10	3070	ENSG00000168843	ENSG00000100146	-1	1.9927	-0.164057	0.000114	6.60735	2.30088	1	0.125	8	1	Mutated Gene
CMF-27742	C21orf29_dn_IRF7_up_2475	C21orf29_code_potential_somatic	C21orf29	IRF7	2475	NA	ENSG00000276561	-1	1.54979	0.277485	3.81e-11	-7.62658	4.24019	1	0.047619	21	1	Mutated Gene
CMF-27746	C21orf29_dn_SMAD3_up_2549	C21orf29_code_potential_somatic	C21orf29	SMAD3	2549	NA	ENSG00000166949	-1	1.92767	0.271827	9.73e-11	-5.61916	1.70295	1	0.0666667	15	1	Mutated Gene
CMF-27749	C21orf29_dn_TFCP2L1_up_2535	C21orf29_code_potential_somatic	C21orf29	TFCP2L1	2535	NA	ENSG00000115112	-1	1.82143	0.269757	1.36e-10	-11.5447	5.37886	1	0.666667	3	2	Mutated Gene
CMF-27757	CSMD3_dn_SATB1_up_1693	CSMD3_code_potential_somatic	CSMD3	SATB1	1693	ENSG00000164796	ENSG00000182568	-1	2.02758	0.646256	4.15e-66	-2.76411	1.42919	1	0.125	24	3	Mutated Gene
CMF-27758	CSMD3_dn_SATB1_up_1682	CSMD3_code_potential_somatic	CSMD3	SATB1	1682	ENSG00000164796	ENSG00000182568	-1	2.02758	0.431102	3.29e-26	-6.51725	3.72636	1	0.125	24	3	Mutated Gene
CMF-27762	CSMD3_dn_FOXO1_up_701	CSMD3_code_potential_somatic	CSMD3	FOXO1	701	ENSG00000164796	ENSG00000150907	-1	2.01465	0.132196	0.00192744	-7.38202	3.82578	1	0.285714	21	6	Mutated Gene
CMF-27764	CSMD3_dn_FOXO1_up_698	CSMD3_code_potential_somatic	CSMD3	FOXO1	698	ENSG00000164796	ENSG00000150907	-1	2.01465	0.455689	1.89e-29	-2.84035	1.49445	1	0.285714	21	6	Mutated Gene
CMF-27772	CSMD3_dn_MEF2A_up_2883	CSMD3_code_potential_somatic	CSMD3	MEF2A	2883	ENSG00000164796	ENSG00000068305	-1	1.55579	0.49563	2.59e-35	-2.60355	1.35208	1	0.4	25	10	Mutated Gene
CMF-27773	CSMD3_dn_MEF2A_up_2884	CSMD3_code_potential_somatic	CSMD3	MEF2A	2884	ENSG00000164796	ENSG00000068305	-1	1.55579	0.310857	9.65e-14	-2.8393	1.49041	1	0.4	25	10	Mutated Gene
CMF-27774	CSMD3_dn_MEF2A_up_2892	CSMD3_code_potential_somatic	CSMD3	MEF2A	2892	ENSG00000164796	ENSG00000068305	-1	1.55579	0.433615	1.58e-26	-3.85952	2.07267	1	0.4	25	10	Mutated Gene
CMF-27775	CSMD3_dn_MEF2A_up_2891	CSMD3_code_potential_somatic	CSMD3	MEF2A	2891	ENSG00000164796	ENSG00000068305	-1	1.55579	0.214403	4.05e-07	-4.6936	2.58856	1	0.4	25	10	Mutated Gene
CMF-27784	CSMD3_dn_JUN_up_218	CSMD3_code_potential_somatic	CSMD3	JUN	218	ENSG00000164796	ENSG00000177606	-1	2.18697	0.540695	6.29e-43	-3.73028	2.00496	1	0.12	25	3	Mutated Gene
CMF-27790	CSMD3_dn_SMAD3_up_2543	CSMD3_code_potential_somatic	CSMD3	SMAD3	2543	ENSG00000164796	ENSG00000166949	-1	1.60619	0.242019	9.57e-09	-2.71239	1.42932	0.666667	0.133333	15	3	Mutated Gene
CMF-27791	CSMD3_dn_SMAD3_up_2550	CSMD3_code_potential_somatic	CSMD3	SMAD3	2550	ENSG00000164796	ENSG00000166949	-1	1.60619	0.386789	5.34e-21	-4.3661	2.32473	0.666667	0.133333	15	3	Mutated Gene
CMF-27792	CSMD3_dn_GATA6_up_1256	CSMD3_code_potential_somatic	CSMD3	GATA6	1256	ENSG00000164796	ENSG00000141448	-1	1.64457	0.349693	3.31e-17	-3.26676	1.73665	0.666667	0.111111	18	3	Mutated Gene
CMF-27809	CSMD3_dn_MEF2D_up_3274	CSMD3_code_potential_somatic	CSMD3	MEF2D	3274	ENSG00000164796	ENSG00000116604	-1	1.32177	0.158237	0.0002	-3.50754	1.87272	1	0.428571	7	3	Mutated Gene
CMF-27812	CSMD3_dn_MNX1_up_2261	CSMD3_code_potential_somatic	CSMD3	MNX1	2261	ENSG00000164796	ENSG00000130675	-1	6.73362	0.199844	2.41e-06	-2.50567	1.31226	1	0.25	4	1	Mutated Gene
CMF-27814	CSMD3_up_CTF1_dn_2077	CSMD3_code_potential_somatic	CSMD3	CTF1	2077	ENSG00000164796	ENSG00000150281	1	2.28806	-0.300243	7.04e-13	-2.58792	1.36493	1	1	2	2	Mutated Gene
CMF-27817	CSMD3_dn_E2F3_up_496	CSMD3_code_potential_somatic	CSMD3	E2F3	496	ENSG00000164796	ENSG00000112242	-1	1.72007	0.490653	1.54e-34	-4.07716	2.25094	1	0.333333	6	2	Mutated Gene
CMF-27827	PCDHGB2_dn_STAT4_dn_1156	PCDHGB2_code_potential_somatic	PCDHGB2	STAT4	1156	ENSG00000253910	ENSG00000138378	-1	1.86419	-0.376368	6.96e-20	4.99978	1.96062	1	0.1875	16	3	Mutated Gene
CMF-27864	CXorf22_up_MTF1_up_983	CXorf22_code_potential_somatic	CXorf22	MTF1	983	NA	ENSG00000188786	1	1.37444	0.413465	4.84e-24	2.37035	1.34058	1	0.391304	23	9	Mutated Gene
CMF-27867	CXorf22_up_MTF1_up_970	CXorf22_code_potential_somatic	CXorf22	MTF1	970	NA	ENSG00000188786	1	1.37444	0.412905	5.65e-24	3.83716	2.34125	1	0.391304	23	9	Mutated Gene
CMF-27870	CXorf22_up_ARID5B_up_3008	CXorf22_code_potential_somatic	CXorf22	ARID5B	3008	NA	ENSG00000150347	1	1.74925	0.443874	7.35e-28	3.60105	2.19908	1	0.75	4	3	Mutated Gene
CMF-27871	CXorf22_up_ARID5B_up_3006	CXorf22_code_potential_somatic	CXorf22	ARID5B	3006	NA	ENSG00000150347	1	1.74925	0.480978	4.51e-33	2.98951	1.72133	1	0.75	4	3	Mutated Gene
CMF-27879	CXorf22_up_RORA_up_1944	CXorf22_code_potential_somatic	CXorf22	RORA	1944	NA	ENSG00000069667	1	1.79706	0.464132	1.26e-30	2.82369	1.66805	0.666667	0.25	8	3	Mutated Gene
CMF-27880	CXorf22_up_RORA_up_1945	CXorf22_code_potential_somatic	CXorf22	RORA	1945	NA	ENSG00000069667	1	1.79706	0.246725	4.82e-09	3.92215	2.41402	0.666667	0.25	8	3	Mutated Gene
CMF-27885	CXorf22_up_NR3C1_up_2033	CXorf22_code_potential_somatic	CXorf22	NR3C1	2033	NA	ENSG00000113580	1	2.14941	0.352625	1.73e-17	2.46202	1.37622	1	0.285714	21	6	Mutated Gene
CMF-27887	CXorf22_up_NR3C1_up_2047	CXorf22_code_potential_somatic	CXorf22	NR3C1	2047	NA	ENSG00000113580	1	2.14941	0.319355	1.85e-14	2.99986	1.74302	1	0.285714	21	6	Mutated Gene
CMF-27888	CXorf22_dn_HOXA3_dn_1466	CXorf22_code_potential_somatic	CXorf22	HOXA3	1466	NA	ENSG00000105997	-1	1.73859	-0.245622	5.67e-09	3.31215	1.92998	1	0.409091	22	9	Mutated Gene
CMF-27890	CXorf22_dn_HOXA3_dn_1463	CXorf22_code_potential_somatic	CXorf22	HOXA3	1463	NA	ENSG00000105997	-1	1.73859	-0.291988	3.12e-12	2.55889	1.47723	1	0.409091	22	9	Mutated Gene
CMF-27893	CXorf22_dn_HOXA3_dn_1460	CXorf22_code_potential_somatic	CXorf22	HOXA3	1460	NA	ENSG00000105997	-1	1.73859	-0.268044	1.8e-10	2.75644	1.58007	1	0.409091	22	9	Mutated Gene
CMF-27895	CXorf22_dn_HOXA3_dn_1474	CXorf22_code_potential_somatic	CXorf22	HOXA3	1474	NA	ENSG00000105997	-1	1.73859	-0.184888	1.33e-05	2.40821	1.34304	1	0.409091	22	9	Mutated Gene
CMF-27908	CXorf22_up_TBP_up_3459	CXorf22_code_potential_somatic	CXorf22	TBP	3459	NA	ENSG00000112592	1	1.35232	0.230669	4.73e-08	3.78694	2.2871	1	0.444444	18	8	Mutated Gene
CMF-27918	CXorf22_dn_RUNX2_dn_3449	CXorf22_code_potential_somatic	CXorf22	RUNX2	3449	NA	ENSG00000124813	-1	1.54725	-0.191456	6.38e-06	2.64427	1.52555	1	0.2	10	2	Mutated Gene
CMF-27920	CXorf22_up_FOXJ3_up_1162	CXorf22_code_potential_somatic	CXorf22	FOXJ3	1162	NA	ENSG00000198815	1	2.19015	0.615257	2.21e-58	3.14575	1.82294	1	0.434783	23	10	Mutated Gene
CMF-27928	CXorf22_up_FOXJ3_up_1178	CXorf22_code_potential_somatic	CXorf22	FOXJ3	1178	NA	ENSG00000198815	1	2.19015	0.496232	2.08e-35	2.37035	1.34058	1	0.434783	23	10	Mutated Gene
CMF-27932	CXorf22_up_PARP1_up_2372	CXorf22_code_potential_somatic	CXorf22	PARP1	2372	NA	ENSG00000143799	1	1.4897	0.231945	3.97e-08	4.06573	2.50274	1	0.272727	11	3	Mutated Gene
CMF-27949	CXorf22_up_CEBPG_up_1037	CXorf22_code_potential_somatic	CXorf22	CEBPG	1037	NA	ENSG00000153879	1	1.49502	0.39191	1.46e-21	2.92792	1.72482	1	0.217391	23	5	Mutated Gene
CMF-27970	CXorf22_up_FOXO3_up_738	CXorf22_code_potential_somatic	CXorf22	FOXO3	738	NA	ENSG00000118689	1	1.80869	0.327751	3.45e-15	4.06153	2.50144	1	0.333333	24	8	Mutated Gene
CMF-27993	CXorf22_dn_POU6F2_dn_2609	CXorf22_code_potential_somatic	CXorf22	POU6F2	2609	NA	ENSG00000106536	-1	2.85222	-0.313608	5.69e-14	3.6634	2.22313	1	0.166667	12	2	Mutated Gene
CMF-28006	KLF17_up_FOXO1_up_701	KLF17_code_potential_somatic	KLF17	FOXO1	701	ENSG00000171872	ENSG00000150907	1	1.30969	0.132196	0.00192744	4.59505	3.30115	1	0.0952381	21	2	Mutated Gene
CMF-28010	KLF17_up_FOXJ2_up_723	KLF17_code_potential_somatic	KLF17	FOXJ2	723	ENSG00000171872	ENSG00000065970	1	2.77029	0.427949	8.21e-26	3.14181	1.61688	1	0.117647	17	2	Mutated Gene
CMF-28015	LCT_dn_HOXA3_dn_1467	LCT_code_potential_somatic	LCT	HOXA3	1467	ENSG00000115850	ENSG00000105997	-1	2.81727	-0.258557	8.07e-10	4.09147	1.33957	1	0.0454545	22	1	Mutated Gene
CMF-28016	LCT_dn_POU4F1_dn_2759	LCT_code_potential_somatic	LCT	POU4F1	2759	ENSG00000115850	ENSG00000152192	-1	2.29096	-0.311764	8.11e-14	7.95348	13.1221	1	0.0909091	11	1	Mutated Gene
CMF-28025	LCT_dn_DLX2_dn_3577	LCT_code_potential_somatic	LCT	DLX2	3577	ENSG00000115850	ENSG00000115844	-1	3.47875	-0.230774	4.66e-08	3.78999	1.36524	1	0.25	4	1	Mutated Gene
CMF-28027	AMPD1_up_IRF5_up_1091	AMPD1_code_potential_somatic	AMPD1	IRF5	1091	ENSG00000116748	ENSG00000128604	1	3.48065	0.382653	1.5e-20	4.46807	1.49642	1	0.0909091	11	1	Mutated Gene
CMF-28029	AMPD1_dn_PAX5_dn_350	AMPD1_code_potential_somatic	AMPD1	PAX5	350	ENSG00000116748	ENSG00000196092	-1	13.9402	-0.166853	8.69e-05	3.29981	2.01123	1	0.166667	6	1	Mutated Gene
CMF-28033	F13A1_up_PAX6_up_1294	F13A1_code_potential_somatic	F13A1	PAX6	1294	ENSG00000124491	ENSG00000007372	1	1.84084	0.150937	0.000392	6.21011	3.52471	0.666667	0.125	16	3	Mutated Gene
CMF-28046	F13A1_dn_HOXC8_dn_2231	F13A1_code_potential_somatic	F13A1	HOXC8	2231	ENSG00000124491	ENSG00000037965	-1	7.83231	-0.200246	2.3e-06	4.50148	2.13402	1	0.5	2	1	Mutated Gene
CMF-28049	CELSR3_dn_CDX1_up_3127	CELSR3_code_potential_somatic	CELSR3	CDX1	3127	ENSG00000008300	ENSG00000113722	-1	1.86842	0.292027	3.1e-12	-3.43863	1.71621	1	0.571429	7	4	Mutated Gene
CMF-28051	CELSR3_dn_CDX1_up_3131	CELSR3_code_potential_somatic	CELSR3	CDX1	3131	ENSG00000008300	ENSG00000113722	-1	1.86842	0.198638	2.78e-06	-2.71944	1.3163	1	0.571429	7	4	Mutated Gene
CMF-28054	CELSR3_dn_NFKB1_up_300	CELSR3_code_potential_somatic	CELSR3	NFKB1	300	ENSG00000008300	ENSG00000109320	-1	1.46418	0.523218	7.72e-40	-3.74749	1.59309	0.8	0.16	25	5	Mutated Gene
CMF-28055	CELSR3_dn_NFKB1_up_294	CELSR3_code_potential_somatic	CELSR3	NFKB1	294	ENSG00000008300	ENSG00000109320	-1	1.46418	0.622676	3.75e-60	-5.93507	3.30489	0.8	0.16	25	5	Mutated Gene
CMF-28056	CELSR3_up_SATB1_up_1693	CELSR3_code_potential_somatic	CELSR3	SATB1	1693	ENSG00000008300	ENSG00000182568	1	1.4385	0.646256	4.15e-66	3.64947	1.57144	1	0.208333	24	5	Mutated Gene
CMF-28057	CELSR3_up_SATB1_dn_1684	CELSR3_code_potential_somatic	CELSR3	SATB1	1684	ENSG00000008300	ENSG00000182568	1	1.4385	-0.291637	3.32e-12	-4.26377	2.77149	1	0.208333	24	5	Mutated Gene
CMF-28058	CELSR3_up_SATB1_dn_1676	CELSR3_code_potential_somatic	CELSR3	SATB1	1676	ENSG00000008300	ENSG00000182568	1	1.4385	-0.531056	3.35e-41	-4.68469	2.21831	1	0.208333	24	5	Mutated Gene
CMF-28059	CELSR3_up_SATB1_dn_1681	CELSR3_code_potential_somatic	CELSR3	SATB1	1681	ENSG00000008300	ENSG00000182568	1	1.4385	-0.487164	5.26e-34	-4.64524	2.05713	1	0.208333	24	5	Mutated Gene
CMF-28061	CELSR3_dn_PPARG_up_2322	CELSR3_code_potential_somatic	CELSR3	PPARG	2322	ENSG00000008300	ENSG00000132170	-1	1.47645	0.198159	2.95e-06	-8.37793	4.19423	1	0.2	15	3	Mutated Gene
CMF-28062	CELSR3_dn_PPARG_up_2317	CELSR3_code_potential_somatic	CELSR3	PPARG	2317	ENSG00000008300	ENSG00000132170	-1	1.47645	0.452657	4.9e-29	-11.147	18.0798	1	0.2	15	3	Mutated Gene
CMF-28063	CELSR3_dn_PPARG_up_2331	CELSR3_code_potential_somatic	CELSR3	PPARG	2331	ENSG00000008300	ENSG00000132170	-1	1.47645	0.463361	1.62e-30	-2.72256	1.41427	1	0.2	15	3	Mutated Gene
CMF-28064	CELSR3_up_POU4F1_dn_2765	CELSR3_code_potential_somatic	CELSR3	POU4F1	2765	ENSG00000008300	ENSG00000152192	1	1.33887	-0.25123	2.47e-09	-3.54512	1.82072	1	0.454545	11	5	Mutated Gene
CMF-28065	CELSR3_up_POU4F1_dn_2762	CELSR3_code_potential_somatic	CELSR3	POU4F1	2762	ENSG00000008300	ENSG00000152192	1	1.33887	-0.25143	2.39e-09	-4.644	1.98837	1	0.454545	11	5	Mutated Gene
CMF-28066	CELSR3_up_POU4F1_dn_2760	CELSR3_code_potential_somatic	CELSR3	POU4F1	2760	ENSG00000008300	ENSG00000152192	1	1.33887	-0.292787	2.71e-12	-5.10914	2.10485	1	0.454545	11	5	Mutated Gene
CMF-28068	CELSR3_up_POU4F1_up_2764	CELSR3_code_potential_somatic	CELSR3	POU4F1	2764	ENSG00000008300	ENSG00000152192	1	1.33887	0.333294	1.1e-15	3.81288	1.64296	1	0.454545	11	5	Mutated Gene
CMF-28069	CELSR3_dn_JUN_up_222	CELSR3_code_potential_somatic	CELSR3	JUN	222	ENSG00000008300	ENSG00000177606	-1	1.45911	0.485523	9.34e-34	-4.27945	1.88865	1	0.36	25	9	Mutated Gene
CMF-28070	CELSR3_dn_JUN_up_218	CELSR3_code_potential_somatic	CELSR3	JUN	218	ENSG00000008300	ENSG00000177606	-1	1.45911	0.540695	6.29e-43	-7.35147	3.13452	1	0.36	25	9	Mutated Gene
CMF-28071	CELSR3_dn_JUN_up_209	CELSR3_code_potential_somatic	CELSR3	JUN	209	ENSG00000008300	ENSG00000177606	-1	1.45911	0.365733	8.71e-19	-6.7329	4.26756	1	0.36	25	9	Mutated Gene
CMF-28072	CELSR3_dn_JUN_up_217	CELSR3_code_potential_somatic	CELSR3	JUN	217	ENSG00000008300	ENSG00000177606	-1	1.45911	0.608594	7.84e-57	-3.51051	1.50355	1	0.36	25	9	Mutated Gene
CMF-28073	CELSR3_dn_JUN_up_212	CELSR3_code_potential_somatic	CELSR3	JUN	212	ENSG00000008300	ENSG00000177606	-1	1.45911	0.506204	5.34e-37	-3.7453	1.7822	1	0.36	25	9	Mutated Gene
CMF-28074	CELSR3_dn_JUN_up_224	CELSR3_code_potential_somatic	CELSR3	JUN	224	ENSG00000008300	ENSG00000177606	-1	1.45911	0.569892	1.64e-48	-3.84776	1.64178	1	0.36	25	9	Mutated Gene
CMF-28075	CELSR3_dn_JUN_up_216	CELSR3_code_potential_somatic	CELSR3	JUN	216	ENSG00000008300	ENSG00000177606	-1	1.45911	0.584179	1.88e-51	-6.84083	3.26153	1	0.36	25	9	Mutated Gene
CMF-28077	CELSR3_dn_JUN_up_211	CELSR3_code_potential_somatic	CELSR3	JUN	211	ENSG00000008300	ENSG00000177606	-1	1.45911	0.521992	1.25e-39	-5.44959	2.1958	1	0.36	25	9	Mutated Gene
CMF-28079	CELSR3_dn_RUNX1_up_276	CELSR3_code_potential_somatic	CELSR3	RUNX1	276	ENSG00000008300	ENSG00000159216	-1	1.92825	0.616586	1.07e-58	-7.55148	7.13778	1	0.333333	15	5	Mutated Gene
CMF-28084	CELSR3_dn_GATA6_up_1256	CELSR3_code_potential_somatic	CELSR3	GATA6	1256	ENSG00000008300	ENSG00000141448	-1	7.19098	0.349693	3.31e-17	-6.71879	2.70721	0.75	0.166667	18	4	Mutated Gene
CMF-28087	CELSR3_dn_IRF3_up_2426	CELSR3_code_potential_somatic	CELSR3	IRF3	2426	ENSG00000008300	ENSG00000126456	-1	1.95542	0.414494	3.65e-24	-3.3956	1.5544	1	0.24	25	6	Mutated Gene
CMF-28089	CELSR3_dn_IRF3_up_2438	CELSR3_code_potential_somatic	CELSR3	IRF3	2438	ENSG00000008300	ENSG00000126456	-1	1.95542	0.337106	4.98e-16	-6.97776	3.10928	1	0.24	25	6	Mutated Gene
CMF-28090	CELSR3_dn_IRF3_up_2449	CELSR3_code_potential_somatic	CELSR3	IRF3	2449	ENSG00000008300	ENSG00000126456	-1	1.95542	0.212734	5e-07	-7.25662	3.8043	1	0.24	25	6	Mutated Gene
CMF-28092	CELSR3_dn_IRF3_up_2431	CELSR3_code_potential_somatic	CELSR3	IRF3	2431	ENSG00000008300	ENSG00000126456	-1	1.95542	0.504114	1.16e-36	-3.10714	1.41071	1	0.24	25	6	Mutated Gene
CMF-28093	CELSR3_dn_FOS_up_3401	CELSR3_code_potential_somatic	CELSR3	FOS	3401	ENSG00000008300	ENSG00000170345	-1	3.30477	0.438537	3.67e-27	-3.50776	1.46551	1	0.166667	6	1	Mutated Gene
CMF-28095	CELSR3_dn_PRDM1_up_149	CELSR3_code_potential_somatic	CELSR3	PRDM1	149	ENSG00000008300	ENSG00000057657	-1	2.63307	0.394217	8.09e-22	-5.62476	3.24193	1	0.380952	21	8	Mutated Gene
CMF-28096	CELSR3_dn_PRDM1_up_153	CELSR3_code_potential_somatic	CELSR3	PRDM1	153	ENSG00000008300	ENSG00000057657	-1	2.63307	0.482377	2.78e-33	-7.25662	3.8043	1	0.380952	21	8	Mutated Gene
CMF-28097	CELSR3_dn_PRDM1_up_156	CELSR3_code_potential_somatic	CELSR3	PRDM1	156	ENSG00000008300	ENSG00000057657	-1	2.63307	0.362744	1.74e-18	-8.81712	6.89847	1	0.380952	21	8	Mutated Gene
CMF-28098	CELSR3_dn_PRDM1_up_142	CELSR3_code_potential_somatic	CELSR3	PRDM1	142	ENSG00000008300	ENSG00000057657	-1	2.63307	0.321602	1.19e-14	-3.21776	1.41238	1	0.380952	21	8	Mutated Gene
CMF-28099	CELSR3_dn_PRDM1_up_157	CELSR3_code_potential_somatic	CELSR3	PRDM1	157	ENSG00000008300	ENSG00000057657	-1	2.63307	0.395891	5.25e-22	-2.73408	1.31454	1	0.380952	21	8	Mutated Gene
CMF-28100	CELSR3_dn_PRDM1_up_138	CELSR3_code_potential_somatic	CELSR3	PRDM1	138	ENSG00000008300	ENSG00000057657	-1	2.63307	0.362491	1.85e-18	-7.34825	6.34402	1	0.380952	21	8	Mutated Gene
CMF-28101	CELSR3_dn_PRDM1_up_146	CELSR3_code_potential_somatic	CELSR3	PRDM1	146	ENSG00000008300	ENSG00000057657	-1	2.63307	0.501885	2.65e-36	-5.15966	2.24177	1	0.380952	21	8	Mutated Gene
CMF-28104	CELSR3_dn_VDR_up_245	CELSR3_code_potential_somatic	CELSR3	VDR	245	ENSG00000008300	ENSG00000111424	-1	1.86729	0.604698	6.08e-56	-3.34801	1.80222	1	0.357143	14	5	Mutated Gene
CMF-28106	CELSR3_dn_VDR_up_240	CELSR3_code_potential_somatic	CELSR3	VDR	240	ENSG00000008300	ENSG00000111424	-1	1.86729	0.632402	1.51e-62	-3.39891	1.50717	1	0.357143	14	5	Mutated Gene
CMF-28108	CELSR3_dn_VDR_up_235	CELSR3_code_potential_somatic	CELSR3	VDR	235	ENSG00000008300	ENSG00000111424	-1	1.86729	0.272765	8.35e-11	-3.27395	1.55308	1	0.357143	14	5	Mutated Gene
CMF-28109	CELSR3_up_SOX2_dn_2687	CELSR3_code_potential_somatic	CELSR3	SOX2	2687	ENSG00000008300	ENSG00000181449	1	2.04955	-0.335055	7.65e-16	-4.26597	2.02981	0.5	0.0625	16	2	Mutated Gene
CMF-28110	CELSR3_up_GBX2_dn_2082	CELSR3_code_potential_somatic	CELSR3	GBX2	2082	ENSG00000008300	ENSG00000168505	1	1.87405	-0.284397	1.18e-11	-3.60457	1.57579	1	0.285714	7	2	Mutated Gene
CMF-28111	CELSR3_up_GBX2_dn_2080	CELSR3_code_potential_somatic	CELSR3	GBX2	2080	ENSG00000008300	ENSG00000168505	1	1.87405	-0.325085	5.92e-15	-2.96698	1.59222	1	0.285714	7	2	Mutated Gene
CMF-28112	CELSR3_dn_CEBPB_up_1300	CELSR3_code_potential_somatic	CELSR3	CEBPB	1300	ENSG00000008300	ENSG00000172216	-1	2.03449	0.753867	1.14e-101	-6.80139	5.02765	1	0.217391	23	5	Mutated Gene
CMF-28113	CELSR3_dn_CEBPB_up_1309	CELSR3_code_potential_somatic	CELSR3	CEBPB	1309	ENSG00000008300	ENSG00000172216	-1	2.03449	0.79127	9.87e-119	-4.6715	2.36681	1	0.217391	23	5	Mutated Gene
CMF-28114	CELSR3_dn_CEBPB_up_1308	CELSR3_code_potential_somatic	CELSR3	CEBPB	1308	ENSG00000008300	ENSG00000172216	-1	2.03449	0.654728	2.22e-68	-7.06123	3.25182	1	0.217391	23	5	Mutated Gene
CMF-28115	CELSR3_dn_CEBPB_up_1312	CELSR3_code_potential_somatic	CELSR3	CEBPB	1312	ENSG00000008300	ENSG00000172216	-1	2.03449	0.427858	8.43e-26	-11.564	7.25571	1	0.217391	23	5	Mutated Gene
CMF-28116	CELSR3_dn_CEBPB_up_1306	CELSR3_code_potential_somatic	CELSR3	CEBPB	1306	ENSG00000008300	ENSG00000172216	-1	2.03449	0.577164	5.44e-50	-3.3405	1.45594	1	0.217391	23	5	Mutated Gene
CMF-28117	CELSR3_dn_ELF3_up_3684	CELSR3_code_potential_somatic	CELSR3	ELF3	3684	ENSG00000008300	ENSG00000163435	-1	4.26358	0.239743	1.33e-08	-5.58145	3.57772	1	0.0714286	14	1	Mutated Gene
CMF-28118	CELSR3_dn_GATA3_up_3096	CELSR3_code_potential_somatic	CELSR3	GATA3	3096	ENSG00000008300	ENSG00000107485	-1	1.405	0.192536	5.64e-06	-5.01023	2.86845	1	0.428571	7	3	Mutated Gene
CMF-28138	PRDM15_dn_DLX2_dn_3577	PRDM15_code_potential_somatic	PRDM15	DLX2	3577	ENSG00000141956	ENSG00000115844	-1	2.51019	-0.230774	4.66e-08	3.07959	1.51574	1	0.5	4	2	Mutated Gene
CMF-28142	IQCE_dn_MAZ_up_613	IQCE_code_potential_somatic	IQCE	MAZ	613	ENSG00000106012	ENSG00000103495	-1	1.44706	0.454204	3.01e-29	-11.8572	3.27594	1	0.08	25	2	Mutated Gene
CMF-28147	IQCE_up_CTF1_dn_2077	IQCE_code_potential_somatic	IQCE	CTF1	2077	ENSG00000106012	ENSG00000150281	1	1.98299	-0.300243	7.04e-13	-5.0736	1.64966	1	0.5	2	1	Mutated Gene
CMF-28148	IQCE_dn_E2F3_up_496	IQCE_code_potential_somatic	IQCE	E2F3	496	ENSG00000106012	ENSG00000112242	-1	2.45776	0.490653	1.54e-34	-4.30046	1.39393	1	0.166667	6	1	Mutated Gene
CMF-28152	CACNA1H_dn_TP73_dn_1962	CACNA1H_code_potential_somatic	CACNA1H	TP73	1962	ENSG00000196557	ENSG00000078900	-1	1.65692	-0.311102	9.21e-14	3.64922	1.59942	1	1	1	1	Mutated Gene
CMF-28153	CACNA1H_dn_MYCN_dn_1807	CACNA1H_code_potential_somatic	CACNA1H	MYCN	1807	ENSG00000196557	ENSG00000134323	-1	1.3514	-0.436736	6.28e-27	3.22053	1.46453	1	0.2	5	1	Mutated Gene
CMF-28159	C1S_dn_FGF9_dn_1767	C1S_code_potential_somatic	C1S	FGF9	1767	ENSG00000182326	ENSG00000102678	-1	2.15124	-0.592767	2.71e-53	4.74386	1.77392	1	0.25	4	1	Mutated Gene
CMF-28168	C1S_dn_POU4F1_up_2757	C1S_code_potential_somatic	C1S	POU4F1	2757	ENSG00000182326	ENSG00000152192	-1	2.43743	0.234583	2.75e-08	-3.67685	1.74327	1	0.181818	11	2	Mutated Gene
CMF-28169	C1S_dn_POU4F1_dn_2756	C1S_code_potential_somatic	C1S	POU4F1	2756	ENSG00000182326	ENSG00000152192	-1	2.43743	-0.343902	1.17e-16	5.61792	1.79991	1	0.181818	11	2	Mutated Gene
CMF-28174	C1S_dn_CEBPE_dn_2670	C1S_code_potential_somatic	C1S	CEBPE	2670	ENSG00000182326	ENSG00000092067	-1	2.66375	-0.285204	1.02e-11	6.35226	2.28905	1	0.0769231	13	1	Mutated Gene
CMF-28176	C1S_dn_FOXA2_dn_2021	C1S_code_potential_somatic	C1S	FOXA2	2021	ENSG00000182326	ENSG00000125798	-1	2.57374	-0.376344	7e-20	5.47419	1.80714	1	0.181818	11	2	Mutated Gene
CMF-28186	NEBL_dn_SRF_up_1129	NEBL_code_potential_somatic	NEBL	SRF	1129	ENSG00000078114	ENSG00000112658	-1	1.70576	0.331948	1.46e-15	-3.129	1.45183	1	0.166667	18	3	Mutated Gene
CMF-28188	NEBL_dn_HMGA2_up_3604	NEBL_code_potential_somatic	NEBL	HMGA2	3604	ENSG00000078114	ENSG00000149948	-1	2.38134	0.30313	4.13e-13	-2.86186	1.35444	1	0.5	2	1	Mutated Gene
CMF-28195	RAB11FIP1_dn_PRRX2_up_3726	RAB11FIP1_code_potential_somatic	RAB11FIP1	PRRX2	3726	ENSG00000156675	ENSG00000167157	-1	2.13492	0.0999361	0.0192856	-6.03246	4.79014	1	0.0909091	11	1	Mutated Gene
CMF-28197	REPIN1_up_REST_dn_464	REPIN1_code_potential_somatic	REPIN1	REST	464	ENSG00000214022	ENSG00000084093	1	1.32847	-0.146936	0.000559	-4.6197	2.43213	1	0.4	5	2	Mutated Gene
CMF-28198	REPIN1_up_STAT3_up_1535	REPIN1_code_potential_somatic	REPIN1	STAT3	1535	ENSG00000214022	ENSG00000168610	1	3.2875	0.517519	7.19e-39	5.93073	2.25864	0.8	0.16	25	5	Mutated Gene
CMF-28199	REPIN1_up_STAT3_up_1531	REPIN1_code_potential_somatic	REPIN1	STAT3	1531	ENSG00000214022	ENSG00000168610	1	3.2875	0.505036	8.25e-37	13.6293	29.0802	0.8	0.16	25	5	Mutated Gene
CMF-28205	REPIN1_up_NFKB1_up_299	REPIN1_code_potential_somatic	REPIN1	NFKB1	299	ENSG00000214022	ENSG00000109320	1	1.65939	0.772743	7.15e-110	4.46253	2.55407	1	0.16	25	4	Mutated Gene
CMF-28207	REPIN1_up_ATF3_up_466	REPIN1_code_potential_somatic	REPIN1	ATF3	466	ENSG00000214022	ENSG00000162772	1	1.34129	0.52992	5.3e-41	3.73684	1.35118	1	0.6	5	3	Mutated Gene
CMF-28208	REPIN1_up_ATF3_up_467	REPIN1_code_potential_somatic	REPIN1	ATF3	467	ENSG00000214022	ENSG00000162772	1	1.34129	0.224585	1.08e-07	2.54624	1.79262	1	0.6	5	3	Mutated Gene
CMF-28211	REPIN1_dn_POU4F1_dn_2763	REPIN1_code_potential_somatic	REPIN1	POU4F1	2763	ENSG00000214022	ENSG00000152192	-1	11.4675	-0.244971	6.24e-09	5.34946	2.78734	1	0.0909091	11	1	Mutated Gene
CMF-28213	REPIN1_up_EGR1_up_1005	REPIN1_code_potential_somatic	REPIN1	EGR1	1005	ENSG00000214022	ENSG00000120738	1	1.40326	0.510471	1.07e-37	7.12572	2.50491	1	0.1	20	2	Mutated Gene
CMF-28214	REPIN1_dn_LHX3_dn_2011	REPIN1_code_potential_somatic	REPIN1	LHX3	2011	ENSG00000214022	ENSG00000107187	-1	9.42219	-0.266382	2.35e-10	7.56885	2.49359	1	0.125	24	3	Mutated Gene
CMF-28216	REPIN1_dn_LHX3_dn_2007	REPIN1_code_potential_somatic	REPIN1	LHX3	2007	ENSG00000214022	ENSG00000107187	-1	9.42219	-0.239873	1.3e-08	8.45599	3.01401	1	0.125	24	3	Mutated Gene
CMF-28218	REPIN1_up_FOXJ3_up_1166	REPIN1_code_potential_somatic	REPIN1	FOXJ3	1166	ENSG00000214022	ENSG00000198815	1	1.83943	0.436257	7.24e-27	4.34694	1.47487	1	0.130435	23	3	Mutated Gene
CMF-28219	REPIN1_up_FOXJ3_up_1168	REPIN1_code_potential_somatic	REPIN1	FOXJ3	1168	ENSG00000214022	ENSG00000198815	1	1.83943	0.313379	5.95e-14	3.53872	1.91271	1	0.130435	23	3	Mutated Gene
CMF-28220	REPIN1_dn_NEUROD1_dn_3574	REPIN1_code_potential_somatic	REPIN1	NEUROD1	3574	ENSG00000214022	ENSG00000162992	-1	5.90818	-0.243967	7.22e-09	10.5242	4.26031	1	0.6	5	3	Mutated Gene
CMF-28221	REPIN1_dn_NEUROD1_dn_3572	REPIN1_code_potential_somatic	REPIN1	NEUROD1	3572	ENSG00000214022	ENSG00000162992	-1	5.90818	-0.271093	1.1e-10	4.03972	1.34268	1	0.6	5	3	Mutated Gene
CMF-28222	REPIN1_dn_NEUROD1_dn_3571	REPIN1_code_potential_somatic	REPIN1	NEUROD1	3571	ENSG00000214022	ENSG00000162992	-1	5.90818	-0.226629	8.18e-08	5.37248	1.86054	1	0.6	5	3	Mutated Gene
CMF-28225	REPIN1_dn_PBX1_dn_3162	REPIN1_code_potential_somatic	REPIN1	PBX1	3162	ENSG00000214022	ENSG00000185630	-1	1.31651	-0.334057	9.42e-16	4.86588	1.69553	1	0.0833333	12	1	Mutated Gene
CMF-28228	REPIN1_up_CEBPG_up_1048	REPIN1_code_potential_somatic	REPIN1	CEBPG	1048	ENSG00000214022	ENSG00000153879	1	4.61636	0.288294	5.99e-12	5.11596	1.62767	0.666667	0.0869565	23	3	Mutated Gene
CMF-28230	REPIN1_dn_TEF_dn_2659	REPIN1_code_potential_somatic	REPIN1	TEF	2659	ENSG00000214022	ENSG00000167074	-1	1.4989	-0.214454	4.02e-07	3.22186	1.59836	1	0.0666667	15	1	Mutated Gene
CMF-28232	REPIN1_up_VDR_up_240	REPIN1_code_potential_somatic	REPIN1	VDR	240	ENSG00000214022	ENSG00000111424	1	5.16088	0.632402	1.51e-62	4.23382	1.79878	1	0.214286	14	3	Mutated Gene
CMF-28234	REPIN1_up_LTF_up_3602	REPIN1_code_potential_somatic	REPIN1	LTF	3602	ENSG00000214022	ENSG00000012223	1	8.63819	0.39809	2.97e-22	6.32718	2.52086	1	0.5	2	1	Mutated Gene
CMF-28235	REPIN1_up_FOXO3_up_752	REPIN1_code_potential_somatic	REPIN1	FOXO3	752	ENSG00000214022	ENSG00000118689	1	1.67943	0.328234	3.13e-15	12.0312	13.8823	1	0.0416667	24	1	Mutated Gene
CMF-28236	REPIN1_up_CEBPB_up_1309	REPIN1_code_potential_somatic	REPIN1	CEBPB	1309	ENSG00000214022	ENSG00000172216	1	1.8582	0.79127	9.87e-119	7.71994	2.76334	1	0.130435	23	3	Mutated Gene
CMF-28238	REPIN1_up_CEBPB_up_1314	REPIN1_code_potential_somatic	REPIN1	CEBPB	1314	ENSG00000214022	ENSG00000172216	1	1.8582	0.735517	2.21e-94	7.58203	3.08399	1	0.130435	23	3	Mutated Gene
CMF-28240	REPIN1_dn_NFIX_dn_1330	REPIN1_code_potential_somatic	REPIN1	NFIX	1330	ENSG00000214022	ENSG00000008441	-1	1.68223	-0.335004	7.73e-16	7.0796	2.49578	0.666667	0.222222	9	3	Mutated Gene
CMF-28243	REPIN1_dn_TRAF4_dn_2271	REPIN1_code_potential_somatic	REPIN1	TRAF4	2271	ENSG00000214022	ENSG00000076604	-1	1.45238	-0.293531	2.37e-12	8.3544	3.02743	1	0.285714	14	4	Mutated Gene
CMF-28244	REPIN1_dn_TRAF4_up_2273	REPIN1_code_potential_somatic	REPIN1	TRAF4	2273	ENSG00000214022	ENSG00000076604	-1	1.45238	0.298013	1.06e-12	-7.83243	5.91485	1	0.285714	14	4	Mutated Gene
CMF-28245	REPIN1_up_BACH1_up_2754	REPIN1_code_potential_somatic	REPIN1	BACH1	2754	ENSG00000214022	ENSG00000156273	1	1.58124	0.498695	8.52e-36	8.05238	2.65929	1	0.0909091	11	1	Mutated Gene
CMF-28247	REPIN1_dn_NKX2-2_dn_3293	REPIN1_code_potential_somatic	REPIN1	NKX2-2	3293	ENSG00000214022	ENSG00000125820	-1	1.69908	-0.294871	1.86e-12	4.13588	1.41079	1	0.117647	17	2	Mutated Gene
CMF-28250	ZIC1_dn_IRF9_up_1446	ZIC1_code_potential_somatic	ZIC1	IRF9	1446	ENSG00000152977	ENSG00000213928	-1	1.51612	0.442359	1.16e-27	-6.95778	2.13874	0.5	0.0666667	15	2	Mutated Gene
CMF-28251	ZIC1_up_TEAD1_up_2399	ZIC1_code_potential_somatic	ZIC1	TEAD1	2399	ENSG00000152977	ENSG00000187079	1	1.8362	0.3514	2.27e-17	7.46716	2.74576	1	0.0666667	15	1	Mutated Gene
CMF-28254	ZIC1_dn_ELF5_dn_3359	ZIC1_code_potential_somatic	ZIC1	ELF5	3359	ENSG00000152977	ENSG00000135374	-1	1.37327	-0.0965112	0.0238593	5.00133	1.62047	1	0.125	16	2	Mutated Gene
CMF-28258	ZIC1_dn_STAT4_dn_1144	ZIC1_code_potential_somatic	ZIC1	STAT4	1144	ENSG00000152977	ENSG00000138378	-1	1.3669	-0.159798	0.000172	4.60262	1.47609	0.5	0.0625	16	2	Mutated Gene
CMF-28259	ZIC1_dn_LHX3_dn_2002	ZIC1_code_potential_somatic	ZIC1	LHX3	2002	ENSG00000152977	ENSG00000107187	-1	3.22231	-0.240831	1.14e-08	6.79075	2.30212	1	0.166667	24	4	Mutated Gene
CMF-28260	ZIC1_dn_LHX3_dn_2006	ZIC1_code_potential_somatic	ZIC1	LHX3	2006	ENSG00000152977	ENSG00000107187	-1	3.22231	-0.205783	1.18e-06	8.48239	3.28349	1	0.166667	24	4	Mutated Gene
CMF-28261	ZIC1_dn_LHX3_dn_1996	ZIC1_code_potential_somatic	ZIC1	LHX3	1996	ENSG00000152977	ENSG00000107187	-1	3.22231	-0.169537	6.65e-05	3.99491	1.32215	1	0.166667	24	4	Mutated Gene
CMF-28263	ZIC1_dn_PAX7_dn_3697	ZIC1_code_potential_somatic	ZIC1	PAX7	3697	ENSG00000152977	ENSG00000009709	-1	2.23898	-0.246361	5.09e-09	4.41701	1.73088	1	0.333333	3	1	Mutated Gene
CMF-28268	ZIC1_dn_CEBPA_up_2605	ZIC1_code_potential_somatic	ZIC1	CEBPA	2605	ENSG00000152977	ENSG00000245848	-1	1.68206	0.390969	1.86e-21	-4.99561	1.87111	1	0.0952381	21	2	Mutated Gene
CMF-28272	ZIC1_up_SOX11_up_851	ZIC1_code_potential_somatic	ZIC1	SOX11	851	ENSG00000152977	ENSG00000176887	1	1.7236	0.145568	0.000631	4.19293	1.41269	1	0.0526316	19	1	Mutated Gene
CMF-28274	ZIC1_dn_ELF3_dn_3683	ZIC1_code_potential_somatic	ZIC1	ELF3	3683	ENSG00000152977	ENSG00000163435	-1	1.64333	-0.146742	0.000569	4.80646	1.55437	1	0.0714286	14	1	Mutated Gene
CMF-28281	ZIC1_dn_HBP1_up_1931	ZIC1_code_potential_somatic	ZIC1	HBP1	1931	ENSG00000152977	ENSG00000105856	-1	1.9741	0.399744	1.93e-22	-2.67825	1.90789	1	0.166667	12	2	Mutated Gene
CMF-28284	KRTAP4-8_up_TEAD1_dn_2400	KRTAP4-8_code_potential_somatic	KRTAP4-8	TEAD1	2400	ENSG00000261968	ENSG00000187079	1	1.44524	-0.153798	0.000302	-3.29005	1.35003	0.666667	0.133333	15	3	Mutated Gene
CMF-28290	KRTAP4-8_dn_TFAP2C_up_1346	KRTAP4-8_code_potential_somatic	KRTAP4-8	TFAP2C	1346	ENSG00000261968	ENSG00000087510	-1	9.80485	0.125616	0.00322367	-4.49916	2.08958	1	0.133333	15	2	Mutated Gene
CMF-28291	KRTAP4-8_dn_HMGA2_up_3603	KRTAP4-8_code_potential_somatic	KRTAP4-8	HMGA2	3603	ENSG00000261968	ENSG00000149948	-1	4.57183	0.3692	3.86e-19	-5.78951	2.90825	1	0.5	2	1	Mutated Gene
CMF-28297	KRTAP4-8_dn_PLAG1_up_2512	KRTAP4-8_code_potential_somatic	KRTAP4-8	PLAG1	2512	ENSG00000261968	ENSG00000181690	-1	1.86001	0.185499	1.24e-05	-4.47107	1.41799	1	0.2	5	1	Mutated Gene
CMF-28302	PIK3C2B_up_IRF3_up_2429	PIK3C2B_code_potential_somatic	PIK3C2B	IRF3	2429	ENSG00000133056	ENSG00000126456	1	1.90398	0.262603	4.29e-10	3.20748	1.60838	1	0.08	25	2	Mutated Gene
CMF-28303	PIK3C2B_up_IRF3_up_2427	PIK3C2B_code_potential_somatic	PIK3C2B	IRF3	2427	ENSG00000133056	ENSG00000126456	1	1.90398	0.419557	8.93e-25	4.01373	1.46155	1	0.08	25	2	Mutated Gene
CMF-28310	EP400_up_SRF_up_1140	EP400_code_potential_somatic	EP400	SRF	1140	ENSG00000183495	ENSG00000112658	1	1.73034	0.209302	7.68e-07	4.7398	2.33542	1	0.0555556	18	1	Mutated Gene
CMF-28335	EP400_dn_REL_up_252	EP400_code_potential_somatic	EP400	REL	252	ENSG00000183495	ENSG00000162924	-1	1.41093	0.547944	2.91e-44	-3.36719	1.6675	1	0.125	8	1	Mutated Gene
CMF-28336	EP400_dn_FOXA2_dn_2029	EP400_code_potential_somatic	EP400	FOXA2	2029	ENSG00000183495	ENSG00000125798	-1	2.70951	-0.331932	1.46e-15	4.7398	2.33542	1	0.0909091	11	1	Mutated Gene
CMF-28354	LAMB1_up_IRF7_up_2479	LAMB1_code_potential_somatic	LAMB1	IRF7	2479	ENSG00000091136	ENSG00000276561	1	1.43286	0.345057	9.11e-17	4.76898	1.61383	1	0.142857	21	3	Mutated Gene
CMF-28355	LAMB1_up_IRF7_up_2491	LAMB1_code_potential_somatic	LAMB1	IRF7	2491	ENSG00000091136	ENSG00000276561	1	1.43286	0.655838	1.11e-68	3.80725	1.3662	1	0.142857	21	3	Mutated Gene
CMF-28356	LAMB1_up_IRF7_up_2495	LAMB1_code_potential_somatic	LAMB1	IRF7	2495	ENSG00000091136	ENSG00000276561	1	1.43286	0.666088	1.53e-71	9.51655	3.71199	1	0.142857	21	3	Mutated Gene
CMF-28387	MYO9B_dn_TEAD4_up_3367	MYO9B_code_potential_somatic	MYO9B	TEAD4	3367	ENSG00000099331	ENSG00000197905	-1	2.52926	0.243357	7.89e-09	-2.72109	1.31667	1	0.5	6	3	Mutated Gene
CMF-28389	MYO9B_up_SATB1_dn_1684	MYO9B_code_potential_somatic	MYO9B	SATB1	1684	ENSG00000099331	ENSG00000182568	1	1.59329	-0.291637	3.32e-12	-3.77081	1.86302	1	0.166667	24	4	Mutated Gene
CMF-28391	MYO9B_up_SATB1_dn_1676	MYO9B_code_potential_somatic	MYO9B	SATB1	1676	ENSG00000099331	ENSG00000182568	1	1.59329	-0.531056	3.35e-41	-4.16345	2.08594	1	0.166667	24	4	Mutated Gene
CMF-28392	MYO9B_dn_ATF3_up_466	MYO9B_code_potential_somatic	MYO9B	ATF3	466	ENSG00000099331	ENSG00000162772	-1	1.53403	0.52992	5.3e-41	-3.72091	1.78293	1	0.4	5	2	Mutated Gene
CMF-28393	MYO9B_dn_ATF3_up_467	MYO9B_code_potential_somatic	MYO9B	ATF3	467	ENSG00000099331	ENSG00000162772	-1	1.53403	0.224585	1.08e-07	-3.9677	1.98578	1	0.4	5	2	Mutated Gene
CMF-28396	MYO9B_dn_LEF1_up_1412	MYO9B_code_potential_somatic	MYO9B	LEF1	1412	ENSG00000099331	ENSG00000138795	-1	1.78847	0.477931	1.28e-32	-3.23914	1.5509	1	0.333333	18	6	Mutated Gene
CMF-28399	MYO9B_dn_LEF1_up_1425	MYO9B_code_potential_somatic	MYO9B	LEF1	1425	ENSG00000099331	ENSG00000138795	-1	1.78847	0.423435	2.99e-25	-5.70588	2.67221	1	0.333333	18	6	Mutated Gene
CMF-28401	MYO9B_dn_ARID3A_up_680	MYO9B_code_potential_somatic	MYO9B	ARID3A	680	ENSG00000099331	ENSG00000116017	-1	1.49755	0.236517	2.1e-08	-3.57326	1.79109	1	0.105263	19	2	Mutated Gene
CMF-28404	MYO9B_dn_HLX_up_3580	MYO9B_code_potential_somatic	MYO9B	HLX	3580	ENSG00000099331	ENSG00000136630	-1	2.20999	0.487016	5.54e-34	-2.71127	1.34003	1	0.5	10	5	Mutated Gene
CMF-28406	MYO9B_dn_HLX_up_3582	MYO9B_code_potential_somatic	MYO9B	HLX	3582	ENSG00000099331	ENSG00000136630	-1	2.20999	0.50634	5.07e-37	-5.03254	2.39531	1	0.5	10	5	Mutated Gene
CMF-28408	MYO9B_dn_RUNX1_up_276	MYO9B_code_potential_somatic	MYO9B	RUNX1	276	ENSG00000099331	ENSG00000159216	-1	2.08668	0.616586	1.07e-58	-3.51291	1.71295	1	0.466667	15	7	Mutated Gene
CMF-28413	MYO9B_dn_RUNX1_up_283	MYO9B_code_potential_somatic	MYO9B	RUNX1	283	ENSG00000099331	ENSG00000159216	-1	2.08668	0.570079	1.5e-48	-4.43869	2.4883	1	0.466667	15	7	Mutated Gene
CMF-28415	MYO9B_dn_PRRX2_up_3726	MYO9B_code_potential_somatic	MYO9B	PRRX2	3726	ENSG00000099331	ENSG00000167157	-1	10.2606	0.0999361	0.0192856	-4.06126	2.18917	1	0.0909091	11	1	Mutated Gene
CMF-28416	MYO9B_dn_ARID5A_up_166	MYO9B_code_potential_somatic	MYO9B	ARID5A	166	ENSG00000099331	ENSG00000196843	-1	1.93033	0.378227	4.43e-20	-3.45181	1.64254	1	0.333333	15	5	Mutated Gene
CMF-28419	MYO9B_dn_ARID5A_up_165	MYO9B_code_potential_somatic	MYO9B	ARID5A	165	ENSG00000099331	ENSG00000196843	-1	1.93033	0.489078	2.68e-34	-2.90542	1.41831	1	0.333333	15	5	Mutated Gene
CMF-28423	MYO9B_dn_GATA6_up_1256	MYO9B_code_potential_somatic	MYO9B	GATA6	1256	ENSG00000099331	ENSG00000141448	-1	1.96899	0.349693	3.31e-17	-3.93247	1.85267	1	0.166667	18	3	Mutated Gene
CMF-28425	MYO9B_dn_SP1_up_1376	MYO9B_code_potential_somatic	MYO9B	SP1	1376	ENSG00000099331	ENSG00000185591	-1	1.46876	0.194332	4.59e-06	-2.81693	1.42239	1	0.125	8	1	Mutated Gene
CMF-28426	MYO9B_dn_CREB3L2_up_3124	MYO9B_code_potential_somatic	MYO9B	CREB3L2	3124	ENSG00000099331	ENSG00000182158	-1	1.47621	0.545033	1.01e-43	-3.05048	1.49982	1	0.5	2	1	Mutated Gene
CMF-28428	MYO9B_dn_TFCP2L1_up_2535	MYO9B_code_potential_somatic	MYO9B	TFCP2L1	2535	ENSG00000099331	ENSG00000115112	-1	1.40525	0.269757	1.36e-10	-8.65762	4.37603	1	0.666667	3	2	Mutated Gene
CMF-28429	MYO9B_dn_HMGA2_up_3603	MYO9B_code_potential_somatic	MYO9B	HMGA2	3603	ENSG00000099331	ENSG00000149948	-1	1.4829	0.3692	3.86e-19	-2.84378	1.3522	1	0.5	2	1	Mutated Gene
CMF-28430	MYO9B_dn_CREB3L1_up_3094	MYO9B_code_potential_somatic	MYO9B	CREB3L1	3094	ENSG00000099331	ENSG00000157613	-1	1.50747	0.235694	2.35e-08	-3.00324	1.48527	1	0.5	2	1	Mutated Gene
CMF-28431	MYO9B_dn_NR1H2_up_3606	MYO9B_code_potential_somatic	MYO9B	NR1H2	3606	ENSG00000099331	ENSG00000131408	-1	1.46698	0.408206	2.03e-23	-3.21914	1.60943	1	0.75	4	3	Mutated Gene
CMF-28436	MYO9B_dn_VDR_up_245	MYO9B_code_potential_somatic	MYO9B	VDR	245	ENSG00000099331	ENSG00000111424	-1	2.301	0.604698	6.08e-56	-4.41762	2.1431	1	0.357143	14	5	Mutated Gene
CMF-28438	MYO9B_dn_VDR_up_240	MYO9B_code_potential_somatic	MYO9B	VDR	240	ENSG00000099331	ENSG00000111424	-1	2.301	0.632402	1.51e-62	-2.68936	1.30558	1	0.357143	14	5	Mutated Gene
CMF-28440	MYO9B_dn_FOXC2_dn_2644	MYO9B_code_potential_somatic	MYO9B	FOXC2	2644	ENSG00000099331	ENSG00000176692	-1	1.37148	-0.280355	2.35e-11	3.04987	1.51267	1	0.0909091	11	1	Mutated Gene
CMF-28441	MYO9B_up_SOX2_dn_2687	MYO9B_code_potential_somatic	MYO9B	SOX2	2687	ENSG00000099331	ENSG00000181449	1	4.86646	-0.335055	7.65e-16	-3.76393	1.91675	1	0.125	16	2	Mutated Gene
CMF-28442	MYO9B_up_SOX2_dn_2688	MYO9B_code_potential_somatic	MYO9B	SOX2	2688	ENSG00000099331	ENSG00000181449	1	4.86646	-0.341735	1.86e-16	-3.36856	1.62408	1	0.125	16	2	Mutated Gene
CMF-28445	MYO9B_dn_MZF1_up_1013	MYO9B_code_potential_somatic	MYO9B	MZF1	1013	ENSG00000099331	ENSG00000099326	-1	1.45035	0.226969	7.82e-08	-3.02558	1.45749	0.5	0.0625	16	2	Mutated Gene
CMF-28447	MYO9B_dn_REL_up_252	MYO9B_code_potential_somatic	MYO9B	REL	252	ENSG00000099331	ENSG00000162924	-1	2.38014	0.547944	2.91e-44	-2.92757	1.5206	1	0.5	8	4	Mutated Gene
CMF-28448	MYO9B_dn_REL_up_248	MYO9B_code_potential_somatic	MYO9B	REL	248	ENSG00000099331	ENSG00000162924	-1	2.38014	0.32312	8.78e-15	-3.63433	1.77928	1	0.5	8	4	Mutated Gene
CMF-28450	MYO9B_dn_RARG_up_2805	MYO9B_code_potential_somatic	MYO9B	RARG	2805	ENSG00000099331	ENSG00000172819	-1	1.6035	0.13274	0.00184528	-3.29241	1.60195	1	0.166667	6	1	Mutated Gene
CMF-28452	MYO9B_dn_BACH1_up_2754	MYO9B_code_potential_somatic	MYO9B	BACH1	2754	ENSG00000099331	ENSG00000156273	-1	5.42645	0.498695	8.52e-36	-3.76348	1.79356	1	0.272727	11	3	Mutated Gene
CMF-28453	MYO9B_dn_BACH1_up_2747	MYO9B_code_potential_somatic	MYO9B	BACH1	2747	ENSG00000099331	ENSG00000156273	-1	5.42645	0.60726	1.59e-56	-3.66234	1.7734	1	0.272727	11	3	Mutated Gene
CMF-28454	MYO9B_dn_PLAG1_up_2509	MYO9B_code_potential_somatic	MYO9B	PLAG1	2509	ENSG00000099331	ENSG00000181690	-1	1.85962	0.269009	1.54e-10	-3.36792	1.6401	1	0.8	5	4	Mutated Gene
CMF-28455	MYO9B_dn_PLAG1_up_2508	MYO9B_code_potential_somatic	MYO9B	PLAG1	2508	ENSG00000099331	ENSG00000181690	-1	1.85962	0.184929	1.32e-05	-5.11176	2.48828	1	0.8	5	4	Mutated Gene
CMF-28456	MYO9B_dn_PLAG1_up_2512	MYO9B_code_potential_somatic	MYO9B	PLAG1	2512	ENSG00000099331	ENSG00000181690	-1	1.85962	0.185499	1.24e-05	-4.75771	2.22135	1	0.8	5	4	Mutated Gene
CMF-28457	MYO9B_dn_PLAG1_up_2510	MYO9B_code_potential_somatic	MYO9B	PLAG1	2510	ENSG00000099331	ENSG00000181690	-1	1.85962	0.218881	2.28e-07	-4.69307	2.37279	1	0.8	5	4	Mutated Gene
CMF-28458	MYO9B_dn_NFYA_up_510	MYO9B_code_potential_somatic	MYO9B	NFYA	510	ENSG00000099331	ENSG00000001167	-1	1.33162	0.270739	1.16e-10	-3.30422	1.60122	1	0.0909091	11	1	Mutated Gene
CMF-28480	OR4A47_dn_IRF1_up_133	OR4A47_code_potential_somatic	OR4A47	IRF1	133	ENSG00000237388	ENSG00000125347	-1	2.38264	0.583766	2.29e-51	-8.60823	4.91729	1	0.04	25	1	Mutated Gene
CMF-28481	OR4A47_dn_ELF4_up_3028	OR4A47_code_potential_somatic	OR4A47	ELF4	3028	ENSG00000237388	ENSG00000102034	-1	1.32147	0.515115	1.82e-38	-7.58982	7.4056	1	0.05	20	1	Mutated Gene
CMF-28482	IFT172_dn_FOSL1_up_1992	IFT172_code_potential_somatic	IFT172	FOSL1	1992	ENSG00000138002	ENSG00000175592	-1	1.37579	0.741727	8.86e-97	-7.36754	2.75485	1	0.0833333	12	1	Mutated Gene
CMF-28483	IFT172_up_NEUROD1_dn_3570	IFT172_code_potential_somatic	IFT172	NEUROD1	3570	ENSG00000138002	ENSG00000162992	1	1.58993	-0.269264	1.48e-10	-3.28765	1.41614	1	0.2	5	1	Mutated Gene
CMF-28484	IFT172_dn_ELF4_up_3024	IFT172_code_potential_somatic	IFT172	ELF4	3024	ENSG00000138002	ENSG00000102034	-1	1.56706	0.551707	5.72e-45	-3.93721	2.13664	1	0.1	20	2	Mutated Gene
CMF-28485	IFT172_dn_ELF4_up_3016	IFT172_code_potential_somatic	IFT172	ELF4	3016	ENSG00000138002	ENSG00000102034	-1	1.56706	0.647042	2.57e-66	-2.98637	1.44222	1	0.1	20	2	Mutated Gene
CMF-28498	OR10H1_up_LMO2_up_206	OR10H1_code_potential_somatic	OR10H1	LMO2	206	ENSG00000186723	ENSG00000135363	1	3.11128	0.29286	2.67e-12	3.94176	1.35602	1	0.5	4	2	Mutated Gene
CMF-28509	ACSM4_up_FOXG1_dn_2836	ACSM4_code_potential_somatic	ACSM4	FOXG1	2836	ENSG00000215009	ENSG00000176165	1	1.42274	-0.211688	5.7e-07	-3.34804	1.73666	1	0.0769231	13	1	Mutated Gene
CMF-28510	CALN1_dn_FGF9_dn_1767	CALN1_code_potential_somatic	CALN1	FGF9	1767	ENSG00000183166	ENSG00000102678	-1	2.51512	-0.592767	2.71e-53	2.52417	1.45711	1	0.25	4	1	Mutated Gene
CMF-28514	CALN1_up_PRDM1_up_146	CALN1_code_potential_somatic	CALN1	PRDM1	146	ENSG00000183166	ENSG00000057657	1	1.86928	0.501885	2.65e-36	2.55515	1.44019	1	0.047619	21	1	Mutated Gene
CMF-28519	STXBP5L_up_TEAD1_up_2393	STXBP5L_code_potential_somatic	STXBP5L	TEAD1	2393	ENSG00000145087	ENSG00000187079	1	2.74382	0.389866	2.46e-21	2.74542	1.44433	1	0.0666667	15	1	Mutated Gene
CMF-28524	STXBP5L_up_FOXO3_dn_748	STXBP5L_code_potential_somatic	STXBP5L	FOXO3	748	ENSG00000145087	ENSG00000118689	1	1.82817	-0.338965	3.36e-16	-3.76561	2.06497	1	0.0416667	24	1	Mutated Gene
CMF-28533	SNTG2_up_POU3F3_dn_2632	SNTG2_code_potential_somatic	SNTG2	POU3F3	2632	ENSG00000281486	ENSG00000198914	1	2.95886	-0.229094	5.86e-08	-5.85161	1.95447	1	0.157895	19	3	Mutated Gene
CMF-28536	SNTG2_dn_MTF1_up_982	SNTG2_code_potential_somatic	SNTG2	MTF1	982	ENSG00000281486	ENSG00000188786	-1	10.3066	0.196665	3.51e-06	-8.48432	2.66571	0.5	0.0434783	23	2	Mutated Gene
CMF-28537	SNTG2_dn_HSF1_up_96	SNTG2_code_potential_somatic	SNTG2	HSF1	96	ENSG00000281486	ENSG00000185122	-1	1.41313	0.179126	2.47e-05	-4.52713	2.04765	1	0.25	4	1	Mutated Gene
CMF-28543	SNTG2_dn_POU2F3_dn_1706	SNTG2_code_potential_somatic	SNTG2	POU2F3	1706	ENSG00000281486	ENSG00000137709	-1	3.43916	-0.276802	4.27e-11	3.9479	1.58418	0.5	0.125	16	4	Mutated Gene
CMF-28548	SNTG2_dn_HLX_up_3586	SNTG2_code_potential_somatic	SNTG2	HLX	3586	ENSG00000281486	ENSG00000136630	-1	1.55358	0.303998	3.52e-13	-4.35103	4.68825	1	0.1	10	1	Mutated Gene
CMF-28550	SNTG2_dn_SPIB_up_3629	SNTG2_code_potential_somatic	SNTG2	SPIB	3629	ENSG00000281486	ENSG00000269404	-1	8.58403	0.240539	1.18e-08	-4.00367	1.36451	1	0.25	4	1	Mutated Gene
CMF-28553	SNTG2_dn_ELF4_up_3024	SNTG2_code_potential_somatic	SNTG2	ELF4	3024	ENSG00000281486	ENSG00000102034	-1	1.55239	0.551707	5.72e-45	-4.33805	1.46359	0.666667	0.1	20	3	Mutated Gene
CMF-28555	SNTG2_dn_CEBPB_up_1305	SNTG2_code_potential_somatic	SNTG2	CEBPB	1305	ENSG00000281486	ENSG00000172216	-1	3.35607	0.719029	2.47e-88	-3.49491	1.34635	1	0.0869565	23	2	Mutated Gene
CMF-28556	SNTG2_dn_CEBPB_up_1321	SNTG2_code_potential_somatic	SNTG2	CEBPB	1321	ENSG00000281486	ENSG00000172216	-1	3.35607	0.588392	2.39e-52	-8.43342	3.39336	1	0.0869565	23	2	Mutated Gene
CMF-28562	PCDHA7_dn_NKX2-8_dn_666	PCDHA7_code_potential_somatic	PCDHA7	NKX2-8	666	ENSG00000204963	ENSG00000136327	-1	1.72975	-0.418206	1.3e-24	3.09763	1.31413	1	0.0833333	12	1	Mutated Gene
CMF-28594	PCDHA7_dn_PAX7_dn_3697	PCDHA7_code_potential_somatic	PCDHA7	PAX7	3697	ENSG00000204963	ENSG00000009709	-1	1.46666	-0.246361	5.09e-09	3.17652	1.70737	1	0.333333	3	1	Mutated Gene
CMF-28599	PCDHA7_dn_TEF_dn_2660	PCDHA7_code_potential_somatic	PCDHA7	TEF	2660	ENSG00000204963	ENSG00000167074	-1	4.99303	-0.308811	1.42e-13	3.56205	1.50105	1	0.133333	15	2	Mutated Gene
CMF-28600	PCDHA7_dn_TEF_dn_2656	PCDHA7_code_potential_somatic	PCDHA7	TEF	2656	ENSG00000204963	ENSG00000167074	-1	4.99303	-0.269221	1.49e-10	5.49355	2.03469	1	0.133333	15	2	Mutated Gene
CMF-28619	ARHGAP28_up_IRF7_up_2486	ARHGAP28_code_potential_somatic	ARHGAP28	IRF7	2486	ENSG00000088756	ENSG00000276561	1	1.62555	0.292912	2.65e-12	4.31459	1.47935	1	0.047619	21	1	Mutated Gene
CMF-28624	ARHGAP28_dn_GATA6_up_1256	ARHGAP28_code_potential_somatic	ARHGAP28	GATA6	1256	ENSG00000088756	ENSG00000141448	-1	2.16319	0.349693	3.31e-17	-3.93515	1.3927	1	0.166667	18	3	Mutated Gene
CMF-28626	ARHGAP28_dn_IRF3_up_2426	ARHGAP28_code_potential_somatic	ARHGAP28	IRF3	2426	ENSG00000088756	ENSG00000126456	-1	1.42882	0.414494	3.65e-24	-4.0603	3.4288	1	0.04	25	1	Mutated Gene
CMF-28627	ARHGAP28_dn_HMGA2_up_3603	ARHGAP28_code_potential_somatic	ARHGAP28	HMGA2	3603	ENSG00000088756	ENSG00000149948	-1	9.65315	0.3692	3.86e-19	-4.27766	1.48839	1	0.5	2	1	Mutated Gene
CMF-28632	ARHGAP28_dn_STAT1_up_2454	ARHGAP28_code_potential_somatic	ARHGAP28	STAT1	2454	ENSG00000088756	ENSG00000115415	-1	1.39036	0.445926	3.93e-28	-3.3668	1.66684	1	0.0952381	21	2	Mutated Gene
CMF-28633	PCNX_dn_ARID5B_up_3008	PCNX_code_potential_somatic	PCNX	ARID5B	3008	NA	ENSG00000150347	-1	2.06124	0.443874	7.35e-28	-7.49594	2.16389	1	0.25	4	1	Mutated Gene
CMF-28640	PCNX_dn_ESRRG_up_2734	PCNX_code_potential_somatic	PCNX	ESRRG	2734	NA	ENSG00000196482	-1	1.67766	0.104058	0.0148098	-7.48505	2.25153	1	0.285714	7	2	Mutated Gene
CMF-28646	PCNX_dn_FOXC1_up_649	PCNX_code_potential_somatic	PCNX	FOXC1	649	NA	ENSG00000054598	-1	1.34844	0.357684	5.54e-18	-5.11883	1.59073	1	0.2	20	4	Mutated Gene
CMF-28647	PCNX_dn_FOSL1_up_1985	PCNX_code_potential_somatic	PCNX	FOSL1	1985	NA	ENSG00000175592	-1	1.87926	0.702495	1.09e-82	-4.14142	1.40969	1	0.416667	12	5	Mutated Gene
CMF-28648	PCNX_dn_FOSL1_up_1983	PCNX_code_potential_somatic	PCNX	FOSL1	1983	NA	ENSG00000175592	-1	1.87926	0.590551	8.2e-53	-5.10767	1.58701	1	0.416667	12	5	Mutated Gene
CMF-28650	PCNX_dn_FOSL1_up_1992	PCNX_code_potential_somatic	PCNX	FOSL1	1992	NA	ENSG00000175592	-1	1.87926	0.741727	8.86e-97	-9.96274	3.65347	1	0.416667	12	5	Mutated Gene
CMF-28653	PCNX_up_POU4F2_dn_2783	PCNX_code_potential_somatic	PCNX	POU4F2	2783	NA	ENSG00000151615	1	1.78824	-0.364772	1.09e-18	-4.38934	1.43603	1	0.384615	13	5	Mutated Gene
CMF-28656	PCNX_up_POU4F2_dn_2788	PCNX_code_potential_somatic	PCNX	POU4F2	2788	NA	ENSG00000151615	1	1.78824	-0.252569	2.02e-09	-4.20687	1.35113	1	0.384615	13	5	Mutated Gene
CMF-28661	PCNX_dn_VDR_up_245	PCNX_code_potential_somatic	PCNX	VDR	245	NA	ENSG00000111424	-1	1.50871	0.604698	6.08e-56	-7.15368	5.34999	1	0.214286	14	3	Mutated Gene
CMF-28662	PCNX_dn_VDR_up_240	PCNX_code_potential_somatic	PCNX	VDR	240	NA	ENSG00000111424	-1	1.50871	0.632402	1.51e-62	-4.78709	1.58596	1	0.214286	14	3	Mutated Gene
CMF-28663	PCNX_dn_VDR_up_235	PCNX_code_potential_somatic	PCNX	VDR	235	NA	ENSG00000111424	-1	1.50871	0.272765	8.35e-11	-5.8754	1.84082	1	0.214286	14	3	Mutated Gene
CMF-28664	PCNX_dn_CEBPB_up_1305	PCNX_code_potential_somatic	PCNX	CEBPB	1305	NA	ENSG00000172216	-1	1.44592	0.719029	2.47e-88	-4.86356	1.61812	1	0.130435	23	3	Mutated Gene
CMF-28665	PCNX_dn_CEBPB_up_1304	PCNX_code_potential_somatic	PCNX	CEBPB	1304	NA	ENSG00000172216	-1	1.44592	0.532257	2.05e-41	-4.38884	1.47642	1	0.130435	23	3	Mutated Gene
CMF-28669	PCNX_dn_RUNX3_up_194	PCNX_code_potential_somatic	PCNX	RUNX3	194	NA	ENSG00000020633	-1	4.61927	0.404454	5.54e-23	-6.86384	2.06387	0.8	0.363636	11	5	Mutated Gene
CMF-28670	PCNX_dn_RUNX3_up_197	PCNX_code_potential_somatic	PCNX	RUNX3	197	NA	ENSG00000020633	-1	4.61927	0.502832	1.87e-36	-4.99901	1.52347	0.8	0.363636	11	5	Mutated Gene
CMF-28671	PCNX_dn_STAT6_up_2287	PCNX_code_potential_somatic	PCNX	STAT6	2287	NA	ENSG00000166888	-1	1.83352	0.554509	1.68e-45	-7.67167	3.14873	0.5	0.0909091	11	2	Mutated Gene
CMF-28672	PCNX_up_HOXD13_dn_3758	PCNX_code_potential_somatic	PCNX	HOXD13	3758	NA	ENSG00000128714	1	1.81667	-0.202811	1.7e-06	-10.2764	3.33479	1	1	1	1	Mutated Gene
CMF-28673	PCNX_dn_SMAD1_up_1484	PCNX_code_potential_somatic	PCNX	SMAD1	1484	NA	ENSG00000170365	-1	1.6664	0.383216	1.3e-20	-4.25508	1.34773	1	0.142857	21	3	Mutated Gene
CMF-28674	PCNX_dn_SMAD1_up_1486	PCNX_code_potential_somatic	PCNX	SMAD1	1486	NA	ENSG00000170365	-1	1.6664	0.26224	4.54e-10	-6.20052	2.06188	1	0.142857	21	3	Mutated Gene
CMF-28676	PCNX_dn_PLAG1_up_2510	PCNX_code_potential_somatic	PCNX	PLAG1	2510	NA	ENSG00000181690	-1	3.75884	0.218881	2.28e-07	-5.13592	1.58174	1	0.2	5	1	Mutated Gene
CMF-28678	PCNX_dn_FLI1_up_3264	PCNX_code_potential_somatic	PCNX	FLI1	3264	NA	ENSG00000151702	-1	1.37859	0.355104	9.92e-18	-4.19198	1.56149	1	0.363636	11	4	Mutated Gene
CMF-28680	PCNX_dn_FLI1_up_3265	PCNX_code_potential_somatic	PCNX	FLI1	3265	NA	ENSG00000151702	-1	1.37859	0.260278	6.17e-10	-3.92602	1.31431	1	0.363636	11	4	Mutated Gene
CMF-28682	SYNM_dn_TEAD1_up_2399	SYNM_code_potential_somatic	SYNM	TEAD1	2399	ENSG00000182253	ENSG00000187079	-1	1.71655	0.3514	2.27e-17	-3.67149	1.30299	1	0.333333	15	5	Mutated Gene
CMF-28683	SYNM_dn_TEAD1_up_2395	SYNM_code_potential_somatic	SYNM	TEAD1	2395	ENSG00000182253	ENSG00000187079	-1	1.71655	0.279915	2.53e-11	-4.16419	1.45855	1	0.333333	15	5	Mutated Gene
CMF-28686	SYNM_dn_NR4A2_up_3754	SYNM_code_potential_somatic	SYNM	NR4A2	3754	ENSG00000182253	ENSG00000153234	-1	8.88237	0.2154	3.57e-07	-4.44444	1.51827	1	0.25	4	1	Mutated Gene
CMF-28688	SYNM_dn_JUN_up_212	SYNM_code_potential_somatic	SYNM	JUN	212	ENSG00000182253	ENSG00000177606	-1	2.14242	0.506204	5.34e-37	-6.46831	1.95205	1	0.12	25	3	Mutated Gene
CMF-28690	SYNM_dn_JUN_up_216	SYNM_code_potential_somatic	SYNM	JUN	216	ENSG00000182253	ENSG00000177606	-1	2.14242	0.584179	1.88e-51	-2.85627	1.60048	1	0.12	25	3	Mutated Gene
CMF-28693	SYNM_dn_NKX2-5_up_1936	SYNM_code_potential_somatic	SYNM	NKX2-5	1936	ENSG00000182253	ENSG00000183072	-1	10.6882	0.24345	7.78e-09	-3.64147	2.08762	1	0.166667	6	1	Mutated Gene
CMF-28695	SYNM_dn_ZFX_up_794	SYNM_code_potential_somatic	SYNM	ZFX	794	ENSG00000182253	ENSG00000005889	-1	1.55562	0.373165	1.51e-19	-5.08658	1.55826	1	0.0869565	23	2	Mutated Gene
CMF-28699	TRPS1_up_ZBTB16_up_2185	TRPS1_code_potential_somatic	TRPS1	ZBTB16	2185	ENSG00000104447	ENSG00000109906	1	1.64597	0.310551	1.02e-13	3.50109	1.47044	1	0.125	16	2	Mutated Gene
CMF-28701	TRPS1_dn_POU4F1_dn_2760	TRPS1_code_potential_somatic	TRPS1	POU4F1	2760	ENSG00000104447	ENSG00000152192	-1	1.54021	-0.292787	2.71e-12	3.60676	1.5539	1	0.0909091	11	1	Mutated Gene
CMF-28705	TRPS1_dn_TLX2_dn_1571	TRPS1_code_potential_somatic	TRPS1	TLX2	1571	ENSG00000104447	ENSG00000115297	-1	2.49631	-0.213589	4.49e-07	4.04934	1.65081	1	0.12	25	3	Mutated Gene
CMF-28707	TRPS1_up_FOXO3_dn_748	TRPS1_code_potential_somatic	TRPS1	FOXO3	748	ENSG00000104447	ENSG00000118689	1	4.22017	-0.338965	3.36e-16	-5.10851	2.51609	1	0.0833333	24	2	Mutated Gene
CMF-28713	TSHZ2_dn_ALX4_dn_2924	TSHZ2_code_potential_somatic	TSHZ2	ALX4	2924	ENSG00000182463	ENSG00000052850	-1	1.74834	-0.241981	9.63e-09	2.70479	1.40421	1	0.05	20	1	Mutated Gene
CMF-28716	TSHZ2_dn_LHX3_dn_2016	TSHZ2_code_potential_somatic	TSHZ2	LHX3	2016	ENSG00000182463	ENSG00000107187	-1	1.38973	-0.248379	3.78e-09	2.83457	1.5757	1	0.0416667	24	1	Mutated Gene
CMF-28717	TSHZ2_up_FOXO3_dn_748	TSHZ2_code_potential_somatic	TSHZ2	FOXO3	748	ENSG00000182463	ENSG00000118689	1	1.52089	-0.338965	3.36e-16	-4.13202	2.2137	1	0.0416667	24	1	Mutated Gene
CMF-28722	POF1B_up_ESRRA_up_1968	POF1B_code_potential_somatic	POF1B	ESRRA	1968	ENSG00000124429	ENSG00000173153	1	1.37353	0.256017	1.19e-09	4.16389	1.45762	1	0.105263	19	2	Mutated Gene
CMF-28724	POF1B_up_IRF7_up_2479	POF1B_code_potential_somatic	POF1B	IRF7	2479	ENSG00000124429	ENSG00000276561	1	1.31806	0.345057	9.11e-17	5.4998	1.89667	1	0.142857	21	3	Mutated Gene
CMF-28726	POF1B_up_IRF7_up_2495	POF1B_code_potential_somatic	POF1B	IRF7	2495	ENSG00000124429	ENSG00000276561	1	1.31806	0.666088	1.53e-71	4.21949	1.50325	1	0.142857	21	3	Mutated Gene
CMF-28729	POF1B_up_YY1_up_62	POF1B_code_potential_somatic	POF1B	YY1	62	ENSG00000124429	ENSG00000100811	1	2.53705	0.317407	2.72e-14	4.76916	1.6201	0.666667	0.08	25	3	Mutated Gene
CMF-28738	SYN3_dn_TAL1_up_315	SYN3_code_potential_somatic	SYN3	TAL1	315	ENSG00000185666	ENSG00000162367	-1	1.70456	0.255667	1.26e-09	-14.4189	9.13245	1	0.272727	11	3	Mutated Gene
CMF-28740	SYN3_dn_ELF4_up_3029	SYN3_code_potential_somatic	SYN3	ELF4	3029	ENSG00000185666	ENSG00000102034	-1	1.79265	0.646493	3.59e-66	-2.4701	1.56563	1	0.05	20	1	Mutated Gene
CMF-28742	SYN3_dn_IRF8_up_398	SYN3_code_potential_somatic	SYN3	IRF8	398	ENSG00000185666	ENSG00000140968	-1	1.75254	0.362309	1.93e-18	-5.07259	1.68067	1	0.222222	18	4	Mutated Gene
CMF-28743	SYN3_dn_IRF8_up_397	SYN3_code_potential_somatic	SYN3	IRF8	397	ENSG00000185666	ENSG00000140968	-1	1.75254	0.666773	9.74e-72	-12.537	6.58946	1	0.222222	18	4	Mutated Gene
CMF-28744	SYN3_dn_IRF8_up_395	SYN3_code_potential_somatic	SYN3	IRF8	395	ENSG00000185666	ENSG00000140968	-1	1.75254	0.745373	3.22e-98	-15.0486	12.6451	1	0.222222	18	4	Mutated Gene
CMF-28745	SYN3_dn_REL_up_246	SYN3_code_potential_somatic	SYN3	REL	246	ENSG00000185666	ENSG00000162924	-1	1.47948	0.595374	7.31e-54	-8.59374	2.75286	1	0.125	8	1	Mutated Gene
CMF-28746	SYN3_dn_STAT6_up_2279	SYN3_code_potential_somatic	SYN3	STAT6	2279	ENSG00000185666	ENSG00000166888	-1	2.96758	0.559213	2.1e-46	-4.88904	1.74983	1	0.363636	11	4	Mutated Gene
CMF-28748	SYN3_dn_STAT6_up_2287	SYN3_code_potential_somatic	SYN3	STAT6	2287	ENSG00000185666	ENSG00000166888	-1	2.96758	0.554509	1.68e-45	-4.76492	1.60637	1	0.363636	11	4	Mutated Gene
CMF-28749	SYN3_dn_STAT6_up_2280	SYN3_code_potential_somatic	SYN3	STAT6	2280	ENSG00000185666	ENSG00000166888	-1	2.96758	0.486308	7.1e-34	-4.60887	1.71554	1	0.363636	11	4	Mutated Gene
CMF-28758	MLL4_dn_ERF_up_3180	MLL4_code_potential_somatic	MLL4	ERF	3180	NA	ENSG00000105722	-1	1.97548	0.394977	6.65e-22	-2.67094	1.36938	1	0.125	8	1	Mutated Gene
CMF-28759	MLL4_dn_EGR1_up_993	MLL4_code_potential_somatic	MLL4	EGR1	993	NA	ENSG00000120738	-1	2.45134	0.506393	4.97e-37	-3.2661	1.7452	1	0.2	20	4	Mutated Gene
CMF-28761	MLL4_dn_EGR1_up_998	MLL4_code_potential_somatic	MLL4	EGR1	998	NA	ENSG00000120738	-1	2.45134	0.405859	3.81e-23	-2.57328	1.33031	1	0.2	20	4	Mutated Gene
CMF-28762	MLL4_dn_EGR1_up_996	MLL4_code_potential_somatic	MLL4	EGR1	996	NA	ENSG00000120738	-1	2.45134	0.419674	8.64e-25	-3.54636	1.83732	1	0.2	20	4	Mutated Gene
CMF-28763	MLL4_dn_JUN_up_218	MLL4_code_potential_somatic	MLL4	JUN	218	NA	ENSG00000177606	-1	1.5905	0.540695	6.29e-43	-5.54556	2.8927	1	0.16	25	4	Mutated Gene
CMF-28766	MLL4_dn_JUN_up_211	MLL4_code_potential_somatic	MLL4	JUN	211	NA	ENSG00000177606	-1	1.5905	0.521992	1.25e-39	-3.37585	1.74664	1	0.16	25	4	Mutated Gene
CMF-28770	MLL4_dn_STAT5A_up_2950	MLL4_code_potential_somatic	MLL4	STAT5A	2950	NA	ENSG00000126561	-1	1.37686	0.373705	1.32e-19	-2.86462	1.50239	1	0.333333	21	7	Mutated Gene
CMF-28771	MLL4_dn_STAT5A_up_2940	MLL4_code_potential_somatic	MLL4	STAT5A	2940	NA	ENSG00000126561	-1	1.37686	0.556934	5.77e-46	-3.30811	1.73807	1	0.333333	21	7	Mutated Gene
CMF-28772	MLL4_dn_STAT5A_up_2944	MLL4_code_potential_somatic	MLL4	STAT5A	2944	NA	ENSG00000126561	-1	1.37686	0.267066	2.11e-10	-2.86548	1.50343	1	0.333333	21	7	Mutated Gene
CMF-28774	MLL4_dn_STAT5A_up_2954	MLL4_code_potential_somatic	MLL4	STAT5A	2954	NA	ENSG00000126561	-1	1.37686	0.432136	2.44e-26	-2.69908	1.41477	1	0.333333	21	7	Mutated Gene
CMF-28776	MLL4_dn_TFCP2L1_up_2535	MLL4_code_potential_somatic	MLL4	TFCP2L1	2535	NA	ENSG00000115112	-1	1.6905	0.269757	1.36e-10	-2.81341	1.48524	1	0.666667	3	2	Mutated Gene
CMF-28777	MLL4_dn_IRF3_up_2438	MLL4_code_potential_somatic	MLL4	IRF3	2438	NA	ENSG00000126456	-1	1.70257	0.337106	4.98e-16	-2.89075	1.51307	1	0.2	25	5	Mutated Gene
CMF-28778	MLL4_dn_IRF3_up_2437	MLL4_code_potential_somatic	MLL4	IRF3	2437	NA	ENSG00000126456	-1	1.70257	0.425475	1.67e-25	-2.8584	1.4786	1	0.2	25	5	Mutated Gene
CMF-28780	MLL4_dn_IRF3_up_2427	MLL4_code_potential_somatic	MLL4	IRF3	2427	NA	ENSG00000126456	-1	1.70257	0.419557	8.93e-25	-2.87938	1.51852	1	0.2	25	5	Mutated Gene
CMF-28781	MLL4_dn_IRF3_up_2431	MLL4_code_potential_somatic	MLL4	IRF3	2431	NA	ENSG00000126456	-1	1.70257	0.504114	1.16e-36	-3.01131	1.55278	1	0.2	25	5	Mutated Gene
CMF-28782	MLL4_dn_FOS_up_3397	MLL4_code_potential_somatic	MLL4	FOS	3397	NA	ENSG00000170345	-1	2.0596	0.178915	2.52e-05	-2.9678	1.62287	1	0.333333	6	2	Mutated Gene
CMF-28783	MLL4_dn_FOS_up_3401	MLL4_code_potential_somatic	MLL4	FOS	3401	NA	ENSG00000170345	-1	2.0596	0.438537	3.67e-27	-2.78583	1.46327	1	0.333333	6	2	Mutated Gene
CMF-28784	MLL4_dn_HMGA2_up_3604	MLL4_code_potential_somatic	MLL4	HMGA2	3604	NA	ENSG00000149948	-1	4.59739	0.30313	4.13e-13	-3.02707	1.59649	1	0.5	2	1	Mutated Gene
CMF-28786	MLL4_dn_ELF4_up_3016	MLL4_code_potential_somatic	MLL4	ELF4	3016	NA	ENSG00000102034	-1	1.42967	0.647042	2.57e-66	-2.71392	1.4288	1	0.1	20	2	Mutated Gene
CMF-28788	MLL4_dn_GLI3_up_3386	MLL4_code_potential_somatic	MLL4	GLI3	3386	NA	ENSG00000106571	-1	1.46056	0.309497	1.25e-13	-4.70129	2.63687	1	0.333333	6	2	Mutated Gene
CMF-28795	C15orf2_dn_WT1_dn_1398	C15orf2_code_potential_somatic	C15orf2	WT1	1398	NA	ENSG00000184937	-1	7.2007	-0.190658	6.98e-06	6.44264	3.46315	1	0.25	4	1	Mutated Gene
CMF-28800	ACCN1_dn_STAT1_up_2464	ACCN1_code_potential_somatic	ACCN1	STAT1	2464	NA	ENSG00000115415	-1	1.50112	0.368969	4.08e-19	-4.94402	2.38975	1	0.047619	21	1	Mutated Gene
CMF-28803	DCC_dn_ETV6_up_12	DCC_code_potential_somatic	DCC	ETV6	12	ENSG00000187323	ENSG00000139083	-1	1.57163	0.367132	6.28e-19	-2.57187	1.3405	1	0.25	8	2	Mutated Gene
CMF-28823	DCC_dn_PRDM1_up_153	DCC_code_potential_somatic	DCC	PRDM1	153	ENSG00000187323	ENSG00000057657	-1	1.58655	0.482377	2.78e-33	-3.28457	1.86518	1	0.190476	21	4	Mutated Gene
CMF-28825	DCC_dn_PRDM1_up_146	DCC_code_potential_somatic	DCC	PRDM1	146	ENSG00000187323	ENSG00000057657	-1	1.58655	0.501885	2.65e-36	-3.01437	1.65622	1	0.190476	21	4	Mutated Gene
CMF-28832	DCC_up_SOX2_dn_2688	DCC_code_potential_somatic	DCC	SOX2	2688	ENSG00000187323	ENSG00000181449	1	1.56533	-0.341735	1.86e-16	-2.89911	1.56134	1	0.1875	16	3	Mutated Gene
CMF-28862	RGPD4_dn_STAT1_up_2464	RGPD4_code_potential_somatic	RGPD4	STAT1	2464	ENSG00000196862	ENSG00000115415	-1	2.2801	0.368969	4.08e-19	-3.19015	1.46535	1	0.047619	21	1	Mutated Gene
CMF-28863	NR1H4_dn_TEAD1_dn_2400	NR1H4_code_potential_somatic	NR1H4	TEAD1	2400	ENSG00000012504	ENSG00000187079	-1	1.46207	-0.153798	0.000302	4.43871	1.51224	1	0.0666667	15	1	Mutated Gene
CMF-28878	NR1H4_dn_POU4F1_up_2757	NR1H4_code_potential_somatic	NR1H4	POU4F1	2757	ENSG00000012504	ENSG00000152192	-1	7.30376	0.234583	2.75e-08	-5.13557	1.56257	1	0.181818	11	2	Mutated Gene
CMF-28881	NR1H4_dn_SOX5_dn_259	NR1H4_code_potential_somatic	NR1H4	SOX5	259	ENSG00000012504	ENSG00000134532	-1	1.62636	-0.408069	2.1e-23	4.02212	1.44677	1	0.277778	18	5	Mutated Gene
CMF-28884	NR1H4_dn_SOX5_dn_274	NR1H4_code_potential_somatic	NR1H4	SOX5	274	ENSG00000012504	ENSG00000134532	-1	1.62636	-0.351004	2.48e-17	6.92842	1.95816	1	0.277778	18	5	Mutated Gene
CMF-28887	NR1H4_up_ARID5A_up_171	NR1H4_code_potential_somatic	NR1H4	ARID5A	171	ENSG00000012504	ENSG00000196843	1	1.83304	0.368298	4.78e-19	6.20192	1.78365	0.5	0.0666667	15	2	Mutated Gene
CMF-28893	NR1H4_dn_PBX1_dn_3161	NR1H4_code_potential_somatic	NR1H4	PBX1	3161	ENSG00000012504	ENSG00000185630	-1	3.23125	-0.382281	1.64e-20	5.60566	1.97673	1	0.333333	12	4	Mutated Gene
CMF-28895	NR1H4_up_NFE2L2_up_1379	NR1H4_code_potential_somatic	NR1H4	NFE2L2	1379	ENSG00000012504	ENSG00000116044	1	2.25331	0.262758	4.18e-10	4.07223	1.31129	1	0.1	10	1	Mutated Gene
CMF-28905	NR1H4_dn_SOX2_dn_2687	NR1H4_code_potential_somatic	NR1H4	SOX2	2687	ENSG00000012504	ENSG00000181449	-1	1.78838	-0.335055	7.65e-16	4.18618	1.43232	1	0.125	16	2	Mutated Gene
CMF-28906	NR1H4_up_LTF_dn_3601	NR1H4_code_potential_somatic	NR1H4	LTF	3601	ENSG00000012504	ENSG00000012223	1	1.54627	-0.30984	1.17e-13	-4.51098	1.41796	1	0.5	2	1	Mutated Gene
CMF-28909	NR1H4_dn_FOXO3_dn_737	NR1H4_code_potential_somatic	NR1H4	FOXO3	737	ENSG00000012504	ENSG00000118689	-1	1.65961	-0.194533	4.49e-06	3.6001	1.3026	1	0.291667	24	7	Mutated Gene
CMF-28916	NR1H4_up_CEBPB_up_1300	NR1H4_code_potential_somatic	NR1H4	CEBPB	1300	ENSG00000012504	ENSG00000172216	1	2.82857	0.753867	1.14e-101	6.25152	2.26127	1	0.0869565	23	2	Mutated Gene
CMF-28917	NR1H4_up_CEBPB_up_1309	NR1H4_code_potential_somatic	NR1H4	CEBPB	1309	ENSG00000012504	ENSG00000172216	1	2.82857	0.79127	9.87e-119	4.54692	1.54663	1	0.0869565	23	2	Mutated Gene
CMF-28918	NR1H4_dn_NR2C2_dn_3509	NR1H4_code_potential_somatic	NR1H4	NR2C2	3509	ENSG00000012504	ENSG00000177463	-1	2.06792	-0.20855	8.43e-07	4.96662	2.06215	1	0.666667	3	2	Mutated Gene
CMF-28936	NPHS1_dn_NKX2-8_dn_670	NPHS1_code_potential_somatic	NPHS1	NKX2-8	670	ENSG00000161270	ENSG00000136327	-1	7.36668	-0.345837	7.69e-17	7.3933	2.2869	1	0.166667	12	2	Mutated Gene
CMF-28937	NPHS1_dn_LHX1_dn_2964	NPHS1_code_potential_somatic	NPHS1	LHX1	2964	ENSG00000161270	ENSG00000274577	-1	1.42327	-0.377747	4.98e-20	14.3138	11.308	1	0.176471	17	3	Mutated Gene
CMF-28938	NPHS1_dn_LHX1_dn_2963	NPHS1_code_potential_somatic	NPHS1	LHX1	2963	ENSG00000161270	ENSG00000274577	-1	1.42327	-0.447409	2.49e-28	3.67683	1.36816	1	0.176471	17	3	Mutated Gene
CMF-28941	NPHS1_dn_LMX1B_dn_2929	NPHS1_code_potential_somatic	NPHS1	LMX1B	2929	ENSG00000161270	ENSG00000136944	-1	1.30191	-0.196364	3.63e-06	14.3138	11.308	1	0.181818	11	2	Mutated Gene
CMF-28947	NPHS1_dn_LHX3_dn_2002	NPHS1_code_potential_somatic	NPHS1	LHX3	2002	ENSG00000161270	ENSG00000107187	-1	9.28938	-0.240831	1.14e-08	4.69514	1.5627	0.666667	0.0833333	24	3	Mutated Gene
CMF-28949	NPHS1_dn_STAT5A_up_2953	NPHS1_code_potential_somatic	NPHS1	STAT5A	2953	ENSG00000161270	ENSG00000126561	-1	1.69217	0.505581	6.73e-37	-5.54591	2.94846	1	0.047619	21	1	Mutated Gene
CMF-28950	NPHS1_dn_EMX1_dn_3038	NPHS1_code_potential_somatic	NPHS1	EMX1	3038	ENSG00000161270	ENSG00000135638	-1	5.94547	-0.392059	1.41e-21	4.24673	1.43511	0.5	0.0714286	14	2	Mutated Gene
CMF-28951	NPHS1_dn_BARX2_dn_1751	NPHS1_code_potential_somatic	NPHS1	BARX2	1751	ENSG00000161270	ENSG00000043039	-1	11.043	-0.10963	0.0102213	5.86274	2.52709	1	0.142857	7	1	Mutated Gene
CMF-28952	NPHS1_dn_LHX5_dn_3056	NPHS1_code_potential_somatic	NPHS1	LHX5	3056	ENSG00000161270	ENSG00000089116	-1	5.88241	-0.134258	0.00163279	4.76916	1.58085	1	0.0909091	11	1	Mutated Gene
CMF-28955	NPHS1_dn_SCRT1_dn_109	NPHS1_code_potential_somatic	NPHS1	SCRT1	109	ENSG00000161270	ENSG00000261678	-1	2.65453	-0.276458	4.53e-11	4.61895	1.59393	1	0.25	4	1	Mutated Gene
CMF-28957	NPHS1_up_POU3F2_up_2175	NPHS1_code_potential_somatic	NPHS1	POU3F2	2175	ENSG00000161270	ENSG00000184486	1	6.87435	0.481255	4.1e-33	3.73178	1.51242	0.666667	0.117647	17	3	Mutated Gene
CMF-28958	NPHS1_dn_SOX30_dn_1882	NPHS1_code_potential_somatic	NPHS1	SOX30	1882	ENSG00000161270	ENSG00000039600	-1	1.89385	-0.20005	2.36e-06	5.53297	3.23761	1	0.1	10	1	Mutated Gene
CMF-28960	NPHS1_up_FOXG1_dn_2836	NPHS1_code_potential_somatic	NPHS1	FOXG1	2836	ENSG00000161270	ENSG00000176165	1	3.82492	-0.211688	5.7e-07	-11.2212	4.36594	1	0.153846	13	2	Mutated Gene
CMF-28979	PXDNL_dn_STAT4_dn_1156	PXDNL_code_potential_somatic	PXDNL	STAT4	1156	ENSG00000147485	ENSG00000138378	-1	1.85798	-0.376368	6.96e-20	3.19887	1.48585	1	0.125	16	2	Mutated Gene
CMF-28982	ZFC3H1_up_FOXC1_up_648	ZFC3H1_code_potential_somatic	ZFC3H1	FOXC1	648	ENSG00000133858	ENSG00000054598	1	1.38103	0.293953	2.2e-12	5.12228	2.15153	1	0.05	20	1	Mutated Gene
CMF-28985	ZFC3H1_dn_SPDEF_dn_1813	ZFC3H1_code_potential_somatic	ZFC3H1	SPDEF	1813	ENSG00000133858	ENSG00000124664	-1	2.0129	-0.260943	5.56e-10	4.03961	1.63814	1	0.117647	17	2	Mutated Gene
CMF-28986	ZFC3H1_dn_LHX5_dn_3061	ZFC3H1_code_potential_somatic	ZFC3H1	LHX5	3061	ENSG00000133858	ENSG00000089116	-1	1.42643	-0.276322	4.63e-11	3.82085	1.5347	1	0.0909091	11	1	Mutated Gene
CMF-28987	ZFC3H1_dn_MNX1_dn_2260	ZFC3H1_code_potential_somatic	ZFC3H1	MNX1	2260	ENSG00000133858	ENSG00000130675	-1	6.15042	-0.379452	3.29e-20	3.30758	2.09337	1	0.25	4	1	Mutated Gene
CMF-29024	SIPA1L2_up_SOX2_dn_2688	SIPA1L2_code_potential_somatic	SIPA1L2	SOX2	2688	ENSG00000116991	ENSG00000181449	1	2.37003	-0.341735	1.86e-16	-3.52406	1.50816	1	0.125	16	2	Mutated Gene
CMF-29029	OR51T1_dn_LHX1_dn_2965	OR51T1_code_potential_somatic	OR51T1	LHX1	2965	ENSG00000176900	ENSG00000274577	-1	7.08864	-0.331438	1.62e-15	3.4364	2.22671	1	0.117647	17	2	Mutated Gene
CMF-29035	OR51T1_up_FOS_up_3398	OR51T1_code_potential_somatic	OR51T1	FOS	3398	ENSG00000176900	ENSG00000170345	1	1.5472	0.431705	2.76e-26	3.34308	1.45129	1	0.166667	6	1	Mutated Gene
CMF-29038	OR51T1_dn_IRF4_dn_3772	OR51T1_code_potential_somatic	OR51T1	IRF4	3772	ENSG00000176900	ENSG00000137265	-1	1.32833	-0.337089	4.99e-16	5.31895	3.63384	1	0.4	5	2	Mutated Gene
CMF-29040	OR51T1_up_MAX_up_3501	OR51T1_code_potential_somatic	OR51T1	MAX	3501	ENSG00000176900	ENSG00000125952	1	1.60019	0.363909	1.33e-18	5.73139	6.82045	1	0.111111	18	2	Mutated Gene
CMF-29057	DNAH3_up_REST_up_462	DNAH3_code_potential_somatic	DNAH3	REST	462	ENSG00000158486	ENSG00000084093	1	3.22731	0.268347	1.71e-10	2.47664	1.50653	1	0.2	5	1	Mutated Gene
CMF-29058	DNAH3_up_TEAD1_up_2399	DNAH3_code_potential_somatic	DNAH3	TEAD1	2399	ENSG00000158486	ENSG00000187079	1	1.64481	0.3514	2.27e-17	2.92245	1.872	1	0.333333	15	5	Mutated Gene
CMF-29059	DNAH3_up_TEAD1_up_2395	DNAH3_code_potential_somatic	DNAH3	TEAD1	2395	ENSG00000158486	ENSG00000187079	1	1.64481	0.279915	2.53e-11	2.84247	1.78198	1	0.333333	15	5	Mutated Gene
CMF-29060	DNAH3_up_TEAD1_up_2394	DNAH3_code_potential_somatic	DNAH3	TEAD1	2394	ENSG00000158486	ENSG00000187079	1	1.64481	0.452239	5.58e-29	2.63274	1.61418	1	0.333333	15	5	Mutated Gene
CMF-29063	DNAH3_up_RORA_up_1944	DNAH3_code_potential_somatic	DNAH3	RORA	1944	ENSG00000158486	ENSG00000069667	1	2.34962	0.464132	1.26e-30	2.53429	1.54822	1	0.25	8	2	Mutated Gene
CMF-29064	DNAH3_up_RORA_up_1949	DNAH3_code_potential_somatic	DNAH3	RORA	1949	ENSG00000158486	ENSG00000069667	1	2.34962	0.430949	3.44e-26	4.06923	3.16141	1	0.25	8	2	Mutated Gene
CMF-29066	DNAH3_up_EP300_up_3413	DNAH3_code_potential_somatic	DNAH3	EP300	3413	ENSG00000158486	ENSG00000100393	1	1.37741	0.457343	1.12e-29	2.45526	1.48372	1	0.2	5	1	Mutated Gene
CMF-29068	DNAH3_dn_LHX3_dn_1996	DNAH3_code_potential_somatic	DNAH3	LHX3	1996	ENSG00000158486	ENSG00000107187	-1	2.35204	-0.169537	6.65e-05	2.51624	1.5357	1	0.0833333	24	2	Mutated Gene
CMF-29069	DNAH3_up_SMAD3_up_2538	DNAH3_code_potential_somatic	DNAH3	SMAD3	2538	ENSG00000158486	ENSG00000166949	1	1.93128	0.429214	5.7e-26	2.93413	1.90637	1	0.0666667	15	1	Mutated Gene
CMF-29070	DNAH3_up_SP1_up_1376	DNAH3_code_potential_somatic	DNAH3	SP1	1376	ENSG00000158486	ENSG00000185591	1	1.78327	0.194332	4.59e-06	2.54857	1.55433	1	0.25	8	2	Mutated Gene
CMF-29071	DNAH3_up_SP1_dn_1373	DNAH3_code_potential_somatic	DNAH3	SP1	1373	ENSG00000158486	ENSG00000185591	1	1.78327	-0.341747	1.86e-16	-2.32848	1.3873	1	0.25	8	2	Mutated Gene
CMF-29072	DNAH3_up_RFX2_up_2300	DNAH3_code_potential_somatic	DNAH3	RFX2	2300	ENSG00000158486	ENSG00000087903	1	1.6352	0.265778	2.59e-10	2.6558	1.67142	1	0.166667	6	1	Mutated Gene
CMF-29073	DNAH3_dn_LHX5_dn_3056	DNAH3_code_potential_somatic	DNAH3	LHX5	3056	ENSG00000158486	ENSG00000089116	-1	1.52705	-0.134258	0.00163279	2.42688	1.49303	1	0.181818	11	2	Mutated Gene
CMF-29079	DNAH3_dn_MNX1_dn_2260	DNAH3_code_potential_somatic	DNAH3	MNX1	2260	ENSG00000158486	ENSG00000130675	-1	1.69009	-0.379452	3.29e-20	2.85266	1.79961	1	0.25	4	1	Mutated Gene
CMF-29081	DNAH3_dn_GFI1_dn_1210	DNAH3_code_potential_somatic	DNAH3	GFI1	1210	ENSG00000158486	ENSG00000162676	-1	1.45166	-0.19732	3.25e-06	2.91504	1.86206	1	0.153846	13	2	Mutated Gene
CMF-29082	DNAH3_dn_ELF3_dn_3683	DNAH3_code_potential_somatic	DNAH3	ELF3	3683	ENSG00000158486	ENSG00000163435	-1	1.91489	-0.146742	0.000569	2.87196	1.8349	1	0.0714286	14	1	Mutated Gene
CMF-29083	DNAH3_dn_HOXA7_up_3762	DNAH3_code_potential_somatic	DNAH3	HOXA7	3762	ENSG00000158486	ENSG00000122592	-1	1.68505	0.374615	1.06e-19	-3.09835	2.00285	1	0.5	2	1	Mutated Gene
CMF-29091	TUBB4Q_up_SRF_up_1129	TUBB4Q_code_potential_somatic	TUBB4Q	SRF	1129	NA	ENSG00000112658	1	1.56196	0.331948	1.46e-15	4.16599	1.40452	1	0.222222	18	4	Mutated Gene
CMF-29092	TUBB4Q_dn_POU4F1_dn_2760	TUBB4Q_code_potential_somatic	TUBB4Q	POU4F1	2760	NA	ENSG00000152192	-1	3.82109	-0.292787	2.71e-12	3.68139	1.51388	1	0.0909091	11	1	Mutated Gene
CMF-29093	TUBB4Q_dn_LHX3_dn_2002	TUBB4Q_code_potential_somatic	TUBB4Q	LHX3	2002	NA	ENSG00000107187	-1	2.58124	-0.240831	1.14e-08	4.12256	1.39018	1	0.0416667	24	1	Mutated Gene
CMF-29094	TUBB4Q_dn_PAX7_dn_3697	TUBB4Q_code_potential_somatic	TUBB4Q	PAX7	3697	NA	ENSG00000009709	-1	2.14349	-0.246361	5.09e-09	5.09206	1.73607	1	0.333333	3	1	Mutated Gene
CMF-29095	TUBB4Q_dn_GATA6_dn_1253	TUBB4Q_code_potential_somatic	TUBB4Q	GATA6	1253	NA	ENSG00000141448	-1	1.91099	-0.122566	0.00405976	4.93994	1.75933	1	0.0555556	18	1	Mutated Gene
CMF-29096	TUBB4Q_up_FOXO3_dn_748	TUBB4Q_code_potential_somatic	TUBB4Q	FOXO3	748	NA	ENSG00000118689	1	1.96959	-0.338965	3.36e-16	-3.88923	1.48247	1	0.0833333	24	2	Mutated Gene
CMF-29103	FOLH1B_up_IKZF2_dn_1890	FOLH1B_code_potential_somatic	FOLH1B	IKZF2	1890	NA	ENSG00000030419	1	1.32787	-0.252453	2.05e-09	-4.66722	1.44126	1	0.3125	16	5	Mutated Gene
CMF-29104	FOLH1B_up_IKZF2_dn_1886	FOLH1B_code_potential_somatic	FOLH1B	IKZF2	1886	NA	ENSG00000030419	1	1.32787	-0.178341	2.68e-05	-6.20606	1.80031	1	0.3125	16	5	Mutated Gene
CMF-29106	FOLH1B_up_IKZF2_dn_1884	FOLH1B_code_potential_somatic	FOLH1B	IKZF2	1884	NA	ENSG00000030419	1	1.32787	-0.183972	1.46e-05	-10.0291	2.86196	1	0.3125	16	5	Mutated Gene
CMF-29107	FOLH1B_up_IKZF2_dn_1883	FOLH1B_code_potential_somatic	FOLH1B	IKZF2	1883	NA	ENSG00000030419	1	1.32787	-0.152342	0.000345	-6.46224	2.13338	1	0.3125	16	5	Mutated Gene
CMF-29108	FOLH1B_dn_LEF1_up_1418	FOLH1B_code_potential_somatic	FOLH1B	LEF1	1418	NA	ENSG00000138795	-1	1.40101	0.374562	1.08e-19	-3.88852	1.30658	1	0.222222	18	4	Mutated Gene
CMF-29109	FOLH1B_dn_LEF1_up_1408	FOLH1B_code_potential_somatic	FOLH1B	LEF1	1408	NA	ENSG00000138795	-1	1.40101	0.417591	1.55e-24	-6.04882	1.89838	1	0.222222	18	4	Mutated Gene
CMF-29110	FOLH1B_dn_LEF1_up_1412	FOLH1B_code_potential_somatic	FOLH1B	LEF1	1412	NA	ENSG00000138795	-1	1.40101	0.477931	1.28e-32	-5.10298	1.54377	1	0.222222	18	4	Mutated Gene
CMF-29113	FOLH1B_dn_FOSL1_up_1985	FOLH1B_code_potential_somatic	FOLH1B	FOSL1	1985	NA	ENSG00000175592	-1	1.47626	0.702495	1.09e-82	-12.2939	3.62898	1	0.333333	12	4	Mutated Gene
CMF-29114	FOLH1B_dn_FOSL1_up_1983	FOLH1B_code_potential_somatic	FOLH1B	FOSL1	1983	NA	ENSG00000175592	-1	1.47626	0.590551	8.2e-53	-9.67175	4.44929	1	0.333333	12	4	Mutated Gene
CMF-29115	FOLH1B_dn_FOSL1_up_1982	FOLH1B_code_potential_somatic	FOLH1B	FOSL1	1982	NA	ENSG00000175592	-1	1.47626	0.534911	6.93e-42	-5.95178	1.72183	1	0.333333	12	4	Mutated Gene
CMF-29118	FOLH1B_dn_STAT5A_up_2950	FOLH1B_code_potential_somatic	FOLH1B	STAT5A	2950	NA	ENSG00000126561	-1	1.74445	0.373705	1.32e-19	-5.19516	1.55544	1	0.285714	21	6	Mutated Gene
CMF-29119	FOLH1B_dn_STAT5A_up_2953	FOLH1B_code_potential_somatic	FOLH1B	STAT5A	2953	NA	ENSG00000126561	-1	1.74445	0.505581	6.73e-37	-5.11897	1.70364	1	0.285714	21	6	Mutated Gene
CMF-29120	FOLH1B_dn_STAT5A_up_2944	FOLH1B_code_potential_somatic	FOLH1B	STAT5A	2944	NA	ENSG00000126561	-1	1.74445	0.267066	2.11e-10	-4.58001	1.44079	1	0.285714	21	6	Mutated Gene
CMF-29121	FOLH1B_dn_STAT5A_up_2945	FOLH1B_code_potential_somatic	FOLH1B	STAT5A	2945	NA	ENSG00000126561	-1	1.74445	0.546843	4.66e-44	-4.57263	1.51478	1	0.285714	21	6	Mutated Gene
CMF-29122	FOLH1B_dn_STAT5A_up_2955	FOLH1B_code_potential_somatic	FOLH1B	STAT5A	2955	NA	ENSG00000126561	-1	1.74445	0.564773	1.72e-47	-4.79775	1.50023	1	0.285714	21	6	Mutated Gene
CMF-29124	FOLH1B_up_TLX2_dn_1568	FOLH1B_code_potential_somatic	FOLH1B	TLX2	1568	NA	ENSG00000115297	1	2.70134	-0.204114	1.45e-06	-8.98974	2.5859	1	0.08	25	2	Mutated Gene
CMF-29128	FOLH1B_up_SCRT1_dn_109	FOLH1B_code_potential_somatic	FOLH1B	SCRT1	109	NA	ENSG00000261678	1	1.59983	-0.276458	4.53e-11	-5.15513	1.63669	1	0.25	4	1	Mutated Gene
CMF-29129	FOLH1B_dn_RUNX3_up_196	FOLH1B_code_potential_somatic	FOLH1B	RUNX3	196	NA	ENSG00000020633	-1	5.50488	0.445932	3.93e-28	-4.528	1.41574	1	0.0909091	11	1	Mutated Gene
CMF-29131	FOLH1B_dn_BACH1_up_2754	FOLH1B_code_potential_somatic	FOLH1B	BACH1	2754	NA	ENSG00000156273	-1	1.31934	0.498695	8.52e-36	-4.19844	1.35433	1	0.545455	11	6	Mutated Gene
CMF-29132	FOLH1B_dn_BACH1_up_2747	FOLH1B_code_potential_somatic	FOLH1B	BACH1	2747	NA	ENSG00000156273	-1	1.31934	0.60726	1.59e-56	-7.8701	2.14752	1	0.545455	11	6	Mutated Gene
CMF-29134	FOLH1B_dn_BACH1_up_2752	FOLH1B_code_potential_somatic	FOLH1B	BACH1	2752	NA	ENSG00000156273	-1	1.31934	0.535651	5.11e-42	-7.58659	2.17212	1	0.545455	11	6	Mutated Gene
CMF-29135	FOLH1B_dn_BACH1_up_2745	FOLH1B_code_potential_somatic	FOLH1B	BACH1	2745	NA	ENSG00000156273	-1	1.31934	0.364948	1.05e-18	-16.9024	5.98246	1	0.545455	11	6	Mutated Gene
CMF-29136	FOLH1B_dn_BACH1_up_2746	FOLH1B_code_potential_somatic	FOLH1B	BACH1	2746	NA	ENSG00000156273	-1	1.31934	0.595071	8.52e-54	-14.0811	9.85955	1	0.545455	11	6	Mutated Gene
CMF-29137	FOLH1B_dn_PLAG1_up_2509	FOLH1B_code_potential_somatic	FOLH1B	PLAG1	2509	NA	ENSG00000181690	-1	3.68411	0.269009	1.54e-10	-15.3944	10.6745	1	0.4	5	2	Mutated Gene
CMF-29138	FOLH1B_dn_PLAG1_up_2508	FOLH1B_code_potential_somatic	FOLH1B	PLAG1	2508	NA	ENSG00000181690	-1	3.68411	0.184929	1.32e-05	-4.30774	1.56707	1	0.4	5	2	Mutated Gene
CMF-29146	AQP10_up_FGF9_dn_1768	AQP10_code_potential_somatic	AQP10	FGF9	1768	ENSG00000143595	ENSG00000102678	1	1.8913	-0.466615	5.59e-31	-6.48254	2.36875	1	0.5	4	2	Mutated Gene
CMF-29147	AQP10_up_FGF9_dn_1770	AQP10_code_potential_somatic	AQP10	FGF9	1770	ENSG00000143595	ENSG00000102678	1	1.8913	-0.471692	1.04e-31	-3.80623	1.30738	1	0.5	4	2	Mutated Gene
CMF-29155	AQP10_dn_NFKB1_up_298	AQP10_code_potential_somatic	AQP10	NFKB1	298	ENSG00000143595	ENSG00000109320	-1	1.52384	0.562797	4.2e-47	-4.40275	2.14114	1	0.4	25	10	Mutated Gene
CMF-29157	AQP10_dn_NFKB1_up_300	AQP10_code_potential_somatic	AQP10	NFKB1	300	ENSG00000143595	ENSG00000109320	-1	1.52384	0.523218	7.72e-40	-4.85353	1.58636	1	0.4	25	10	Mutated Gene
CMF-29158	AQP10_dn_NFKB1_up_294	AQP10_code_potential_somatic	AQP10	NFKB1	294	ENSG00000143595	ENSG00000109320	-1	1.52384	0.622676	3.75e-60	-7.77897	3.33224	1	0.4	25	10	Mutated Gene
CMF-29160	AQP10_dn_NFKB1_up_292	AQP10_code_potential_somatic	AQP10	NFKB1	292	ENSG00000143595	ENSG00000109320	-1	1.52384	0.410695	1.03e-23	-3.88682	1.34383	1	0.4	25	10	Mutated Gene
CMF-29161	AQP10_dn_NFKB1_up_299	AQP10_code_potential_somatic	AQP10	NFKB1	299	ENSG00000143595	ENSG00000109320	-1	1.52384	0.772743	7.15e-110	-4.31471	1.50665	1	0.4	25	10	Mutated Gene
CMF-29162	AQP10_up_SATB1_up_1693	AQP10_code_potential_somatic	AQP10	SATB1	1693	ENSG00000143595	ENSG00000182568	1	2.6663	0.646256	4.15e-66	10.0172	3.04049	1	0.291667	24	7	Mutated Gene
CMF-29165	AQP10_up_SATB1_dn_1679	AQP10_code_potential_somatic	AQP10	SATB1	1679	ENSG00000143595	ENSG00000182568	1	2.6663	-0.377615	5.15e-20	-4.92648	3.30019	1	0.291667	24	7	Mutated Gene
CMF-29166	AQP10_up_SATB1_dn_1680	AQP10_code_potential_somatic	AQP10	SATB1	1680	ENSG00000143595	ENSG00000182568	1	2.6663	-0.334278	9e-16	-4.37155	1.43374	1	0.291667	24	7	Mutated Gene
CMF-29168	AQP10_up_SATB1_dn_1676	AQP10_code_potential_somatic	AQP10	SATB1	1676	ENSG00000143595	ENSG00000182568	1	2.6663	-0.531056	3.35e-41	-7.93437	3.77798	1	0.291667	24	7	Mutated Gene
CMF-29170	AQP10_dn_ATF3_up_469	AQP10_code_potential_somatic	AQP10	ATF3	469	ENSG00000143595	ENSG00000162772	-1	1.30632	0.659709	9.48e-70	-5.06981	2.05079	1	0.4	5	2	Mutated Gene
CMF-29171	AQP10_dn_ATF3_up_467	AQP10_code_potential_somatic	AQP10	ATF3	467	ENSG00000143595	ENSG00000162772	-1	1.30632	0.224585	1.08e-07	-4.76666	1.64206	1	0.4	5	2	Mutated Gene
CMF-29174	AQP10_dn_SRF_up_1129	AQP10_code_potential_somatic	AQP10	SRF	1129	ENSG00000143595	ENSG00000112658	-1	3.35352	0.331948	1.46e-15	-3.69182	1.35151	1	0.166667	18	3	Mutated Gene
CMF-29175	AQP10_dn_SREBF1_up_2507	AQP10_code_potential_somatic	AQP10	SREBF1	2507	ENSG00000143595	ENSG00000072310	-1	1.57475	0.33828	3.88e-16	-5.93437	2.21842	1	0.5	12	6	Mutated Gene
CMF-29177	AQP10_dn_SREBF1_up_2503	AQP10_code_potential_somatic	AQP10	SREBF1	2503	ENSG00000143595	ENSG00000072310	-1	1.57475	0.584832	1.36e-51	-5.7828	1.76045	1	0.5	12	6	Mutated Gene
CMF-29178	AQP10_dn_SREBF1_up_2500	AQP10_code_potential_somatic	AQP10	SREBF1	2500	ENSG00000143595	ENSG00000072310	-1	1.57475	0.228259	6.57e-08	-4.25418	2.27779	1	0.5	12	6	Mutated Gene
CMF-29179	AQP10_dn_SREBF1_up_2501	AQP10_code_potential_somatic	AQP10	SREBF1	2501	ENSG00000143595	ENSG00000072310	-1	1.57475	0.320931	1.36e-14	-3.55244	1.32254	1	0.5	12	6	Mutated Gene
CMF-29180	AQP10_dn_SREBF1_up_2498	AQP10_code_potential_somatic	AQP10	SREBF1	2498	ENSG00000143595	ENSG00000072310	-1	1.57475	0.328135	3.19e-15	-5.11568	1.93126	1	0.5	12	6	Mutated Gene
CMF-29181	AQP10_dn_MAF_up_185	AQP10_code_potential_somatic	AQP10	MAF	185	ENSG00000143595	ENSG00000178573	-1	1.7701	0.504163	1.14e-36	-6.87379	2.1825	1	0.315789	19	6	Mutated Gene
CMF-29182	AQP10_dn_MAF_up_174	AQP10_code_potential_somatic	AQP10	MAF	174	ENSG00000143595	ENSG00000178573	-1	1.7701	0.516388	1.11e-38	-6.96562	8.67617	1	0.315789	19	6	Mutated Gene
CMF-29183	AQP10_dn_MAF_up_180	AQP10_code_potential_somatic	AQP10	MAF	180	ENSG00000143595	ENSG00000178573	-1	1.7701	0.506052	5.65e-37	-8.48555	3.10258	1	0.315789	19	6	Mutated Gene
CMF-29184	AQP10_dn_MAF_up_175	AQP10_code_potential_somatic	AQP10	MAF	175	ENSG00000143595	ENSG00000178573	-1	1.7701	0.463824	1.39e-30	-10.8636	11.3446	1	0.315789	19	6	Mutated Gene
CMF-29185	AQP10_dn_MAF_up_183	AQP10_code_potential_somatic	AQP10	MAF	183	ENSG00000143595	ENSG00000178573	-1	1.7701	0.466704	5.43e-31	-4.84921	1.6315	1	0.315789	19	6	Mutated Gene
CMF-29186	AQP10_dn_MAF_up_179	AQP10_code_potential_somatic	AQP10	MAF	179	ENSG00000143595	ENSG00000178573	-1	1.7701	0.561377	7.96e-47	-4.44277	1.47944	1	0.315789	19	6	Mutated Gene
CMF-29188	AQP10_dn_SPI1_up_378	AQP10_code_potential_somatic	AQP10	SPI1	378	ENSG00000143595	ENSG00000066336	-1	10.5282	0.609322	5.33e-57	-4.88796	1.86686	1	0.32	25	8	Mutated Gene
CMF-29190	AQP10_dn_SPI1_up_375	AQP10_code_potential_somatic	AQP10	SPI1	375	ENSG00000143595	ENSG00000066336	-1	10.5282	0.516617	1.02e-38	-9.38394	8.1668	1	0.32	25	8	Mutated Gene
CMF-29193	AQP10_dn_SPI1_up_371	AQP10_code_potential_somatic	AQP10	SPI1	371	ENSG00000143595	ENSG00000066336	-1	10.5282	0.775736	3.02e-111	-4.08215	1.91224	1	0.32	25	8	Mutated Gene
CMF-29194	AQP10_dn_SPI1_up_373	AQP10_code_potential_somatic	AQP10	SPI1	373	ENSG00000143595	ENSG00000066336	-1	10.5282	0.300397	6.84e-13	-15.0199	9.10518	1	0.32	25	8	Mutated Gene
CMF-29196	AQP10_dn_MEF2A_up_2887	AQP10_code_potential_somatic	AQP10	MEF2A	2887	ENSG00000143595	ENSG00000068305	-1	1.32058	0.545898	6.97e-44	-4.30469	1.56827	1	0.36	25	9	Mutated Gene
CMF-29198	AQP10_dn_MEF2A_up_2885	AQP10_code_potential_somatic	AQP10	MEF2A	2885	ENSG00000143595	ENSG00000068305	-1	1.32058	0.327825	3.4e-15	-6.14189	8.46394	1	0.36	25	9	Mutated Gene
CMF-29201	AQP10_dn_MEF2A_up_2884	AQP10_code_potential_somatic	AQP10	MEF2A	2884	ENSG00000143595	ENSG00000068305	-1	1.32058	0.310857	9.65e-14	-3.81703	1.38309	1	0.36	25	9	Mutated Gene
CMF-29202	AQP10_dn_MEF2A_up_2892	AQP10_code_potential_somatic	AQP10	MEF2A	2892	ENSG00000143595	ENSG00000068305	-1	1.32058	0.433615	1.58e-26	-4.96904	1.58822	1	0.36	25	9	Mutated Gene
CMF-29206	AQP10_up_SP4_up_2352	AQP10_code_potential_somatic	AQP10	SP4	2352	ENSG00000143595	ENSG00000105866	1	2.2844	0.307321	1.89e-13	5.20717	1.81897	1	0.375	8	3	Mutated Gene
CMF-29207	AQP10_up_SP4_dn_2348	AQP10_code_potential_somatic	AQP10	SP4	2348	ENSG00000143595	ENSG00000105866	1	2.2844	-0.36302	1.64e-18	-5.20167	1.98236	1	0.375	8	3	Mutated Gene
CMF-29208	AQP10_up_SP4_dn_2346	AQP10_code_potential_somatic	AQP10	SP4	2346	ENSG00000143595	ENSG00000105866	1	2.2844	-0.213399	4.6e-07	-9.44006	3.06881	1	0.375	8	3	Mutated Gene
CMF-29209	AQP10_dn_FOSL1_up_1983	AQP10_code_potential_somatic	AQP10	FOSL1	1983	ENSG00000143595	ENSG00000175592	-1	3.74981	0.590551	8.2e-53	-4.49529	1.4659	1	0.333333	12	4	Mutated Gene
CMF-29211	AQP10_dn_FOSL1_up_1992	AQP10_code_potential_somatic	AQP10	FOSL1	1992	ENSG00000143595	ENSG00000175592	-1	3.74981	0.741727	8.86e-97	-16.3313	21.9978	1	0.333333	12	4	Mutated Gene
CMF-29214	AQP10_dn_LMO2_up_203	AQP10_code_potential_somatic	AQP10	LMO2	203	ENSG00000143595	ENSG00000135363	-1	3.71554	0.285348	9.99e-12	-3.94876	1.53	1	0.25	4	1	Mutated Gene
CMF-29215	AQP10_dn_SP1_up_1376	AQP10_code_potential_somatic	AQP10	SP1	1376	ENSG00000143595	ENSG00000185591	-1	2.74219	0.194332	4.59e-06	-5.73776	1.82353	1	0.25	8	2	Mutated Gene
CMF-29220	AQP10_dn_TFCP2L1_up_2535	AQP10_code_potential_somatic	AQP10	TFCP2L1	2535	ENSG00000143595	ENSG00000115112	-1	2.20348	0.269757	1.36e-10	-15.6011	18.5578	1	0.666667	3	2	Mutated Gene
CMF-29223	AQP10_dn_ELF4_up_3010	AQP10_code_potential_somatic	AQP10	ELF4	3010	ENSG00000143595	ENSG00000102034	-1	2.51813	0.716096	2.65e-87	-3.63828	1.32204	1	0.3	20	6	Mutated Gene
CMF-29225	AQP10_dn_ELF4_up_3024	AQP10_code_potential_somatic	AQP10	ELF4	3024	ENSG00000143595	ENSG00000102034	-1	2.51813	0.551707	5.72e-45	-4.15383	1.70148	1	0.3	20	6	Mutated Gene
CMF-29226	AQP10_dn_ELF4_up_3012	AQP10_code_potential_somatic	AQP10	ELF4	3012	ENSG00000143595	ENSG00000102034	-1	2.51813	0.549433	1.53e-44	-7.05129	2.78127	1	0.3	20	6	Mutated Gene
CMF-29228	AQP10_dn_CEBPG_up_1048	AQP10_code_potential_somatic	AQP10	CEBPG	1048	ENSG00000143595	ENSG00000153879	-1	2.3121	0.288294	5.99e-12	-4.09977	1.42106	1	0.130435	23	3	Mutated Gene
CMF-29229	AQP10_dn_CEBPG_up_1038	AQP10_code_potential_somatic	AQP10	CEBPG	1038	ENSG00000143595	ENSG00000153879	-1	2.3121	0.272349	8.94e-11	-3.99897	1.45853	1	0.130435	23	3	Mutated Gene
CMF-29231	AQP10_dn_VDR_up_240	AQP10_code_potential_somatic	AQP10	VDR	240	ENSG00000143595	ENSG00000111424	-1	1.36769	0.632402	1.51e-62	-7.94343	4.51558	1	0.0714286	14	1	Mutated Gene
CMF-29233	AQP10_dn_KLF4_up_2122	AQP10_code_potential_somatic	AQP10	KLF4	2122	ENSG00000143595	ENSG00000136826	-1	1.36483	0.294138	2.13e-12	-5.93971	1.83329	1	0.5	10	5	Mutated Gene
CMF-29234	AQP10_dn_KLF4_up_2118	AQP10_code_potential_somatic	AQP10	KLF4	2118	ENSG00000143595	ENSG00000136826	-1	1.36483	0.302956	4.27e-13	-4.18489	1.49647	1	0.5	10	5	Mutated Gene
CMF-29237	AQP10_dn_KLF4_up_2113	AQP10_code_potential_somatic	AQP10	KLF4	2113	ENSG00000143595	ENSG00000136826	-1	1.36483	0.33759	4.49e-16	-5.69155	2.40159	1	0.5	10	5	Mutated Gene
CMF-29239	AQP10_up_HOXD3_dn_2252	AQP10_code_potential_somatic	AQP10	HOXD3	2252	ENSG00000143595	ENSG00000128652	1	1.32498	-0.330766	1.86e-15	-9.44075	4.19657	1	0.222222	9	2	Mutated Gene
CMF-29240	AQP10_up_SOX11_dn_848	AQP10_code_potential_somatic	AQP10	SOX11	848	ENSG00000143595	ENSG00000176887	1	1.55955	-0.399896	1.85e-22	-4.5583	1.74667	0.666667	0.105263	19	3	Mutated Gene
CMF-29243	AQP10_dn_ELF3_up_3686	AQP10_code_potential_somatic	AQP10	ELF3	3686	ENSG00000143595	ENSG00000163435	-1	12.3467	0.192224	5.85e-06	-6.28395	2.54575	0.5	0.142857	14	4	Mutated Gene
CMF-29245	AQP10_dn_GATA3_up_3096	AQP10_code_potential_somatic	AQP10	GATA3	3096	ENSG00000143595	ENSG00000107485	-1	1.90154	0.192536	5.64e-06	-4.01193	1.6148	1	0.428571	7	3	Mutated Gene
CMF-29247	AQP10_dn_GATA3_dn_3102	AQP10_code_potential_somatic	AQP10	GATA3	3102	ENSG00000143595	ENSG00000107485	-1	1.90154	-0.354975	1.02e-17	4.70254	1.6403	1	0.428571	7	3	Mutated Gene
CMF-29248	AQP10_dn_BACH1_up_2747	AQP10_code_potential_somatic	AQP10	BACH1	2747	ENSG00000143595	ENSG00000156273	-1	2.31867	0.60726	1.59e-56	-12.7898	18.1645	1	0.454545	11	5	Mutated Gene
CMF-29250	AQP10_dn_BACH1_up_2752	AQP10_code_potential_somatic	AQP10	BACH1	2752	ENSG00000143595	ENSG00000156273	-1	2.31867	0.535651	5.11e-42	-4.81135	1.51643	1	0.454545	11	5	Mutated Gene
CMF-29251	AQP10_dn_BACH1_up_2749	AQP10_code_potential_somatic	AQP10	BACH1	2749	ENSG00000143595	ENSG00000156273	-1	2.31867	0.513866	2.94e-38	-3.69721	1.31556	1	0.454545	11	5	Mutated Gene
CMF-29252	AQP10_dn_BACH1_up_2746	AQP10_code_potential_somatic	AQP10	BACH1	2746	ENSG00000143595	ENSG00000156273	-1	2.31867	0.595071	8.52e-54	-12.5186	8.76708	1	0.454545	11	5	Mutated Gene
CMF-29255	AQP10_up_ZNF281_up_915	AQP10_code_potential_somatic	AQP10	ZNF281	915	ENSG00000143595	ENSG00000162702	1	1.70585	0.326987	4.03e-15	5.64142	1.65367	0.75	0.125	24	4	Mutated Gene
CMF-29259	NEU2_dn_IRF7_up_2475	NEU2_code_potential_somatic	NEU2	IRF7	2475	ENSG00000115488	ENSG00000276561	-1	2.09032	0.277485	3.81e-11	-9.48481	3.00539	1	0.0952381	21	2	Mutated Gene
CMF-29260	NEU2_dn_IRF7_up_2492	NEU2_code_potential_somatic	NEU2	IRF7	2492	ENSG00000115488	ENSG00000276561	-1	2.09032	0.233436	3.23e-08	-7.67968	2.93425	1	0.0952381	21	2	Mutated Gene
CMF-29268	ITGAM_dn_IKZF1_up_3133	ITGAM_code_potential_somatic	ITGAM	IKZF1	3133	ENSG00000169896	ENSG00000185811	-1	1.83114	0.408574	1.84e-23	-3.27804	1.66993	1	0.0625	16	1	Mutated Gene
CMF-29269	ITGAM_up_MYCN_dn_1806	ITGAM_code_potential_somatic	ITGAM	MYCN	1806	ENSG00000169896	ENSG00000134323	1	1.56951	-0.506094	5.56e-37	-3.12256	1.54435	1	0.2	5	1	Mutated Gene
CMF-29282	C12orf51_up_TEAD1_up_2399	C12orf51_code_potential_somatic	C12orf51	TEAD1	2399	NA	ENSG00000187079	1	1.37922	0.3514	2.27e-17	8.159	3.02546	1	0.2	15	3	Mutated Gene
CMF-29289	C12orf51_up_ATF3_up_469	C12orf51_code_potential_somatic	C12orf51	ATF3	469	NA	ENSG00000162772	1	2.00703	0.659709	9.48e-70	10.0219	2.99962	1	0.2	5	1	Mutated Gene
CMF-29291	C12orf51_up_BPTF_up_2864	C12orf51_code_potential_somatic	C12orf51	BPTF	2864	NA	ENSG00000171634	1	1.37347	0.310598	1.01e-13	3.33585	1.44836	1	0.142857	21	3	Mutated Gene
CMF-29294	C12orf51_dn_LMX1B_dn_2929	C12orf51_code_potential_somatic	C12orf51	LMX1B	2929	NA	ENSG00000136944	-1	1.44316	-0.196364	3.63e-06	5.39525	1.70945	1	0.363636	11	4	Mutated Gene
CMF-29298	C12orf51_dn_HOXA3_dn_1474	C12orf51_code_potential_somatic	C12orf51	HOXA3	1474	NA	ENSG00000105997	-1	2.24113	-0.184888	1.33e-05	7.91167	13.0314	1	0.0454545	22	1	Mutated Gene
CMF-29299	C12orf51_dn_POU4F1_dn_2761	C12orf51_code_potential_somatic	C12orf51	POU4F1	2761	NA	ENSG00000152192	-1	1.9059	-0.295146	1.78e-12	3.92743	2.12381	0.5	0.0909091	11	2	Mutated Gene
CMF-29300	C12orf51_up_MEF2A_up_2891	C12orf51_code_potential_somatic	C12orf51	MEF2A	2891	NA	ENSG00000068305	1	3.20391	0.214403	4.05e-07	5.59542	3.07598	1	0.12	25	3	Mutated Gene
CMF-29303	C12orf51_dn_PGR_dn_3406	C12orf51_code_potential_somatic	C12orf51	PGR	3406	NA	ENSG00000082175	-1	1.30992	-0.208083	8.93e-07	6.20517	2.35517	1	0.125	8	1	Mutated Gene
CMF-29305	C12orf51_up_FOSL1_up_1985	C12orf51_code_potential_somatic	C12orf51	FOSL1	1985	NA	ENSG00000175592	1	10.529	0.702495	1.09e-82	5.40438	2.96813	1	0.166667	12	2	Mutated Gene
CMF-29308	C12orf51_dn_TLX2_dn_1571	C12orf51_code_potential_somatic	C12orf51	TLX2	1571	NA	ENSG00000115297	-1	2.32139	-0.213589	4.49e-07	7.51645	2.46854	1	0.2	25	5	Mutated Gene
CMF-29315	C12orf51_up_YY1_up_62	C12orf51_code_potential_somatic	C12orf51	YY1	62	NA	ENSG00000100811	1	2.10435	0.317407	2.72e-14	5.59441	2.04719	1	0.24	25	6	Mutated Gene
CMF-29318	C12orf51_dn_LHX5_dn_3056	C12orf51_code_potential_somatic	C12orf51	LHX5	3056	NA	ENSG00000089116	-1	3.94485	-0.134258	0.00163279	5.56566	1.82746	1	0.0909091	11	1	Mutated Gene
CMF-29321	C12orf51_dn_NKX6-1_dn_2845	C12orf51_code_potential_somatic	C12orf51	NKX6-1	2845	NA	ENSG00000163623	-1	1.31493	-0.216368	3.15e-07	5.31118	1.65914	1	0.1	20	2	Mutated Gene
CMF-29324	C12orf51_up_SOX2_up_2690	C12orf51_code_potential_somatic	C12orf51	SOX2	2690	NA	ENSG00000181449	1	20.7412	0.300908	6.23e-13	4.34552	1.45166	1	0.1875	16	3	Mutated Gene
CMF-29326	C12orf51_dn_PAX2_dn_1185	C12orf51_code_potential_somatic	C12orf51	PAX2	1185	NA	ENSG00000075891	-1	2.40555	-0.227947	6.85e-08	4.27977	1.45458	1	0.25	4	1	Mutated Gene
CMF-29331	C12orf51_up_ZNF148_up_825	C12orf51_code_potential_somatic	C12orf51	ZNF148	825	NA	ENSG00000163848	1	8.53961	0.380425	2.59e-20	11.1385	6.91283	1	0.130435	23	3	Mutated Gene
CMF-29332	C12orf51_up_ZNF148_up_829	C12orf51_code_potential_somatic	C12orf51	ZNF148	829	NA	ENSG00000163848	1	8.53961	0.185123	1.29e-05	9.31975	2.62889	1	0.130435	23	3	Mutated Gene
CMF-29333	C12orf51_up_FOXG1_up_2830	C12orf51_code_potential_somatic	C12orf51	FOXG1	2830	NA	ENSG00000176165	1	18.8073	0.311624	8.33e-14	3.93836	1.80662	1	0.153846	13	2	Mutated Gene
CMF-29336	C12orf51_dn_FOXO4_dn_3107	C12orf51_code_potential_somatic	C12orf51	FOXO4	3107	NA	ENSG00000184481	-1	11.113	-0.294613	1.95e-12	2.14357	1.35081	0.666667	0.117647	17	3	Mutated Gene
CMF-29337	C12orf51_dn_FOXO4_dn_3106	C12orf51_code_potential_somatic	C12orf51	FOXO4	3106	NA	ENSG00000184481	-1	11.113	-0.203322	1.59e-06	7.66497	2.4468	0.666667	0.117647	17	3	Mutated Gene
CMF-29344	RPL13AP6_dn_ALX4_dn_2914	RPL13AP6_code_potential_somatic	RPL13AP6	ALX4	2914	NA	ENSG00000052850	-1	3.30207	-0.228357	6.48e-08	3.99423	1.6961	1	0.05	20	1	Mutated Gene
CMF-29345	RPL13AP6_dn_LMX1B_dn_2929	RPL13AP6_code_potential_somatic	RPL13AP6	LMX1B	2929	NA	ENSG00000136944	-1	4.23292	-0.196364	3.63e-06	3.4859	1.30692	1	0.181818	11	2	Mutated Gene
CMF-29351	RPL13AP6_dn_GATA6_up_1256	RPL13AP6_code_potential_somatic	RPL13AP6	GATA6	1256	NA	ENSG00000141448	-1	6.52112	0.349693	3.31e-17	-3.54268	1.34608	1	0.0555556	18	1	Mutated Gene
CMF-29354	RPL13AP6_dn_PAX2_dn_1185	RPL13AP6_code_potential_somatic	RPL13AP6	PAX2	1185	NA	ENSG00000075891	-1	1.4874	-0.227947	6.85e-08	3.1502	1.39227	1	0.25	4	1	Mutated Gene
CMF-29355	RPL13AP6_up_HOXA7_up_3762	RPL13AP6_code_potential_somatic	RPL13AP6	HOXA7	3762	NA	ENSG00000122592	1	1.54937	0.374615	1.06e-19	7.77983	2.82428	1	0.5	2	1	Mutated Gene
CMF-29361	UHRF1BP1L_up_POU3F3_dn_2632	UHRF1BP1L_code_potential_somatic	UHRF1BP1L	POU3F3	2632	ENSG00000111647	ENSG00000198914	1	4.04973	-0.229094	5.86e-08	-4.86286	2.10311	1	0.105263	19	2	Mutated Gene
CMF-29366	UHRF1BP1L_dn_IKZF1_up_3140	UHRF1BP1L_code_potential_somatic	UHRF1BP1L	IKZF1	3140	ENSG00000111647	ENSG00000185811	-1	1.36741	0.265387	2.76e-10	-4.92808	2.32491	1	0.125	16	2	Mutated Gene
CMF-29378	UHRF1BP1L_dn_ELF3_up_3692	UHRF1BP1L_code_potential_somatic	UHRF1BP1L	ELF3	3692	ENSG00000111647	ENSG00000163435	-1	5.88013	0.14966	0.000439	-4.66249	1.95491	1	0.0714286	14	1	Mutated Gene
CMF-29383	PTCHD3_dn_CDX1_up_3127	PTCHD3_code_potential_somatic	PTCHD3	CDX1	3127	ENSG00000276595	ENSG00000113722	-1	1.68209	0.292027	3.1e-12	-8.89882	6.96959	1	0.285714	7	2	Mutated Gene
CMF-29385	PTCHD3_dn_NR4A2_up_3754	PTCHD3_code_potential_somatic	PTCHD3	NR4A2	3754	ENSG00000276595	ENSG00000153234	-1	1.47364	0.2154	3.57e-07	-5.42194	1.65675	1	0.25	4	1	Mutated Gene
CMF-29388	PTCHD3_dn_MAFB_up_1907	PTCHD3_code_potential_somatic	PTCHD3	MAFB	1907	ENSG00000276595	ENSG00000204103	-1	1.33733	0.760331	2.15e-104	-4.29153	1.36634	1	0.16	25	4	Mutated Gene
CMF-29389	PTCHD3_dn_MAFB_up_1904	PTCHD3_code_potential_somatic	PTCHD3	MAFB	1904	ENSG00000276595	ENSG00000204103	-1	1.33733	0.513126	3.9e-38	-7.67601	10.6054	1	0.16	25	4	Mutated Gene
CMF-29391	PTCHD3_dn_ELF4_up_3010	PTCHD3_code_potential_somatic	PTCHD3	ELF4	3010	ENSG00000276595	ENSG00000102034	-1	1.57674	0.716096	2.65e-87	-6.43308	2.07369	1	0.2	20	4	Mutated Gene
CMF-29392	PTCHD3_dn_ELF4_up_3024	PTCHD3_code_potential_somatic	PTCHD3	ELF4	3024	ENSG00000276595	ENSG00000102034	-1	1.57674	0.551707	5.72e-45	-5.20604	1.78982	1	0.2	20	4	Mutated Gene
CMF-29393	PTCHD3_dn_ELF4_up_3017	PTCHD3_code_potential_somatic	PTCHD3	ELF4	3017	ENSG00000276595	ENSG00000102034	-1	1.57674	0.589135	1.65e-52	-5.17707	1.65392	1	0.2	20	4	Mutated Gene
CMF-29394	PTCHD3_dn_STAT6_up_2281	PTCHD3_code_potential_somatic	PTCHD3	STAT6	2281	ENSG00000276595	ENSG00000166888	-1	1.91886	0.490792	1.46e-34	-4.15484	1.34542	0.666667	0.181818	11	3	Mutated Gene
CMF-29395	PTCHD3_dn_STAT6_up_2280	PTCHD3_code_potential_somatic	PTCHD3	STAT6	2280	ENSG00000276595	ENSG00000166888	-1	1.91886	0.486308	7.1e-34	-6.19464	1.86017	0.666667	0.181818	11	3	Mutated Gene
CMF-29399	PLB1_dn_DLX5_dn_3309	PLB1_code_potential_somatic	PLB1	DLX5	3309	ENSG00000163803	ENSG00000105880	-1	1.3482	-0.350549	2.74e-17	5.79597	2.48664	1	0.333333	6	2	Mutated Gene
CMF-29402	PLB1_up_MZF1_up_1016	PLB1_code_potential_somatic	PLB1	MZF1	1016	ENSG00000163803	ENSG00000099326	1	1.39682	0.305461	2.68e-13	6.44022	2.93035	0.5	0.0625	16	2	Mutated Gene
CMF-29403	PLB1_dn_MSX2_dn_3391	PLB1_code_potential_somatic	PLB1	MSX2	3391	ENSG00000163803	ENSG00000120149	-1	9.12218	-0.399636	1.98e-22	3.90475	1.49372	1	0.166667	6	1	Mutated Gene
CMF-29404	EPHA8_up_IRF9_up_1457	EPHA8_code_potential_somatic	EPHA8	IRF9	1457	ENSG00000070886	ENSG00000213928	1	1.3467	0.544261	1.4e-43	5.04177	1.56303	1	0.0666667	15	1	Mutated Gene
CMF-29407	EPHA8_up_MAF_up_175	EPHA8_code_potential_somatic	EPHA8	MAF	175	ENSG00000070886	ENSG00000178573	1	1.42028	0.463824	1.39e-30	3.95463	1.44622	1	0.105263	19	2	Mutated Gene
CMF-29408	EPHA8_up_MAF_up_189	EPHA8_code_potential_somatic	EPHA8	MAF	189	ENSG00000070886	ENSG00000178573	1	1.42028	0.397226	3.71e-22	4.92914	1.5462	1	0.105263	19	2	Mutated Gene
CMF-29412	EPHA8_up_IRF7_up_2479	EPHA8_code_potential_somatic	EPHA8	IRF7	2479	ENSG00000070886	ENSG00000276561	1	2.55806	0.345057	9.11e-17	9.83905	2.63858	1	0.285714	21	6	Mutated Gene
CMF-29414	EPHA8_up_IRF7_up_2489	EPHA8_code_potential_somatic	EPHA8	IRF7	2489	ENSG00000070886	ENSG00000276561	1	2.55806	0.694167	5.41e-80	5.04177	1.56303	1	0.285714	21	6	Mutated Gene
CMF-29415	EPHA8_up_IRF7_up_2491	EPHA8_code_potential_somatic	EPHA8	IRF7	2491	ENSG00000070886	ENSG00000276561	1	2.55806	0.655838	1.11e-68	4.26293	1.37981	1	0.285714	21	6	Mutated Gene
CMF-29416	EPHA8_up_IRF7_up_2486	EPHA8_code_potential_somatic	EPHA8	IRF7	2486	ENSG00000070886	ENSG00000276561	1	2.55806	0.292912	2.65e-12	6.14702	1.77612	1	0.285714	21	6	Mutated Gene
CMF-29417	EPHA8_up_IRF7_up_2495	EPHA8_code_potential_somatic	EPHA8	IRF7	2495	ENSG00000070886	ENSG00000276561	1	2.55806	0.666088	1.53e-71	4.18268	1.34211	1	0.285714	21	6	Mutated Gene
CMF-29420	EPHA8_up_NR1H3_up_3093	EPHA8_code_potential_somatic	EPHA8	NR1H3	3093	ENSG00000070886	ENSG00000025434	1	2.05415	0.423007	3.38e-25	4.01827	1.43491	1	0.25	4	1	Mutated Gene
CMF-29423	EPHA8_dn_POU3F1_dn_1663	EPHA8_code_potential_somatic	EPHA8	POU3F1	1663	ENSG00000070886	ENSG00000185668	-1	1.53661	-0.285101	1.04e-11	3.99814	1.43071	1	0.08	25	2	Mutated Gene
CMF-29424	EPHA8_dn_POU3F1_dn_1649	EPHA8_code_potential_somatic	EPHA8	POU3F1	1649	ENSG00000070886	ENSG00000185668	-1	1.53661	-0.282962	1.51e-11	9.22344	2.38448	1	0.08	25	2	Mutated Gene
CMF-29425	EPHA8_dn_EMX1_dn_3038	EPHA8_code_potential_somatic	EPHA8	EMX1	3038	ENSG00000070886	ENSG00000135638	-1	1.77485	-0.392059	1.41e-21	8.60986	4.32146	1	0.0714286	14	1	Mutated Gene
CMF-29426	EPHA8_dn_POU4F2_dn_2784	EPHA8_code_potential_somatic	EPHA8	POU4F2	2784	ENSG00000070886	ENSG00000151615	-1	1.5137	-0.392561	1.24e-21	5.07389	1.6172	1	0.0769231	13	1	Mutated Gene
CMF-29427	EPHA8_up_ZNF143_up_42	EPHA8_code_potential_somatic	EPHA8	ZNF143	42	ENSG00000070886	ENSG00000166478	1	2.45115	0.4605	4.07e-30	3.66156	2.7308	1	0.153846	13	2	Mutated Gene
CMF-29431	EPHA8_dn_MNX1_dn_2262	EPHA8_code_potential_somatic	EPHA8	MNX1	2262	ENSG00000070886	ENSG00000130675	-1	1.44103	-0.325153	5.84e-15	6.59717	6.96086	1	0.25	4	1	Mutated Gene
CMF-29432	EPHA8_dn_PAX2_dn_1183	EPHA8_code_potential_somatic	EPHA8	PAX2	1183	ENSG00000070886	ENSG00000075891	-1	1.3392	-0.315154	4.22e-14	4.91148	1.51243	1	0.25	4	1	Mutated Gene
CMF-29434	EPHA8_dn_VSX1_dn_2356	EPHA8_code_potential_somatic	EPHA8	VSX1	2356	ENSG00000070886	ENSG00000100987	-1	1.6906	-0.332117	1.41e-15	6.4045	2.49754	1	0.0625	16	1	Mutated Gene
CMF-29437	EPHA8_dn_SOX30_dn_1874	EPHA8_code_potential_somatic	EPHA8	SOX30	1874	ENSG00000070886	ENSG00000039600	-1	5.79525	-0.180295	2.18e-05	4.32877	1.42612	1	0.2	10	2	Mutated Gene
CMF-29439	EPHA8_up_BACH1_up_2746	EPHA8_code_potential_somatic	EPHA8	BACH1	2746	ENSG00000070886	ENSG00000156273	1	1.51577	0.595071	8.52e-54	4.33923	1.5818	1	0.181818	11	2	Mutated Gene
CMF-29453	OR2T3_dn_MTF1_up_970	OR2T3_code_potential_somatic	OR2T3	MTF1	970	ENSG00000278377	ENSG00000188786	-1	2.03162	0.412905	5.65e-24	-3.11488	1.40916	1	0.173913	23	4	Mutated Gene
CMF-29455	OR2T3_dn_IRF7_up_2479	OR2T3_code_potential_somatic	OR2T3	IRF7	2479	ENSG00000278377	ENSG00000276561	-1	2.80779	0.345057	9.11e-17	-3.83695	1.86943	1	0.047619	21	1	Mutated Gene
CMF-29456	OR2T3_dn_BCL6_up_626	OR2T3_code_potential_somatic	OR2T3	BCL6	626	ENSG00000278377	ENSG00000113916	-1	1.92518	0.324345	6.87e-15	-5.55642	3.65276	1	0.173913	23	4	Mutated Gene
CMF-29458	OR2T3_dn_BCL6_up_627	OR2T3_code_potential_somatic	OR2T3	BCL6	627	ENSG00000278377	ENSG00000113916	-1	1.92518	0.319742	1.72e-14	-4.07298	1.59017	1	0.173913	23	4	Mutated Gene
CMF-29461	OR2T3_dn_STAT5A_up_2949	OR2T3_code_potential_somatic	OR2T3	STAT5A	2949	ENSG00000278377	ENSG00000126561	-1	2.03115	0.589216	1.59e-52	-3.79373	1.40029	1	0.0952381	21	2	Mutated Gene
CMF-29463	OR2T3_dn_PRRX1_up_3071	OR2T3_code_potential_somatic	OR2T3	PRRX1	3071	ENSG00000278377	ENSG00000116132	-1	2.48759	0.453766	3.46e-29	-3.72134	1.42736	1	0.0555556	18	1	Mutated Gene
CMF-29464	OR2T3_dn_ARID5A_up_160	OR2T3_code_potential_somatic	OR2T3	ARID5A	160	ENSG00000278377	ENSG00000196843	-1	2.69417	0.366472	7.33e-19	-5.36957	3.11825	1	0.0666667	15	1	Mutated Gene
CMF-29465	OR2T3_dn_CEBPB_up_1304	OR2T3_code_potential_somatic	OR2T3	CEBPB	1304	ENSG00000278377	ENSG00000172216	-1	1.32473	0.532257	2.05e-41	-4.95984	1.74856	1	0.0869565	23	2	Mutated Gene
CMF-29466	OR2T3_dn_CEBPB_up_1306	OR2T3_code_potential_somatic	OR2T3	CEBPB	1306	ENSG00000278377	ENSG00000172216	-1	1.32473	0.577164	5.44e-50	-4.3606	1.51875	1	0.0869565	23	2	Mutated Gene
CMF-29477	SEMA3E_dn_FGF9_dn_1770	SEMA3E_code_potential_somatic	SEMA3E	FGF9	1770	ENSG00000170381	ENSG00000102678	-1	1.61134	-0.471692	1.04e-31	4.37945	2.09971	1	0.5	4	2	Mutated Gene
CMF-29478	SEMA3E_dn_FGF9_dn_1767	SEMA3E_code_potential_somatic	SEMA3E	FGF9	1767	ENSG00000170381	ENSG00000102678	-1	1.61134	-0.592767	2.71e-53	2.64627	1.37462	1	0.5	4	2	Mutated Gene
CMF-29479	SEMA3E_dn_LHX1_dn_2963	SEMA3E_code_potential_somatic	SEMA3E	LHX1	2963	ENSG00000170381	ENSG00000274577	-1	2.02447	-0.447409	2.49e-28	2.71562	1.32367	1	0.0588235	17	1	Mutated Gene
CMF-29480	SEMA3E_dn_FOXD3_dn_582	SEMA3E_code_potential_somatic	SEMA3E	FOXD3	582	ENSG00000170381	ENSG00000187140	-1	1.9295	-0.218616	2.36e-07	3.27259	1.56595	1	0.16	25	4	Mutated Gene
CMF-29482	SEMA3E_dn_FOXD3_dn_576	SEMA3E_code_potential_somatic	SEMA3E	FOXD3	576	ENSG00000170381	ENSG00000187140	-1	1.9295	-0.399677	1.96e-22	3.70237	1.83377	1	0.16	25	4	Mutated Gene
CMF-29489	SEMA3E_up_JUN_up_218	SEMA3E_code_potential_somatic	SEMA3E	JUN	218	ENSG00000170381	ENSG00000177606	1	1.84985	0.540695	6.29e-43	5.18375	2.48205	1	0.28	25	7	Mutated Gene
CMF-29490	SEMA3E_up_JUN_up_231	SEMA3E_code_potential_somatic	SEMA3E	JUN	231	ENSG00000170381	ENSG00000177606	1	1.84985	0.453231	4.09e-29	3.06214	1.54233	1	0.28	25	7	Mutated Gene
CMF-29491	SEMA3E_up_JUN_up_212	SEMA3E_code_potential_somatic	SEMA3E	JUN	212	ENSG00000170381	ENSG00000177606	1	1.84985	0.506204	5.34e-37	2.86215	1.41064	1	0.28	25	7	Mutated Gene
CMF-29492	SEMA3E_up_JUN_up_216	SEMA3E_code_potential_somatic	SEMA3E	JUN	216	ENSG00000170381	ENSG00000177606	1	1.84985	0.584179	1.88e-51	3.28487	1.62513	1	0.28	25	7	Mutated Gene
CMF-29494	SEMA3E_up_JUN_up_211	SEMA3E_code_potential_somatic	SEMA3E	JUN	211	ENSG00000170381	ENSG00000177606	1	1.84985	0.521992	1.25e-39	4.07824	2.26058	1	0.28	25	7	Mutated Gene
CMF-29495	SEMA3E_dn_LHX3_dn_2006	SEMA3E_code_potential_somatic	SEMA3E	LHX3	2006	ENSG00000170381	ENSG00000107187	-1	1.71707	-0.205783	1.18e-06	6.19148	2.86369	1	0.208333	24	5	Mutated Gene
CMF-29496	SEMA3E_dn_LHX3_dn_2016	SEMA3E_code_potential_somatic	SEMA3E	LHX3	2016	ENSG00000170381	ENSG00000107187	-1	1.71707	-0.248379	3.78e-09	2.74588	1.34765	1	0.208333	24	5	Mutated Gene
CMF-29497	SEMA3E_dn_LHX3_dn_2005	SEMA3E_code_potential_somatic	SEMA3E	LHX3	2005	ENSG00000170381	ENSG00000107187	-1	1.71707	-0.25982	6.63e-10	3.97071	1.87383	1	0.208333	24	5	Mutated Gene
CMF-29498	SEMA3E_dn_LHX3_dn_1997	SEMA3E_code_potential_somatic	SEMA3E	LHX3	1997	ENSG00000170381	ENSG00000107187	-1	1.71707	-0.303974	3.53e-13	3.58715	1.75861	1	0.208333	24	5	Mutated Gene
CMF-29500	SEMA3E_dn_POU3F1_dn_1645	SEMA3E_code_potential_somatic	SEMA3E	POU3F1	1645	ENSG00000170381	ENSG00000185668	-1	1.86926	-0.28016	2.43e-11	3.33996	1.65256	1	0.08	25	2	Mutated Gene
CMF-29503	SEMA3E_up_ARID5A_up_160	SEMA3E_code_potential_somatic	SEMA3E	ARID5A	160	ENSG00000170381	ENSG00000196843	1	6.41264	0.366472	7.33e-19	3.87377	1.87823	1	0.333333	15	5	Mutated Gene
CMF-29504	SEMA3E_up_ARID5A_up_166	SEMA3E_code_potential_somatic	SEMA3E	ARID5A	166	ENSG00000170381	ENSG00000196843	1	6.41264	0.378227	4.43e-20	5.43451	2.4974	1	0.333333	15	5	Mutated Gene
CMF-29506	SEMA3E_up_ARID5A_up_167	SEMA3E_code_potential_somatic	SEMA3E	ARID5A	167	ENSG00000170381	ENSG00000196843	1	6.41264	0.390171	2.28e-21	3.46021	1.6486	1	0.333333	15	5	Mutated Gene
CMF-29507	SEMA3E_up_NFAT5_up_3668	SEMA3E_code_potential_somatic	SEMA3E	NFAT5	3668	ENSG00000170381	ENSG00000102908	1	1.46204	0.269767	1.36e-10	2.81361	1.34929	1	0.5	4	2	Mutated Gene
CMF-29510	SEMA3E_dn_POU4F2_dn_2783	SEMA3E_code_potential_somatic	SEMA3E	POU4F2	2783	ENSG00000170381	ENSG00000151615	-1	4.97349	-0.364772	1.09e-18	3.97202	2.01447	1	0.307692	13	4	Mutated Gene
CMF-29515	SEMA3E_up_NR2F2_up_3035	SEMA3E_code_potential_somatic	SEMA3E	NR2F2	3035	ENSG00000170381	ENSG00000185551	1	1.9105	0.194147	4.69e-06	6.65441	3.35322	1	0.333333	3	1	Mutated Gene
CMF-29516	SEMA3E_up_FOXJ2_up_718	SEMA3E_code_potential_somatic	SEMA3E	FOXJ2	718	ENSG00000170381	ENSG00000065970	1	1.31694	0.29156	3.37e-12	3.22119	1.58801	1	0.117647	17	2	Mutated Gene
CMF-29519	SEMA3E_up_BACH1_up_2747	SEMA3E_code_potential_somatic	SEMA3E	BACH1	2747	ENSG00000170381	ENSG00000156273	1	1.54447	0.60726	1.59e-56	3.42539	1.67699	1	0.181818	11	2	Mutated Gene
CMF-29526	TM7SF4_dn_POU4F1_up_2764	TM7SF4_code_potential_somatic	TM7SF4	POU4F1	2764	NA	ENSG00000152192	-1	2.09764	0.333294	1.1e-15	-11.5628	6.62031	0.5	0.0909091	11	2	Mutated Gene
CMF-29530	TM7SF4_dn_TBP_up_3462	TM7SF4_code_potential_somatic	TM7SF4	TBP	3462	NA	ENSG00000112592	-1	2.63827	0.455198	2.2e-29	-10.666	6.01669	1	0.222222	18	4	Mutated Gene
CMF-29540	TM7SF4_dn_HMGA2_up_3604	TM7SF4_code_potential_somatic	TM7SF4	HMGA2	3604	NA	ENSG00000149948	-1	1.35737	0.30313	4.13e-13	-3.70422	1.3936	1	0.5	2	1	Mutated Gene
CMF-29547	ESRRB_dn_REST_up_462	ESRRB_code_potential_somatic	ESRRB	REST	462	ENSG00000119715	ENSG00000084093	-1	5.435	0.268347	1.71e-10	-5.73305	1.65523	1	0.2	5	1	Mutated Gene
CMF-29552	ESRRB_dn_TEAD1_up_2393	ESRRB_code_potential_somatic	ESRRB	TEAD1	2393	ENSG00000119715	ENSG00000187079	-1	1.50437	0.389866	2.46e-21	-4.34125	1.37519	1	0.2	15	3	Mutated Gene
CMF-29557	ESRRB_dn_MTF1_up_968	ESRRB_code_potential_somatic	ESRRB	MTF1	968	ENSG00000119715	ENSG00000188786	-1	1.64792	0.278602	3.16e-11	-4.58943	1.43696	1	0.217391	23	5	Mutated Gene
CMF-29562	ESRRB_dn_HSF1_up_96	ESRRB_code_potential_somatic	ESRRB	HSF1	96	ENSG00000119715	ENSG00000185122	-1	1.38904	0.179126	2.47e-05	-4.9356	1.46073	1	0.25	4	1	Mutated Gene
CMF-29563	ESRRB_dn_TRIM28_up_759	ESRRB_code_potential_somatic	ESRRB	TRIM28	759	ENSG00000119715	ENSG00000130726	-1	1.59265	0.385018	8.32e-21	-8.53546	2.24314	1	0.714286	7	5	Mutated Gene
CMF-29566	ESRRB_dn_TRIM28_up_763	ESRRB_code_potential_somatic	ESRRB	TRIM28	763	ENSG00000119715	ENSG00000130726	-1	1.59265	0.360541	2.89e-18	-6.3376	1.66934	1	0.714286	7	5	Mutated Gene
CMF-29578	ESRRB_dn_NFKB1_up_299	ESRRB_code_potential_somatic	ESRRB	NFKB1	299	ENSG00000119715	ENSG00000109320	-1	1.38855	0.772743	7.15e-110	-4.66026	1.43183	0.777778	0.28	25	9	Mutated Gene
CMF-29579	ESRRB_dn_SATB1_dn_1679	ESRRB_code_potential_somatic	ESRRB	SATB1	1679	ENSG00000119715	ENSG00000182568	-1	1.61237	-0.377615	5.15e-20	7.33324	2.365	0.833333	0.208333	24	6	Mutated Gene
CMF-29581	ESRRB_dn_SATB1_up_1694	ESRRB_code_potential_somatic	ESRRB	SATB1	1694	ENSG00000119715	ENSG00000182568	-1	1.61237	0.55721	5.11e-46	-12.1317	2.75291	0.833333	0.208333	24	6	Mutated Gene
CMF-29588	ESRRB_dn_SOX12_up_1099	ESRRB_code_potential_somatic	ESRRB	SOX12	1099	ENSG00000119715	ENSG00000177732	-1	2.11036	0.153579	0.000308	-4.99711	1.56064	1	0.388889	18	7	Mutated Gene
CMF-29589	ESRRB_dn_SOX12_up_1113	ESRRB_code_potential_somatic	ESRRB	SOX12	1113	ENSG00000119715	ENSG00000177732	-1	2.11036	0.509949	1.31e-37	-5.22424	1.52089	1	0.388889	18	7	Mutated Gene
CMF-29591	ESRRB_dn_FOXO1_up_708	ESRRB_code_potential_somatic	ESRRB	FOXO1	708	ENSG00000119715	ENSG00000150907	-1	9.67023	0.215655	3.45e-07	-9.32705	2.50551	0.8	0.190476	21	5	Mutated Gene
CMF-29594	ESRRB_dn_FOXO1_up_698	ESRRB_code_potential_somatic	ESRRB	FOXO1	698	ENSG00000119715	ENSG00000150907	-1	9.67023	0.455689	1.89e-29	-4.39374	1.38664	0.8	0.190476	21	5	Mutated Gene
CMF-29605	ESRRB_dn_LEF1_up_1412	ESRRB_code_potential_somatic	ESRRB	LEF1	1412	ENSG00000119715	ENSG00000138795	-1	1.524	0.477931	1.28e-32	-6.03891	1.8245	0.6	0.166667	18	5	Mutated Gene
CMF-29613	ESRRB_dn_BPTF_up_2864	ESRRB_code_potential_somatic	ESRRB	BPTF	2864	ENSG00000119715	ENSG00000171634	-1	1.77582	0.310598	1.01e-13	-4.35403	1.35992	1	0.428571	21	9	Mutated Gene
CMF-29616	ESRRB_dn_BPTF_up_2861	ESRRB_code_potential_somatic	ESRRB	BPTF	2861	ENSG00000119715	ENSG00000171634	-1	1.77582	0.250847	2.61e-09	-7.49258	1.98156	1	0.428571	21	9	Mutated Gene
CMF-29625	ESRRB_dn_EGR1_up_1006	ESRRB_code_potential_somatic	ESRRB	EGR1	1006	ENSG00000119715	ENSG00000120738	-1	1.71244	0.404842	5e-23	-4.80988	1.45569	1	0.55	20	11	Mutated Gene
CMF-29627	ESRRB_dn_EGR1_up_996	ESRRB_code_potential_somatic	ESRRB	EGR1	996	ENSG00000119715	ENSG00000120738	-1	1.71244	0.419674	8.64e-25	-13.3824	3.89973	1	0.55	20	11	Mutated Gene
CMF-29632	ESRRB_up_IRF1_up_115	ESRRB_code_potential_somatic	ESRRB	IRF1	115	ENSG00000119715	ENSG00000125347	1	1.31077	0.721879	2.39e-89	16.0705	4.16245	1	0.12	25	3	Mutated Gene
CMF-29634	ESRRB_dn_EP300_up_3413	ESRRB_code_potential_somatic	ESRRB	EP300	3413	ENSG00000119715	ENSG00000100393	-1	1.7693	0.457343	1.12e-29	-4.45685	1.40362	1	0.6	5	3	Mutated Gene
CMF-29640	ESRRB_dn_SOX9_up_1227	ESRRB_code_potential_somatic	ESRRB	SOX9	1227	ENSG00000119715	ENSG00000125398	-1	1.86054	0.249574	3.16e-09	-4.01545	1.34071	1	0.375	16	6	Mutated Gene
CMF-29641	ESRRB_dn_SOX9_up_1226	ESRRB_code_potential_somatic	ESRRB	SOX9	1226	ENSG00000119715	ENSG00000125398	-1	1.86054	0.339359	3.09e-16	-12.8469	4.64663	1	0.375	16	6	Mutated Gene
CMF-29645	ESRRB_dn_JUN_up_218	ESRRB_code_potential_somatic	ESRRB	JUN	218	ENSG00000119715	ENSG00000177606	-1	1.3325	0.540695	6.29e-43	-13.9327	5.44725	1	0.16	25	4	Mutated Gene
CMF-29647	ESRRB_dn_JUN_up_211	ESRRB_code_potential_somatic	ESRRB	JUN	211	ENSG00000119715	ENSG00000177606	-1	1.3325	0.521992	1.25e-39	-8.60685	2.19808	1	0.16	25	4	Mutated Gene
CMF-29655	ESRRB_dn_FOXC1_up_650	ESRRB_code_potential_somatic	ESRRB	FOXC1	650	ENSG00000119715	ENSG00000054598	-1	4.04141	0.376626	6.54e-20	-4.46658	1.41227	1	0.2	20	4	Mutated Gene
CMF-29656	ESRRB_dn_FOXC1_up_655	ESRRB_code_potential_somatic	ESRRB	FOXC1	655	ENSG00000119715	ENSG00000054598	-1	4.04141	0.445577	4.38e-28	-10.2821	2.87662	1	0.2	20	4	Mutated Gene
CMF-29658	ESRRB_dn_FOXC1_up_651	ESRRB_code_potential_somatic	ESRRB	FOXC1	651	ENSG00000119715	ENSG00000054598	-1	4.04141	0.465029	9.4e-31	-5.64922	1.61474	1	0.2	20	4	Mutated Gene
CMF-29659	ESRRB_dn_SIRT6_up_2523	ESRRB_code_potential_somatic	ESRRB	SIRT6	2523	ENSG00000119715	ENSG00000077463	-1	1.46553	0.256208	1.16e-09	-5.19269	1.67097	1	0.333333	6	2	Mutated Gene
CMF-29682	ESRRB_dn_TCF3_dn_1592	ESRRB_code_potential_somatic	ESRRB	TCF3	1592	ENSG00000119715	ENSG00000071564	-1	2.7377	-0.300935	6.2e-13	4.51908	1.60634	1	0.333333	18	6	Mutated Gene
CMF-29688	ESRRB_dn_MEF2D_up_3274	ESRRB_code_potential_somatic	ESRRB	MEF2D	3274	ENSG00000119715	ENSG00000116604	-1	2.76106	0.158237	0.0002	-11.7494	4.68776	1	0.428571	7	3	Mutated Gene
CMF-29694	ESRRB_dn_TCF4_up_1622	ESRRB_code_potential_somatic	ESRRB	TCF4	1622	ENSG00000119715	ENSG00000196628	-1	1.8143	0.156853	0.000228	-14.9282	3.4613	1	0.352941	17	6	Mutated Gene
CMF-29697	ESRRB_dn_TCF4_dn_1608	ESRRB_code_potential_somatic	ESRRB	TCF4	1608	ENSG00000119715	ENSG00000196628	-1	1.8143	-0.453389	3.89e-29	6.00256	2.38996	1	0.352941	17	6	Mutated Gene
CMF-29699	ESRRB_dn_TCF4_up_1611	ESRRB_code_potential_somatic	ESRRB	TCF4	1611	ENSG00000119715	ENSG00000196628	-1	1.8143	0.315174	4.2e-14	-7.67913	2.04282	1	0.352941	17	6	Mutated Gene
CMF-29702	ESRRB_up_IRF8_up_411	ESRRB_code_potential_somatic	ESRRB	IRF8	411	ENSG00000119715	ENSG00000140968	1	1.31949	0.422349	4.07e-25	7.91857	2.89172	1	0.222222	18	4	Mutated Gene
CMF-29703	ESRRB_up_IRF8_up_396	ESRRB_code_potential_somatic	ESRRB	IRF8	396	ENSG00000119715	ENSG00000140968	1	1.31949	0.608054	1.04e-56	13.2512	3.26691	1	0.222222	18	4	Mutated Gene
CMF-29705	ESRRB_up_IRF8_up_397	ESRRB_code_potential_somatic	ESRRB	IRF8	397	ENSG00000119715	ENSG00000140968	1	1.31949	0.666773	9.74e-72	6.41016	2.09216	1	0.222222	18	4	Mutated Gene
CMF-29708	ESRRB_dn_FOXO3_up_752	ESRRB_code_potential_somatic	ESRRB	FOXO3	752	ENSG00000119715	ENSG00000118689	-1	1.98033	0.328234	3.13e-15	-5.45107	1.6246	1	0.333333	24	8	Mutated Gene
CMF-29732	ESRRB_dn_KLF12_dn_3120	ESRRB_code_potential_somatic	ESRRB	KLF12	3120	ENSG00000119715	ENSG00000118922	-1	1.34968	-0.425942	1.46e-25	4.53012	1.55675	1	0.5	4	2	Mutated Gene
CMF-29736	ESRRB_dn_TCF7L1_dn_449	ESRRB_code_potential_somatic	ESRRB	TCF7L1	449	ENSG00000119715	ENSG00000152284	-1	1.77431	-0.321692	1.17e-14	4.86893	1.74624	1	0.333333	9	3	Mutated Gene
CMF-29737	ESRRB_dn_TCF7L1_dn_445	ESRRB_code_potential_somatic	ESRRB	TCF7L1	445	ENSG00000119715	ENSG00000152284	-1	1.77431	-0.284418	1.17e-11	4.37984	1.7957	1	0.333333	9	3	Mutated Gene
CMF-29749	SLC5A7_up_STAT3_up_1535	SLC5A7_code_potential_somatic	SLC5A7	STAT3	1535	ENSG00000115665	ENSG00000168610	1	1.42928	0.517519	7.19e-39	3.38488	1.77851	1	0.2	25	5	Mutated Gene
CMF-29751	SLC5A7_up_STAT3_up_1521	SLC5A7_code_potential_somatic	SLC5A7	STAT3	1521	ENSG00000115665	ENSG00000168610	1	1.42928	0.714689	8.18e-87	2.61921	1.38021	1	0.2	25	5	Mutated Gene
CMF-29754	SLC5A7_up_NR2E1_up_2391	SLC5A7_code_potential_somatic	SLC5A7	NR2E1	2391	ENSG00000115665	ENSG00000112333	1	2.12668	0.386558	5.66e-21	2.52373	1.30574	1	0.222222	9	2	Mutated Gene
CMF-29756	SLC5A7_up_ZBTB16_up_2185	SLC5A7_code_potential_somatic	SLC5A7	ZBTB16	2185	ENSG00000115665	ENSG00000109906	1	1.81429	0.310551	1.02e-13	2.94528	1.5619	0.75	0.1875	16	4	Mutated Gene
CMF-29764	SLC5A7_dn_FOXL1_dn_1848	SLC5A7_code_potential_somatic	SLC5A7	FOXL1	1848	ENSG00000115665	ENSG00000176678	-1	1.40621	-0.2109	6.3e-07	3.20162	1.73076	1	0.24	25	6	Mutated Gene
CMF-29769	SLC5A7_up_FOXO1_up_708	SLC5A7_code_potential_somatic	SLC5A7	FOXO1	708	ENSG00000115665	ENSG00000150907	1	1.7567	0.215655	3.45e-07	2.43356	1.30312	1	0.142857	21	3	Mutated Gene
CMF-29770	SLC5A7_up_FOXO1_up_710	SLC5A7_code_potential_somatic	SLC5A7	FOXO1	710	ENSG00000115665	ENSG00000150907	1	1.7567	0.432911	1.94e-26	3.64213	1.99088	1	0.142857	21	3	Mutated Gene
CMF-29771	SLC5A7_up_SREBF1_up_2503	SLC5A7_code_potential_somatic	SLC5A7	SREBF1	2503	ENSG00000115665	ENSG00000072310	1	1.57322	0.584832	1.36e-51	4.25266	2.19451	1	0.166667	12	2	Mutated Gene
CMF-29772	SLC5A7_up_SREBF1_up_2498	SLC5A7_code_potential_somatic	SLC5A7	SREBF1	2498	ENSG00000115665	ENSG00000072310	1	1.57322	0.328135	3.19e-15	2.61359	1.35357	1	0.166667	12	2	Mutated Gene
CMF-29773	SLC5A7_up_NR3C1_up_2039	SLC5A7_code_potential_somatic	SLC5A7	NR3C1	2039	ENSG00000115665	ENSG00000113580	1	1.83877	0.225623	9.37e-08	2.71286	1.41995	1	0.190476	21	4	Mutated Gene
CMF-29774	SLC5A7_up_NR3C1_up_2031	SLC5A7_code_potential_somatic	SLC5A7	NR3C1	2031	ENSG00000115665	ENSG00000113580	1	1.83877	0.345058	9.1e-17	3.68912	1.99607	1	0.190476	21	4	Mutated Gene
CMF-29776	SLC5A7_up_NR3C1_up_2047	SLC5A7_code_potential_somatic	SLC5A7	NR3C1	2047	ENSG00000115665	ENSG00000113580	1	1.83877	0.319355	1.85e-14	2.95327	1.54233	1	0.190476	21	4	Mutated Gene
CMF-29777	SLC5A7_dn_POU4F1_dn_2763	SLC5A7_code_potential_somatic	SLC5A7	POU4F1	2763	ENSG00000115665	ENSG00000152192	-1	5.53204	-0.244971	6.24e-09	3.50802	1.85583	1	0.181818	11	2	Mutated Gene
CMF-29778	SLC5A7_dn_POU4F1_dn_2759	SLC5A7_code_potential_somatic	SLC5A7	POU4F1	2759	ENSG00000115665	ENSG00000152192	-1	5.53204	-0.311764	8.11e-14	4.92377	2.6465	1	0.181818	11	2	Mutated Gene
CMF-29785	SLC5A7_up_FOXC1_up_647	SLC5A7_code_potential_somatic	SLC5A7	FOXC1	647	ENSG00000115665	ENSG00000054598	1	1.52417	0.331297	1.67e-15	3.4988	1.91286	1	0.25	20	5	Mutated Gene
CMF-29788	SLC5A7_up_FOXC1_up_663	SLC5A7_code_potential_somatic	SLC5A7	FOXC1	663	ENSG00000115665	ENSG00000054598	1	1.52417	0.404226	5.89e-23	2.52057	1.32227	1	0.25	20	5	Mutated Gene
CMF-29789	SLC5A7_dn_HOXD9_dn_1671	SLC5A7_code_potential_somatic	SLC5A7	HOXD9	1671	ENSG00000115665	ENSG00000128709	-1	1.67664	-0.141828	0.00087	4.14156	2.23106	1	0.2	5	1	Mutated Gene
CMF-29790	SLC5A7_up_NR3C2_up_2018	SLC5A7_code_potential_somatic	SLC5A7	NR3C2	2018	ENSG00000115665	ENSG00000151623	1	2.08353	0.374636	1.06e-19	4.62628	2.80138	1	0.5	2	1	Mutated Gene
CMF-29797	SLC5A7_dn_TLX2_dn_1566	SLC5A7_code_potential_somatic	SLC5A7	TLX2	1566	ENSG00000115665	ENSG00000115297	-1	1.36613	-0.286501	8.18e-12	2.74063	1.50367	1	0.12	25	3	Mutated Gene
CMF-29800	SLC5A7_dn_LHX5_dn_3054	SLC5A7_code_potential_somatic	SLC5A7	LHX5	3054	ENSG00000115665	ENSG00000089116	-1	1.76258	-0.149229	0.000457	2.67256	1.39105	1	0.272727	11	3	Mutated Gene
CMF-29803	SLC5A7_up_ELF4_up_3024	SLC5A7_code_potential_somatic	SLC5A7	ELF4	3024	ENSG00000115665	ENSG00000102034	1	1.59718	0.551707	5.72e-45	2.68754	1.39431	1	0.15	20	3	Mutated Gene
CMF-29809	SLC5A7_dn_PAX2_dn_1185	SLC5A7_code_potential_somatic	SLC5A7	PAX2	1185	ENSG00000115665	ENSG00000075891	-1	4.51442	-0.227947	6.85e-08	2.88633	1.52082	1	0.25	4	1	Mutated Gene
CMF-29811	SLC5A7_dn_VSX1_up_2361	SLC5A7_code_potential_somatic	SLC5A7	VSX1	2361	ENSG00000115665	ENSG00000100987	-1	1.75118	0.18551	1.24e-05	-2.62128	1.37354	1	0.125	16	2	Mutated Gene
CMF-29813	SLC5A7_up_ZNF148_up_821	SLC5A7_code_potential_somatic	SLC5A7	ZNF148	821	ENSG00000115665	ENSG00000163848	1	1.35636	0.22987	5.27e-08	3.41252	1.84609	1	0.130435	23	3	Mutated Gene
CMF-29821	ABCC9_up_TEAD1_up_2402	ABCC9_code_potential_somatic	ABCC9	TEAD1	2402	ENSG00000069431	ENSG00000187079	1	1.76061	0.210696	6.46e-07	3.28383	2.08665	1	0.333333	15	5	Mutated Gene
CMF-29822	ABCC9_up_TEAD1_up_2399	ABCC9_code_potential_somatic	ABCC9	TEAD1	2399	ENSG00000069431	ENSG00000187079	1	1.76061	0.3514	2.27e-17	5.21646	3.70513	1	0.333333	15	5	Mutated Gene
CMF-29826	ABCC9_dn_FGF9_dn_1768	ABCC9_code_potential_somatic	ABCC9	FGF9	1768	ENSG00000069431	ENSG00000102678	-1	1.34211	-0.466615	5.59e-31	3.60178	2.4105	1	0.75	4	3	Mutated Gene
CMF-29827	ABCC9_dn_FGF9_dn_1770	ABCC9_code_potential_somatic	ABCC9	FGF9	1770	ENSG00000069431	ENSG00000102678	-1	1.34211	-0.471692	1.04e-31	2.61518	1.59147	1	0.75	4	3	Mutated Gene
CMF-29828	ABCC9_dn_FGF9_dn_1767	ABCC9_code_potential_somatic	ABCC9	FGF9	1767	ENSG00000069431	ENSG00000102678	-1	1.34211	-0.592767	2.71e-53	2.53991	1.56905	1	0.75	4	3	Mutated Gene
CMF-29829	ABCC9_up_STAT3_up_1530	ABCC9_code_potential_somatic	ABCC9	STAT3	1530	ENSG00000069431	ENSG00000168610	1	2.15171	0.579698	1.63e-50	2.37215	1.46405	1	0.24	25	6	Mutated Gene
CMF-29830	ABCC9_up_STAT3_up_1527	ABCC9_code_potential_somatic	ABCC9	STAT3	1527	ENSG00000069431	ENSG00000168610	1	2.15171	0.588913	1.84e-52	2.21947	1.33557	1	0.24	25	6	Mutated Gene
CMF-29832	ABCC9_up_STAT3_up_1532	ABCC9_code_potential_somatic	ABCC9	STAT3	1532	ENSG00000069431	ENSG00000168610	1	2.15171	0.72538	1.3e-90	2.5883	1.61288	1	0.24	25	6	Mutated Gene
CMF-29837	ABCC9_up_ARID5B_up_3008	ABCC9_code_potential_somatic	ABCC9	ARID5B	3008	ENSG00000069431	ENSG00000150347	1	2.17172	0.443874	7.35e-28	2.77441	1.71317	1	0.25	4	1	Mutated Gene
CMF-29846	ABCC9_up_NFKB1_up_299	ABCC9_code_potential_somatic	ABCC9	NFKB1	299	ENSG00000069431	ENSG00000109320	1	1.48371	0.772743	7.15e-110	3.42241	2.3525	1	0.24	25	6	Mutated Gene
CMF-29847	ABCC9_dn_TNFRSF25_dn_2814	ABCC9_code_potential_somatic	ABCC9	TNFRSF25	2814	ENSG00000069431	ENSG00000215788	-1	1.62558	-0.222868	1.35e-07	3.22148	2.04675	1	0.5	2	1	Mutated Gene
CMF-29850	ABCC9_up_ATF3_up_469	ABCC9_code_potential_somatic	ABCC9	ATF3	469	ENSG00000069431	ENSG00000162772	1	1.58382	0.659709	9.48e-70	2.55459	1.55568	1	0.6	5	3	Mutated Gene
CMF-29851	ABCC9_up_ATF3_up_467	ABCC9_code_potential_somatic	ABCC9	ATF3	467	ENSG00000069431	ENSG00000162772	1	1.58382	0.224585	1.08e-07	3.78045	2.67282	1	0.6	5	3	Mutated Gene
CMF-29852	ABCC9_up_SRF_up_1140	ABCC9_code_potential_somatic	ABCC9	SRF	1140	ENSG00000069431	ENSG00000112658	1	2.52046	0.209302	7.68e-07	2.31563	1.36686	1	0.333333	18	6	Mutated Gene
CMF-29855	ABCC9_up_SRF_up_1133	ABCC9_code_potential_somatic	ABCC9	SRF	1133	ENSG00000069431	ENSG00000112658	1	2.52046	0.264404	3.22e-10	3.23898	2.07518	1	0.333333	18	6	Mutated Gene
CMF-29857	ABCC9_up_SRF_up_1129	ABCC9_code_potential_somatic	ABCC9	SRF	1129	ENSG00000069431	ENSG00000112658	1	2.52046	0.331948	1.46e-15	3.8281	2.50971	1	0.333333	18	6	Mutated Gene
CMF-29861	ABCC9_up_SOX9_up_1225	ABCC9_code_potential_somatic	ABCC9	SOX9	1225	ENSG00000069431	ENSG00000125398	1	2.29005	0.591669	4.7e-53	3.6352	2.37314	1	0.25	16	4	Mutated Gene
CMF-29862	ABCC9_up_TEAD3_up_2107	ABCC9_code_potential_somatic	ABCC9	TEAD3	2107	ENSG00000069431	ENSG00000007866	1	1.79225	0.530309	4.53e-41	3.15734	2.12115	1	0.266667	15	4	Mutated Gene
CMF-29863	ABCC9_up_TEAD3_up_2105	ABCC9_code_potential_somatic	ABCC9	TEAD3	2105	ENSG00000069431	ENSG00000007866	1	1.79225	0.533545	1.21e-41	3.27017	2.09165	1	0.266667	15	4	Mutated Gene
CMF-29866	ABCC9_up_JUN_up_227	ABCC9_code_potential_somatic	ABCC9	JUN	227	ENSG00000069431	ENSG00000177606	1	1.82112	0.38738	4.6e-21	2.70696	1.69229	1	0.32	25	8	Mutated Gene
CMF-29867	ABCC9_up_JUN_up_231	ABCC9_code_potential_somatic	ABCC9	JUN	231	ENSG00000069431	ENSG00000177606	1	1.82112	0.453231	4.09e-29	4.65243	3.4921	1	0.32	25	8	Mutated Gene
CMF-29868	ABCC9_up_JUN_up_214	ABCC9_code_potential_somatic	ABCC9	JUN	214	ENSG00000069431	ENSG00000177606	1	1.82112	0.493367	5.84e-35	2.62448	1.60286	1	0.32	25	8	Mutated Gene
CMF-29869	ABCC9_up_JUN_up_224	ABCC9_code_potential_somatic	ABCC9	JUN	224	ENSG00000069431	ENSG00000177606	1	1.82112	0.569892	1.64e-48	3.2022	2.09324	1	0.32	25	8	Mutated Gene
CMF-29870	ABCC9_up_JUN_up_216	ABCC9_code_potential_somatic	ABCC9	JUN	216	ENSG00000069431	ENSG00000177606	1	1.82112	0.584179	1.88e-51	2.8658	1.80614	1	0.32	25	8	Mutated Gene
CMF-29871	ABCC9_up_JUN_up_215	ABCC9_code_potential_somatic	ABCC9	JUN	215	ENSG00000069431	ENSG00000177606	1	1.82112	0.474255	4.43e-32	2.89127	1.84861	1	0.32	25	8	Mutated Gene
CMF-29872	ABCC9_up_JUN_up_211	ABCC9_code_potential_somatic	ABCC9	JUN	211	ENSG00000069431	ENSG00000177606	1	1.82112	0.521992	1.25e-39	2.3161	1.3629	1	0.32	25	8	Mutated Gene
CMF-29874	ABCC9_dn_POU3F1_dn_1651	ABCC9_code_potential_somatic	ABCC9	POU3F1	1651	ENSG00000069431	ENSG00000185668	-1	2.90909	-0.188348	9.05e-06	3.0999	1.97288	0.666667	0.08	25	3	Mutated Gene
CMF-29875	ABCC9_up_FOSL1_up_1985	ABCC9_code_potential_somatic	ABCC9	FOSL1	1985	ENSG00000069431	ENSG00000175592	1	1.56546	0.702495	1.09e-82	2.50468	1.52836	1	0.25	12	3	Mutated Gene
CMF-29876	ABCC9_up_FOSL1_up_1983	ABCC9_code_potential_somatic	ABCC9	FOSL1	1983	ENSG00000069431	ENSG00000175592	1	1.56546	0.590551	8.2e-53	2.25366	1.32134	1	0.25	12	3	Mutated Gene
CMF-29877	ABCC9_up_FOSL1_up_1992	ABCC9_code_potential_somatic	ABCC9	FOSL1	1992	ENSG00000069431	ENSG00000175592	1	1.56546	0.741727	8.86e-97	2.56529	1.59472	1	0.25	12	3	Mutated Gene
CMF-29878	ABCC9_up_RFX2_up_2300	ABCC9_code_potential_somatic	ABCC9	RFX2	2300	ENSG00000069431	ENSG00000087903	1	2.30424	0.265778	2.59e-10	3.4501	2.2876	1	0.333333	6	2	Mutated Gene
CMF-29880	ABCC9_up_ZIC1_up_3436	ABCC9_code_potential_somatic	ABCC9	ZIC1	3436	ENSG00000069431	ENSG00000152977	1	1.48004	0.243634	7.58e-09	2.87924	1.78264	1	0.125	8	1	Mutated Gene
CMF-29881	ABCC9_dn_LHX5_dn_3056	ABCC9_code_potential_somatic	ABCC9	LHX5	3056	ENSG00000069431	ENSG00000089116	-1	3.27235	-0.134258	0.00163279	2.86021	1.77017	1	0.0909091	11	1	Mutated Gene
CMF-29887	ABCC9_up_NR2F2_up_3037	ABCC9_code_potential_somatic	ABCC9	NR2F2	3037	ENSG00000069431	ENSG00000185551	1	2.74156	0.189586	7.88e-06	3.12448	1.97375	1	0.333333	3	1	Mutated Gene
CMF-29889	ABCC9_up_ELF4_up_3016	ABCC9_code_potential_somatic	ABCC9	ELF4	3016	ENSG00000069431	ENSG00000102034	1	1.52486	0.647042	2.57e-66	3.2176	2.06197	1	0.1	20	2	Mutated Gene
CMF-29892	ABCC9_up_MZF1_up_1013	ABCC9_code_potential_somatic	ABCC9	MZF1	1013	ENSG00000069431	ENSG00000099326	1	1.333	0.226969	7.82e-08	2.83831	1.77948	1	0.25	16	4	Mutated Gene
CMF-29893	ABCC9_up_MZF1_up_1018	ABCC9_code_potential_somatic	ABCC9	MZF1	1018	ENSG00000069431	ENSG00000099326	1	1.333	0.290577	4.01e-12	3.1854	2.02485	1	0.25	16	4	Mutated Gene
CMF-29894	ABCC9_up_POU3F2_up_2175	ABCC9_code_potential_somatic	ABCC9	POU3F2	2175	ENSG00000069431	ENSG00000184486	1	3.44214	0.481255	4.1e-33	2.28075	1.34204	1	0.117647	17	2	Mutated Gene
CMF-29895	ABCC9_up_POU3F2_dn_2172	ABCC9_code_potential_somatic	ABCC9	POU3F2	2172	ENSG00000069431	ENSG00000184486	1	3.44214	-0.255216	1.35e-09	-3.30412	2.11851	1	0.117647	17	2	Mutated Gene
CMF-29898	ABCC9_dn_TRAF4_dn_2268	ABCC9_code_potential_somatic	ABCC9	TRAF4	2268	ENSG00000069431	ENSG00000076604	-1	1.53552	-0.175113	3.76e-05	3.49785	2.29021	1	0.142857	14	2	Mutated Gene
CMF-29900	ABCC9_dn_NR0B1_dn_2533	ABCC9_code_potential_somatic	ABCC9	NR0B1	2533	ENSG00000069431	ENSG00000169297	-1	7.75106	-0.341498	1.96e-16	2.80901	1.74151	1	0.333333	3	1	Mutated Gene
CMF-29905	DNAH2_dn_REL_up_252	DNAH2_code_potential_somatic	DNAH2	REL	252	ENSG00000183914	ENSG00000162924	-1	1.60994	0.547944	2.91e-44	-2.26865	1.39087	1	0.125	8	1	Mutated Gene
CMF-29928	GABRA6_dn_GATA6_up_1256	GABRA6_code_potential_somatic	GABRA6	GATA6	1256	ENSG00000145863	ENSG00000141448	-1	5.27203	0.349693	3.31e-17	-4.23894	2.86619	1	0.0555556	18	1	Mutated Gene
CMF-29936	GAS2L2_dn_ELF5_up_3348	GAS2L2_code_potential_somatic	GAS2L2	ELF5	3348	ENSG00000270765	ENSG00000135374	-1	1.35661	0.159645	0.000175	-5.35823	1.64732	1	0.1875	16	3	Mutated Gene
CMF-29943	GAS2L2_dn_SPI1_up_383	GAS2L2_code_potential_somatic	GAS2L2	SPI1	383	ENSG00000270765	ENSG00000066336	-1	4.58672	0.727861	1.62e-91	-6.41662	2.07438	0.857143	0.24	25	7	Mutated Gene
CMF-29944	GAS2L2_dn_SPI1_up_376	GAS2L2_code_potential_somatic	GAS2L2	SPI1	376	ENSG00000270765	ENSG00000066336	-1	4.58672	0.636849	1.14e-63	-4.64677	2.04483	0.857143	0.24	25	7	Mutated Gene
CMF-29947	GAS2L2_dn_SPI1_up_371	GAS2L2_code_potential_somatic	GAS2L2	SPI1	371	ENSG00000270765	ENSG00000066336	-1	4.58672	0.775736	3.02e-111	-4.8403	1.51773	0.857143	0.24	25	7	Mutated Gene
CMF-29948	GAS2L2_up_SOX1_dn_1829	GAS2L2_code_potential_somatic	GAS2L2	SOX1	1829	ENSG00000270765	ENSG00000182968	1	2.87569	-0.246592	4.92e-09	-8.34696	2.60703	1	0.1	20	2	Mutated Gene
CMF-29950	GAS2L2_dn_POU4F1_dn_2758	GAS2L2_code_potential_somatic	GAS2L2	POU4F1	2758	ENSG00000270765	ENSG00000152192	-1	2.3624	-0.184457	1.39e-05	2.55634	1.40245	1	0.0909091	11	1	Mutated Gene
CMF-29953	GAS2L2_dn_TBR1_dn_2743	GAS2L2_code_potential_somatic	GAS2L2	TBR1	2743	ENSG00000270765	ENSG00000136535	-1	1.79209	-0.174019	4.21e-05	7.46969	2.16776	1	0.333333	3	1	Mutated Gene
CMF-29966	TERT_up_REST_dn_464	TERT_code_potential_somatic	TERT	REST	464	ENSG00000164362	ENSG00000084093	1	1.55868	-0.146936	0.000559	-11.3165	4.04811	1	0.4	5	2	Mutated Gene
CMF-29969	TERT_dn_MAZ_up_613	TERT_code_potential_somatic	TERT	MAZ	613	ENSG00000164362	ENSG00000103495	-1	1.43963	0.454204	3.01e-29	-5.66605	1.81402	1	0.2	25	5	Mutated Gene
CMF-29970	TERT_dn_MAZ_up_598	TERT_code_potential_somatic	TERT	MAZ	598	ENSG00000164362	ENSG00000103495	-1	1.43963	0.322286	1.04e-14	-5.94059	3.97182	1	0.2	25	5	Mutated Gene
CMF-29979	GNAT3_up_FOXO1_up_710	GNAT3_code_potential_somatic	GNAT3	FOXO1	710	ENSG00000214415	ENSG00000150907	1	2.63579	0.432911	1.94e-26	2.88048	1.34484	1	0.047619	21	1	Mutated Gene
CMF-29980	GNAT3_dn_POU4F1_dn_2760	GNAT3_code_potential_somatic	GNAT3	POU4F1	2760	ENSG00000214415	ENSG00000152192	-1	2.73553	-0.292787	2.71e-12	2.69415	1.33242	0.5	0.0909091	11	2	Mutated Gene
CMF-29984	GNAT3_up_SP3_up_3430	GNAT3_code_potential_somatic	GNAT3	SP3	3430	ENSG00000214415	ENSG00000172845	1	1.45866	0.126191	0.00308501	3.17435	1.4876	1	0.0833333	12	1	Mutated Gene
CMF-29985	GNAT3_dn_PAX2_dn_1183	GNAT3_code_potential_somatic	GNAT3	PAX2	1183	ENSG00000214415	ENSG00000075891	-1	2.01941	-0.315154	4.22e-14	3.23836	1.45097	1	0.25	4	1	Mutated Gene
CMF-29986	GNAT3_dn_LHX6_dn_2249	GNAT3_code_potential_somatic	GNAT3	LHX6	2249	ENSG00000214415	ENSG00000106852	-1	3.73622	-0.130791	0.00215537	6.38131	3.25009	1	0.25	4	1	Mutated Gene
CMF-29993	AIM1_dn_STAT1_up_2454	AIM1_code_potential_somatic	AIM1	STAT1	2454	ENSG00000112297	ENSG00000115415	-1	1.37171	0.445926	3.93e-28	-3.52629	1.55569	1	0.0952381	21	2	Mutated Gene
CMF-30000	CYP4F3_dn_IRF7_up_2495	CYP4F3_code_potential_somatic	CYP4F3	IRF7	2495	ENSG00000186529	ENSG00000276561	-1	1.41696	0.666088	1.53e-71	-3.67986	1.77957	1	0.047619	21	1	Mutated Gene
CMF-30001	CYP4F3_dn_PARP1_up_2374	CYP4F3_code_potential_somatic	CYP4F3	PARP1	2374	ENSG00000186529	ENSG00000143799	-1	2.88871	0.479275	8.08e-33	-3.178	1.83	1	0.0909091	11	1	Mutated Gene
CMF-30003	PCDHA13_up_ZNF35_up_1632	PCDHA13_code_potential_somatic	PCDHA13	ZNF35	1632	ENSG00000239389	ENSG00000281306	1	1.66369	0.197039	3.36e-06	3.0631	1.60669	1	0.2	15	3	Mutated Gene
CMF-30008	PCDHA13_up_HOXC4_up_3340	PCDHA13_code_potential_somatic	PCDHA13	HOXC4	3340	ENSG00000239389	ENSG00000198353	1	2.82888	0.295537	1.65e-12	3.31139	1.43609	1	0.142857	7	1	Mutated Gene
CMF-30020	MORC1_dn_LHX3_dn_2016	MORC1_code_potential_somatic	MORC1	LHX3	2016	ENSG00000114487	ENSG00000107187	-1	1.44321	-0.248379	3.78e-09	5.95096	2.57217	1	0.0416667	24	1	Mutated Gene
CMF-30024	FAM126B_dn_BARX1_dn_2224	FAM126B_code_potential_somatic	FAM126B	BARX1	2224	ENSG00000155744	ENSG00000131668	-1	2.59134	-0.194531	4.49e-06	8.48203	2.39847	1	0.166667	24	4	Mutated Gene
CMF-30027	FAM126B_dn_NKX2-8_dn_670	FAM126B_code_potential_somatic	FAM126B	NKX2-8	670	ENSG00000155744	ENSG00000136327	-1	1.79932	-0.345837	7.69e-17	11.176	4.07079	1	0.166667	12	2	Mutated Gene
CMF-30032	FAM126B_dn_FGF9_dn_1768	FAM126B_code_potential_somatic	FAM126B	FGF9	1768	ENSG00000155744	ENSG00000102678	-1	4.29655	-0.466615	5.59e-31	6.28018	2.07416	1	0.5	4	2	Mutated Gene
CMF-30033	FAM126B_dn_FGF9_dn_1767	FAM126B_code_potential_somatic	FAM126B	FGF9	1767	ENSG00000155744	ENSG00000102678	-1	4.29655	-0.592767	2.71e-53	3.71261	1.39129	1	0.5	4	2	Mutated Gene
CMF-30034	FAM126B_up_PAX6_up_1285	FAM126B_code_potential_somatic	FAM126B	PAX6	1285	ENSG00000155744	ENSG00000007372	1	1.75391	0.0902731	0.0346241	6.46116	1.932	1	0.25	16	4	Mutated Gene
CMF-30040	FAM126B_up_NR2E1_up_2391	FAM126B_code_potential_somatic	FAM126B	NR2E1	2391	ENSG00000155744	ENSG00000112333	1	1.4693	0.386558	5.66e-21	5.20789	2.02568	1	0.222222	9	2	Mutated Gene
CMF-30041	FAM126B_up_NFKB1_up_302	FAM126B_code_potential_somatic	FAM126B	NFKB1	302	ENSG00000155744	ENSG00000109320	1	1.38011	0.198228	2.92e-06	4.60711	5.18229	0.75	0.12	25	4	Mutated Gene
CMF-30042	FAM126B_up_NFKB1_up_300	FAM126B_code_potential_somatic	FAM126B	NFKB1	300	ENSG00000155744	ENSG00000109320	1	1.38011	0.523218	7.72e-40	3.34559	1.40412	0.75	0.12	25	4	Mutated Gene
CMF-30043	FAM126B_up_NFKB1_up_292	FAM126B_code_potential_somatic	FAM126B	NFKB1	292	ENSG00000155744	ENSG00000109320	1	1.38011	0.410695	1.03e-23	6.3849	2.51981	0.75	0.12	25	4	Mutated Gene
CMF-30046	FAM126B_dn_LHX1_dn_2971	FAM126B_code_potential_somatic	FAM126B	LHX1	2971	ENSG00000155744	ENSG00000274577	-1	1.38798	-0.407411	2.51e-23	6.55254	3.20438	0.75	0.176471	17	4	Mutated Gene
CMF-30050	FAM126B_dn_POU4F1_dn_2758	FAM126B_code_potential_somatic	FAM126B	POU4F1	2758	ENSG00000155744	ENSG00000152192	-1	6.54719	-0.184457	1.39e-05	3.60261	2.95859	1	0.181818	11	2	Mutated Gene
CMF-30051	FAM126B_dn_POU4F1_dn_2762	FAM126B_code_potential_somatic	FAM126B	POU4F1	2762	ENSG00000155744	ENSG00000152192	-1	6.54719	-0.25143	2.39e-09	3.23537	2.62489	1	0.181818	11	2	Mutated Gene
CMF-30056	FAM126B_up_TEAD3_up_2105	FAM126B_code_potential_somatic	FAM126B	TEAD3	2105	ENSG00000155744	ENSG00000007866	1	1.52117	0.533545	1.21e-41	6.74926	2.08876	0.75	0.2	15	4	Mutated Gene
CMF-30059	FAM126B_up_ZNF410_up_2722	FAM126B_code_potential_somatic	FAM126B	ZNF410	2722	ENSG00000155744	ENSG00000119725	1	6.76219	0.199942	2.39e-06	4.02354	1.31487	0.5	0.0909091	11	2	Mutated Gene
CMF-30060	FAM126B_dn_SP4_dn_2346	FAM126B_code_potential_somatic	FAM126B	SP4	2346	ENSG00000155744	ENSG00000105866	-1	1.36864	-0.213399	4.6e-07	5.40653	2.09709	0.5	0.125	8	2	Mutated Gene
CMF-30062	FAM126B_dn_TFAP2C_dn_1340	FAM126B_code_potential_somatic	FAM126B	TFAP2C	1340	ENSG00000155744	ENSG00000087510	-1	1.8335	-0.186117	1.16e-05	7.22785	4.2726	0.75	0.2	15	4	Mutated Gene
CMF-30072	FAM126B_up_LHX5_dn_3061	FAM126B_code_potential_somatic	FAM126B	LHX5	3061	ENSG00000155744	ENSG00000089116	1	1.96898	-0.276322	4.63e-11	-4.37884	2.43033	0.5	0.181818	11	4	Mutated Gene
CMF-30076	FAM126B_dn_THRB_dn_440	FAM126B_code_potential_somatic	FAM126B	THRB	440	ENSG00000155744	ENSG00000151090	-1	1.3697	-0.155474	0.000259	9.45035	3.05502	1	0.166667	6	1	Mutated Gene
CMF-30081	FAM126B_dn_ELF3_dn_3683	FAM126B_code_potential_somatic	FAM126B	ELF3	3683	ENSG00000155744	ENSG00000163435	-1	1.72404	-0.146742	0.000569	5.88684	1.76829	1	0.214286	14	3	Mutated Gene
CMF-30082	FAM126B_dn_ELF3_dn_3690	FAM126B_code_potential_somatic	FAM126B	ELF3	3690	ENSG00000155744	ENSG00000163435	-1	1.72404	-0.113138	0.00802651	3.29375	1.35948	1	0.214286	14	3	Mutated Gene
CMF-30086	FAM126B_up_FOXG1_up_2837	FAM126B_code_potential_somatic	FAM126B	FOXG1	2837	ENSG00000155744	ENSG00000176165	1	4.40669	0.229526	5.53e-08	16.1811	29.3786	1	0.153846	13	2	Mutated Gene
CMF-30087	FAM126B_up_SMAD1_up_1490	FAM126B_code_potential_somatic	FAM126B	SMAD1	1490	ENSG00000155744	ENSG00000170365	1	2.66571	0.555503	1.09e-45	5.55002	1.67216	1	0.238095	21	5	Mutated Gene
CMF-30091	FAM126B_up_SMAD1_up_1487	FAM126B_code_potential_somatic	FAM126B	SMAD1	1487	ENSG00000155744	ENSG00000170365	1	2.66571	0.347471	5.38e-17	4.61396	1.96925	1	0.238095	21	5	Mutated Gene
CMF-30100	MTUS2_dn_POU4F1_dn_2761	MTUS2_code_potential_somatic	MTUS2	POU4F1	2761	ENSG00000132938	ENSG00000152192	-1	3.12283	-0.295146	1.78e-12	2.95688	1.47016	1	0.0909091	11	1	Mutated Gene
CMF-30102	MTUS2_up_TEAD3_up_2105	MTUS2_code_potential_somatic	MTUS2	TEAD3	2105	ENSG00000132938	ENSG00000007866	1	3.20906	0.533545	1.21e-41	5.77794	2.41099	1	0.0666667	15	1	Mutated Gene
CMF-30108	MTUS2_up_TCF3_up_1597	MTUS2_code_potential_somatic	MTUS2	TCF3	1597	ENSG00000132938	ENSG00000071564	1	1.75578	0.405531	4.16e-23	6.91845	2.33248	1	0.222222	18	4	Mutated Gene
CMF-30118	GRIP1_dn_IRF8_up_403	GRIP1_code_potential_somatic	GRIP1	IRF8	403	ENSG00000155974	ENSG00000140968	-1	1.92156	0.517711	6.68e-39	-3.45474	1.43545	1	0.111111	18	2	Mutated Gene
CMF-30126	MYH4_dn_HOXB6_up_3337	MYH4_code_potential_somatic	MYH4	HOXB6	3337	ENSG00000264424	ENSG00000108511	-1	4.14713	0.296395	1.42e-12	-3.36774	1.59921	1	0.333333	3	1	Mutated Gene
CMF-30131	MYH4_dn_ELF4_up_3024	MYH4_code_potential_somatic	MYH4	ELF4	3024	ENSG00000264424	ENSG00000102034	-1	8.98814	0.551707	5.72e-45	-2.95266	1.41879	1	0.1	20	2	Mutated Gene
CMF-30133	PRKDC_up_TRIM28_up_763	PRKDC_code_potential_somatic	PRKDC	TRIM28	763	ENSG00000253729	ENSG00000130726	1	1.47645	0.360541	2.89e-18	2.43287	1.32844	1	0.142857	7	1	Mutated Gene
CMF-30136	PRKDC_dn_POU4F1_dn_2759	PRKDC_code_potential_somatic	PRKDC	POU4F1	2759	ENSG00000253729	ENSG00000152192	-1	2.60772	-0.311764	8.11e-14	4.04241	1.78829	1	0.0909091	11	1	Mutated Gene
CMF-30137	PRKDC_up_RUNX3_up_201	PRKDC_code_potential_somatic	PRKDC	RUNX3	201	ENSG00000253729	ENSG00000020633	1	1.40421	0.372775	1.65e-19	4.36096	1.88209	1	0.0909091	11	1	Mutated Gene
CMF-30142	PLCG2_up_FOXO1_up_701	PLCG2_code_potential_somatic	PLCG2	FOXO1	701	ENSG00000197943	ENSG00000150907	1	4.17063	0.132196	0.00192744	2.83753	1.30578	1	0.142857	21	3	Mutated Gene
CMF-30150	MKI67_dn_NR1H4_dn_2344	MKI67_code_potential_somatic	MKI67	NR1H4	2344	ENSG00000148773	ENSG00000012504	-1	3.36379	-0.236269	2.17e-08	2.77611	1.38353	1	0.166667	6	1	Mutated Gene
CMF-30165	NLRP7_dn_PAX2_dn_1185	NLRP7_code_potential_somatic	NLRP7	PAX2	1185	ENSG00000278173	ENSG00000075891	-1	2.079	-0.227947	6.85e-08	2.88827	1.37946	1	0.25	4	1	Mutated Gene
CMF-30169	OR4K13_dn_TEAD1_up_2394	OR4K13_code_potential_somatic	OR4K13	TEAD1	2394	ENSG00000176253	ENSG00000187079	-1	1.31513	0.452239	5.58e-29	-3.90652	1.38382	1	0.133333	15	2	Mutated Gene
CMF-30177	OR4K13_dn_NFKB1_up_299	OR4K13_code_potential_somatic	OR4K13	NFKB1	299	ENSG00000176253	ENSG00000109320	-1	4.9134	0.772743	7.15e-110	-4.34029	1.62805	0.8	0.16	25	5	Mutated Gene
CMF-30185	OR4K13_dn_EGR1_up_998	OR4K13_code_potential_somatic	OR4K13	EGR1	998	ENSG00000176253	ENSG00000120738	-1	1.42931	0.405859	3.81e-23	-4.13823	1.66408	1	0.15	20	3	Mutated Gene
CMF-30186	OR4K13_dn_EGR1_up_1003	OR4K13_code_potential_somatic	OR4K13	EGR1	1003	ENSG00000176253	ENSG00000120738	-1	1.42931	0.366835	6.73e-19	-4.36538	1.48105	1	0.15	20	3	Mutated Gene
CMF-30188	OR4K13_dn_IRF1_up_113	OR4K13_code_potential_somatic	OR4K13	IRF1	113	ENSG00000176253	ENSG00000125347	-1	1.80978	0.371652	2.16e-19	-4.41893	1.46646	1	0.12	25	3	Mutated Gene
CMF-30191	OR4K13_dn_SOX9_up_1234	OR4K13_code_potential_somatic	OR4K13	SOX9	1234	ENSG00000176253	ENSG00000125398	-1	1.76016	0.474653	3.87e-32	-5.22129	2.08179	1	0.4375	16	7	Mutated Gene
CMF-30193	OR4K13_dn_SOX9_up_1227	OR4K13_code_potential_somatic	OR4K13	SOX9	1227	ENSG00000176253	ENSG00000125398	-1	1.76016	0.249574	3.16e-09	-4.84704	1.56286	1	0.4375	16	7	Mutated Gene
CMF-30194	OR4K13_dn_SOX9_up_1226	OR4K13_code_potential_somatic	OR4K13	SOX9	1226	ENSG00000176253	ENSG00000125398	-1	1.76016	0.339359	3.09e-16	-6.96708	3.03607	1	0.4375	16	7	Mutated Gene
CMF-30199	OR4K13_dn_HLX_up_3580	OR4K13_code_potential_somatic	OR4K13	HLX	3580	ENSG00000176253	ENSG00000136630	-1	5.66536	0.487016	5.54e-34	-3.43214	1.32042	1	0.1	10	1	Mutated Gene
CMF-30205	OR4K13_dn_SP1_up_1376	OR4K13_code_potential_somatic	OR4K13	SP1	1376	ENSG00000176253	ENSG00000185591	-1	6.38629	0.194332	4.59e-06	-6.90541	2.76389	1	0.125	8	1	Mutated Gene
CMF-30213	TEP1_dn_FOXD3_dn_577	TEP1_code_potential_somatic	TEP1	FOXD3	577	ENSG00000129566	ENSG00000187140	-1	1.45735	-0.181168	1.98e-05	4.04231	1.39533	1	0.08	25	2	Mutated Gene
CMF-30215	TEP1_up_FOXD1_up_2421	TEP1_code_potential_somatic	TEP1	FOXD1	2421	ENSG00000129566	ENSG00000251493	1	1.46086	0.295648	1.62e-12	5.39474	1.74106	1	0.2	10	2	Mutated Gene
CMF-30217	TEP1_up_HOXC4_up_3339	TEP1_code_potential_somatic	TEP1	HOXC4	3339	ENSG00000129566	ENSG00000198353	1	1.31217	0.272718	8.41e-11	4.83688	1.5875	1	0.428571	7	3	Mutated Gene
CMF-30218	TEP1_up_HOXC4_up_3340	TEP1_code_potential_somatic	TEP1	HOXC4	3340	ENSG00000129566	ENSG00000198353	1	1.31217	0.295537	1.65e-12	4.99269	1.65247	1	0.428571	7	3	Mutated Gene
CMF-30226	TEP1_up_YY1_up_75	TEP1_code_potential_somatic	TEP1	YY1	75	ENSG00000129566	ENSG00000100811	1	2.15951	0.351508	2.21e-17	4.35578	1.43103	1	0.16	25	4	Mutated Gene
CMF-30240	SCN7A_dn_LHX1_dn_2961	SCN7A_code_potential_somatic	SCN7A	LHX1	2961	ENSG00000136546	ENSG00000274577	-1	1.36233	-0.265812	2.58e-10	3.54052	2.15358	1	0.176471	17	3	Mutated Gene
CMF-30242	SCN7A_dn_LHX1_dn_2971	SCN7A_code_potential_somatic	SCN7A	LHX1	2971	ENSG00000136546	ENSG00000274577	-1	1.36233	-0.407411	2.51e-23	3.20011	1.71229	1	0.176471	17	3	Mutated Gene
CMF-30243	SCN7A_up_IRF7_up_2493	SCN7A_code_potential_somatic	SCN7A	IRF7	2493	ENSG00000136546	ENSG00000276561	1	1.499	0.356378	7.45e-18	3.11541	1.68394	1	0.047619	21	1	Mutated Gene
CMF-30245	SCN7A_up_CEBPB_up_1314	SCN7A_code_potential_somatic	SCN7A	CEBPB	1314	ENSG00000136546	ENSG00000172216	1	4.45125	0.735517	2.21e-94	2.68201	1.4245	1	0.0869565	23	2	Mutated Gene
CMF-30246	SCN7A_up_CEBPB_up_1317	SCN7A_code_potential_somatic	SCN7A	CEBPB	1317	ENSG00000136546	ENSG00000172216	1	4.45125	0.646224	4.23e-66	4.51215	2.47398	1	0.0869565	23	2	Mutated Gene
CMF-30248	ACSM2B_dn_ELF5_dn_3353	ACSM2B_code_potential_somatic	ACSM2B	ELF5	3353	ENSG00000066813	ENSG00000135374	-1	1.49975	-0.315719	3.78e-14	2.34218	1.50385	1	0.0625	16	1	Mutated Gene
CMF-30250	ACSM2B_dn_NR1H3_up_3092	ACSM2B_code_potential_somatic	ACSM2B	NR1H3	3092	ENSG00000066813	ENSG00000025434	-1	1.48636	0.115785	0.00665956	-3.69553	2.29536	1	0.25	4	1	Mutated Gene
CMF-30253	ACSM2B_dn_GATA3_dn_3102	ACSM2B_code_potential_somatic	ACSM2B	GATA3	3102	ENSG00000066813	ENSG00000107485	-1	3.25719	-0.354975	1.02e-17	4.19887	1.99052	1	0.142857	7	1	Mutated Gene
CMF-30254	RAB3GAP2_dn_SOX4_dn_2056	RAB3GAP2_code_potential_somatic	RAB3GAP2	SOX4	2056	ENSG00000118873	ENSG00000124766	-1	1.60989	-0.308043	1.65e-13	2.59645	1.54983	1	0.133333	15	2	Mutated Gene
CMF-30261	RAB3GAP2_dn_LHX3_dn_2007	RAB3GAP2_code_potential_somatic	RAB3GAP2	LHX3	2007	ENSG00000118873	ENSG00000107187	-1	4.27503	-0.239873	1.3e-08	5.31391	2.30944	1	0.0833333	24	2	Mutated Gene
CMF-30267	RAB3GAP2_dn_GBX2_dn_2084	RAB3GAP2_code_potential_somatic	RAB3GAP2	GBX2	2084	ENSG00000118873	ENSG00000168505	-1	3.32532	-0.274876	5.89e-11	4.00131	2.83851	1	0.428571	7	3	Mutated Gene
CMF-30271	RAB3GAP2_up_IRF8_up_397	RAB3GAP2_code_potential_somatic	RAB3GAP2	IRF8	397	ENSG00000118873	ENSG00000140968	1	1.80233	0.666773	9.74e-72	3.95514	1.32489	0.666667	0.111111	18	3	Mutated Gene
CMF-30274	RAB3GAP2_dn_FOXA2_dn_2020	RAB3GAP2_code_potential_somatic	RAB3GAP2	FOXA2	2020	ENSG00000118873	ENSG00000125798	-1	6.15024	-0.29269	2.75e-12	3.67109	2.61699	0.5	0.0909091	11	2	Mutated Gene
CMF-30279	MSR1_up_HSF1_up_96	MSR1_code_potential_somatic	MSR1	HSF1	96	ENSG00000038945	ENSG00000185122	1	3.21378	0.179126	2.47e-05	3.81631	1.33324	1	0.25	4	1	Mutated Gene
CMF-30280	MSR1_up_NR2E1_up_2391	MSR1_code_potential_somatic	MSR1	NR2E1	2391	ENSG00000038945	ENSG00000112333	1	1.33314	0.386558	5.66e-21	8.10737	4.51045	1	0.111111	9	1	Mutated Gene
CMF-30290	MSR1_up_FOXJ3_up_1166	MSR1_code_potential_somatic	MSR1	FOXJ3	1166	ENSG00000038945	ENSG00000198815	1	2.37939	0.436257	7.24e-27	5.72572	1.95436	1	0.173913	23	4	Mutated Gene
CMF-30293	MSR1_up_FOXJ3_up_1167	MSR1_code_potential_somatic	MSR1	FOXJ3	1167	ENSG00000038945	ENSG00000198815	1	2.37939	0.473738	5.27e-32	4.57448	1.51633	1	0.173913	23	4	Mutated Gene
CMF-30299	MSR1_up_IRF3_up_2441	MSR1_code_potential_somatic	MSR1	IRF3	2441	ENSG00000038945	ENSG00000126456	1	1.39609	0.341413	2e-16	3.78554	1.38788	1	0.04	25	1	Mutated Gene
CMF-30300	MSR1_dn_WT1_dn_1398	MSR1_code_potential_somatic	MSR1	WT1	1398	ENSG00000038945	ENSG00000184937	-1	8.8494	-0.190658	6.98e-06	9.44058	9.53917	1	0.25	4	1	Mutated Gene
CMF-30301	MSR1_up_CEBPG_up_1047	MSR1_code_potential_somatic	MSR1	CEBPG	1047	ENSG00000038945	ENSG00000153879	1	1.55296	0.33287	1.21e-15	9.86165	10.5133	1	0.0434783	23	1	Mutated Gene
CMF-30303	MSR1_up_FOXJ2_up_723	MSR1_code_potential_somatic	MSR1	FOXJ2	723	ENSG00000038945	ENSG00000065970	1	1.42794	0.427949	8.21e-26	5.00184	1.62656	1	0.294118	17	5	Mutated Gene
CMF-30310	MSR1_up_LTF_up_3602	MSR1_code_potential_somatic	MSR1	LTF	3602	ENSG00000038945	ENSG00000012223	1	2.92271	0.39809	2.97e-22	8.34465	5.14036	1	0.5	2	1	Mutated Gene
CMF-30312	MSR1_up_SOX11_up_851	MSR1_code_potential_somatic	MSR1	SOX11	851	ENSG00000038945	ENSG00000176887	1	11.7491	0.145568	0.000631	4.27076	1.55104	1	0.105263	19	2	Mutated Gene
CMF-30317	MSR1_up_ZNF148_up_825	MSR1_code_potential_somatic	MSR1	ZNF148	825	ENSG00000038945	ENSG00000163848	1	2.4263	0.380425	2.59e-20	3.71106	1.51529	1	0.173913	23	4	Mutated Gene
CMF-30326	ZNF71_up_TBP_up_3462	ZNF71_code_potential_somatic	ZNF71	TBP	3462	ENSG00000197951	ENSG00000112592	1	1.50146	0.455198	2.2e-29	4.47158	1.54926	0.5	0.0555556	18	2	Mutated Gene
CMF-30329	ZNF71_dn_TFCP2L1_up_2535	ZNF71_code_potential_somatic	ZNF71	TFCP2L1	2535	ENSG00000197951	ENSG00000115112	-1	1.30266	0.269757	1.36e-10	-5.03487	1.64983	1	0.333333	3	1	Mutated Gene
CMF-30332	SPINT1_dn_SREBF1_up_2501	SPINT1_code_potential_somatic	SPINT1	SREBF1	2501	ENSG00000166145	ENSG00000072310	-1	1.92551	0.320931	1.36e-14	-3.88708	1.34906	1	0.0833333	12	1	Mutated Gene
CMF-30333	SPINT1_dn_VDR_up_240	SPINT1_code_potential_somatic	SPINT1	VDR	240	ENSG00000166145	ENSG00000111424	-1	1.38211	0.632402	1.51e-62	-3.85435	1.30239	1	0.0714286	14	1	Mutated Gene
CMF-30343	FAM75C1_dn_ARID5A_up_158	FAM75C1_code_potential_somatic	FAM75C1	ARID5A	158	NA	ENSG00000196843	-1	2.19282	0.403034	8.08e-23	-3.24863	2.62	1	0.0666667	15	1	Mutated Gene
CMF-30351	MAGEB6_dn_LMX1B_dn_2931	MAGEB6_code_potential_somatic	MAGEB6	LMX1B	2931	ENSG00000176746	ENSG00000136944	-1	9.32654	-0.194672	4.42e-06	8.50463	6.22752	1	0.181818	11	2	Mutated Gene
CMF-30360	CACNA1I_up_IRF2_up_420	CACNA1I_code_potential_somatic	CACNA1I	IRF2	420	ENSG00000100346	ENSG00000168310	1	1.48536	0.48255	2.62e-33	4.57398	3.05181	0.666667	0.08	25	3	Mutated Gene
CMF-30363	CACNA1I_up_MEF2A_up_2887	CACNA1I_code_potential_somatic	CACNA1I	MEF2A	2887	ENSG00000100346	ENSG00000068305	1	1.87377	0.545898	6.97e-44	3.74928	1.93491	1	0.04	25	1	Mutated Gene
CMF-30364	CACNA1I_dn_NEUROD1_dn_3570	CACNA1I_code_potential_somatic	CACNA1I	NEUROD1	3570	ENSG00000100346	ENSG00000162992	-1	2.58193	-0.269264	1.48e-10	3.01432	1.30523	1	0.2	5	1	Mutated Gene
CMF-30369	RNF130_up_IKZF2_dn_1895	RNF130_code_potential_somatic	RNF130	IKZF2	1895	ENSG00000113269	ENSG00000030419	1	1.84031	-0.184042	1.45e-05	-4.34072	1.79477	1	0.0625	16	1	Mutated Gene
CMF-30370	RNF130_dn_SPI1_up_378	RNF130_code_potential_somatic	RNF130	SPI1	378	ENSG00000113269	ENSG00000066336	-1	12.4893	0.609322	5.33e-57	-5.4709	2.26406	1	0.2	25	5	Mutated Gene
CMF-30372	RNF130_dn_SPI1_up_379	RNF130_code_potential_somatic	RNF130	SPI1	379	ENSG00000113269	ENSG00000066336	-1	12.4893	0.37606	7.5e-20	-5.6852	2.1049	1	0.2	25	5	Mutated Gene
CMF-30373	RNF130_dn_SPI1_up_377	RNF130_code_potential_somatic	RNF130	SPI1	377	ENSG00000113269	ENSG00000066336	-1	12.4893	0.279424	2.75e-11	-5.61991	2.22935	1	0.2	25	5	Mutated Gene
CMF-30374	RNF130_dn_SPI1_up_373	RNF130_code_potential_somatic	RNF130	SPI1	373	ENSG00000113269	ENSG00000066336	-1	12.4893	0.300397	6.84e-13	-4.77464	1.72872	1	0.2	25	5	Mutated Gene
CMF-30377	RNF130_dn_FOSL1_up_1988	RNF130_code_potential_somatic	RNF130	FOSL1	1988	ENSG00000113269	ENSG00000175592	-1	7.76746	0.602879	1.57e-55	-4.15948	1.56997	1	0.166667	12	2	Mutated Gene
CMF-30378	RNF130_dn_FOSL1_up_1982	RNF130_code_potential_somatic	RNF130	FOSL1	1982	ENSG00000113269	ENSG00000175592	-1	7.76746	0.534911	6.93e-42	-4.61708	2.04493	1	0.166667	12	2	Mutated Gene
CMF-30379	RNF130_dn_ARID5A_up_166	RNF130_code_potential_somatic	RNF130	ARID5A	166	ENSG00000113269	ENSG00000196843	-1	1.48652	0.378227	4.43e-20	-9.42851	3.38051	1	0.2	15	3	Mutated Gene
CMF-30380	RNF130_dn_ARID5A_up_162	RNF130_code_potential_somatic	RNF130	ARID5A	162	ENSG00000113269	ENSG00000196843	-1	1.48652	0.382509	1.55e-20	-13.2981	21.306	1	0.2	15	3	Mutated Gene
CMF-30384	RNF130_dn_CEBPA_up_2601	RNF130_code_potential_somatic	RNF130	CEBPA	2601	ENSG00000113269	ENSG00000245848	-1	2.53446	0.353951	1.29e-17	-3.38678	1.35929	0.75	0.142857	21	4	Mutated Gene
CMF-30385	RNF130_dn_SMAD1_up_1484	RNF130_code_potential_somatic	RNF130	SMAD1	1484	ENSG00000113269	ENSG00000170365	-1	1.49704	0.383216	1.3e-20	-7.67188	2.95125	1	0.142857	21	3	Mutated Gene
CMF-30386	RNF130_dn_SMAD1_up_1487	RNF130_code_potential_somatic	RNF130	SMAD1	1487	ENSG00000113269	ENSG00000170365	-1	1.49704	0.347471	5.38e-17	-4.60555	1.74715	1	0.142857	21	3	Mutated Gene
CMF-30387	RNF130_dn_SMAD1_up_1486	RNF130_code_potential_somatic	RNF130	SMAD1	1486	ENSG00000113269	ENSG00000170365	-1	1.49704	0.26224	4.54e-10	-8.09655	4.7043	1	0.142857	21	3	Mutated Gene
CMF-30388	RNF130_dn_FLI1_up_3267	RNF130_code_potential_somatic	RNF130	FLI1	3267	ENSG00000113269	ENSG00000151702	-1	3.1194	0.38132	2.08e-20	-3.66784	1.50779	1	0.181818	11	2	Mutated Gene
CMF-30393	CLCN7_dn_SREBF2_up_1387	CLCN7_code_potential_somatic	CLCN7	SREBF2	1387	ENSG00000103249	ENSG00000198911	-1	1.78857	0.340285	2.54e-16	-3.28884	1.52427	1	0.2	5	1	Mutated Gene
CMF-30398	CYP2B6_dn_PRDM1_up_153	CYP2B6_code_potential_somatic	CYP2B6	PRDM1	153	ENSG00000197408	ENSG00000057657	-1	2.25089	0.482377	2.78e-33	-3.06657	1.34279	1	0.047619	21	1	Mutated Gene
CMF-30410	FGB_up_FOXJ3_up_1178	FGB_code_potential_somatic	FGB	FOXJ3	1178	ENSG00000171564	ENSG00000198815	1	10.7485	0.496232	2.08e-35	3.91163	1.36568	1	0.0869565	23	2	Mutated Gene
CMF-30412	FGB_up_FOXO3_dn_748	FGB_code_potential_somatic	FGB	FOXO3	748	ENSG00000171564	ENSG00000118689	1	2.96824	-0.338965	3.36e-16	-7.59466	2.29248	1	0.125	24	3	Mutated Gene
CMF-30428	DVL2_dn_STAT5A_up_2955	DVL2_code_potential_somatic	DVL2	STAT5A	2955	ENSG00000004975	ENSG00000126561	-1	1.67807	0.564773	1.72e-47	-3.12585	1.35559	1	0.047619	21	1	Mutated Gene
CMF-30432	DVL2_dn_TFCP2L1_up_2536	DVL2_code_potential_somatic	DVL2	TFCP2L1	2536	ENSG00000004975	ENSG00000115112	-1	4.0813	0.273969	6.84e-11	-4.40647	2.00617	1	0.666667	3	2	Mutated Gene
CMF-30433	DVL2_up_TCF4_dn_1613	DVL2_code_potential_somatic	DVL2	TCF4	1613	ENSG00000004975	ENSG00000196628	1	1.50518	-0.41847	1.21e-24	-3.47429	1.86089	0.5	0.0588235	17	2	Mutated Gene
CMF-30436	DVL2_up_FOXG1_dn_2836	DVL2_code_potential_somatic	DVL2	FOXG1	2836	ENSG00000004975	ENSG00000176165	1	1.30823	-0.211688	5.7e-07	-4.53539	2.18903	1	0.0769231	13	1	Mutated Gene
CMF-30442	KIAA1467_up_SOX12_up_1105	KIAA1467_code_potential_somatic	KIAA1467	SOX12	1105	NA	ENSG00000177732	1	2.94925	0.504484	1.01e-36	9.06034	5.35292	1	0.111111	18	2	Mutated Gene
CMF-30443	KIAA1467_up_SOX12_up_1115	KIAA1467_code_potential_somatic	KIAA1467	SOX12	1115	NA	ENSG00000177732	1	2.94925	0.492325	8.47e-35	3.8593	1.3496	1	0.111111	18	2	Mutated Gene
CMF-30444	KIAA1467_dn_LMX1B_dn_2931	KIAA1467_code_potential_somatic	KIAA1467	LMX1B	2931	NA	ENSG00000136944	-1	2.0699	-0.194672	4.42e-06	4.14543	1.38724	1	0.0909091	11	1	Mutated Gene
CMF-30451	KIAA1467_dn_GATA3_dn_3102	KIAA1467_code_potential_somatic	KIAA1467	GATA3	3102	NA	ENSG00000107485	-1	4.68304	-0.354975	1.02e-17	4.03613	1.40016	1	0.142857	7	1	Mutated Gene
CMF-30463	PROKR2_dn_TEAD4_up_3366	PROKR2_code_potential_somatic	PROKR2	TEAD4	3366	ENSG00000101292	ENSG00000197905	-1	2.08264	0.331376	1.64e-15	-2.83255	1.39849	0.666667	0.333333	6	3	Mutated Gene
CMF-30464	PROKR2_dn_TEAD4_up_3364	PROKR2_code_potential_somatic	PROKR2	TEAD4	3364	ENSG00000101292	ENSG00000197905	-1	2.08264	0.376569	6.63e-20	-6.14406	3.05177	0.666667	0.333333	6	3	Mutated Gene
CMF-30467	PROKR2_dn_SPI1_up_383	PROKR2_code_potential_somatic	PROKR2	SPI1	383	ENSG00000101292	ENSG00000066336	-1	1.59168	0.727861	1.62e-91	-4.28587	2.17068	0.833333	0.2	25	6	Mutated Gene
CMF-30468	PROKR2_dn_SPI1_up_376	PROKR2_code_potential_somatic	PROKR2	SPI1	376	ENSG00000101292	ENSG00000066336	-1	1.59168	0.636849	1.14e-63	-3.15937	1.58297	0.833333	0.2	25	6	Mutated Gene
CMF-30470	PROKR2_dn_SPI1_up_370	PROKR2_code_potential_somatic	PROKR2	SPI1	370	ENSG00000101292	ENSG00000066336	-1	1.59168	0.853546	1.01e-156	-4.34966	2.01841	0.833333	0.2	25	6	Mutated Gene
CMF-30471	PROKR2_dn_SPI1_up_371	PROKR2_code_potential_somatic	PROKR2	SPI1	371	ENSG00000101292	ENSG00000066336	-1	1.59168	0.775736	3.02e-111	-4.51494	2.13333	0.833333	0.2	25	6	Mutated Gene
CMF-30479	PROKR2_dn_PAX7_dn_3697	PROKR2_code_potential_somatic	PROKR2	PAX7	3697	ENSG00000101292	ENSG00000009709	-1	3.32698	-0.246361	5.09e-09	2.8851	1.51634	1	0.333333	3	1	Mutated Gene
CMF-30481	PROKR2_up_NKX2-5_up_1937	PROKR2_code_potential_somatic	PROKR2	NKX2-5	1937	ENSG00000101292	ENSG00000183072	1	1.3919	0.301244	5.85e-13	2.58908	1.40778	1	0.333333	6	2	Mutated Gene
CMF-30483	PROKR2_dn_GATA6_dn_1253	PROKR2_code_potential_somatic	PROKR2	GATA6	1253	ENSG00000101292	ENSG00000141448	-1	1.37431	-0.122566	0.00405976	2.64434	1.36131	1	0.111111	18	2	Mutated Gene
CMF-30485	PROKR2_dn_CEBPA_up_2603	PROKR2_code_potential_somatic	PROKR2	CEBPA	2603	ENSG00000101292	ENSG00000245848	-1	1.35112	0.169798	6.47e-05	-2.75311	1.3461	1	0.238095	21	5	Mutated Gene
CMF-30488	PROKR2_dn_CEBPA_up_2590	PROKR2_code_potential_somatic	PROKR2	CEBPA	2590	ENSG00000101292	ENSG00000245848	-1	1.35112	0.339524	2.98e-16	-3.62847	1.8327	1	0.238095	21	5	Mutated Gene
CMF-30492	PROKR2_dn_VDR_up_232	PROKR2_code_potential_somatic	PROKR2	VDR	232	ENSG00000101292	ENSG00000111424	-1	3.19449	0.547508	3.5e-44	-4.24357	1.9764	1	0.285714	14	4	Mutated Gene
CMF-30493	PROKR2_dn_VDR_up_245	PROKR2_code_potential_somatic	PROKR2	VDR	245	ENSG00000101292	ENSG00000111424	-1	3.19449	0.604698	6.08e-56	-2.54176	1.32524	1	0.285714	14	4	Mutated Gene
CMF-30496	PROKR2_dn_REL_up_246	PROKR2_code_potential_somatic	PROKR2	REL	246	ENSG00000101292	ENSG00000162924	-1	1.36313	0.595374	7.31e-54	-3.89818	1.84945	1	0.25	8	2	Mutated Gene
CMF-30497	PROKR2_dn_REL_up_252	PROKR2_code_potential_somatic	PROKR2	REL	252	ENSG00000101292	ENSG00000162924	-1	1.36313	0.547944	2.91e-44	-5.74853	2.76112	1	0.25	8	2	Mutated Gene
CMF-30498	PROKR2_dn_STAT6_up_2281	PROKR2_code_potential_somatic	PROKR2	STAT6	2281	ENSG00000101292	ENSG00000166888	-1	1.73608	0.490792	1.46e-34	-3.56035	1.86112	1	0.181818	11	2	Mutated Gene
CMF-30501	PROKR2_dn_MSX2_dn_3391	PROKR2_code_potential_somatic	PROKR2	MSX2	3391	ENSG00000101292	ENSG00000120149	-1	17.9197	-0.399636	1.98e-22	5.76895	2.73834	1	0.166667	6	1	Mutated Gene
CMF-30503	JHDM1D_dn_TP53_up_1772	JHDM1D_code_potential_somatic	JHDM1D	TP53	1772	NA	ENSG00000141510	-1	1.62486	0.4404	2.1e-27	-4.69295	1.47217	1	0.230769	13	3	Mutated Gene
CMF-30505	JHDM1D_dn_TP53_up_1778	JHDM1D_code_potential_somatic	JHDM1D	TP53	1778	NA	ENSG00000141510	-1	1.62486	0.357082	6.35e-18	-4.82682	1.49025	1	0.230769	13	3	Mutated Gene
CMF-30507	JHDM1D_dn_MAFB_up_1902	JHDM1D_code_potential_somatic	JHDM1D	MAFB	1902	NA	ENSG00000204103	-1	1.37746	0.803624	3.71e-125	-3.72613	1.69625	0.833333	0.2	25	6	Mutated Gene
CMF-30510	JHDM1D_dn_MAFB_up_1916	JHDM1D_code_potential_somatic	JHDM1D	MAFB	1916	NA	ENSG00000204103	-1	1.37746	0.315406	4.02e-14	-7.14865	2.29722	0.833333	0.2	25	6	Mutated Gene
CMF-30511	JHDM1D_dn_SRF_up_1140	JHDM1D_code_potential_somatic	JHDM1D	SRF	1140	NA	ENSG00000112658	-1	2.81364	0.209302	7.68e-07	-10.2824	3.70544	1	0.277778	18	5	Mutated Gene
CMF-30515	JHDM1D_dn_SRF_up_1138	JHDM1D_code_potential_somatic	JHDM1D	SRF	1138	NA	ENSG00000112658	-1	2.81364	0.237938	1.72e-08	-6.28582	2.00043	1	0.277778	18	5	Mutated Gene
CMF-30518	JHDM1D_dn_RORA_up_1944	JHDM1D_code_potential_somatic	JHDM1D	RORA	1944	NA	ENSG00000069667	-1	1.31188	0.464132	1.26e-30	-5.64782	1.702	1	0.25	8	2	Mutated Gene
CMF-30519	JHDM1D_dn_RORA_up_1949	JHDM1D_code_potential_somatic	JHDM1D	RORA	1949	NA	ENSG00000069667	-1	1.31188	0.430949	3.44e-26	-13.1009	5.81241	1	0.25	8	2	Mutated Gene
CMF-30528	JHDM1D_dn_POU4F1_up_2757	JHDM1D_code_potential_somatic	JHDM1D	POU4F1	2757	NA	ENSG00000152192	-1	1.69683	0.234583	2.75e-08	-4.19187	1.36676	0.5	0.0909091	11	2	Mutated Gene
CMF-30533	JHDM1D_dn_MEF2A_up_2891	JHDM1D_code_potential_somatic	JHDM1D	MEF2A	2891	NA	ENSG00000068305	-1	1.90293	0.214403	4.05e-07	-5.99172	1.94687	1	0.24	25	6	Mutated Gene
CMF-30535	JHDM1D_dn_NR5A2_up_3773	JHDM1D_code_potential_somatic	JHDM1D	NR5A2	3773	NA	ENSG00000116833	-1	3.51412	0.300216	7.07e-13	-6.25307	2.23562	1	0.333333	3	1	Mutated Gene
CMF-30537	JHDM1D_dn_HLX_up_3582	JHDM1D_code_potential_somatic	JHDM1D	HLX	3582	NA	ENSG00000136630	-1	1.53776	0.50634	5.07e-37	-5.08789	1.57531	1	0.2	10	2	Mutated Gene
CMF-30538	JHDM1D_dn_IKZF1_up_3140	JHDM1D_code_potential_somatic	JHDM1D	IKZF1	3140	NA	ENSG00000185811	-1	1.39899	0.265387	2.76e-10	-3.99909	1.40113	1	0.125	16	2	Mutated Gene
CMF-30539	JHDM1D_dn_IKZF1_up_3143	JHDM1D_code_potential_somatic	JHDM1D	IKZF1	3143	NA	ENSG00000185811	-1	1.39899	0.129535	0.00237986	-4.85439	1.6805	1	0.125	16	2	Mutated Gene
CMF-30540	JHDM1D_dn_HMGA2_up_3603	JHDM1D_code_potential_somatic	JHDM1D	HMGA2	3603	NA	ENSG00000149948	-1	1.86182	0.3692	3.86e-19	-4.76278	1.48756	1	0.5	2	1	Mutated Gene
CMF-30543	JHDM1D_up_HOXD3_dn_2252	JHDM1D_code_potential_somatic	JHDM1D	HOXD3	2252	NA	ENSG00000128652	1	1.65502	-0.330766	1.86e-15	-4.89939	1.51652	0.5	0.111111	9	2	Mutated Gene
CMF-30545	JHDM1D_dn_FOXO3_up_752	JHDM1D_code_potential_somatic	JHDM1D	FOXO3	752	NA	ENSG00000118689	-1	2.7571	0.328234	3.13e-15	-4.9388	1.54438	1	0.208333	24	5	Mutated Gene
CMF-30550	JHDM1D_dn_NFATC4_up_2712	JHDM1D_code_potential_somatic	JHDM1D	NFATC4	2712	NA	ENSG00000100968	-1	6.54329	0.223395	1.26e-07	-4.10386	1.37983	1	0.4	10	4	Mutated Gene
CMF-30552	JHDM1D_dn_NFATC4_up_2705	JHDM1D_code_potential_somatic	JHDM1D	NFATC4	2705	NA	ENSG00000100968	-1	6.54329	0.275018	5.75e-11	-5.26262	1.64068	1	0.4	10	4	Mutated Gene
CMF-30553	JHDM1D_dn_NFATC4_up_2710	JHDM1D_code_potential_somatic	JHDM1D	NFATC4	2710	NA	ENSG00000100968	-1	6.54329	0.273521	7.37e-11	-5.35516	1.6192	1	0.4	10	4	Mutated Gene
CMF-30555	JHDM1D_dn_STAT1_up_2453	JHDM1D_code_potential_somatic	JHDM1D	STAT1	2453	NA	ENSG00000115415	-1	1.35402	0.251264	2.45e-09	-4.97265	1.53908	1	0.142857	21	3	Mutated Gene
CMF-30556	JHDM1D_dn_STAT1_up_2465	JHDM1D_code_potential_somatic	JHDM1D	STAT1	2465	NA	ENSG00000115415	-1	1.35402	0.257191	9.96e-10	-5.61615	1.85213	1	0.142857	21	3	Mutated Gene
CMF-30561	JHDM1D_dn_MEIS1_up_3281	JHDM1D_code_potential_somatic	JHDM1D	MEIS1	3281	NA	ENSG00000143995	-1	2.09574	0.310205	1.09e-13	-5.19264	1.57986	1	0.4	5	2	Mutated Gene
CMF-30563	C17orf71_up_MTF1_up_980	C17orf71_code_potential_somatic	C17orf71	MTF1	980	NA	ENSG00000188786	1	1.35322	0.263888	3.5e-10	5.30504	2.05891	1	0.0434783	23	1	Mutated Gene
CMF-30565	C17orf71_up_ARID5B_up_3008	C17orf71_code_potential_somatic	C17orf71	ARID5B	3008	NA	ENSG00000150347	1	1.68753	0.443874	7.35e-28	4.35925	3.68021	1	0.5	4	2	Mutated Gene
CMF-30566	C17orf71_up_ARID5B_up_3006	C17orf71_code_potential_somatic	C17orf71	ARID5B	3006	NA	ENSG00000150347	1	1.68753	0.480978	4.51e-33	6.27369	3.02825	1	0.5	4	2	Mutated Gene
CMF-30567	C17orf71_up_ETV6_up_12	C17orf71_code_potential_somatic	C17orf71	ETV6	12	NA	ENSG00000139083	1	1.67272	0.367132	6.28e-19	4.71004	1.67597	1	0.125	8	1	Mutated Gene
CMF-30568	C17orf71_up_MAFB_up_1912	C17orf71_code_potential_somatic	C17orf71	MAFB	1912	NA	ENSG00000204103	1	1.52865	0.536736	3.27e-42	5.19828	1.99397	1	0.16	25	4	Mutated Gene
CMF-30569	C17orf71_up_MAFB_up_1901	C17orf71_code_potential_somatic	C17orf71	MAFB	1901	NA	ENSG00000204103	1	1.52865	0.451649	6.71e-29	5.92182	1.96005	1	0.16	25	4	Mutated Gene
CMF-30578	C17orf71_up_JUN_up_217	C17orf71_code_potential_somatic	C17orf71	JUN	217	NA	ENSG00000177606	1	1.43583	0.608594	7.84e-57	3.90579	1.39047	1	0.08	25	2	Mutated Gene
CMF-30579	C17orf71_up_JUN_up_212	C17orf71_code_potential_somatic	C17orf71	JUN	212	NA	ENSG00000177606	1	1.43583	0.506204	5.34e-37	6.78434	2.53979	1	0.08	25	2	Mutated Gene
CMF-30580	C17orf71_dn_LHX3_dn_2005	C17orf71_code_potential_somatic	C17orf71	LHX3	2005	NA	ENSG00000107187	-1	1.79862	-0.25982	6.63e-10	5.03732	1.7123	1	0.166667	24	4	Mutated Gene
CMF-30582	C17orf71_dn_LHX3_dn_1997	C17orf71_code_potential_somatic	C17orf71	LHX3	1997	NA	ENSG00000107187	-1	1.79862	-0.303974	3.53e-13	4.23384	1.47045	1	0.166667	24	4	Mutated Gene
CMF-30585	C17orf71_up_PARP1_up_2372	C17orf71_code_potential_somatic	C17orf71	PARP1	2372	NA	ENSG00000143799	1	3.6064	0.231945	3.97e-08	4.33618	1.78601	1	0.181818	11	2	Mutated Gene
CMF-30587	C17orf71_dn_ZBTB7B_dn_2800	C17orf71_code_potential_somatic	C17orf71	ZBTB7B	2800	NA	ENSG00000160685	-1	4.78094	-0.159249	0.000182	4.20476	1.44214	1	0.5	2	1	Mutated Gene
CMF-30589	C17orf71_dn_CEBPE_dn_2671	C17orf71_code_potential_somatic	C17orf71	CEBPE	2671	NA	ENSG00000092067	-1	1.49931	-0.293696	2.3e-12	4.82341	2.14796	1	0.153846	13	2	Mutated Gene
CMF-30590	C17orf71_dn_CEBPE_dn_2679	C17orf71_code_potential_somatic	C17orf71	CEBPE	2679	NA	ENSG00000092067	-1	1.49931	-0.266861	2.18e-10	4.4381	3.03714	1	0.153846	13	2	Mutated Gene
CMF-30593	C17orf71_up_PKNOX1_up_2337	C17orf71_code_potential_somatic	C17orf71	PKNOX1	2337	NA	ENSG00000160199	1	1.43253	0.358652	4.45e-18	4.05031	1.37175	1	0.25	4	1	Mutated Gene
CMF-30595	C17orf71_dn_POU6F2_dn_2612	C17orf71_code_potential_somatic	C17orf71	POU6F2	2612	NA	ENSG00000106536	-1	2.94287	-0.154042	0.000295	4.36568	2.2308	1	0.25	12	3	Mutated Gene
CMF-30597	C17orf71_dn_POU6F2_dn_2609	C17orf71_code_potential_somatic	C17orf71	POU6F2	2609	NA	ENSG00000106536	-1	2.94287	-0.313608	5.69e-14	3.40435	1.33738	1	0.25	12	3	Mutated Gene
CMF-30601	SALL4_dn_TEAD4_up_3366	SALL4_code_potential_somatic	SALL4	TEAD4	3366	ENSG00000101115	ENSG00000197905	-1	11.2208	0.331376	1.64e-15	-3.01182	1.4153	1	0.333333	6	2	Mutated Gene
CMF-30602	SALL4_dn_TEAD4_up_3364	SALL4_code_potential_somatic	SALL4	TEAD4	3364	ENSG00000101115	ENSG00000197905	-1	11.2208	0.376569	6.63e-20	-5.79606	2.26498	1	0.333333	6	2	Mutated Gene
CMF-30605	SALL4_dn_ELF5_up_3348	SALL4_code_potential_somatic	SALL4	ELF5	3348	ENSG00000101115	ENSG00000135374	-1	3.22257	0.159645	0.000175	-5.18206	1.96959	0.5	0.0625	16	2	Mutated Gene
CMF-30607	SALL4_dn_ATF3_up_466	SALL4_code_potential_somatic	SALL4	ATF3	466	ENSG00000101115	ENSG00000162772	-1	1.76721	0.52992	5.3e-41	-4.65982	1.58366	1	0.2	5	1	Mutated Gene
CMF-30609	SALL4_dn_SPI1_up_383	SALL4_code_potential_somatic	SALL4	SPI1	383	ENSG00000101115	ENSG00000066336	-1	3.37115	0.727861	1.62e-91	-8.11365	5.07146	1	0.28	25	7	Mutated Gene
CMF-30610	SALL4_dn_SPI1_up_376	SALL4_code_potential_somatic	SALL4	SPI1	376	ENSG00000101115	ENSG00000066336	-1	3.37115	0.636849	1.14e-63	-5.74244	1.95683	1	0.28	25	7	Mutated Gene
CMF-30613	SALL4_dn_SPI1_up_370	SALL4_code_potential_somatic	SALL4	SPI1	370	ENSG00000101115	ENSG00000066336	-1	3.37115	0.853546	1.01e-156	-4.42666	1.97197	1	0.28	25	7	Mutated Gene
CMF-30615	SALL4_dn_SPI1_up_371	SALL4_code_potential_somatic	SALL4	SPI1	371	ENSG00000101115	ENSG00000066336	-1	3.37115	0.775736	3.02e-111	-6.28824	5.20575	1	0.28	25	7	Mutated Gene
CMF-30617	SALL4_up_THRA_dn_97	SALL4_code_potential_somatic	SALL4	THRA	97	ENSG00000101115	ENSG00000126351	1	2.30201	-0.257436	9.59e-10	-3.71802	1.53901	1	0.272727	11	3	Mutated Gene
CMF-30622	SALL4_dn_JUN_up_207	SALL4_code_potential_somatic	SALL4	JUN	207	ENSG00000101115	ENSG00000177606	-1	3.17013	0.253245	1.82e-09	-3.9822	1.6762	0.888889	0.32	25	9	Mutated Gene
CMF-30623	SALL4_dn_JUN_up_228	SALL4_code_potential_somatic	SALL4	JUN	228	ENSG00000101115	ENSG00000177606	-1	3.17013	0.404413	5.6e-23	-3.10063	1.35308	0.888889	0.32	25	9	Mutated Gene
CMF-30624	SALL4_dn_JUN_up_226	SALL4_code_potential_somatic	SALL4	JUN	226	ENSG00000101115	ENSG00000177606	-1	3.17013	0.348174	4.62e-17	-3.29309	1.39193	0.888889	0.32	25	9	Mutated Gene
CMF-30625	SALL4_dn_JUN_up_213	SALL4_code_potential_somatic	SALL4	JUN	213	ENSG00000101115	ENSG00000177606	-1	3.17013	0.443759	7.62e-28	-6.22005	2.14517	0.888889	0.32	25	9	Mutated Gene
CMF-30626	SALL4_dn_JUN_up_225	SALL4_code_potential_somatic	SALL4	JUN	225	ENSG00000101115	ENSG00000177606	-1	3.17013	0.525991	2.57e-40	-2.68581	1.58754	0.888889	0.32	25	9	Mutated Gene
CMF-30627	SALL4_dn_JUN_up_224	SALL4_code_potential_somatic	SALL4	JUN	224	ENSG00000101115	ENSG00000177606	-1	3.17013	0.569892	1.64e-48	-4.09935	1.57542	0.888889	0.32	25	9	Mutated Gene
CMF-30629	SALL4_dn_JUN_up_216	SALL4_code_potential_somatic	SALL4	JUN	216	ENSG00000101115	ENSG00000177606	-1	3.17013	0.584179	1.88e-51	-4.0874	1.40204	0.888889	0.32	25	9	Mutated Gene
CMF-30633	SALL4_dn_RUNX1_up_275	SALL4_code_potential_somatic	SALL4	RUNX1	275	ENSG00000101115	ENSG00000159216	-1	1.40536	0.403097	7.95e-23	-4.02941	1.65512	1	0.333333	15	5	Mutated Gene
CMF-30634	SALL4_dn_RUNX1_up_283	SALL4_code_potential_somatic	SALL4	RUNX1	283	ENSG00000101115	ENSG00000159216	-1	1.40536	0.570079	1.5e-48	-5.33129	1.98037	1	0.333333	15	5	Mutated Gene
CMF-30635	SALL4_dn_FOSL1_up_1988	SALL4_code_potential_somatic	SALL4	FOSL1	1988	ENSG00000101115	ENSG00000175592	-1	10.253	0.602879	1.57e-55	-3.6634	1.31633	1	0.25	12	3	Mutated Gene
CMF-30636	SALL4_dn_FOSL1_up_1984	SALL4_code_potential_somatic	SALL4	FOSL1	1984	ENSG00000101115	ENSG00000175592	-1	10.253	0.427506	9.33e-26	-7.17313	3.20227	1	0.25	12	3	Mutated Gene
CMF-30639	SALL4_dn_HMGA2_up_3604	SALL4_code_potential_somatic	SALL4	HMGA2	3604	ENSG00000101115	ENSG00000149948	-1	1.49542	0.30313	4.13e-13	-3.56357	3.28937	1	0.5	2	1	Mutated Gene
CMF-30640	SALL4_up_PBX1_dn_3162	SALL4_code_potential_somatic	SALL4	PBX1	3162	ENSG00000101115	ENSG00000185630	1	2.51797	-0.334057	9.42e-16	-9.45591	3.38195	1	0.0833333	12	1	Mutated Gene
CMF-30643	SALL4_dn_ELF4_up_3010	SALL4_code_potential_somatic	SALL4	ELF4	3010	ENSG00000101115	ENSG00000102034	-1	2.88556	0.716096	2.65e-87	-8.52107	13.9249	1	0.2	20	4	Mutated Gene
CMF-30646	SALL4_dn_PRDM1_up_149	SALL4_code_potential_somatic	SALL4	PRDM1	149	ENSG00000101115	ENSG00000057657	-1	1.45663	0.394217	8.09e-22	-3.82071	1.54883	1	0.333333	21	7	Mutated Gene
CMF-30647	SALL4_dn_PRDM1_up_153	SALL4_code_potential_somatic	SALL4	PRDM1	153	ENSG00000101115	ENSG00000057657	-1	1.45663	0.482377	2.78e-33	-8.12055	2.93261	1	0.333333	21	7	Mutated Gene
CMF-30648	SALL4_dn_PRDM1_up_157	SALL4_code_potential_somatic	SALL4	PRDM1	157	ENSG00000101115	ENSG00000057657	-1	1.45663	0.395891	5.25e-22	-3.93091	1.50203	1	0.333333	21	7	Mutated Gene
CMF-30649	SALL4_dn_PRDM1_up_137	SALL4_code_potential_somatic	SALL4	PRDM1	137	ENSG00000101115	ENSG00000057657	-1	1.45663	0.452288	5.49e-29	-5.25703	2.32816	1	0.333333	21	7	Mutated Gene
CMF-30652	SALL4_dn_PRDM1_up_150	SALL4_code_potential_somatic	SALL4	PRDM1	150	ENSG00000101115	ENSG00000057657	-1	1.45663	0.385782	6.87e-21	-3.91372	1.46425	1	0.333333	21	7	Mutated Gene
CMF-30655	SALL4_up_THRB_dn_438	SALL4_code_potential_somatic	SALL4	THRB	438	ENSG00000101115	ENSG00000151090	1	1.32424	-0.159019	0.000186	-3.89311	1.46742	1	0.166667	6	1	Mutated Gene
CMF-30656	SALL4_up_NF1_dn_2305	SALL4_code_potential_somatic	SALL4	NF1	2305	ENSG00000101115	ENSG00000196712	1	2.20655	-0.32754	3.6e-15	-4.86319	1.90893	1	0.0909091	11	1	Mutated Gene
CMF-30657	SALL4_dn_CEBPB_up_1305	SALL4_code_potential_somatic	SALL4	CEBPB	1305	ENSG00000101115	ENSG00000172216	-1	1.64276	0.719029	2.47e-88	-3.96545	1.63778	1	0.304348	23	7	Mutated Gene
CMF-30659	SALL4_dn_CEBPB_up_1309	SALL4_code_potential_somatic	SALL4	CEBPB	1309	ENSG00000101115	ENSG00000172216	-1	1.64276	0.79127	9.87e-119	-4.59601	1.78423	1	0.304348	23	7	Mutated Gene
CMF-30660	SALL4_dn_CEBPB_up_1321	SALL4_code_potential_somatic	SALL4	CEBPB	1321	ENSG00000101115	ENSG00000172216	-1	1.64276	0.588392	2.39e-52	-5.29613	2.28698	1	0.304348	23	7	Mutated Gene
CMF-30662	SALL4_dn_CEBPB_up_1314	SALL4_code_potential_somatic	SALL4	CEBPB	1314	ENSG00000101115	ENSG00000172216	-1	1.64276	0.735517	2.21e-94	-6.34569	4.89386	1	0.304348	23	7	Mutated Gene
CMF-30664	SALL4_dn_RUNX3_up_196	SALL4_code_potential_somatic	SALL4	RUNX3	196	ENSG00000101115	ENSG00000020633	-1	3.08783	0.445932	3.93e-28	-4.78956	1.99876	1	0.272727	11	3	Mutated Gene
CMF-30666	SALL4_dn_RUNX3_up_192	SALL4_code_potential_somatic	SALL4	RUNX3	192	ENSG00000101115	ENSG00000020633	-1	3.08783	0.627754	2.16e-61	-4.57915	1.86611	1	0.272727	11	3	Mutated Gene
CMF-30668	SALL4_dn_REL_up_246	SALL4_code_potential_somatic	SALL4	REL	246	ENSG00000101115	ENSG00000162924	-1	1.47246	0.595374	7.31e-54	-4.70261	2.03951	1	0.5	8	4	Mutated Gene
CMF-30669	SALL4_dn_REL_up_252	SALL4_code_potential_somatic	SALL4	REL	252	ENSG00000101115	ENSG00000162924	-1	1.47246	0.547944	2.91e-44	-7.47892	2.63006	1	0.5	8	4	Mutated Gene
CMF-30672	ABCA13_up_TEAD1_dn_2400	ABCA13_code_potential_somatic	ABCA13	TEAD1	2400	ENSG00000179869	ENSG00000187079	1	1.6041	-0.153798	0.000302	-4.62375	2.38099	0.5	0.133333	15	4	Mutated Gene
CMF-30674	ABCA13_dn_ELK1_up_2145	ABCA13_code_potential_somatic	ABCA13	ELK1	2145	ENSG00000179869	ENSG00000126767	-1	2.50065	0.256759	1.06e-09	-2.63861	1.37293	1	0.0833333	12	1	Mutated Gene
CMF-30675	ABCA13_dn_PPARG_up_2322	ABCA13_code_potential_somatic	ABCA13	PPARG	2322	ENSG00000179869	ENSG00000132170	-1	2.40484	0.198159	2.95e-06	-3.9548	2.11326	1	0.2	15	3	Mutated Gene
CMF-30676	ABCA13_dn_PPARG_up_2317	ABCA13_code_potential_somatic	ABCA13	PPARG	2317	ENSG00000179869	ENSG00000132170	-1	2.40484	0.452657	4.9e-29	-2.75972	1.34227	1	0.2	15	3	Mutated Gene
CMF-30677	ABCA13_dn_PPARG_up_2323	ABCA13_code_potential_somatic	ABCA13	PPARG	2323	ENSG00000179869	ENSG00000132170	-1	2.40484	0.380537	2.52e-20	-2.95024	1.42959	1	0.2	15	3	Mutated Gene
CMF-30679	ABCA13_dn_MEF2A_up_2883	ABCA13_code_potential_somatic	ABCA13	MEF2A	2883	ENSG00000179869	ENSG00000068305	-1	1.83597	0.49563	2.59e-35	-3.46173	1.87621	1	0.2	25	5	Mutated Gene
CMF-30684	ABCA13_dn_GATA6_up_1256	ABCA13_code_potential_somatic	ABCA13	GATA6	1256	ENSG00000179869	ENSG00000141448	-1	1.87841	0.349693	3.31e-17	-5.61094	3.95345	0.857143	0.333333	18	7	Mutated Gene
CMF-30690	ABCA13_dn_IRF3_up_2426	ABCA13_code_potential_somatic	ABCA13	IRF3	2426	ENSG00000179869	ENSG00000126456	-1	1.58104	0.414494	3.65e-24	-4.60564	2.44335	1	0.32	25	8	Mutated Gene
CMF-30692	ABCA13_dn_IRF3_up_2438	ABCA13_code_potential_somatic	ABCA13	IRF3	2438	ENSG00000179869	ENSG00000126456	-1	1.58104	0.337106	4.98e-16	-4.31978	2.45205	1	0.32	25	8	Mutated Gene
CMF-30694	ABCA13_dn_IRF3_up_2441	ABCA13_code_potential_somatic	ABCA13	IRF3	2441	ENSG00000179869	ENSG00000126456	-1	1.58104	0.341413	2e-16	-2.57156	1.3284	1	0.32	25	8	Mutated Gene
CMF-30697	ABCA13_dn_HMGA2_up_3603	ABCA13_code_potential_somatic	ABCA13	HMGA2	3603	ENSG00000179869	ENSG00000149948	-1	2.95035	0.3692	3.86e-19	-5.18144	2.86195	1	1	2	2	Mutated Gene
CMF-30698	ABCA13_dn_HMGA2_up_3604	ABCA13_code_potential_somatic	ABCA13	HMGA2	3604	ENSG00000179869	ENSG00000149948	-1	2.95035	0.30313	4.13e-13	-3.90703	2.19855	1	1	2	2	Mutated Gene
CMF-30700	ABCA13_dn_PRDM1_up_156	ABCA13_code_potential_somatic	ABCA13	PRDM1	156	ENSG00000179869	ENSG00000057657	-1	2.67447	0.362744	1.74e-18	-2.75062	1.33881	1	0.428571	21	9	Mutated Gene
CMF-30701	ABCA13_dn_PRDM1_up_142	ABCA13_code_potential_somatic	ABCA13	PRDM1	142	ENSG00000179869	ENSG00000057657	-1	2.67447	0.321602	1.19e-14	-4.11296	2.17311	1	0.428571	21	9	Mutated Gene
CMF-30703	ABCA13_dn_PRDM1_up_138	ABCA13_code_potential_somatic	ABCA13	PRDM1	138	ENSG00000179869	ENSG00000057657	-1	2.67447	0.362491	1.85e-18	-2.93898	1.44246	1	0.428571	21	9	Mutated Gene
CMF-30705	ABCA13_dn_PRDM1_up_146	ABCA13_code_potential_somatic	ABCA13	PRDM1	146	ENSG00000179869	ENSG00000057657	-1	2.67447	0.501885	2.65e-36	-4.191	2.15877	1	0.428571	21	9	Mutated Gene
CMF-30710	ABCA13_up_NF1_dn_2309	ABCA13_code_potential_somatic	ABCA13	NF1	2309	ENSG00000179869	ENSG00000196712	1	4.24716	-0.247333	4.41e-09	-5.33134	2.94521	1	0.0909091	11	1	Mutated Gene
CMF-30712	ABCA13_dn_RUNX3_up_197	ABCA13_code_potential_somatic	ABCA13	RUNX3	197	ENSG00000179869	ENSG00000020633	-1	1.35448	0.502832	1.87e-36	-2.88795	1.4482	1	0.181818	11	2	Mutated Gene
CMF-30715	ABCA13_dn_REL_up_248	ABCA13_code_potential_somatic	ABCA13	REL	248	ENSG00000179869	ENSG00000162924	-1	2.95665	0.32312	8.78e-15	-2.85081	1.40493	1	0.5	8	4	Mutated Gene
CMF-30724	CDC42BPB_dn_LHX1_dn_2972	CDC42BPB_code_potential_somatic	CDC42BPB	LHX1	2972	ENSG00000198752	ENSG00000274577	-1	2.00042	-0.314189	5.09e-14	3.8735	1.37219	1	0.117647	17	2	Mutated Gene
CMF-30725	CDC42BPB_dn_LHX3_dn_2008	CDC42BPB_code_potential_somatic	CDC42BPB	LHX3	2008	ENSG00000198752	ENSG00000107187	-1	3.95701	-0.23226	3.8e-08	3.85244	1.40559	1	0.0833333	24	2	Mutated Gene
CMF-30730	CDC42BPB_up_ZNF148_up_825	CDC42BPB_code_potential_somatic	CDC42BPB	ZNF148	825	ENSG00000198752	ENSG00000163848	1	4.4968	0.380425	2.59e-20	3.23615	1.70402	1	0.0434783	23	1	Mutated Gene
CMF-30732	POLRMT_up_ETV6_up_12	POLRMT_code_potential_somatic	POLRMT	ETV6	12	ENSG00000099821	ENSG00000139083	1	1.78666	0.367132	6.28e-19	4.94047	1.54158	1	0.125	8	1	Mutated Gene
CMF-30736	POLRMT_up_SPI1_up_383	POLRMT_code_potential_somatic	POLRMT	SPI1	383	ENSG00000099821	ENSG00000066336	1	1.53602	0.727861	1.62e-91	6.32158	1.79566	1	0.36	25	9	Mutated Gene
CMF-30743	POLRMT_up_SPI1_up_385	POLRMT_code_potential_somatic	POLRMT	SPI1	385	ENSG00000099821	ENSG00000066336	1	1.53602	0.38983	2.48e-21	4.07252	1.35158	1	0.36	25	9	Mutated Gene
CMF-30746	POLRMT_up_ARID3A_up_683	POLRMT_code_potential_somatic	POLRMT	ARID3A	683	ENSG00000099821	ENSG00000116017	1	1.72242	0.321286	1.27e-14	4.5076	1.47815	1	0.157895	19	3	Mutated Gene
CMF-30748	POLRMT_dn_HOXA3_dn_1465	POLRMT_code_potential_somatic	POLRMT	HOXA3	1465	ENSG00000099821	ENSG00000105997	-1	1.51495	-0.21472	3.89e-07	7.96695	2.23454	1	0.0909091	22	2	Mutated Gene
CMF-30749	POLRMT_up_NR5A2_up_3773	POLRMT_code_potential_somatic	POLRMT	NR5A2	3773	ENSG00000099821	ENSG00000116833	1	1.41415	0.300216	7.07e-13	7.83674	2.14768	1	0.333333	3	1	Mutated Gene
CMF-30754	POLRMT_up_RUNX1_up_283	POLRMT_code_potential_somatic	POLRMT	RUNX1	283	ENSG00000099821	ENSG00000159216	1	4.67427	0.570079	1.5e-48	4.95305	1.57081	1	0.266667	15	4	Mutated Gene
CMF-30755	POLRMT_up_STAT5A_up_2950	POLRMT_code_potential_somatic	POLRMT	STAT5A	2950	ENSG00000099821	ENSG00000126561	1	28.7525	0.373705	1.32e-19	3.9508	1.30129	1	0.190476	21	4	Mutated Gene
CMF-30756	POLRMT_up_STAT5A_up_2949	POLRMT_code_potential_somatic	POLRMT	STAT5A	2949	ENSG00000099821	ENSG00000126561	1	28.7525	0.589216	1.59e-52	6.68753	1.92702	1	0.190476	21	4	Mutated Gene
CMF-30758	POLRMT_up_STAT5A_up_2954	POLRMT_code_potential_somatic	POLRMT	STAT5A	2954	ENSG00000099821	ENSG00000126561	1	28.7525	0.432136	2.44e-26	6.1189	1.83503	1	0.190476	21	4	Mutated Gene
CMF-30759	POLRMT_up_REL_up_246	POLRMT_code_potential_somatic	POLRMT	REL	246	ENSG00000099821	ENSG00000162924	1	1.71601	0.595374	7.31e-54	4.30038	1.38035	1	0.25	8	2	Mutated Gene
CMF-30761	POLRMT_dn_SOX3_dn_1728	POLRMT_code_potential_somatic	POLRMT	SOX3	1728	ENSG00000099821	ENSG00000134595	-1	1.33867	-0.323867	7.56e-15	5.84559	1.69855	1	0.166667	6	1	Mutated Gene
CMF-30763	POLRMT_up_STAT6_up_2287	POLRMT_code_potential_somatic	POLRMT	STAT6	2287	ENSG00000099821	ENSG00000166888	1	44.7923	0.554509	1.68e-45	4.24781	1.36162	1	0.181818	11	2	Mutated Gene
CMF-30768	POLRMT_up_FLI1_up_3264	POLRMT_code_potential_somatic	POLRMT	FLI1	3264	ENSG00000099821	ENSG00000151702	1	2.0948	0.355104	9.92e-18	4.78586	1.51529	1	0.363636	11	4	Mutated Gene
CMF-30770	ZDBF2_up_LHX2_dn_3708	ZDBF2_code_potential_somatic	ZDBF2	LHX2	3708	ENSG00000283649	ENSG00000106689	1	1.82755	-0.351868	2.04e-17	-2.90141	1.62336	1	0.142857	7	1	Mutated Gene
CMF-30771	ZDBF2_up_SOX12_dn_1107	ZDBF2_code_potential_somatic	ZDBF2	SOX12	1107	ENSG00000283649	ENSG00000177732	1	1.40705	-0.403409	7.32e-23	-2.33042	1.30472	1	0.0555556	18	1	Mutated Gene
CMF-30773	ZDBF2_dn_IRF7_up_2489	ZDBF2_code_potential_somatic	ZDBF2	IRF7	2489	ENSG00000283649	ENSG00000276561	-1	1.77702	0.694167	5.41e-80	-2.98429	1.72329	1	0.142857	21	3	Mutated Gene
CMF-30774	ZDBF2_dn_IRF7_up_2491	ZDBF2_code_potential_somatic	ZDBF2	IRF7	2491	ENSG00000283649	ENSG00000276561	-1	1.77702	0.655838	1.11e-68	-2.76373	1.53759	1	0.142857	21	3	Mutated Gene
CMF-30775	ZDBF2_dn_IRF7_up_2495	ZDBF2_code_potential_somatic	ZDBF2	IRF7	2495	ENSG00000283649	ENSG00000276561	-1	1.77702	0.666088	1.53e-71	-3.95543	2.35704	1	0.142857	21	3	Mutated Gene
CMF-30776	ZDBF2_dn_STAT4_dn_1156	ZDBF2_code_potential_somatic	ZDBF2	STAT4	1156	ENSG00000283649	ENSG00000138378	-1	1.62644	-0.376368	6.96e-20	2.49577	1.37527	1	0.125	16	2	Mutated Gene
CMF-30778	ZDBF2_dn_ELF3_up_3692	ZDBF2_code_potential_somatic	ZDBF2	ELF3	3692	ENSG00000283649	ENSG00000163435	-1	2.59565	0.14966	0.000439	-3.26387	2.02801	1	0.142857	14	2	Mutated Gene
CMF-30779	ZDBF2_dn_ELF3_up_3695	ZDBF2_code_potential_somatic	ZDBF2	ELF3	3695	ENSG00000283649	ENSG00000163435	-1	2.59565	0.172285	5.03e-05	-2.98429	1.72329	1	0.142857	14	2	Mutated Gene
CMF-30783	RYR1_dn_LHX1_dn_2962	RYR1_code_potential_somatic	RYR1	LHX1	2962	ENSG00000196218	ENSG00000274577	-1	2.99069	-0.465808	7.29e-31	4.40188	2.20891	1	0.294118	17	5	Mutated Gene
CMF-30784	RYR1_dn_LHX1_dn_2971	RYR1_code_potential_somatic	RYR1	LHX1	2971	ENSG00000196218	ENSG00000274577	-1	2.99069	-0.407411	2.51e-23	2.54066	1.3126	1	0.294118	17	5	Mutated Gene
CMF-30790	RYR1_dn_ALX4_dn_2908	RYR1_code_potential_somatic	RYR1	ALX4	2908	ENSG00000196218	ENSG00000052850	-1	1.43794	-0.248058	3.96e-09	4.16132	2.12263	1	0.15	20	3	Mutated Gene
CMF-30793	RYR1_up_NR3C1_up_2032	RYR1_code_potential_somatic	RYR1	NR3C1	2032	ENSG00000196218	ENSG00000113580	1	2.76046	0.343019	1.41e-16	5.08487	2.60566	1	0.238095	21	5	Mutated Gene
CMF-30795	RYR1_up_NR3C1_up_2047	RYR1_code_potential_somatic	RYR1	NR3C1	2047	ENSG00000196218	ENSG00000113580	1	2.76046	0.319355	1.85e-14	2.66552	1.33176	1	0.238095	21	5	Mutated Gene
CMF-30799	RYR1_dn_STAT4_dn_1144	RYR1_code_potential_somatic	RYR1	STAT4	1144	ENSG00000196218	ENSG00000138378	-1	2.09522	-0.159798	0.000172	5.58955	2.79195	0.6	0.1875	16	5	Mutated Gene
CMF-30802	RYR1_dn_TBR1_dn_2743	RYR1_code_potential_somatic	RYR1	TBR1	2743	ENSG00000196218	ENSG00000136535	-1	1.62815	-0.174019	4.21e-05	4.13188	1.99817	1	0.333333	3	1	Mutated Gene
CMF-30807	RYR1_dn_PGR_dn_3403	RYR1_code_potential_somatic	RYR1	PGR	3403	ENSG00000196218	ENSG00000082175	-1	2.0409	-0.245261	5.98e-09	3.006	1.52538	1	0.125	8	1	Mutated Gene
CMF-30808	RYR1_dn_LHX3_dn_2006	RYR1_code_potential_somatic	RYR1	LHX3	2006	ENSG00000196218	ENSG00000107187	-1	3.6072	-0.205783	1.18e-06	7.81566	4.53592	1	0.25	24	6	Mutated Gene
CMF-30810	RYR1_dn_LHX3_dn_1996	RYR1_code_potential_somatic	RYR1	LHX3	1996	ENSG00000196218	ENSG00000107187	-1	3.6072	-0.169537	6.65e-05	5.96317	3.17065	1	0.25	24	6	Mutated Gene
CMF-30811	RYR1_dn_LHX3_dn_1994	RYR1_code_potential_somatic	RYR1	LHX3	1994	ENSG00000196218	ENSG00000107187	-1	3.6072	-0.229383	5.63e-08	2.62085	1.36841	1	0.25	24	6	Mutated Gene
CMF-30812	RYR1_dn_LHX3_dn_1997	RYR1_code_potential_somatic	RYR1	LHX3	1997	ENSG00000196218	ENSG00000107187	-1	3.6072	-0.303974	3.53e-13	2.74363	1.32323	1	0.25	24	6	Mutated Gene
CMF-30818	RYR1_up_CEBPZ_up_2995	RYR1_code_potential_somatic	RYR1	CEBPZ	2995	ENSG00000196218	ENSG00000115816	1	1.71031	0.290823	3.84e-12	3.11312	1.52005	1	0.333333	12	4	Mutated Gene
CMF-30820	RYR1_up_CEBPZ_up_2994	RYR1_code_potential_somatic	RYR1	CEBPZ	2994	ENSG00000196218	ENSG00000115816	1	1.71031	0.28166	1.88e-11	3.0016	1.45428	1	0.333333	12	4	Mutated Gene
CMF-30823	RYR1_dn_POU4F2_dn_2783	RYR1_code_potential_somatic	RYR1	POU4F2	2783	ENSG00000196218	ENSG00000151615	-1	3.22649	-0.364772	1.09e-18	3.43914	1.67788	1	0.461538	13	6	Mutated Gene
CMF-30826	RYR1_dn_POU4F2_dn_2782	RYR1_code_potential_somatic	RYR1	POU4F2	2782	ENSG00000196218	ENSG00000151615	-1	3.22649	-0.339616	2.93e-16	5.40512	2.82049	1	0.461538	13	6	Mutated Gene
CMF-30827	RYR1_dn_POU4F2_dn_2788	RYR1_code_potential_somatic	RYR1	POU4F2	2788	ENSG00000196218	ENSG00000151615	-1	3.22649	-0.252569	2.02e-09	4.1035	2.27984	1	0.461538	13	6	Mutated Gene
CMF-30831	RYR1_up_CEBPG_up_1036	RYR1_code_potential_somatic	RYR1	CEBPG	1036	ENSG00000196218	ENSG00000153879	1	2.14322	0.36687	6.68e-19	5.52399	2.82703	1	0.304348	23	7	Mutated Gene
CMF-30832	RYR1_up_CEBPG_up_1037	RYR1_code_potential_somatic	RYR1	CEBPG	1037	ENSG00000196218	ENSG00000153879	1	2.14322	0.39191	1.46e-21	3.90186	1.94208	1	0.304348	23	7	Mutated Gene
CMF-30836	RYR1_dn_CEBPE_dn_2671	RYR1_code_potential_somatic	RYR1	CEBPE	2671	ENSG00000196218	ENSG00000092067	-1	2.85448	-0.293696	2.3e-12	2.92154	1.43098	1	0.230769	13	3	Mutated Gene
CMF-30838	RYR1_dn_CEBPE_dn_2670	RYR1_code_potential_somatic	RYR1	CEBPE	2670	ENSG00000196218	ENSG00000092067	-1	2.85448	-0.285204	1.02e-11	6.43229	3.58968	1	0.230769	13	3	Mutated Gene
CMF-30840	RYR1_dn_IRF4_dn_3772	RYR1_code_potential_somatic	RYR1	IRF4	3772	ENSG00000196218	ENSG00000137265	-1	2.08981	-0.337089	4.99e-16	2.92768	1.43533	1	0.4	5	2	Mutated Gene
CMF-30844	RYR1_dn_FOXA2_dn_2021	RYR1_code_potential_somatic	RYR1	FOXA2	2021	ENSG00000196218	ENSG00000125798	-1	1.89461	-0.376344	7e-20	8.78743	5.87325	1	0.363636	11	4	Mutated Gene
CMF-30861	L1CAM_up_FOXG1_dn_2836	L1CAM_code_potential_somatic	L1CAM	FOXG1	2836	ENSG00000198910	ENSG00000176165	1	1.41235	-0.211688	5.7e-07	-3.15915	1.73519	1	0.0769231	13	1	Mutated Gene
CMF-30863	ARMC4_dn_NKX2-8_dn_670	ARMC4_code_potential_somatic	ARMC4	NKX2-8	670	ENSG00000169126	ENSG00000136327	-1	4.23999	-0.345837	7.69e-17	5.92685	2.38672	1	0.0833333	12	1	Mutated Gene
CMF-30866	ARMC4_up_ATF5_up_362	ARMC4_code_potential_somatic	ARMC4	ATF5	362	ENSG00000169126	ENSG00000169136	1	1.3436	0.374349	1.13e-19	3.10688	1.40393	1	0.0714286	14	1	Mutated Gene
CMF-30868	ARMC4_up_SOX9_up_1225	ARMC4_code_potential_somatic	ARMC4	SOX9	1225	ENSG00000169126	ENSG00000125398	1	3.89063	0.591669	4.7e-53	4.09418	1.76596	1	0.125	16	2	Mutated Gene
CMF-30869	ARMC4_up_DR1_up_2987	ARMC4_code_potential_somatic	ARMC4	DR1	2987	ENSG00000169126	ENSG00000117505	1	1.48887	0.192739	5.51e-06	4.53169	2.16101	1	0.125	8	1	Mutated Gene
CMF-30871	ARMC4_dn_LHX3_dn_2002	ARMC4_code_potential_somatic	ARMC4	LHX3	2002	ENSG00000169126	ENSG00000107187	-1	2.0699	-0.240831	1.14e-08	8.42913	3.64227	1	0.0833333	24	2	Mutated Gene
CMF-30873	ARMC4_dn_PAX7_dn_3697	ARMC4_code_potential_somatic	ARMC4	PAX7	3697	ENSG00000169126	ENSG00000009709	-1	1.82357	-0.246361	5.09e-09	7.74178	4.19404	1	0.333333	3	1	Mutated Gene
CMF-30874	ARMC4_dn_GATA6_dn_1253	ARMC4_code_potential_somatic	ARMC4	GATA6	1253	ENSG00000169126	ENSG00000141448	-1	1.62051	-0.122566	0.00405976	4.3195	1.90901	1	0.0555556	18	1	Mutated Gene
CMF-30876	ARMC4_up_SOX2_up_2690	ARMC4_code_potential_somatic	ARMC4	SOX2	2690	ENSG00000169126	ENSG00000181449	1	1.41852	0.300908	6.23e-13	4.2758	1.82127	1	0.125	16	2	Mutated Gene
CMF-30882	NPY5R_dn_TEAD1_up_2393	NPY5R_code_potential_somatic	NPY5R	TEAD1	2393	ENSG00000164129	ENSG00000187079	-1	1.65811	0.389866	2.46e-21	-4.89641	1.64102	1	0.266667	15	4	Mutated Gene
CMF-30884	NPY5R_dn_TEAD1_up_2394	NPY5R_code_potential_somatic	NPY5R	TEAD1	2394	ENSG00000164129	ENSG00000187079	-1	1.65811	0.452239	5.58e-29	-6.75266	2.02878	1	0.266667	15	4	Mutated Gene
CMF-30891	NPY5R_dn_MEF2A_up_2884	NPY5R_code_potential_somatic	NPY5R	MEF2A	2884	ENSG00000164129	ENSG00000068305	-1	1.89991	0.310857	9.65e-14	-16.1126	28.0444	1	0.24	25	6	Mutated Gene
CMF-30892	NPY5R_dn_MEF2A_up_2892	NPY5R_code_potential_somatic	NPY5R	MEF2A	2892	ENSG00000164129	ENSG00000068305	-1	1.89991	0.433615	1.58e-26	-8.93936	7.19577	1	0.24	25	6	Mutated Gene
CMF-30894	NPY5R_dn_SOX9_up_1226	NPY5R_code_potential_somatic	NPY5R	SOX9	1226	ENSG00000164129	ENSG00000125398	-1	1.41209	0.339359	3.09e-16	-8.51497	5.3197	1	0.0625	16	1	Mutated Gene
CMF-30895	NPY5R_dn_FOXC1_up_650	NPY5R_code_potential_somatic	NPY5R	FOXC1	650	ENSG00000164129	ENSG00000054598	-1	1.64897	0.376626	6.54e-20	-10.0279	4.24258	0.75	0.15	20	4	Mutated Gene
CMF-30896	NPY5R_dn_FOXC1_up_655	NPY5R_code_potential_somatic	NPY5R	FOXC1	655	ENSG00000164129	ENSG00000054598	-1	1.64897	0.445577	4.38e-28	-10.0929	9.68874	0.75	0.15	20	4	Mutated Gene
CMF-30901	NPY5R_dn_GATA6_up_1256	NPY5R_code_potential_somatic	NPY5R	GATA6	1256	ENSG00000164129	ENSG00000141448	-1	3.69656	0.349693	3.31e-17	-3.46927	1.8284	0.5	0.0555556	18	2	Mutated Gene
CMF-30905	NPY5R_dn_NFATC4_up_2705	NPY5R_code_potential_somatic	NPY5R	NFATC4	2705	ENSG00000164129	ENSG00000100968	-1	1.64184	0.275018	5.75e-11	-4.66221	3.51591	1	0.2	10	2	Mutated Gene
CMF-30906	NPY5R_dn_NFATC4_up_2710	NPY5R_code_potential_somatic	NPY5R	NFATC4	2710	ENSG00000164129	ENSG00000100968	-1	1.64184	0.273521	7.37e-11	-9.45382	4.26516	1	0.2	10	2	Mutated Gene
CMF-30911	LRRC55_dn_KLF4_up_2115	LRRC55_code_potential_somatic	LRRC55	KLF4	2115	ENSG00000183908	ENSG00000136826	-1	1.77897	0.226364	8.48e-08	-3.57192	1.87479	1	0.2	10	2	Mutated Gene
CMF-30913	LRRC55_dn_LHX6_dn_2249	LRRC55_code_potential_somatic	LRRC55	LHX6	2249	ENSG00000183908	ENSG00000106852	-1	1.99885	-0.130791	0.00215537	3.12512	1.64807	1	0.25	4	1	Mutated Gene
CMF-30917	BRWD3_dn_STAT4_dn_1144	BRWD3_code_potential_somatic	BRWD3	STAT4	1144	ENSG00000165288	ENSG00000138378	-1	1.82675	-0.159798	0.000172	6.54694	1.86805	1	0.0625	16	1	Mutated Gene
CMF-30923	BRWD3_up_POU3F2_dn_2172	BRWD3_code_potential_somatic	BRWD3	POU3F2	2172	ENSG00000165288	ENSG00000184486	1	5.55199	-0.255216	1.35e-09	-5.44552	1.68872	1	0.117647	17	2	Mutated Gene
CMF-30924	BRWD3_up_POU3F2_up_2159	BRWD3_code_potential_somatic	BRWD3	POU3F2	2159	ENSG00000165288	ENSG00000184486	1	5.55199	0.516129	1.23e-38	4.44073	1.41324	1	0.117647	17	2	Mutated Gene
CMF-30929	BRWD3_dn_MSX2_dn_3391	BRWD3_code_potential_somatic	BRWD3	MSX2	3391	ENSG00000165288	ENSG00000120149	-1	18.69	-0.399636	1.98e-22	4.16714	1.37742	1	0.166667	6	1	Mutated Gene
CMF-30931	BRWD3_dn_HOXB9_dn_1239	BRWD3_code_potential_somatic	BRWD3	HOXB9	1239	ENSG00000165288	ENSG00000170689	-1	3.40461	-0.233113	3.37e-08	9.08007	2.81532	0.5	0.1	10	2	Mutated Gene
CMF-30934	BRWD3_dn_OSR2_dn_2381	BRWD3_code_potential_somatic	BRWD3	OSR2	2381	ENSG00000165288	ENSG00000164920	-1	2.77709	-0.218915	2.27e-07	5.09118	1.54426	1	0.333333	3	1	Mutated Gene
CMF-30941	MUC2_dn_LMX1B_dn_2929	MUC2_code_potential_somatic	MUC2	LMX1B	2929	ENSG00000278466	ENSG00000136944	-1	6.21211	-0.196364	3.63e-06	2.59137	1.39371	1	0.0909091	11	1	Mutated Gene
CMF-30951	COL3A1_up_IRF3_up_2446	COL3A1_code_potential_somatic	COL3A1	IRF3	2446	ENSG00000168542	ENSG00000126456	1	1.4223	0.378612	4.04e-20	3.28097	1.53627	1	0.08	25	2	Mutated Gene
CMF-30959	OR5P2_dn_MTF1_up_983	OR5P2_code_potential_somatic	OR5P2	MTF1	983	ENSG00000280931	ENSG00000188786	-1	1.86263	0.413465	4.84e-24	-4.54518	1.44774	1	0.347826	23	8	Mutated Gene
CMF-30984	OR5P2_dn_FOXJ3_up_1178	OR5P2_code_potential_somatic	OR5P2	FOXJ3	1178	ENSG00000280931	ENSG00000198815	-1	1.85166	0.496232	2.08e-35	-4.54518	1.44774	1	0.26087	23	6	Mutated Gene
CMF-30992	OR5P2_up_FOS_up_3398	OR5P2_code_potential_somatic	OR5P2	FOS	3398	ENSG00000280931	ENSG00000170345	1	2.04047	0.431705	2.76e-26	3.02323	1.58957	1	0.166667	6	1	Mutated Gene
CMF-30999	OR5P2_dn_NFIX_dn_1330	OR5P2_code_potential_somatic	OR5P2	NFIX	1330	ENSG00000280931	ENSG00000008441	-1	1.85161	-0.335004	7.73e-16	4.26657	3.57439	1	0.111111	9	1	Mutated Gene
CMF-31001	OR5P2_dn_POU3F2_dn_2161	OR5P2_code_potential_somatic	OR5P2	POU3F2	2161	ENSG00000280931	ENSG00000184486	-1	3.10888	-0.262456	4.39e-10	6.43965	6.74104	0.833333	0.294118	17	6	Mutated Gene
CMF-31014	ZNF676_up_STAT3_up_1530	ZNF676_code_potential_somatic	ZNF676	STAT3	1530	ENSG00000276219	ENSG00000168610	1	3.31697	0.579698	1.63e-50	3.89277	1.45884	1	0.12	25	3	Mutated Gene
CMF-31015	ZNF676_up_STAT3_up_1539	ZNF676_code_potential_somatic	ZNF676	STAT3	1539	ENSG00000276219	ENSG00000168610	1	3.31697	0.298917	8.97e-13	11.3907	3.19898	1	0.12	25	3	Mutated Gene
CMF-31026	ZNF676_dn_POU4F1_dn_2763	ZNF676_code_potential_somatic	ZNF676	POU4F1	2763	ENSG00000276219	ENSG00000152192	-1	1.50242	-0.244971	6.24e-09	5.00649	1.62242	1	0.0909091	11	1	Mutated Gene
CMF-31047	PNPLA7_up_ELF1_up_334	PNPLA7_code_potential_somatic	PNPLA7	ELF1	334	ENSG00000130653	ENSG00000120690	1	1.60248	0.584592	1.53e-51	3.9491	1.454	1	0.0833333	24	2	Mutated Gene
CMF-31048	PNPLA7_dn_FEV_dn_3032	PNPLA7_code_potential_somatic	PNPLA7	FEV	3032	ENSG00000130653	ENSG00000163497	-1	2.38347	-0.252676	1.98e-09	6.21196	8.21204	1	0.2	5	1	Mutated Gene
CMF-31050	PNPLA7_dn_GATA6_dn_1253	PNPLA7_code_potential_somatic	PNPLA7	GATA6	1253	ENSG00000130653	ENSG00000141448	-1	1.71799	-0.122566	0.00405976	5.17899	2.02329	1	0.111111	18	2	Mutated Gene
CMF-31053	PNPLA7_dn_HOXB8_dn_1699	PNPLA7_code_potential_somatic	PNPLA7	HOXB8	1699	ENSG00000130653	ENSG00000120068	-1	4.40053	-0.277053	4.1e-11	4.40167	1.46591	1	0.285714	7	2	Mutated Gene
CMF-31054	PNPLA7_dn_LHX5_dn_3056	PNPLA7_code_potential_somatic	PNPLA7	LHX5	3056	ENSG00000130653	ENSG00000089116	-1	4.88907	-0.134258	0.00163279	8.74861	15.4499	1	0.181818	11	2	Mutated Gene
CMF-31057	PNPLA7_dn_NKX6-1_dn_2845	PNPLA7_code_potential_somatic	PNPLA7	NKX6-1	2845	ENSG00000130653	ENSG00000163623	-1	1.36842	-0.216368	3.15e-07	4.80701	1.87714	0.666667	0.1	20	3	Mutated Gene
CMF-31058	PNPLA7_dn_ELF3_dn_3683	PNPLA7_code_potential_somatic	PNPLA7	ELF3	3683	ENSG00000130653	ENSG00000163435	-1	1.6626	-0.146742	0.000569	5.62083	3.84383	1	0.142857	14	2	Mutated Gene
CMF-31063	LRFN2_up_POU3F3_dn_2632	LRFN2_code_potential_somatic	LRFN2	POU3F3	2632	ENSG00000156564	ENSG00000198914	1	2.5216	-0.229094	5.86e-08	-4.66805	1.47332	0.666667	0.105263	19	3	Mutated Gene
CMF-31065	LRFN2_dn_CDX1_up_3126	LRFN2_code_potential_somatic	LRFN2	CDX1	3126	ENSG00000156564	ENSG00000113722	-1	12.0294	0.268684	1.62e-10	-6.04793	1.69444	1	0.428571	7	3	Mutated Gene
CMF-31069	LRFN2_up_GTF2IRD1_dn_3186	LRFN2_code_potential_somatic	LRFN2	GTF2IRD1	3186	ENSG00000156564	ENSG00000006704	1	1.50191	-0.245742	5.57e-09	-4.80573	1.44595	1	1	2	2	Mutated Gene
CMF-31072	LRFN2_up_NR2F1_dn_2767	LRFN2_code_potential_somatic	LRFN2	NR2F1	2767	ENSG00000156564	ENSG00000175745	1	2.00427	-0.268039	1.8e-10	-7.64131	2.01796	1	0.333333	15	5	Mutated Gene
CMF-31074	LRFN2_up_NR2F1_dn_2778	LRFN2_code_potential_somatic	LRFN2	NR2F1	2778	ENSG00000156564	ENSG00000175745	1	2.00427	-0.326147	4.78e-15	-4.7366	1.45072	1	0.333333	15	5	Mutated Gene
CMF-31084	LRFN2_up_FOXO1_up_701	LRFN2_code_potential_somatic	LRFN2	FOXO1	701	ENSG00000156564	ENSG00000150907	1	2.12557	0.132196	0.00192744	12.4438	5.17998	1	0.190476	21	4	Mutated Gene
CMF-31089	LRFN2_dn_MAFB_up_1902	LRFN2_code_potential_somatic	LRFN2	MAFB	1902	ENSG00000156564	ENSG00000204103	-1	2.47975	0.803624	3.71e-125	-7.15255	1.8976	1	0.16	25	4	Mutated Gene
CMF-31091	LRFN2_dn_SREBF1_up_2507	LRFN2_code_potential_somatic	LRFN2	SREBF1	2507	ENSG00000156564	ENSG00000072310	-1	1.46422	0.33828	3.88e-16	-5.84317	1.68468	1	0.166667	12	2	Mutated Gene
CMF-31092	LRFN2_dn_SREBF1_up_2500	LRFN2_code_potential_somatic	LRFN2	SREBF1	2500	ENSG00000156564	ENSG00000072310	-1	1.46422	0.228259	6.57e-08	-9.42999	2.31457	1	0.166667	12	2	Mutated Gene
CMF-31105	LRFN2_dn_SPI1_up_383	LRFN2_code_potential_somatic	LRFN2	SPI1	383	ENSG00000156564	ENSG00000066336	-1	2.16619	0.727861	1.62e-91	-5.77453	1.68302	1	0.2	25	5	Mutated Gene
CMF-31108	LRFN2_dn_SPI1_up_370	LRFN2_code_potential_somatic	LRFN2	SPI1	370	ENSG00000156564	ENSG00000066336	-1	2.16619	0.853546	1.01e-156	-6.94615	1.85701	1	0.2	25	5	Mutated Gene
CMF-31109	LRFN2_dn_SPI1_up_371	LRFN2_code_potential_somatic	LRFN2	SPI1	371	ENSG00000156564	ENSG00000066336	-1	2.16619	0.775736	3.02e-111	-7.36492	1.92182	1	0.2	25	5	Mutated Gene
CMF-31119	LRFN2_dn_TAL1_up_315	LRFN2_code_potential_somatic	LRFN2	TAL1	315	ENSG00000156564	ENSG00000162367	-1	1.46809	0.255667	1.26e-09	-6.62448	1.80176	1	0.272727	11	3	Mutated Gene
CMF-31124	LRFN2_up_BCL6_up_627	LRFN2_code_potential_somatic	LRFN2	BCL6	627	ENSG00000156564	ENSG00000113916	1	3.4361	0.319742	1.72e-14	5.36287	2.13796	1	0.217391	23	5	Mutated Gene
CMF-31134	LRFN2_dn_STAT5A_up_2943	LRFN2_code_potential_somatic	LRFN2	STAT5A	2943	ENSG00000156564	ENSG00000126561	-1	2.25092	0.546446	5.52e-44	-5.25669	1.54593	1	0.238095	21	5	Mutated Gene
CMF-31138	LRFN2_up_GTF2I_dn_3483	LRFN2_code_potential_somatic	LRFN2	GTF2I	3483	ENSG00000156564	ENSG00000263001	1	1.33922	-0.309664	1.21e-13	-4.43591	1.37021	1	0.285714	7	2	Mutated Gene
CMF-31146	LRFN2_up_PARP1_up_2374	LRFN2_code_potential_somatic	LRFN2	PARP1	2374	ENSG00000156564	ENSG00000143799	1	17.1549	0.479275	8.08e-33	7.3004	2.2392	1	0.181818	11	2	Mutated Gene
CMF-31149	LRFN2_dn_SPIB_up_3629	LRFN2_code_potential_somatic	LRFN2	SPIB	3629	ENSG00000156564	ENSG00000269404	-1	20.3114	0.240539	1.18e-08	-4.9928	1.48648	1	0.5	4	2	Mutated Gene
CMF-31154	LRFN2_up_TCF3_up_1600	LRFN2_code_potential_somatic	LRFN2	TCF3	1600	ENSG00000156564	ENSG00000071564	1	1.89439	0.482856	2.36e-33	8.15568	2.23021	1	0.388889	18	7	Mutated Gene
CMF-31155	LRFN2_up_TCF3_dn_1592	LRFN2_code_potential_somatic	LRFN2	TCF3	1592	ENSG00000156564	ENSG00000071564	1	1.89439	-0.300935	6.2e-13	-6.20118	1.72063	1	0.388889	18	7	Mutated Gene
CMF-31161	LRFN2_up_FOXJ2_up_723	LRFN2_code_potential_somatic	LRFN2	FOXJ2	723	ENSG00000156564	ENSG00000065970	1	1.34319	0.427949	8.21e-26	6.95933	1.89503	1	0.235294	17	4	Mutated Gene
CMF-31169	LRFN2_dn_VDR_up_232	LRFN2_code_potential_somatic	LRFN2	VDR	232	ENSG00000156564	ENSG00000111424	-1	1.49062	0.547508	3.5e-44	-7.24031	1.91406	1	0.357143	14	5	Mutated Gene
CMF-31177	LRFN2_up_TCF4_dn_1608	LRFN2_code_potential_somatic	LRFN2	TCF4	1608	ENSG00000156564	ENSG00000196628	1	1.42398	-0.453389	3.89e-29	-7.08737	1.89415	1	0.352941	17	6	Mutated Gene
CMF-31178	LRFN2_up_TCF4_dn_1613	LRFN2_code_potential_somatic	LRFN2	TCF4	1613	ENSG00000156564	ENSG00000196628	1	1.42398	-0.41847	1.21e-24	-11.0023	2.96277	1	0.352941	17	6	Mutated Gene
CMF-31183	LRFN2_dn_IRF8_up_410	LRFN2_code_potential_somatic	LRFN2	IRF8	410	ENSG00000156564	ENSG00000140968	-1	1.69892	0.287045	7.44e-12	-4.84096	1.63029	1	0.222222	18	4	Mutated Gene
CMF-31185	LRFN2_dn_IRF8_up_397	LRFN2_code_potential_somatic	LRFN2	IRF8	397	ENSG00000156564	ENSG00000140968	-1	1.69892	0.666773	9.74e-72	-5.36491	1.5427	1	0.222222	18	4	Mutated Gene
CMF-31186	LRFN2_dn_IRF8_up_395	LRFN2_code_potential_somatic	LRFN2	IRF8	395	ENSG00000156564	ENSG00000140968	-1	1.69892	0.745373	3.22e-98	-5.23786	1.53329	1	0.222222	18	4	Mutated Gene
CMF-31192	LRFN2_dn_STAT6_up_2287	LRFN2_code_potential_somatic	LRFN2	STAT6	2287	ENSG00000156564	ENSG00000166888	-1	1.54846	0.554509	1.68e-45	-9.3573	3.92841	1	0.272727	11	3	Mutated Gene
CMF-31196	LRFN2_up_TCF7L1_dn_449	LRFN2_code_potential_somatic	LRFN2	TCF7L1	449	ENSG00000156564	ENSG00000152284	1	1.37602	-0.321692	1.17e-14	-7.26631	1.92688	1	0.444444	9	4	Mutated Gene
CMF-31199	LRFN2_up_TCF7L1_dn_444	LRFN2_code_potential_somatic	LRFN2	TCF7L1	444	ENSG00000156564	ENSG00000152284	1	1.37602	-0.191285	6.5e-06	-5.83212	1.66632	1	0.444444	9	4	Mutated Gene
CMF-31205	RAG1_dn_FOXD3_dn_577	RAG1_code_potential_somatic	RAG1	FOXD3	577	ENSG00000166349	ENSG00000187140	-1	1.49085	-0.181168	1.98e-05	2.75889	1.35596	1	0.04	25	1	Mutated Gene
CMF-31210	ACACA_dn_NR1H4_dn_2344	ACACA_code_potential_somatic	ACACA	NR1H4	2344	ENSG00000278540	ENSG00000012504	-1	3.15595	-0.236269	2.17e-08	2.81626	1.3682	1	0.166667	6	1	Mutated Gene
CMF-32356	STABILIZATION_up_ZNF219_up_873	STABILIZATION_EXPANSION_OF_ECADHERINADHERENSJUNCTION	STABILIZATION	ZNF219	873	NA	ENSG00000165804	1	1.31104	0.265528	2.7e-10	2.0236	1.33308	1	0.15	20	3	Mutated Gene
CMF-32374	STABILIZATION_dn_TEF_dn_2660	STABILIZATION_EXPANSION_OF_ECADHERINADHERENSJUNCTION	STABILIZATION	TEF	2660	NA	ENSG00000167074	-1	3.95479	-0.308811	1.42e-13	2.955	2.38298	1	0.266667	15	4	Mutated Gene
CMF-32380	STABILIZATION_up_MSX1_up_2817	STABILIZATION_EXPANSION_OF_ECADHERINADHERENSJUNCTION	STABILIZATION	MSX1	2817	NA	ENSG00000163132	1	1.3551	0.372448	1.79e-19	2.21699	1.53157	1	0.25	12	3	Mutated Gene
CMF-32382	STABILIZATION_up_MSX1_up_2824	STABILIZATION_EXPANSION_OF_ECADHERINADHERENSJUNCTION	STABILIZATION	MSX1	2824	NA	ENSG00000163132	1	1.3551	0.316335	3.35e-14	2.39027	1.72105	1	0.25	12	3	Mutated Gene
CMF-33850	USP35_up_hsa-mir-186_dn_1510	USP35_code_potential_somatic	USP35	hsa-mir-186	1510	ENSG00000118369	hsa-mir-186	1	1.98474	-0.223209	2.08e-07	-3.46964	1.39422	1	0.1	10	1	Mutated Gene
CMF-33851	TPTE_dn_hsa-mir-139_dn_1459	TPTE_code_potential_somatic	TPTE	hsa-mir-139	1459	ENSG00000274391	hsa-mir-139	-1	3.41289	-0.318775	5.54e-14	2.82492	1.3562	1	0.0344828	58	2	Mutated Gene
CMF-33852	TPTE_dn_hsa-mir-139_dn_1820	TPTE_code_potential_somatic	TPTE	hsa-mir-139	1820	ENSG00000274391	hsa-mir-139	-1	3.41289	-0.320406	4.06e-14	3.46976	1.65318	1	0.0344828	58	2	Mutated Gene
CMF-33853	TPTE_dn_hsa-mir-218_dn_1459	TPTE_code_potential_somatic	TPTE	hsa-mir-218	1459	ENSG00000274391	hsa-mir-218	-1	1.65002	-0.240726	2.01e-08	2.82492	1.3562	1	0.142857	14	2	Mutated Gene
CMF-33854	TPTE_dn_hsa-mir-218_dn_1820	TPTE_code_potential_somatic	TPTE	hsa-mir-218	1820	ENSG00000274391	hsa-mir-218	-1	1.65002	-0.244678	1.15e-08	3.46976	1.65318	1	0.142857	14	2	Mutated Gene
CMF-33855	TPTE_dn_hsa-mir-30d_dn_1459	TPTE_code_potential_somatic	TPTE	hsa-mir-30d	1459	ENSG00000274391	hsa-mir-30d	-1	1.53822	-0.22994	8.65e-08	2.82492	1.3562	1	0.0689655	29	2	Mutated Gene
CMF-33856	TPTE_dn_hsa-mir-30d_dn_1820	TPTE_code_potential_somatic	TPTE	hsa-mir-30d	1820	ENSG00000274391	hsa-mir-30d	-1	1.53822	-0.211015	9.5e-07	3.46976	1.65318	1	0.0689655	29	2	Mutated Gene
CMF-33857	TPTE_dn_hsa-mir-490_dn_3072	TPTE_code_potential_somatic	TPTE	hsa-mir-490	3072	ENSG00000274391	hsa-mir-490	-1	2.49559	-0.209798	1.1e-06	2.69271	1.311	1	0.0857143	35	3	Mutated Gene
CMF-33858	TPTE_dn_hsa-mir-490_dn_1459	TPTE_code_potential_somatic	TPTE	hsa-mir-490	1459	ENSG00000274391	hsa-mir-490	-1	2.49559	-0.213818	6.75e-07	2.82492	1.3562	1	0.0857143	35	3	Mutated Gene
CMF-33859	TPTE_dn_hsa-mir-490_dn_1820	TPTE_code_potential_somatic	TPTE	hsa-mir-490	1820	ENSG00000274391	hsa-mir-490	-1	2.49559	-0.218731	3.67e-07	3.46976	1.65318	1	0.0857143	35	3	Mutated Gene
CMF-33860	TPTE_dn_hsa-mir-129_dn_3072	TPTE_code_potential_somatic	TPTE	hsa-mir-129	3072	ENSG00000274391	hsa-mir-129	-1	2.84373	-0.334328	2.63e-15	2.69271	1.311	1	0.0193548	155	3	Mutated Gene
CMF-33861	TPTE_dn_hsa-mir-129_dn_1459	TPTE_code_potential_somatic	TPTE	hsa-mir-129	1459	ENSG00000274391	hsa-mir-129	-1	2.84373	-0.34343	4.07e-16	2.82492	1.3562	1	0.0193548	155	3	Mutated Gene
CMF-33862	TPTE_dn_hsa-mir-129_dn_1820	TPTE_code_potential_somatic	TPTE	hsa-mir-129	1820	ENSG00000274391	hsa-mir-129	-1	2.84373	-0.348792	1.32e-16	3.46976	1.65318	1	0.0193548	155	3	Mutated Gene
CMF-33863	TPTE_dn_hsa-mir-219_dn_3072	TPTE_code_potential_somatic	TPTE	hsa-mir-219	3072	ENSG00000274391	hsa-mir-219	-1	2.05367	-0.254623	2.74e-09	2.69271	1.311	1	0.097561	41	4	Mutated Gene
CMF-33864	TPTE_dn_hsa-mir-219_dn_1459	TPTE_code_potential_somatic	TPTE	hsa-mir-219	1459	ENSG00000274391	hsa-mir-219	-1	2.05367	-0.226146	1.42e-07	2.82492	1.3562	1	0.097561	41	4	Mutated Gene
CMF-33865	TPTE_dn_hsa-mir-219_dn_1820	TPTE_code_potential_somatic	TPTE	hsa-mir-219	1820	ENSG00000274391	hsa-mir-219	-1	2.05367	-0.215428	5.54e-07	3.46976	1.65318	1	0.097561	41	4	Mutated Gene
CMF-33866	TPTE_dn_hsa-mir-219_dn_3012	TPTE_code_potential_somatic	TPTE	hsa-mir-219	3012	ENSG00000274391	hsa-mir-219	-1	2.05367	-0.271233	2.17e-10	2.85996	1.42564	1	0.097561	41	4	Mutated Gene
CMF-33867	TPTE_dn_hsa-mir-137_dn_1459	TPTE_code_potential_somatic	TPTE	hsa-mir-137	1459	ENSG00000274391	hsa-mir-137	-1	1.55138	-0.239924	2.24e-08	2.82492	1.3562	1	0.4	5	2	Mutated Gene
CMF-33868	TPTE_dn_hsa-mir-137_dn_1820	TPTE_code_potential_somatic	TPTE	hsa-mir-137	1820	ENSG00000274391	hsa-mir-137	-1	1.55138	-0.26037	1.16e-09	3.46976	1.65318	1	0.4	5	2	Mutated Gene
CMF-33869	TPTE_dn_hsa-mir-338_dn_3072	TPTE_code_potential_somatic	TPTE	hsa-mir-338	3072	ENSG00000274391	hsa-mir-338	-1	1.7955	-0.206669	1.6e-06	2.69271	1.311	1	0.0379747	79	3	Mutated Gene
CMF-33870	TPTE_dn_hsa-mir-338_dn_1459	TPTE_code_potential_somatic	TPTE	hsa-mir-338	1459	ENSG00000274391	hsa-mir-338	-1	1.7955	-0.266683	4.42e-10	2.82492	1.3562	1	0.0379747	79	3	Mutated Gene
CMF-33871	TPTE_dn_hsa-mir-338_dn_1820	TPTE_code_potential_somatic	TPTE	hsa-mir-338	1820	ENSG00000274391	hsa-mir-338	-1	1.7955	-0.25289	3.54e-09	3.46976	1.65318	1	0.0379747	79	3	Mutated Gene
CMF-33872	ZNF292_up_hsa-mir-125b_dn_2053	ZNF292_code_potential_somatic	ZNF292	hsa-mir-125b	2053	ENSG00000188994	hsa-mir-125b	1	1.41222	-0.255618	2.37e-09	-6.08437	1.73762	1	0.8	10	8	Mutated Gene
CMF-33873	ZNF292_up_hsa-mir-125b_dn_158	ZNF292_code_potential_somatic	ZNF292	hsa-mir-125b	158	ENSG00000188994	hsa-mir-125b	1	1.41222	-0.209021	1.21e-06	-10.4944	3.62726	1	0.8	10	8	Mutated Gene
CMF-33874	ZNF292_up_hsa-mir-125b_dn_246	ZNF292_code_potential_somatic	ZNF292	hsa-mir-125b	246	ENSG00000188994	hsa-mir-125b	1	1.41222	-0.215806	5.28e-07	-6.81917	2.09479	1	0.8	10	8	Mutated Gene
CMF-33875	ZNF292_up_hsa-mir-125b_dn_257	ZNF292_code_potential_somatic	ZNF292	hsa-mir-125b	257	ENSG00000188994	hsa-mir-125b	1	1.41222	-0.206137	1.7e-06	-9.81868	3.24631	1	0.8	10	8	Mutated Gene
CMF-33876	ZNF292_up_hsa-mir-125b_dn_290	ZNF292_code_potential_somatic	ZNF292	hsa-mir-125b	290	ENSG00000188994	hsa-mir-125b	1	1.41222	-0.218207	3.92e-07	-10.8368	4.75864	1	0.8	10	8	Mutated Gene
CMF-33877	ZNF292_up_hsa-mir-125b_dn_356	ZNF292_code_potential_somatic	ZNF292	hsa-mir-125b	356	ENSG00000188994	hsa-mir-125b	1	1.41222	-0.220844	2.81e-07	-11.7474	7.0903	1	0.8	10	8	Mutated Gene
CMF-33878	ZNF292_up_hsa-mir-125b_dn_646	ZNF292_code_potential_somatic	ZNF292	hsa-mir-125b	646	ENSG00000188994	hsa-mir-125b	1	1.41222	-0.216344	4.94e-07	-4.44551	1.37733	1	0.8	10	8	Mutated Gene
CMF-33879	ZNF292_up_hsa-mir-125b_dn_3143	ZNF292_code_potential_somatic	ZNF292	hsa-mir-125b	3143	ENSG00000188994	hsa-mir-125b	1	1.41222	-0.277149	8.41e-11	-7.65403	2.87933	1	0.8	10	8	Mutated Gene
CMF-33880	SKAP2_dn_hsa-mir-328_dn_158	SKAP2_code_potential_somatic	SKAP2	hsa-mir-328	158	ENSG00000005020	hsa-mir-328	-1	1.3551	-0.252211	3.91e-09	4.63304	1.75684	1	0.259259	27	7	Mutated Gene
CMF-33881	SKAP2_dn_hsa-mir-328_dn_246	SKAP2_code_potential_somatic	SKAP2	hsa-mir-328	246	ENSG00000005020	hsa-mir-328	-1	1.3551	-0.26031	1.17e-09	5.15324	1.71366	1	0.259259	27	7	Mutated Gene
CMF-33882	SKAP2_dn_hsa-mir-328_dn_257	SKAP2_code_potential_somatic	SKAP2	hsa-mir-328	257	ENSG00000005020	hsa-mir-328	-1	1.3551	-0.250249	5.2e-09	5.01711	1.94233	1	0.259259	27	7	Mutated Gene
CMF-33883	SKAP2_dn_hsa-mir-328_dn_290	SKAP2_code_potential_somatic	SKAP2	hsa-mir-328	290	ENSG00000005020	hsa-mir-328	-1	1.3551	-0.259583	1.31e-09	5.96441	2.19848	1	0.259259	27	7	Mutated Gene
CMF-33884	SKAP2_dn_hsa-mir-328_dn_356	SKAP2_code_potential_somatic	SKAP2	hsa-mir-328	356	ENSG00000005020	hsa-mir-328	-1	1.3551	-0.266081	4.85e-10	4.87063	1.75589	1	0.259259	27	7	Mutated Gene
CMF-33885	SKAP2_dn_hsa-mir-328_dn_2441	SKAP2_code_potential_somatic	SKAP2	hsa-mir-328	2441	ENSG00000005020	hsa-mir-328	-1	1.3551	-0.224117	1.85e-07	4.05391	1.31705	1	0.259259	27	7	Mutated Gene
CMF-33886	SKAP2_dn_hsa-mir-328_dn_1890	SKAP2_code_potential_somatic	SKAP2	hsa-mir-328	1890	ENSG00000005020	hsa-mir-328	-1	1.3551	-0.219812	3.2e-07	4.12706	1.3188	1	0.259259	27	7	Mutated Gene
CMF-33887	SKAP2_dn_hsa-mir-105_dn_2431	SKAP2_code_potential_somatic	SKAP2	hsa-mir-105	2431	ENSG00000005020	hsa-mir-105	-1	1.33025	-0.217216	4.43e-07	4.17192	1.44621	1	0.375	8	3	Mutated Gene
CMF-33888	SKAP2_dn_hsa-mir-105_dn_2830	SKAP2_code_potential_somatic	SKAP2	hsa-mir-105	2830	ENSG00000005020	hsa-mir-105	-1	1.33025	-0.221392	2.62e-07	3.97368	1.39327	1	0.375	8	3	Mutated Gene
CMF-33889	SKAP2_dn_hsa-mir-105_dn_3180	SKAP2_code_potential_somatic	SKAP2	hsa-mir-105	3180	ENSG00000005020	hsa-mir-105	-1	1.33025	-0.21372	6.83e-07	8.68042	3.81464	1	0.375	8	3	Mutated Gene
CMF-33890	SKAP2_dn_hsa-mir-641_dn_86	SKAP2_code_potential_somatic	SKAP2	hsa-mir-641	86	ENSG00000005020	hsa-mir-641	-1	1.7057	-0.214077	6.54e-07	5.38859	1.8915	1	0.75	8	6	Mutated Gene
CMF-33891	SKAP2_dn_hsa-mir-641_dn_192	SKAP2_code_potential_somatic	SKAP2	hsa-mir-641	192	ENSG00000005020	hsa-mir-641	-1	1.7057	-0.215551	5.45e-07	5.81538	2.09304	1	0.75	8	6	Mutated Gene
CMF-33892	SKAP2_dn_hsa-mir-641_dn_232	SKAP2_code_potential_somatic	SKAP2	hsa-mir-641	232	ENSG00000005020	hsa-mir-641	-1	1.7057	-0.206292	1.67e-06	4.15084	1.49841	1	0.75	8	6	Mutated Gene
CMF-33893	SKAP2_dn_hsa-mir-641_dn_275	SKAP2_code_potential_somatic	SKAP2	hsa-mir-641	275	ENSG00000005020	hsa-mir-641	-1	1.7057	-0.209642	1.12e-06	7.48189	3.80494	1	0.75	8	6	Mutated Gene
CMF-33894	SKAP2_dn_hsa-mir-641_dn_350	SKAP2_code_potential_somatic	SKAP2	hsa-mir-641	350	ENSG00000005020	hsa-mir-641	-1	1.7057	-0.214324	6.34e-07	5.21489	1.78218	1	0.75	8	6	Mutated Gene
CMF-33895	SKAP2_dn_hsa-mir-641_dn_998	SKAP2_code_potential_somatic	SKAP2	hsa-mir-641	998	ENSG00000005020	hsa-mir-641	-1	1.7057	-0.261347	1e-09	4.36808	1.37978	1	0.75	8	6	Mutated Gene
CMF-33896	GRM1_dn_hsa-mir-138_dn_274	GRM1_code_potential_somatic	GRM1	hsa-mir-138	274	ENSG00000152822	hsa-mir-138	-1	3.97959	-0.266413	4.61e-10	3.92647	2.2261	1	0.307692	13	4	Mutated Gene
CMF-33897	GRM1_dn_hsa-mir-138_dn_411	GRM1_code_potential_somatic	GRM1	hsa-mir-138	411	ENSG00000152822	hsa-mir-138	-1	3.97959	-0.260367	1.16e-09	2.87962	1.55394	1	0.307692	13	4	Mutated Gene
CMF-33898	GRM1_dn_hsa-mir-138_dn_2605	GRM1_code_potential_somatic	GRM1	hsa-mir-138	2605	ENSG00000152822	hsa-mir-138	-1	3.97959	-0.266413	4.61e-10	3.92647	2.2261	1	0.307692	13	4	Mutated Gene
CMF-33899	GRM1_dn_hsa-mir-138_dn_1847	GRM1_code_potential_somatic	GRM1	hsa-mir-138	1847	ENSG00000152822	hsa-mir-138	-1	3.97959	-0.266413	4.61e-10	3.92647	2.2261	1	0.307692	13	4	Mutated Gene
CMF-33903	TEX15_up_hsa-mir-10b_dn_411	TEX15_code_potential_somatic	TEX15	hsa-mir-10b	411	ENSG00000133863	hsa-mir-10b	1	1.9339	-0.222424	2.3e-07	-2.34415	1.34943	1	0.142857	14	2	Mutated Gene
CMF-33904	TEX15_up_hsa-mir-10b_dn_2053	TEX15_code_potential_somatic	TEX15	hsa-mir-10b	2053	ENSG00000133863	hsa-mir-10b	1	1.9339	-0.248503	6.68e-09	-2.59305	1.59796	1	0.142857	14	2	Mutated Gene
CMF-33905	TLR2_dn_hsa-mir-500_dn_597	TLR2_code_potential_somatic	TLR2	hsa-mir-500	597	ENSG00000137462	hsa-mir-500	-1	1.52449	-0.25231	3.85e-09	7.94928	4.5351	1	0.5	2	1	Mutated Gene
CMF-33906	RNF168_dn_hsa-mir-328_dn_2945	RNF168_code_potential_somatic	RNF168	hsa-mir-328	2945	ENSG00000163961	hsa-mir-328	-1	1.77268	-0.202238	2.69e-06	4.96333	2.29967	1	0.037037	27	1	Mutated Gene
CMF-33907	RNF168_dn_hsa-mir-30d_dn_2224	RNF168_code_potential_somatic	RNF168	hsa-mir-30d	2224	ENSG00000163961	hsa-mir-30d	-1	1.78253	-0.227696	1.16e-07	3.61646	1.50134	1	0.137931	29	4	Mutated Gene
CMF-33908	RNF168_dn_hsa-mir-30d_dn_2446	RNF168_code_potential_somatic	RNF168	hsa-mir-30d	2446	ENSG00000163961	hsa-mir-30d	-1	1.78253	-0.207957	1.37e-06	3.45835	1.45506	1	0.137931	29	4	Mutated Gene
CMF-33909	RNF168_dn_hsa-mir-30d_dn_1459	RNF168_code_potential_somatic	RNF168	hsa-mir-30d	1459	ENSG00000163961	hsa-mir-30d	-1	1.78253	-0.22994	8.65e-08	3.83938	1.57611	1	0.137931	29	4	Mutated Gene
CMF-33910	RNF168_dn_hsa-mir-30d_dn_1820	RNF168_code_potential_somatic	RNF168	hsa-mir-30d	1820	ENSG00000163961	hsa-mir-30d	-1	1.78253	-0.211015	9.5e-07	3.22801	1.35981	1	0.137931	29	4	Mutated Gene
CMF-33911	SLC17A6_dn_hsa-mir-17-3p_dn_371	SLC17A6_code_potential_somatic	SLC17A6	hsa-mir-17-3p	371	ENSG00000091664	hsa-mir-17-3p	-1	2.78329	-0.243865	1.29e-08	4.32776	2.15482	1	0.0769231	52	4	Mutated Gene
CMF-33912	SLC17A6_dn_hsa-mir-17-3p_dn_2500	SLC17A6_code_potential_somatic	SLC17A6	hsa-mir-17-3p	2500	ENSG00000091664	hsa-mir-17-3p	-1	2.78329	-0.232127	6.47e-08	3.96895	1.79223	1	0.0769231	52	4	Mutated Gene
CMF-33913	SLC17A6_dn_hsa-mir-17-3p_dn_2585	SLC17A6_code_potential_somatic	SLC17A6	hsa-mir-17-3p	2585	ENSG00000091664	hsa-mir-17-3p	-1	2.78329	-0.252868	3.55e-09	4.44458	1.61348	1	0.0769231	52	4	Mutated Gene
CMF-33914	SLC17A6_dn_hsa-mir-17-3p_dn_1679	SLC17A6_code_potential_somatic	SLC17A6	hsa-mir-17-3p	1679	ENSG00000091664	hsa-mir-17-3p	-1	2.78329	-0.259411	1.34e-09	3.7276	1.41484	1	0.0769231	52	4	Mutated Gene
CMF-33915	SDPR_dn_hsa-mir-328_dn_158	SDPR_code_potential_somatic	SDPR	hsa-mir-328	158	ENSG00000168497	hsa-mir-328	-1	3.27468	-0.252211	3.91e-09	5.62945	2.50794	1	0.111111	27	3	Mutated Gene
CMF-33916	SDPR_dn_hsa-mir-328_dn_257	SDPR_code_potential_somatic	SDPR	hsa-mir-328	257	ENSG00000168497	hsa-mir-328	-1	3.27468	-0.250249	5.2e-09	5.37343	2.22223	1	0.111111	27	3	Mutated Gene
CMF-33917	SDPR_dn_hsa-mir-328_dn_356	SDPR_code_potential_somatic	SDPR	hsa-mir-328	356	ENSG00000168497	hsa-mir-328	-1	3.27468	-0.266081	4.85e-10	3.73654	1.50383	1	0.111111	27	3	Mutated Gene
CMF-33918	SDPR_dn_hsa-mir-30b_dn_192	SDPR_code_potential_somatic	SDPR	hsa-mir-30b	192	ENSG00000168497	hsa-mir-30b	-1	2.94745	-0.204817	1.99e-06	3.75499	1.51046	1	0.333333	9	3	Mutated Gene
CMF-33919	SDPR_dn_hsa-mir-30b_dn_232	SDPR_code_potential_somatic	SDPR	hsa-mir-30b	232	ENSG00000168497	hsa-mir-30b	-1	2.94745	-0.204903	1.97e-06	3.68627	1.53723	1	0.333333	9	3	Mutated Gene
CMF-33920	SDPR_dn_hsa-mir-30b_dn_275	SDPR_code_potential_somatic	SDPR	hsa-mir-30b	275	ENSG00000168497	hsa-mir-30b	-1	2.94745	-0.203166	2.41e-06	4.25614	1.94091	1	0.333333	9	3	Mutated Gene
CMF-33921	MYO7B_dn_hsa-mir-454-3p_dn_2836	MYO7B_code_potential_somatic	MYO7B	hsa-mir-454-3p	2836	ENSG00000169994	hsa-mir-454-3p	-1	1.94577	-0.327548	1.01e-14	7.22852	9.51406	1	0.0645161	31	2	Mutated Gene
CMF-33922	MYO7B_dn_hsa-mir-454-3p_dn_1613	MYO7B_code_potential_somatic	MYO7B	hsa-mir-454-3p	1613	ENSG00000169994	hsa-mir-454-3p	-1	1.94577	-0.353074	5.27e-17	6.46928	3.22265	1	0.0645161	31	2	Mutated Gene
CMF-33923	MYO7B_dn_hsa-mir-98_dn_2836	MYO7B_code_potential_somatic	MYO7B	hsa-mir-98	2836	ENSG00000169994	hsa-mir-98	-1	1.37116	-0.256503	2.08e-09	7.22852	9.51406	1	0.25	8	2	Mutated Gene
CMF-33924	MYO7B_dn_hsa-mir-98_dn_1613	MYO7B_code_potential_somatic	MYO7B	hsa-mir-98	1613	ENSG00000169994	hsa-mir-98	-1	1.37116	-0.259754	1.28e-09	6.46928	3.22265	1	0.25	8	2	Mutated Gene
CMF-33925	MYO7B_dn_hsa-mir-301_dn_2481	MYO7B_code_potential_somatic	MYO7B	hsa-mir-301	2481	ENSG00000169994	hsa-mir-301	-1	11.1267	-0.227222	1.24e-07	6.05163	8.26477	1	0.0810811	37	3	Mutated Gene
CMF-33926	MYO7B_dn_hsa-mir-301_dn_2836	MYO7B_code_potential_somatic	MYO7B	hsa-mir-301	2836	ENSG00000169994	hsa-mir-301	-1	11.1267	-0.336372	1.74e-15	7.22852	9.51406	1	0.0810811	37	3	Mutated Gene
CMF-33927	MYO7B_dn_hsa-mir-301_dn_1613	MYO7B_code_potential_somatic	MYO7B	hsa-mir-301	1613	ENSG00000169994	hsa-mir-301	-1	11.1267	-0.343793	3.77e-16	6.46928	3.22265	1	0.0810811	37	3	Mutated Gene
CMF-33928	MTOR_dn_hsa-mir-149_dn_171	MTOR_code_potential_somatic	MTOR	hsa-mir-149	171	ENSG00000198793	hsa-mir-149	-1	1.34273	-0.212552	7.88e-07	3.39074	1.49615	1	0.0784314	51	4	Mutated Gene
CMF-33929	MTOR_dn_hsa-mir-149_dn_189	MTOR_code_potential_somatic	MTOR	hsa-mir-149	189	ENSG00000198793	hsa-mir-149	-1	1.34273	-0.201456	2.94e-06	3.38163	1.45043	1	0.0784314	51	4	Mutated Gene
CMF-33930	MTOR_dn_hsa-mir-149_dn_411	MTOR_code_potential_somatic	MTOR	hsa-mir-149	411	ENSG00000198793	hsa-mir-149	-1	1.34273	-0.200871	3.15e-06	3.38124	1.46435	1	0.0784314	51	4	Mutated Gene
CMF-33931	MTOR_dn_hsa-mir-149_dn_1091	MTOR_code_potential_somatic	MTOR	hsa-mir-149	1091	ENSG00000198793	hsa-mir-149	-1	1.34273	-0.219867	3.18e-07	5.14515	2.20352	1	0.0784314	51	4	Mutated Gene
CMF-33932	MTOR_dn_hsa-mir-551b_dn_2196	MTOR_code_potential_somatic	MTOR	hsa-mir-551b	2196	ENSG00000198793	hsa-mir-551b	-1	2.92953	-0.213296	7.2e-07	4.28861	1.91037	1	0.363636	22	8	Mutated Gene
CMF-33933	MTOR_dn_hsa-mir-551b_dn_166	MTOR_code_potential_somatic	MTOR	hsa-mir-551b	166	ENSG00000198793	hsa-mir-551b	-1	2.92953	-0.22395	1.89e-07	4.75362	2.07904	1	0.363636	22	8	Mutated Gene
CMF-33934	MTOR_dn_hsa-mir-551b_dn_218	MTOR_code_potential_somatic	MTOR	hsa-mir-551b	218	ENSG00000198793	hsa-mir-551b	-1	2.92953	-0.210512	1.01e-06	5.47971	2.70179	1	0.363636	22	8	Mutated Gene
CMF-33935	MTOR_dn_hsa-mir-551b_dn_2459	MTOR_code_potential_somatic	MTOR	hsa-mir-551b	2459	ENSG00000198793	hsa-mir-551b	-1	2.92953	-0.202772	2.52e-06	4.83497	2.19943	1	0.363636	22	8	Mutated Gene
CMF-33936	MTOR_dn_hsa-mir-551b_dn_2760	MTOR_code_potential_somatic	MTOR	hsa-mir-551b	2760	ENSG00000198793	hsa-mir-551b	-1	2.92953	-0.222252	2.35e-07	5.67364	2.61623	1	0.363636	22	8	Mutated Gene
CMF-33937	MTOR_dn_hsa-mir-551b_dn_2892	MTOR_code_potential_somatic	MTOR	hsa-mir-551b	2892	ENSG00000198793	hsa-mir-551b	-1	2.92953	-0.208725	1.25e-06	3.97111	1.81654	1	0.363636	22	8	Mutated Gene
CMF-33938	MTOR_dn_hsa-mir-551b_dn_3643	MTOR_code_potential_somatic	MTOR	hsa-mir-551b	3643	ENSG00000198793	hsa-mir-551b	-1	2.92953	-0.241634	1.77e-08	2.8487	1.31096	1	0.363636	22	8	Mutated Gene
CMF-33939	MTOR_dn_hsa-mir-551b_dn_2006	MTOR_code_potential_somatic	MTOR	hsa-mir-551b	2006	ENSG00000198793	hsa-mir-551b	-1	2.92953	-0.211329	9.14e-07	4.54142	2.04501	1	0.363636	22	8	Mutated Gene
CMF-33940	MTOR_dn_hsa-mir-373_dn_1956	MTOR_code_potential_somatic	MTOR	hsa-mir-373	1956	ENSG00000198793	hsa-mir-373	-1	2.15581	-0.201669	2.87e-06	2.66369	1.40365	1	1	1	1	Mutated Gene
CMF-33941	MTOR_dn_hsa-mir-106b_dn_3481	MTOR_code_potential_somatic	MTOR	hsa-mir-106b	3481	ENSG00000198793	hsa-mir-106b	-1	1.81218	-0.221421	2.61e-07	3.53302	1.49773	1	0.047619	21	1	Mutated Gene
CMF-33942	MTOR_dn_hsa-mir-205_dn_1956	MTOR_code_potential_somatic	MTOR	hsa-mir-205	1956	ENSG00000198793	hsa-mir-205	-1	2.56254	-0.219654	3.27e-07	2.66369	1.40365	1	0.333333	3	1	Mutated Gene
CMF-33943	MTOR_dn_hsa-mir-526b_dn_1956	MTOR_code_potential_somatic	MTOR	hsa-mir-526b	1956	ENSG00000198793	hsa-mir-526b	-1	1.92204	-0.202394	2.64e-06	2.66369	1.40365	1	1	1	1	Mutated Gene
CMF-33944	CACNA1B_dn_hsa-mir-326_dn_2759	CACNA1B_code_potential_somatic	CACNA1B	hsa-mir-326	2759	ENSG00000148408	hsa-mir-326	-1	1.52015	-0.206757	1.58e-06	3.44218	1.63629	1	0.125	16	2	Mutated Gene
CMF-33945	CACNA1B_dn_hsa-mir-326_dn_1906	CACNA1B_code_potential_somatic	CACNA1B	hsa-mir-326	1906	ENSG00000148408	hsa-mir-326	-1	1.52015	-0.209993	1.07e-06	2.85481	1.39205	1	0.125	16	2	Mutated Gene
CMF-33948	MCM6_dn_hsa-mir-139_dn_2053	MCM6_code_potential_somatic	MCM6	hsa-mir-139	2053	ENSG00000076003	hsa-mir-139	-1	2.31719	-0.330788	5.35e-15	5.03704	1.61308	1	0.586207	58	34	Mutated Gene
CMF-33949	MCM6_dn_hsa-mir-139_dn_117	MCM6_code_potential_somatic	MCM6	hsa-mir-139	117	ENSG00000076003	hsa-mir-139	-1	2.31719	-0.230863	7.65e-08	10.5893	7.65805	1	0.586207	58	34	Mutated Gene
CMF-33950	MCM6_dn_hsa-mir-139_dn_152	MCM6_code_potential_somatic	MCM6	hsa-mir-139	152	ENSG00000076003	hsa-mir-139	-1	2.31719	-0.355326	3.23e-17	5.62508	2.39656	1	0.586207	58	34	Mutated Gene
CMF-33951	MCM6_dn_hsa-mir-139_dn_171	MCM6_code_potential_somatic	MCM6	hsa-mir-139	171	ENSG00000076003	hsa-mir-139	-1	2.31719	-0.248472	6.71e-09	2.92909	2.07677	1	0.586207	58	34	Mutated Gene
CMF-33952	MCM6_dn_hsa-mir-139_dn_2326	MCM6_code_potential_somatic	MCM6	hsa-mir-139	2326	ENSG00000076003	hsa-mir-139	-1	2.31719	-0.278133	7.17e-11	7.98611	3.5378	1	0.586207	58	34	Mutated Gene
CMF-33953	MCM6_dn_hsa-mir-139_dn_307	MCM6_code_potential_somatic	MCM6	hsa-mir-139	307	ENSG00000076003	hsa-mir-139	-1	2.31719	-0.270707	2.36e-10	2.99382	2.51654	1	0.586207	58	34	Mutated Gene
CMF-33954	MCM6_dn_hsa-mir-139_dn_2402	MCM6_code_potential_somatic	MCM6	hsa-mir-139	2402	ENSG00000076003	hsa-mir-139	-1	2.31719	-0.297852	2.55e-12	4.3713	2.42382	1	0.586207	58	34	Mutated Gene
CMF-33955	MCM6_dn_hsa-mir-139_dn_2412	MCM6_code_potential_somatic	MCM6	hsa-mir-139	2412	ENSG00000076003	hsa-mir-139	-1	2.31719	-0.214606	6.13e-07	14.133	15.7023	1	0.586207	58	34	Mutated Gene
CMF-33956	MCM6_dn_hsa-mir-139_dn_378	MCM6_code_potential_somatic	MCM6	hsa-mir-139	378	ENSG00000076003	hsa-mir-139	-1	2.31719	-0.282536	3.48e-11	7.30836	2.23189	1	0.586207	58	34	Mutated Gene
CMF-33957	MCM6_dn_hsa-mir-139_dn_397	MCM6_code_potential_somatic	MCM6	hsa-mir-139	397	ENSG00000076003	hsa-mir-139	-1	2.31719	-0.234674	4.59e-08	6.43108	2.50231	1	0.586207	58	34	Mutated Gene
CMF-33958	MCM6_dn_hsa-mir-139_dn_2446	MCM6_code_potential_somatic	MCM6	hsa-mir-139	2446	ENSG00000076003	hsa-mir-139	-1	2.31719	-0.310428	2.65e-13	3.20886	1.67317	1	0.586207	58	34	Mutated Gene
CMF-33959	MCM6_dn_hsa-mir-139_dn_419	MCM6_code_potential_somatic	MCM6	hsa-mir-139	419	ENSG00000076003	hsa-mir-139	-1	2.31719	-0.23141	7.12e-08	7.82362	3.32457	1	0.586207	58	34	Mutated Gene
CMF-33960	MCM6_dn_hsa-mir-139_dn_2477	MCM6_code_potential_somatic	MCM6	hsa-mir-139	2477	ENSG00000076003	hsa-mir-139	-1	2.31719	-0.23331	5.52e-08	5.18618	1.79546	1	0.586207	58	34	Mutated Gene
CMF-33961	MCM6_dn_hsa-mir-139_dn_2489	MCM6_code_potential_somatic	MCM6	hsa-mir-139	2489	ENSG00000076003	hsa-mir-139	-1	2.31719	-0.270707	2.36e-10	2.99382	2.51654	1	0.586207	58	34	Mutated Gene
CMF-33962	MCM6_dn_hsa-mir-139_dn_2585	MCM6_code_potential_somatic	MCM6	hsa-mir-139	2585	ENSG00000076003	hsa-mir-139	-1	2.31719	-0.217153	4.47e-07	6.83833	2.47904	1	0.586207	58	34	Mutated Gene
CMF-33963	MCM6_dn_hsa-mir-139_dn_572	MCM6_code_potential_somatic	MCM6	hsa-mir-139	572	ENSG00000076003	hsa-mir-139	-1	2.31719	-0.232759	5.94e-08	3.9565	1.35701	1	0.586207	58	34	Mutated Gene
CMF-33964	MCM6_dn_hsa-mir-139_dn_646	MCM6_code_potential_somatic	MCM6	hsa-mir-139	646	ENSG00000076003	hsa-mir-139	-1	2.31719	-0.334472	2.56e-15	4.48178	1.46805	1	0.586207	58	34	Mutated Gene
CMF-33965	MCM6_dn_hsa-mir-139_dn_737	MCM6_code_potential_somatic	MCM6	hsa-mir-139	737	ENSG00000076003	hsa-mir-139	-1	2.31719	-0.207551	1.44e-06	10.7261	7.80939	1	0.586207	58	34	Mutated Gene
CMF-33966	MCM6_dn_hsa-mir-139_dn_2837	MCM6_code_potential_somatic	MCM6	hsa-mir-139	2837	ENSG00000076003	hsa-mir-139	-1	2.31719	-0.318386	5.97e-14	4.9444	5.75201	1	0.586207	58	34	Mutated Gene
CMF-33967	MCM6_dn_hsa-mir-139_dn_2885	MCM6_code_potential_somatic	MCM6	hsa-mir-139	2885	ENSG00000076003	hsa-mir-139	-1	2.31719	-0.207672	1.42e-06	9.10152	4.86987	1	0.586207	58	34	Mutated Gene
CMF-33968	MCM6_dn_hsa-mir-139_dn_3010	MCM6_code_potential_somatic	MCM6	hsa-mir-139	3010	ENSG00000076003	hsa-mir-139	-1	2.31719	-0.240317	2.12e-08	4.27068	1.41905	1	0.586207	58	34	Mutated Gene
CMF-33969	MCM6_dn_hsa-mir-139_dn_3028	MCM6_code_potential_somatic	MCM6	hsa-mir-139	3028	ENSG00000076003	hsa-mir-139	-1	2.31719	-0.270707	2.36e-10	2.99382	2.51654	1	0.586207	58	34	Mutated Gene
CMF-33970	MCM6_dn_hsa-mir-139_dn_998	MCM6_code_potential_somatic	MCM6	hsa-mir-139	998	ENSG00000076003	hsa-mir-139	-1	2.31719	-0.292039	7.01e-12	12.2759	6.3244	1	0.586207	58	34	Mutated Gene
CMF-33971	MCM6_dn_hsa-mir-139_dn_1006	MCM6_code_potential_somatic	MCM6	hsa-mir-139	1006	ENSG00000076003	hsa-mir-139	-1	2.31719	-0.303664	9.08e-13	6.06101	2.77682	1	0.586207	58	34	Mutated Gene
CMF-33972	MCM6_dn_hsa-mir-139_dn_3134	MCM6_code_potential_somatic	MCM6	hsa-mir-139	3134	ENSG00000076003	hsa-mir-139	-1	2.31719	-0.210479	1.01e-06	6.31004	2.44132	1	0.586207	58	34	Mutated Gene
CMF-33973	MCM6_dn_hsa-mir-139_dn_1091	MCM6_code_potential_somatic	MCM6	hsa-mir-139	1091	ENSG00000076003	hsa-mir-139	-1	2.31719	-0.276515	9.32e-11	3.54519	2.72111	1	0.586207	58	34	Mutated Gene
CMF-33974	MCM6_dn_hsa-mir-139_dn_3348	MCM6_code_potential_somatic	MCM6	hsa-mir-139	3348	ENSG00000076003	hsa-mir-139	-1	2.31719	-0.222712	2.22e-07	8.24471	3.59107	1	0.586207	58	34	Mutated Gene
CMF-33975	MCM6_dn_hsa-mir-139_dn_1312	MCM6_code_potential_somatic	MCM6	hsa-mir-139	1312	ENSG00000076003	hsa-mir-139	-1	2.31719	-0.3107	2.52e-13	3.69118	2.10739	1	0.586207	58	34	Mutated Gene
CMF-33976	MCM6_dn_hsa-mir-139_dn_1457	MCM6_code_potential_somatic	MCM6	hsa-mir-139	1457	ENSG00000076003	hsa-mir-139	-1	2.31719	-0.270707	2.36e-10	2.99382	2.51654	1	0.586207	58	34	Mutated Gene
CMF-33977	MCM6_dn_hsa-mir-139_dn_1592	MCM6_code_potential_somatic	MCM6	hsa-mir-139	1592	ENSG00000076003	hsa-mir-139	-1	2.31719	-0.208767	1.24e-06	9.67117	5.79156	1	0.586207	58	34	Mutated Gene
CMF-33978	MCM6_dn_hsa-mir-139_dn_3695	MCM6_code_potential_somatic	MCM6	hsa-mir-139	3695	ENSG00000076003	hsa-mir-139	-1	2.31719	-0.270707	2.36e-10	2.99382	2.51654	1	0.586207	58	34	Mutated Gene
CMF-33979	MCM6_dn_hsa-mir-139_dn_1829	MCM6_code_potential_somatic	MCM6	hsa-mir-139	1829	ENSG00000076003	hsa-mir-139	-1	2.31719	-0.21649	4.85e-07	6.1147	2.16624	1	0.586207	58	34	Mutated Gene
CMF-33980	MCM6_dn_hsa-mir-139_dn_2008	MCM6_code_potential_somatic	MCM6	hsa-mir-139	2008	ENSG00000076003	hsa-mir-139	-1	2.31719	-0.253862	3.07e-09	7.37708	3.29667	1	0.586207	58	34	Mutated Gene
CMF-33981	MCM6_dn_hsa-mir-139_dn_2043	MCM6_code_potential_somatic	MCM6	hsa-mir-139	2043	ENSG00000076003	hsa-mir-139	-1	2.31719	-0.314471	1.25e-13	4.07893	1.71316	1	0.586207	58	34	Mutated Gene
CMF-33982	MCM6_dn_hsa-mir-129_dn_2053	MCM6_code_potential_somatic	MCM6	hsa-mir-129	2053	ENSG00000076003	hsa-mir-129	-1	1.83017	-0.346446	2.16e-16	5.03704	1.61308	1	0.490323	155	76	Mutated Gene
CMF-33983	MCM6_dn_hsa-mir-129_dn_2104	MCM6_code_potential_somatic	MCM6	hsa-mir-129	2104	ENSG00000076003	hsa-mir-129	-1	1.83017	-0.300693	1.54e-12	5.26857	2.26155	1	0.490323	155	76	Mutated Gene
CMF-33984	MCM6_dn_hsa-mir-129_dn_61	MCM6_code_potential_somatic	MCM6	hsa-mir-129	61	ENSG00000076003	hsa-mir-129	-1	1.83017	-0.344684	3.13e-16	2.91816	1.46199	1	0.490323	155	76	Mutated Gene
CMF-33985	MCM6_dn_hsa-mir-129_dn_2123	MCM6_code_potential_somatic	MCM6	hsa-mir-129	2123	ENSG00000076003	hsa-mir-129	-1	1.83017	-0.208569	1.27e-06	8.82167	4.30365	1	0.490323	155	76	Mutated Gene
CMF-33986	MCM6_dn_hsa-mir-129_dn_2145	MCM6_code_potential_somatic	MCM6	hsa-mir-129	2145	ENSG00000076003	hsa-mir-129	-1	1.83017	-0.336259	1.78e-15	5.31748	2.57941	1	0.490323	155	76	Mutated Gene
CMF-33987	MCM6_dn_hsa-mir-129_dn_113	MCM6_code_potential_somatic	MCM6	hsa-mir-129	113	ENSG00000076003	hsa-mir-129	-1	1.83017	-0.293551	5.4e-12	8.00669	9.42527	1	0.490323	155	76	Mutated Gene
CMF-33988	MCM6_dn_hsa-mir-129_dn_2161	MCM6_code_potential_somatic	MCM6	hsa-mir-129	2161	ENSG00000076003	hsa-mir-129	-1	1.83017	-0.216685	4.74e-07	8.03441	3.28797	1	0.490323	155	76	Mutated Gene
CMF-33989	MCM6_dn_hsa-mir-129_dn_117	MCM6_code_potential_somatic	MCM6	hsa-mir-129	117	ENSG00000076003	hsa-mir-129	-1	1.83017	-0.233166	5.63e-08	10.5893	7.65805	1	0.490323	155	76	Mutated Gene
CMF-33990	MCM6_dn_hsa-mir-129_dn_152	MCM6_code_potential_somatic	MCM6	hsa-mir-129	152	ENSG00000076003	hsa-mir-129	-1	1.83017	-0.392554	5.68e-21	5.62508	2.39656	1	0.490323	155	76	Mutated Gene
CMF-33991	MCM6_dn_hsa-mir-129_dn_177	MCM6_code_potential_somatic	MCM6	hsa-mir-129	177	ENSG00000076003	hsa-mir-129	-1	1.83017	-0.367293	2.27e-18	5.88705	2.70457	1	0.490323	155	76	Mutated Gene
CMF-33992	MCM6_dn_hsa-mir-129_dn_227	MCM6_code_potential_somatic	MCM6	hsa-mir-129	227	ENSG00000076003	hsa-mir-129	-1	1.83017	-0.365728	3.23e-18	5.75792	2.13197	1	0.490323	155	76	Mutated Gene
CMF-33993	MCM6_dn_hsa-mir-129_dn_2326	MCM6_code_potential_somatic	MCM6	hsa-mir-129	2326	ENSG00000076003	hsa-mir-129	-1	1.83017	-0.3576	1.97e-17	7.98611	3.5378	1	0.490323	155	76	Mutated Gene
CMF-33994	MCM6_dn_hsa-mir-129_dn_307	MCM6_code_potential_somatic	MCM6	hsa-mir-129	307	ENSG00000076003	hsa-mir-129	-1	1.83017	-0.207537	1.44e-06	2.99382	2.51654	1	0.490323	155	76	Mutated Gene
CMF-33995	MCM6_dn_hsa-mir-129_dn_2402	MCM6_code_potential_somatic	MCM6	hsa-mir-129	2402	ENSG00000076003	hsa-mir-129	-1	1.83017	-0.335795	1.96e-15	4.3713	2.42382	1	0.490323	155	76	Mutated Gene
CMF-33996	MCM6_dn_hsa-mir-129_dn_2412	MCM6_code_potential_somatic	MCM6	hsa-mir-129	2412	ENSG00000076003	hsa-mir-129	-1	1.83017	-0.228536	1.04e-07	14.133	15.7023	1	0.490323	155	76	Mutated Gene
CMF-33997	MCM6_dn_hsa-mir-129_dn_377	MCM6_code_potential_somatic	MCM6	hsa-mir-129	377	ENSG00000076003	hsa-mir-129	-1	1.83017	-0.34269	4.75e-16	5.4948	2.75164	1	0.490323	155	76	Mutated Gene
CMF-33998	MCM6_dn_hsa-mir-129_dn_2426	MCM6_code_potential_somatic	MCM6	hsa-mir-129	2426	ENSG00000076003	hsa-mir-129	-1	1.83017	-0.382753	6.17e-20	6.52515	2.36187	1	0.490323	155	76	Mutated Gene
CMF-33999	MCM6_dn_hsa-mir-129_dn_2431	MCM6_code_potential_somatic	MCM6	hsa-mir-129	2431	ENSG00000076003	hsa-mir-129	-1	1.83017	-0.357306	2.1e-17	4.59006	2.28481	1	0.490323	155	76	Mutated Gene
CMF-34000	MCM6_dn_hsa-mir-129_dn_2441	MCM6_code_potential_somatic	MCM6	hsa-mir-129	2441	ENSG00000076003	hsa-mir-129	-1	1.83017	-0.37903	1.5e-19	6.69647	2.43119	1	0.490323	155	76	Mutated Gene
CMF-34001	MCM6_dn_hsa-mir-129_dn_397	MCM6_code_potential_somatic	MCM6	hsa-mir-129	397	ENSG00000076003	hsa-mir-129	-1	1.83017	-0.22427	1.81e-07	6.43108	2.50231	1	0.490323	155	76	Mutated Gene
CMF-34002	MCM6_dn_hsa-mir-129_dn_2446	MCM6_code_potential_somatic	MCM6	hsa-mir-129	2446	ENSG00000076003	hsa-mir-129	-1	1.83017	-0.331188	4.94e-15	3.20886	1.67317	1	0.490323	155	76	Mutated Gene
CMF-34003	MCM6_dn_hsa-mir-129_dn_2451	MCM6_code_potential_somatic	MCM6	hsa-mir-129	2451	ENSG00000076003	hsa-mir-129	-1	1.83017	-0.385861	2.92e-20	7.65234	11.0437	1	0.490323	155	76	Mutated Gene
CMF-34004	MCM6_dn_hsa-mir-129_dn_415	MCM6_code_potential_somatic	MCM6	hsa-mir-129	415	ENSG00000076003	hsa-mir-129	-1	1.83017	-0.351608	7.22e-17	5.40961	2.41527	1	0.490323	155	76	Mutated Gene
CMF-34005	MCM6_dn_hsa-mir-129_dn_419	MCM6_code_potential_somatic	MCM6	hsa-mir-129	419	ENSG00000076003	hsa-mir-129	-1	1.83017	-0.237188	3.26e-08	7.82362	3.32457	1	0.490323	155	76	Mutated Gene
CMF-34006	MCM6_dn_hsa-mir-129_dn_2477	MCM6_code_potential_somatic	MCM6	hsa-mir-129	2477	ENSG00000076003	hsa-mir-129	-1	1.83017	-0.236056	3.81e-08	5.18618	1.79546	1	0.490323	155	76	Mutated Gene
CMF-34007	MCM6_dn_hsa-mir-129_dn_2489	MCM6_code_potential_somatic	MCM6	hsa-mir-129	2489	ENSG00000076003	hsa-mir-129	-1	1.83017	-0.207537	1.44e-06	2.99382	2.51654	1	0.490323	155	76	Mutated Gene
CMF-34008	MCM6_dn_hsa-mir-129_dn_2500	MCM6_code_potential_somatic	MCM6	hsa-mir-129	2500	ENSG00000076003	hsa-mir-129	-1	1.83017	-0.210777	9.78e-07	7.97448	3.01709	1	0.490323	155	76	Mutated Gene
CMF-34009	MCM6_dn_hsa-mir-129_dn_2585	MCM6_code_potential_somatic	MCM6	hsa-mir-129	2585	ENSG00000076003	hsa-mir-129	-1	1.83017	-0.234401	4.77e-08	6.83833	2.47904	1	0.490323	155	76	Mutated Gene
CMF-34010	MCM6_dn_hsa-mir-129_dn_572	MCM6_code_potential_somatic	MCM6	hsa-mir-129	572	ENSG00000076003	hsa-mir-129	-1	1.83017	-0.226785	1.31e-07	3.9565	1.35701	1	0.490323	155	76	Mutated Gene
CMF-34011	MCM6_dn_hsa-mir-129_dn_2622	MCM6_code_potential_somatic	MCM6	hsa-mir-129	2622	ENSG00000076003	hsa-mir-129	-1	1.83017	-0.362838	6.18e-18	6.97962	3.96842	1	0.490323	155	76	Mutated Gene
CMF-34012	MCM6_dn_hsa-mir-129_dn_576	MCM6_code_potential_somatic	MCM6	hsa-mir-129	576	ENSG00000076003	hsa-mir-129	-1	1.83017	-0.336071	1.85e-15	6.1082	2.84128	1	0.490323	155	76	Mutated Gene
CMF-34013	MCM6_dn_hsa-mir-129_dn_626	MCM6_code_potential_somatic	MCM6	hsa-mir-129	626	ENSG00000076003	hsa-mir-129	-1	1.83017	-0.35443	3.93e-17	7.54519	4.21011	1	0.490323	155	76	Mutated Gene
CMF-34014	MCM6_dn_hsa-mir-129_dn_646	MCM6_code_potential_somatic	MCM6	hsa-mir-129	646	ENSG00000076003	hsa-mir-129	-1	1.83017	-0.331076	5.05e-15	4.48178	1.46805	1	0.490323	155	76	Mutated Gene
CMF-34015	MCM6_dn_hsa-mir-129_dn_651	MCM6_code_potential_somatic	MCM6	hsa-mir-129	651	ENSG00000076003	hsa-mir-129	-1	1.83017	-0.369465	1.38e-18	4.86141	2.60954	1	0.490323	155	76	Mutated Gene
CMF-34016	MCM6_dn_hsa-mir-129_dn_679	MCM6_code_potential_somatic	MCM6	hsa-mir-129	679	ENSG00000076003	hsa-mir-129	-1	1.83017	-0.362209	7.11e-18	7.5601	3.91449	1	0.490323	155	76	Mutated Gene
CMF-34017	MCM6_dn_hsa-mir-129_dn_2767	MCM6_code_potential_somatic	MCM6	hsa-mir-129	2767	ENSG00000076003	hsa-mir-129	-1	1.83017	-0.213406	7.1e-07	12.2731	21.6607	1	0.490323	155	76	Mutated Gene
CMF-34018	MCM6_dn_hsa-mir-129_dn_737	MCM6_code_potential_somatic	MCM6	hsa-mir-129	737	ENSG00000076003	hsa-mir-129	-1	1.83017	-0.221915	2.45e-07	10.7261	7.80939	1	0.490323	155	76	Mutated Gene
CMF-34019	MCM6_dn_hsa-mir-129_dn_738	MCM6_code_potential_somatic	MCM6	hsa-mir-129	738	ENSG00000076003	hsa-mir-129	-1	1.83017	-0.357701	1.92e-17	6.72721	4.4282	1	0.490323	155	76	Mutated Gene
CMF-34020	MCM6_dn_hsa-mir-129_dn_2798	MCM6_code_potential_somatic	MCM6	hsa-mir-129	2798	ENSG00000076003	hsa-mir-129	-1	1.83017	-0.357693	1.93e-17	11.0637	9.6871	1	0.490323	155	76	Mutated Gene
CMF-34021	MCM6_dn_hsa-mir-129_dn_2830	MCM6_code_potential_somatic	MCM6	hsa-mir-129	2830	ENSG00000076003	hsa-mir-129	-1	1.83017	-0.34997	1.02e-16	4.0735	1.84237	1	0.490323	155	76	Mutated Gene
CMF-34022	MCM6_dn_hsa-mir-129_dn_2837	MCM6_code_potential_somatic	MCM6	hsa-mir-129	2837	ENSG00000076003	hsa-mir-129	-1	1.83017	-0.347467	1.74e-16	4.9444	5.75201	1	0.490323	155	76	Mutated Gene
CMF-34023	MCM6_dn_hsa-mir-129_dn_2864	MCM6_code_potential_somatic	MCM6	hsa-mir-129	2864	ENSG00000076003	hsa-mir-129	-1	1.83017	-0.365924	3.09e-18	4.68279	2.94093	1	0.490323	155	76	Mutated Gene
CMF-34024	MCM6_dn_hsa-mir-129_dn_2883	MCM6_code_potential_somatic	MCM6	hsa-mir-129	2883	ENSG00000076003	hsa-mir-129	-1	1.83017	-0.331808	4.36e-15	6.3273	3.6738	1	0.490323	155	76	Mutated Gene
CMF-34025	MCM6_dn_hsa-mir-129_dn_2885	MCM6_code_potential_somatic	MCM6	hsa-mir-129	2885	ENSG00000076003	hsa-mir-129	-1	1.83017	-0.221118	2.71e-07	9.10152	4.86987	1	0.490323	155	76	Mutated Gene
CMF-34026	MCM6_dn_hsa-mir-129_dn_2940	MCM6_code_potential_somatic	MCM6	hsa-mir-129	2940	ENSG00000076003	hsa-mir-129	-1	1.83017	-0.364029	4.73e-18	4.47151	2.06696	1	0.490323	155	76	Mutated Gene
CMF-34027	MCM6_dn_hsa-mir-129_dn_2972	MCM6_code_potential_somatic	MCM6	hsa-mir-129	2972	ENSG00000076003	hsa-mir-129	-1	1.83017	-0.231079	7.44e-08	3.97193	1.38166	1	0.490323	155	76	Mutated Gene
CMF-34028	MCM6_dn_hsa-mir-129_dn_3010	MCM6_code_potential_somatic	MCM6	hsa-mir-129	3010	ENSG00000076003	hsa-mir-129	-1	1.83017	-0.232185	6.42e-08	4.27068	1.41905	1	0.490323	155	76	Mutated Gene
CMF-34029	MCM6_dn_hsa-mir-129_dn_3013	MCM6_code_potential_somatic	MCM6	hsa-mir-129	3013	ENSG00000076003	hsa-mir-129	-1	1.83017	-0.365393	3.48e-18	7.73074	4.78896	1	0.490323	155	76	Mutated Gene
CMF-34030	MCM6_dn_hsa-mir-129_dn_970	MCM6_code_potential_somatic	MCM6	hsa-mir-129	970	ENSG00000076003	hsa-mir-129	-1	1.83017	-0.36914	1.49e-18	7.09725	4.34472	1	0.490323	155	76	Mutated Gene
CMF-34031	MCM6_dn_hsa-mir-129_dn_3028	MCM6_code_potential_somatic	MCM6	hsa-mir-129	3028	ENSG00000076003	hsa-mir-129	-1	1.83017	-0.207537	1.44e-06	2.99382	2.51654	1	0.490323	155	76	Mutated Gene
CMF-34032	MCM6_dn_hsa-mir-129_dn_3031	MCM6_code_potential_somatic	MCM6	hsa-mir-129	3031	ENSG00000076003	hsa-mir-129	-1	1.83017	-0.314605	1.22e-13	6.28156	4.07345	1	0.490323	155	76	Mutated Gene
CMF-34033	MCM6_dn_hsa-mir-129_dn_3033	MCM6_code_potential_somatic	MCM6	hsa-mir-129	3033	ENSG00000076003	hsa-mir-129	-1	1.83017	-0.350275	9.6e-17	3.93329	1.85636	1	0.490323	155	76	Mutated Gene
CMF-34034	MCM6_dn_hsa-mir-129_dn_995	MCM6_code_potential_somatic	MCM6	hsa-mir-129	995	ENSG00000076003	hsa-mir-129	-1	1.83017	-0.313212	1.58e-13	7.02199	4.61778	1	0.490323	155	76	Mutated Gene
CMF-34035	MCM6_dn_hsa-mir-129_dn_1006	MCM6_code_potential_somatic	MCM6	hsa-mir-129	1006	ENSG00000076003	hsa-mir-129	-1	1.83017	-0.3661	2.97e-18	6.06101	2.77682	1	0.490323	155	76	Mutated Gene
CMF-34036	MCM6_dn_hsa-mir-129_dn_3061	MCM6_code_potential_somatic	MCM6	hsa-mir-129	3061	ENSG00000076003	hsa-mir-129	-1	1.83017	-0.231079	7.44e-08	3.97193	1.38166	1	0.490323	155	76	Mutated Gene
CMF-34037	MCM6_dn_hsa-mir-129_dn_1047	MCM6_code_potential_somatic	MCM6	hsa-mir-129	1047	ENSG00000076003	hsa-mir-129	-1	1.83017	-0.368697	1.65e-18	3.06684	1.39231	1	0.490323	155	76	Mutated Gene
CMF-34038	MCM6_dn_hsa-mir-129_dn_1067	MCM6_code_potential_somatic	MCM6	hsa-mir-129	1067	ENSG00000076003	hsa-mir-129	-1	1.83017	-0.374715	4.12e-19	5.97579	2.97989	1	0.490323	155	76	Mutated Gene
CMF-34039	MCM6_dn_hsa-mir-129_dn_3134	MCM6_code_potential_somatic	MCM6	hsa-mir-129	3134	ENSG00000076003	hsa-mir-129	-1	1.83017	-0.223831	1.92e-07	6.31004	2.44132	1	0.490323	155	76	Mutated Gene
CMF-34040	MCM6_dn_hsa-mir-129_dn_1091	MCM6_code_potential_somatic	MCM6	hsa-mir-129	1091	ENSG00000076003	hsa-mir-129	-1	1.83017	-0.217123	4.49e-07	3.54519	2.72111	1	0.490323	155	76	Mutated Gene
CMF-34041	MCM6_dn_hsa-mir-129_dn_3180	MCM6_code_potential_somatic	MCM6	hsa-mir-129	3180	ENSG00000076003	hsa-mir-129	-1	1.83017	-0.357958	1.82e-17	3.89594	1.49212	1	0.490323	155	76	Mutated Gene
CMF-34042	MCM6_dn_hsa-mir-129_dn_3231	MCM6_code_potential_somatic	MCM6	hsa-mir-129	3231	ENSG00000076003	hsa-mir-129	-1	1.83017	-0.336121	1.83e-15	6.26991	2.81878	1	0.490323	155	76	Mutated Gene
CMF-34043	MCM6_dn_hsa-mir-129_dn_3348	MCM6_code_potential_somatic	MCM6	hsa-mir-129	3348	ENSG00000076003	hsa-mir-129	-1	1.83017	-0.232372	6.26e-08	8.24471	3.59107	1	0.490323	155	76	Mutated Gene
CMF-34044	MCM6_dn_hsa-mir-129_dn_3449	MCM6_code_potential_somatic	MCM6	hsa-mir-129	3449	ENSG00000076003	hsa-mir-129	-1	1.83017	-0.361675	8e-18	9.58615	5.93578	1	0.490323	155	76	Mutated Gene
CMF-34045	MCM6_dn_hsa-mir-129_dn_3459	MCM6_code_potential_somatic	MCM6	hsa-mir-129	3459	ENSG00000076003	hsa-mir-129	-1	1.83017	-0.374109	4.74e-19	7.66118	5.25435	1	0.490323	155	76	Mutated Gene
CMF-34046	MCM6_dn_hsa-mir-129_dn_3481	MCM6_code_potential_somatic	MCM6	hsa-mir-129	3481	ENSG00000076003	hsa-mir-129	-1	1.83017	-0.288398	1.31e-11	5.41433	3.48084	1	0.490323	155	76	Mutated Gene
CMF-34047	MCM6_dn_hsa-mir-129_dn_1457	MCM6_code_potential_somatic	MCM6	hsa-mir-129	1457	ENSG00000076003	hsa-mir-129	-1	1.83017	-0.207537	1.44e-06	2.99382	2.51654	1	0.490323	155	76	Mutated Gene
CMF-34048	MCM6_dn_hsa-mir-129_dn_1592	MCM6_code_potential_somatic	MCM6	hsa-mir-129	1592	ENSG00000076003	hsa-mir-129	-1	1.83017	-0.223063	2.12e-07	9.67117	5.79156	1	0.490323	155	76	Mutated Gene
CMF-34049	MCM6_dn_hsa-mir-129_dn_1645	MCM6_code_potential_somatic	MCM6	hsa-mir-129	1645	ENSG00000076003	hsa-mir-129	-1	1.83017	-0.368693	1.65e-18	7.49374	4.87433	1	0.490323	155	76	Mutated Gene
CMF-34050	MCM6_dn_hsa-mir-129_dn_3695	MCM6_code_potential_somatic	MCM6	hsa-mir-129	3695	ENSG00000076003	hsa-mir-129	-1	1.83017	-0.207537	1.44e-06	2.99382	2.51654	1	0.490323	155	76	Mutated Gene
CMF-34051	MCM6_dn_hsa-mir-129_dn_1679	MCM6_code_potential_somatic	MCM6	hsa-mir-129	1679	ENSG00000076003	hsa-mir-129	-1	1.83017	-0.207526	1.44e-06	6.75489	2.63871	1	0.490323	155	76	Mutated Gene
CMF-34052	MCM6_dn_hsa-mir-129_dn_1829	MCM6_code_potential_somatic	MCM6	hsa-mir-129	1829	ENSG00000076003	hsa-mir-129	-1	1.83017	-0.228429	1.06e-07	6.1147	2.16624	1	0.490323	155	76	Mutated Gene
CMF-34053	MCM6_dn_hsa-mir-129_dn_1853	MCM6_code_potential_somatic	MCM6	hsa-mir-129	1853	ENSG00000076003	hsa-mir-129	-1	1.83017	-0.350557	9.04e-17	7.3148	4.63046	1	0.490323	155	76	Mutated Gene
CMF-34054	MCM6_dn_hsa-mir-129_dn_1890	MCM6_code_potential_somatic	MCM6	hsa-mir-129	1890	ENSG00000076003	hsa-mir-129	-1	1.83017	-0.348663	1.35e-16	4.69881	1.72637	1	0.490323	155	76	Mutated Gene
CMF-34055	MCM6_dn_hsa-mir-129_dn_1926	MCM6_code_potential_somatic	MCM6	hsa-mir-129	1926	ENSG00000076003	hsa-mir-129	-1	1.83017	-0.208462	1.29e-06	11.7515	13.917	1	0.490323	155	76	Mutated Gene
CMF-34056	MCM6_dn_hsa-mir-129_dn_2008	MCM6_code_potential_somatic	MCM6	hsa-mir-129	2008	ENSG00000076003	hsa-mir-129	-1	1.83017	-0.323384	2.29e-14	7.37708	3.29667	1	0.490323	155	76	Mutated Gene
CMF-34057	MCM6_dn_hsa-mir-129_dn_2043	MCM6_code_potential_somatic	MCM6	hsa-mir-129	2043	ENSG00000076003	hsa-mir-129	-1	1.83017	-0.355762	2.94e-17	4.07893	1.71316	1	0.490323	155	76	Mutated Gene
CMF-34058	ZP4_dn_hsa-mir-577_dn_274	ZP4_code_potential_somatic	ZP4	hsa-mir-577	274	ENSG00000116996	hsa-mir-577	-1	2.75412	-0.229095	9.67e-08	2.98644	2.10339	1	0.123077	65	8	Mutated Gene
CMF-34059	ZP4_dn_hsa-mir-577_dn_307	ZP4_code_potential_somatic	ZP4	hsa-mir-577	307	ENSG00000116996	hsa-mir-577	-1	2.75412	-0.225382	1.57e-07	2.49788	1.4284	1	0.123077	65	8	Mutated Gene
CMF-34060	ZP4_dn_hsa-mir-577_dn_2489	ZP4_code_potential_somatic	ZP4	hsa-mir-577	2489	ENSG00000116996	hsa-mir-577	-1	2.75412	-0.225382	1.57e-07	2.49788	1.4284	1	0.123077	65	8	Mutated Gene
CMF-34061	ZP4_dn_hsa-mir-577_dn_2605	ZP4_code_potential_somatic	ZP4	hsa-mir-577	2605	ENSG00000116996	hsa-mir-577	-1	2.75412	-0.229095	9.67e-08	2.98644	2.10339	1	0.123077	65	8	Mutated Gene
CMF-34062	ZP4_dn_hsa-mir-577_dn_3028	ZP4_code_potential_somatic	ZP4	hsa-mir-577	3028	ENSG00000116996	hsa-mir-577	-1	2.75412	-0.225382	1.57e-07	2.49788	1.4284	1	0.123077	65	8	Mutated Gene
CMF-34063	ZP4_dn_hsa-mir-577_dn_1457	ZP4_code_potential_somatic	ZP4	hsa-mir-577	1457	ENSG00000116996	hsa-mir-577	-1	2.75412	-0.225382	1.57e-07	2.49788	1.4284	1	0.123077	65	8	Mutated Gene
CMF-34064	ZP4_dn_hsa-mir-577_dn_3695	ZP4_code_potential_somatic	ZP4	hsa-mir-577	3695	ENSG00000116996	hsa-mir-577	-1	2.75412	-0.225382	1.57e-07	2.49788	1.4284	1	0.123077	65	8	Mutated Gene
CMF-34065	ZP4_dn_hsa-mir-577_dn_1847	ZP4_code_potential_somatic	ZP4	hsa-mir-577	1847	ENSG00000116996	hsa-mir-577	-1	2.75412	-0.229095	9.67e-08	2.98644	2.10339	1	0.123077	65	8	Mutated Gene
CMF-34066	ZNF814_up_hsa-mir-129_dn_2161	ZNF814_code_potential_somatic	ZNF814	hsa-mir-129	2161	ENSG00000204514	hsa-mir-129	1	1.45438	-0.216685	4.74e-07	-2.20924	1.32894	1	0.0516129	155	8	Mutated Gene
CMF-34067	ZNF814_up_hsa-mir-129_dn_397	ZNF814_code_potential_somatic	ZNF814	hsa-mir-129	397	ENSG00000204514	hsa-mir-129	1	1.45438	-0.22427	1.81e-07	-2.39086	1.49076	1	0.0516129	155	8	Mutated Gene
CMF-34068	ZNF814_up_hsa-mir-129_dn_2477	ZNF814_code_potential_somatic	ZNF814	hsa-mir-129	2477	ENSG00000204514	hsa-mir-129	1	1.45438	-0.236056	3.81e-08	-2.35832	1.44259	1	0.0516129	155	8	Mutated Gene
CMF-34069	ZNF814_up_hsa-mir-129_dn_2481	ZNF814_code_potential_somatic	ZNF814	hsa-mir-129	2481	ENSG00000204514	hsa-mir-129	1	1.45438	-0.240074	2.19e-08	-2.74206	1.71153	1	0.0516129	155	8	Mutated Gene
CMF-34070	ZNF814_up_hsa-mir-129_dn_2585	ZNF814_code_potential_somatic	ZNF814	hsa-mir-129	2585	ENSG00000204514	hsa-mir-129	1	1.45438	-0.234401	4.77e-08	-2.20862	1.32829	1	0.0516129	155	8	Mutated Gene
CMF-34071	ZNF814_up_hsa-mir-129_dn_2885	ZNF814_code_potential_somatic	ZNF814	hsa-mir-129	2885	ENSG00000204514	hsa-mir-129	1	1.45438	-0.221118	2.71e-07	-2.31391	1.41007	1	0.0516129	155	8	Mutated Gene
CMF-34072	ZNF814_up_hsa-mir-129_dn_3134	ZNF814_code_potential_somatic	ZNF814	hsa-mir-129	3134	ENSG00000204514	hsa-mir-129	1	1.45438	-0.223831	1.92e-07	-2.60866	1.6563	1	0.0516129	155	8	Mutated Gene
CMF-34073	ZNF814_up_hsa-mir-129_dn_1679	ZNF814_code_potential_somatic	ZNF814	hsa-mir-129	1679	ENSG00000204514	hsa-mir-129	1	1.45438	-0.207526	1.44e-06	-2.23009	1.35881	1	0.0516129	155	8	Mutated Gene
CMF-34074	ZNF814_up_hsa-mir-331_dn_2481	ZNF814_code_potential_somatic	ZNF814	hsa-mir-331	2481	ENSG00000204514	hsa-mir-331	1	1.89028	-0.202029	2.75e-06	-2.74206	1.71153	1	0.142857	7	1	Mutated Gene
CMF-34076	ACAN_up_hsa-mir-454-3p_dn_2836	ACAN_code_potential_somatic	ACAN	hsa-mir-454-3p	2836	ENSG00000157766	hsa-mir-454-3p	1	1.51285	-0.327548	1.01e-14	-2.9127	1.34207	1	0.0645161	31	2	Mutated Gene
CMF-34077	ACAN_up_hsa-mir-454-3p_dn_1613	ACAN_code_potential_somatic	ACAN	hsa-mir-454-3p	1613	ENSG00000157766	hsa-mir-454-3p	1	1.51285	-0.353074	5.27e-17	-2.9852	1.32306	1	0.0645161	31	2	Mutated Gene
CMF-34078	ACAN_up_hsa-mir-363_dn_2836	ACAN_code_potential_somatic	ACAN	hsa-mir-363	2836	ENSG00000157766	hsa-mir-363	1	1.49612	-0.244953	1.11e-08	-2.9127	1.34207	1	0.105263	19	2	Mutated Gene
CMF-34079	ACAN_up_hsa-mir-363_dn_1613	ACAN_code_potential_somatic	ACAN	hsa-mir-363	1613	ENSG00000157766	hsa-mir-363	1	1.49612	-0.237899	2.96e-08	-2.9852	1.32306	1	0.105263	19	2	Mutated Gene
CMF-34082	MAGEC2_dn_hsa-mir-326_dn_2950	MAGEC2_code_potential_somatic	MAGEC2	hsa-mir-326	2950	ENSG00000046774	hsa-mir-326	-1	7.62767	-0.253923	3.04e-09	4.07754	1.81289	1	0.125	16	2	Mutated Gene
CMF-34083	MAGEC2_dn_hsa-mir-326_dn_1312	MAGEC2_code_potential_somatic	MAGEC2	hsa-mir-326	1312	ENSG00000046774	hsa-mir-326	-1	7.62767	-0.211833	8.6e-07	6.49098	5.21513	1	0.125	16	2	Mutated Gene
CMF-34084	MAGEC2_dn_hsa-mir-219_dn_2451	MAGEC2_code_potential_somatic	MAGEC2	hsa-mir-219	2451	ENSG00000046774	hsa-mir-219	-1	1.30446	-0.358086	1.77e-17	3.17059	1.36323	1	0.0487805	41	2	Mutated Gene
CMF-34085	MAGEC2_dn_hsa-mir-219_dn_3481	MAGEC2_code_potential_somatic	MAGEC2	hsa-mir-219	3481	ENSG00000046774	hsa-mir-219	-1	1.30446	-0.218782	3.65e-07	3.45003	1.74789	1	0.0487805	41	2	Mutated Gene
CMF-34086	MAGEC2_dn_hsa-mir-577_dn_2451	MAGEC2_code_potential_somatic	MAGEC2	hsa-mir-577	2451	ENSG00000046774	hsa-mir-577	-1	1.37737	-0.280189	5.13e-11	3.17059	1.36323	1	0.0615385	65	4	Mutated Gene
CMF-34087	MAGEC2_dn_hsa-mir-577_dn_2950	MAGEC2_code_potential_somatic	MAGEC2	hsa-mir-577	2950	ENSG00000046774	hsa-mir-577	-1	1.37737	-0.228715	1.02e-07	4.07754	1.81289	1	0.0615385	65	4	Mutated Gene
CMF-34088	MAGEC2_dn_hsa-mir-577_dn_1312	MAGEC2_code_potential_somatic	MAGEC2	hsa-mir-577	1312	ENSG00000046774	hsa-mir-577	-1	1.37737	-0.220132	3.08e-07	6.49098	5.21513	1	0.0615385	65	4	Mutated Gene
CMF-34089	MAGEC2_dn_hsa-mir-577_dn_3481	MAGEC2_code_potential_somatic	MAGEC2	hsa-mir-577	3481	ENSG00000046774	hsa-mir-577	-1	1.37737	-0.210316	1.03e-06	3.45003	1.74789	1	0.0615385	65	4	Mutated Gene
CMF-34090	TMEM146_dn_hsa-mir-454-3p_dn_2161	TMEM146_code_potential_somatic	TMEM146	hsa-mir-454-3p	2161	NA	hsa-mir-454-3p	-1	1.68644	-0.213405	7.1e-07	3.36631	1.41171	1	0.387097	31	12	Mutated Gene
CMF-34091	TMEM146_dn_hsa-mir-454-3p_dn_117	TMEM146_code_potential_somatic	TMEM146	hsa-mir-454-3p	117	NA	hsa-mir-454-3p	-1	1.68644	-0.224016	1.87e-07	3.23736	1.35919	1	0.387097	31	12	Mutated Gene
CMF-34092	TMEM146_dn_hsa-mir-454-3p_dn_397	TMEM146_code_potential_somatic	TMEM146	hsa-mir-454-3p	397	NA	hsa-mir-454-3p	-1	1.68644	-0.224849	1.68e-07	4.23325	1.71722	1	0.387097	31	12	Mutated Gene
CMF-34093	TMEM146_dn_hsa-mir-454-3p_dn_419	TMEM146_code_potential_somatic	TMEM146	hsa-mir-454-3p	419	NA	hsa-mir-454-3p	-1	1.68644	-0.20587	1.76e-06	3.36337	1.40912	1	0.387097	31	12	Mutated Gene
CMF-34094	TMEM146_dn_hsa-mir-454-3p_dn_2477	TMEM146_code_potential_somatic	TMEM146	hsa-mir-454-3p	2477	NA	hsa-mir-454-3p	-1	1.68644	-0.207092	1.52e-06	3.95027	1.61944	1	0.387097	31	12	Mutated Gene
CMF-34095	TMEM146_dn_hsa-mir-454-3p_dn_737	TMEM146_code_potential_somatic	TMEM146	hsa-mir-454-3p	737	NA	hsa-mir-454-3p	-1	1.68644	-0.215619	5.41e-07	3.68582	1.52486	1	0.387097	31	12	Mutated Gene
CMF-34096	TMEM146_dn_hsa-mir-454-3p_dn_2885	TMEM146_code_potential_somatic	TMEM146	hsa-mir-454-3p	2885	NA	hsa-mir-454-3p	-1	1.68644	-0.21414	6.49e-07	3.4096	1.42493	1	0.387097	31	12	Mutated Gene
CMF-34097	TMEM146_dn_hsa-mir-454-3p_dn_3134	TMEM146_code_potential_somatic	TMEM146	hsa-mir-454-3p	3134	NA	hsa-mir-454-3p	-1	1.68644	-0.216252	5e-07	4.52638	1.81449	1	0.387097	31	12	Mutated Gene
CMF-34098	TMEM146_dn_hsa-mir-454-3p_dn_1592	TMEM146_code_potential_somatic	TMEM146	hsa-mir-454-3p	1592	NA	hsa-mir-454-3p	-1	1.68644	-0.215776	5.3e-07	3.13829	1.32377	1	0.387097	31	12	Mutated Gene
CMF-34099	TMEM146_dn_hsa-mir-454-3p_dn_1613	TMEM146_code_potential_somatic	TMEM146	hsa-mir-454-3p	1613	NA	hsa-mir-454-3p	-1	1.68644	-0.353074	5.27e-17	3.20235	1.34803	1	0.387097	31	12	Mutated Gene
CMF-34100	TMEM146_dn_hsa-mir-454-3p_dn_1679	TMEM146_code_potential_somatic	TMEM146	hsa-mir-454-3p	1679	NA	hsa-mir-454-3p	-1	1.68644	-0.222971	2.14e-07	3.89963	1.59945	1	0.387097	31	12	Mutated Gene
CMF-34101	TMEM146_dn_hsa-mir-454-3p_dn_1829	TMEM146_code_potential_somatic	TMEM146	hsa-mir-454-3p	1829	NA	hsa-mir-454-3p	-1	1.68644	-0.213721	6.83e-07	3.2669	1.37461	1	0.387097	31	12	Mutated Gene
CMF-34102	TMPRSS15_dn_hsa-mir-33_dn_61	TMPRSS15_code_potential_somatic	TMPRSS15	hsa-mir-33	61	ENSG00000154646	hsa-mir-33	-1	1.60172	-0.273889	1.42e-10	5.1925	2.46836	1	0.862069	29	25	Mutated Gene
CMF-34103	TMPRSS15_dn_hsa-mir-33_dn_177	TMPRSS15_code_potential_somatic	TMPRSS15	hsa-mir-33	177	ENSG00000154646	hsa-mir-33	-1	1.60172	-0.229528	9.13e-08	4.64877	2.48034	1	0.862069	29	25	Mutated Gene
CMF-34104	TMPRSS15_dn_hsa-mir-33_dn_2224	TMPRSS15_code_potential_somatic	TMPRSS15	hsa-mir-33	2224	ENSG00000154646	hsa-mir-33	-1	1.60172	-0.319522	4.81e-14	2.91852	1.39777	1	0.862069	29	25	Mutated Gene
CMF-34105	TMPRSS15_dn_hsa-mir-33_dn_2402	TMPRSS15_code_potential_somatic	TMPRSS15	hsa-mir-33	2402	ENSG00000154646	hsa-mir-33	-1	1.60172	-0.295045	4.17e-12	3.89172	1.88445	1	0.862069	29	25	Mutated Gene
CMF-34106	TMPRSS15_dn_hsa-mir-33_dn_2426	TMPRSS15_code_potential_somatic	TMPRSS15	hsa-mir-33	2426	ENSG00000154646	hsa-mir-33	-1	1.60172	-0.338866	1.05e-15	3.18987	1.65407	1	0.862069	29	25	Mutated Gene
CMF-34107	TMPRSS15_dn_hsa-mir-33_dn_2431	TMPRSS15_code_potential_somatic	TMPRSS15	hsa-mir-33	2431	ENSG00000154646	hsa-mir-33	-1	1.60172	-0.292796	6.16e-12	5.61501	2.79014	1	0.862069	29	25	Mutated Gene
CMF-34108	TMPRSS15_dn_hsa-mir-33_dn_2451	TMPRSS15_code_potential_somatic	TMPRSS15	hsa-mir-33	2451	ENSG00000154646	hsa-mir-33	-1	1.60172	-0.247251	8e-09	5.96569	3.17625	1	0.862069	29	25	Mutated Gene
CMF-34109	TMPRSS15_dn_hsa-mir-33_dn_626	TMPRSS15_code_potential_somatic	TMPRSS15	hsa-mir-33	626	ENSG00000154646	hsa-mir-33	-1	1.60172	-0.219748	3.23e-07	4.93647	2.56668	1	0.862069	29	25	Mutated Gene
CMF-34110	TMPRSS15_dn_hsa-mir-33_dn_651	TMPRSS15_code_potential_somatic	TMPRSS15	hsa-mir-33	651	ENSG00000154646	hsa-mir-33	-1	1.60172	-0.289593	1.07e-11	5.58182	2.68706	1	0.862069	29	25	Mutated Gene
CMF-34111	TMPRSS15_dn_hsa-mir-33_dn_679	TMPRSS15_code_potential_somatic	TMPRSS15	hsa-mir-33	679	ENSG00000154646	hsa-mir-33	-1	1.60172	-0.224833	1.69e-07	4.39603	2.3934	1	0.862069	29	25	Mutated Gene
CMF-34112	TMPRSS15_dn_hsa-mir-33_dn_2798	TMPRSS15_code_potential_somatic	TMPRSS15	hsa-mir-33	2798	ENSG00000154646	hsa-mir-33	-1	1.60172	-0.229695	8.94e-08	3.41194	1.65499	1	0.862069	29	25	Mutated Gene
CMF-34113	TMPRSS15_dn_hsa-mir-33_dn_2830	TMPRSS15_code_potential_somatic	TMPRSS15	hsa-mir-33	2830	ENSG00000154646	hsa-mir-33	-1	1.60172	-0.287001	1.65e-11	5.38267	2.51605	1	0.862069	29	25	Mutated Gene
CMF-34114	TMPRSS15_dn_hsa-mir-33_dn_2837	TMPRSS15_code_potential_somatic	TMPRSS15	hsa-mir-33	2837	ENSG00000154646	hsa-mir-33	-1	1.60172	-0.290618	8.95e-12	2.72269	1.30878	1	0.862069	29	25	Mutated Gene
CMF-34115	TMPRSS15_dn_hsa-mir-33_dn_2864	TMPRSS15_code_potential_somatic	TMPRSS15	hsa-mir-33	2864	ENSG00000154646	hsa-mir-33	-1	1.60172	-0.295385	3.93e-12	5.13025	2.43029	1	0.862069	29	25	Mutated Gene
CMF-34116	TMPRSS15_dn_hsa-mir-33_dn_2940	TMPRSS15_code_potential_somatic	TMPRSS15	hsa-mir-33	2940	ENSG00000154646	hsa-mir-33	-1	1.60172	-0.229007	9.78e-08	4.06221	1.9921	1	0.862069	29	25	Mutated Gene
CMF-34117	TMPRSS15_dn_hsa-mir-33_dn_3013	TMPRSS15_code_potential_somatic	TMPRSS15	hsa-mir-33	3013	ENSG00000154646	hsa-mir-33	-1	1.60172	-0.217213	4.44e-07	5.19402	2.84564	1	0.862069	29	25	Mutated Gene
CMF-34118	TMPRSS15_dn_hsa-mir-33_dn_970	TMPRSS15_code_potential_somatic	TMPRSS15	hsa-mir-33	970	ENSG00000154646	hsa-mir-33	-1	1.60172	-0.213217	7.27e-07	5.25958	2.88314	1	0.862069	29	25	Mutated Gene
CMF-34119	TMPRSS15_dn_hsa-mir-33_dn_3033	TMPRSS15_code_potential_somatic	TMPRSS15	hsa-mir-33	3033	ENSG00000154646	hsa-mir-33	-1	1.60172	-0.267873	3.68e-10	4.99611	2.46122	1	0.862069	29	25	Mutated Gene
CMF-34120	TMPRSS15_dn_hsa-mir-33_dn_1067	TMPRSS15_code_potential_somatic	TMPRSS15	hsa-mir-33	1067	ENSG00000154646	hsa-mir-33	-1	1.60172	-0.221378	2.63e-07	5.41129	2.99955	1	0.862069	29	25	Mutated Gene
CMF-34121	TMPRSS15_dn_hsa-mir-33_dn_3180	TMPRSS15_code_potential_somatic	TMPRSS15	hsa-mir-33	3180	ENSG00000154646	hsa-mir-33	-1	1.60172	-0.24196	1.69e-08	4.29326	2.11001	1	0.862069	29	25	Mutated Gene
CMF-34122	TMPRSS15_dn_hsa-mir-33_dn_3231	TMPRSS15_code_potential_somatic	TMPRSS15	hsa-mir-33	3231	ENSG00000154646	hsa-mir-33	-1	1.60172	-0.205938	1.74e-06	3.79829	1.89664	1	0.862069	29	25	Mutated Gene
CMF-34123	TMPRSS15_dn_hsa-mir-33_dn_3449	TMPRSS15_code_potential_somatic	TMPRSS15	hsa-mir-33	3449	ENSG00000154646	hsa-mir-33	-1	1.60172	-0.253909	3.05e-09	4.08931	2.0812	1	0.862069	29	25	Mutated Gene
CMF-34124	TMPRSS15_dn_hsa-mir-33_dn_3459	TMPRSS15_code_potential_somatic	TMPRSS15	hsa-mir-33	3459	ENSG00000154646	hsa-mir-33	-1	1.60172	-0.228475	1.05e-07	5.91355	3.30774	1	0.862069	29	25	Mutated Gene
CMF-34125	TMPRSS15_dn_hsa-mir-33_dn_3604	TMPRSS15_code_potential_somatic	TMPRSS15	hsa-mir-33	3604	ENSG00000154646	hsa-mir-33	-1	1.60172	-0.303627	9.14e-13	3.13346	1.52241	1	0.862069	29	25	Mutated Gene
CMF-34126	TMPRSS15_dn_hsa-mir-33_dn_1645	TMPRSS15_code_potential_somatic	TMPRSS15	hsa-mir-33	1645	ENSG00000154646	hsa-mir-33	-1	1.60172	-0.210069	1.06e-06	4.34551	2.17405	1	0.862069	29	25	Mutated Gene
CMF-34127	TMPRSS15_dn_hsa-mir-181b_dn_61	TMPRSS15_code_potential_somatic	TMPRSS15	hsa-mir-181b	61	ENSG00000154646	hsa-mir-181b	-1	1.41219	-0.239082	2.52e-08	5.1925	2.46836	1	0.916667	36	33	Mutated Gene
CMF-34128	TMPRSS15_dn_hsa-mir-181b_dn_177	TMPRSS15_code_potential_somatic	TMPRSS15	hsa-mir-181b	177	ENSG00000154646	hsa-mir-181b	-1	1.41219	-0.231775	6.78e-08	4.64877	2.48034	1	0.916667	36	33	Mutated Gene
CMF-34129	TMPRSS15_dn_hsa-mir-181b_dn_2224	TMPRSS15_code_potential_somatic	TMPRSS15	hsa-mir-181b	2224	ENSG00000154646	hsa-mir-181b	-1	1.41219	-0.293161	5.78e-12	2.91852	1.39777	1	0.916667	36	33	Mutated Gene
CMF-34130	TMPRSS15_dn_hsa-mir-181b_dn_2402	TMPRSS15_code_potential_somatic	TMPRSS15	hsa-mir-181b	2402	ENSG00000154646	hsa-mir-181b	-1	1.41219	-0.241563	1.78e-08	3.89172	1.88445	1	0.916667	36	33	Mutated Gene
CMF-34131	TMPRSS15_dn_hsa-mir-181b_dn_2426	TMPRSS15_code_potential_somatic	TMPRSS15	hsa-mir-181b	2426	ENSG00000154646	hsa-mir-181b	-1	1.41219	-0.331631	4.52e-15	3.18987	1.65407	1	0.916667	36	33	Mutated Gene
CMF-34132	TMPRSS15_dn_hsa-mir-181b_dn_2431	TMPRSS15_code_potential_somatic	TMPRSS15	hsa-mir-181b	2431	ENSG00000154646	hsa-mir-181b	-1	1.41219	-0.260054	1.22e-09	5.61501	2.79014	1	0.916667	36	33	Mutated Gene
CMF-34133	TMPRSS15_dn_hsa-mir-181b_dn_2451	TMPRSS15_code_potential_somatic	TMPRSS15	hsa-mir-181b	2451	ENSG00000154646	hsa-mir-181b	-1	1.41219	-0.272876	1.67e-10	5.96569	3.17625	1	0.916667	36	33	Mutated Gene
CMF-34134	TMPRSS15_dn_hsa-mir-181b_dn_415	TMPRSS15_code_potential_somatic	TMPRSS15	hsa-mir-181b	415	ENSG00000154646	hsa-mir-181b	-1	1.41219	-0.207002	1.54e-06	4.63942	2.42542	1	0.916667	36	33	Mutated Gene
CMF-34135	TMPRSS15_dn_hsa-mir-181b_dn_2622	TMPRSS15_code_potential_somatic	TMPRSS15	hsa-mir-181b	2622	ENSG00000154646	hsa-mir-181b	-1	1.41219	-0.20414	2.15e-06	4.43903	2.26105	1	0.916667	36	33	Mutated Gene
CMF-34136	TMPRSS15_dn_hsa-mir-181b_dn_576	TMPRSS15_code_potential_somatic	TMPRSS15	hsa-mir-181b	576	ENSG00000154646	hsa-mir-181b	-1	1.41219	-0.217522	4.27e-07	4.70695	2.55298	1	0.916667	36	33	Mutated Gene
CMF-34137	TMPRSS15_dn_hsa-mir-181b_dn_626	TMPRSS15_code_potential_somatic	TMPRSS15	hsa-mir-181b	626	ENSG00000154646	hsa-mir-181b	-1	1.41219	-0.23344	5.42e-08	4.93647	2.56668	1	0.916667	36	33	Mutated Gene
CMF-34138	TMPRSS15_dn_hsa-mir-181b_dn_651	TMPRSS15_code_potential_somatic	TMPRSS15	hsa-mir-181b	651	ENSG00000154646	hsa-mir-181b	-1	1.41219	-0.252793	3.59e-09	5.58182	2.68706	1	0.916667	36	33	Mutated Gene
CMF-34139	TMPRSS15_dn_hsa-mir-181b_dn_679	TMPRSS15_code_potential_somatic	TMPRSS15	hsa-mir-181b	679	ENSG00000154646	hsa-mir-181b	-1	1.41219	-0.242122	1.65e-08	4.39603	2.3934	1	0.916667	36	33	Mutated Gene
CMF-34140	TMPRSS15_dn_hsa-mir-181b_dn_738	TMPRSS15_code_potential_somatic	TMPRSS15	hsa-mir-181b	738	ENSG00000154646	hsa-mir-181b	-1	1.41219	-0.212131	8.3e-07	4.2727	2.21049	1	0.916667	36	33	Mutated Gene
CMF-34141	TMPRSS15_dn_hsa-mir-181b_dn_2798	TMPRSS15_code_potential_somatic	TMPRSS15	hsa-mir-181b	2798	ENSG00000154646	hsa-mir-181b	-1	1.41219	-0.219092	3.51e-07	3.41194	1.65499	1	0.916667	36	33	Mutated Gene
CMF-34142	TMPRSS15_dn_hsa-mir-181b_dn_2830	TMPRSS15_code_potential_somatic	TMPRSS15	hsa-mir-181b	2830	ENSG00000154646	hsa-mir-181b	-1	1.41219	-0.249437	5.84e-09	5.38267	2.51605	1	0.916667	36	33	Mutated Gene
CMF-34143	TMPRSS15_dn_hsa-mir-181b_dn_2837	TMPRSS15_code_potential_somatic	TMPRSS15	hsa-mir-181b	2837	ENSG00000154646	hsa-mir-181b	-1	1.41219	-0.254604	2.75e-09	2.72269	1.30878	1	0.916667	36	33	Mutated Gene
CMF-34144	TMPRSS15_dn_hsa-mir-181b_dn_2864	TMPRSS15_code_potential_somatic	TMPRSS15	hsa-mir-181b	2864	ENSG00000154646	hsa-mir-181b	-1	1.41219	-0.246694	8.66e-09	5.13025	2.43029	1	0.916667	36	33	Mutated Gene
CMF-34145	TMPRSS15_dn_hsa-mir-181b_dn_2883	TMPRSS15_code_potential_somatic	TMPRSS15	hsa-mir-181b	2883	ENSG00000154646	hsa-mir-181b	-1	1.41219	-0.207136	1.51e-06	4.65588	2.46323	1	0.916667	36	33	Mutated Gene
CMF-34146	TMPRSS15_dn_hsa-mir-181b_dn_2940	TMPRSS15_code_potential_somatic	TMPRSS15	hsa-mir-181b	2940	ENSG00000154646	hsa-mir-181b	-1	1.41219	-0.23837	2.78e-08	4.06221	1.9921	1	0.916667	36	33	Mutated Gene
CMF-34147	TMPRSS15_dn_hsa-mir-181b_dn_3013	TMPRSS15_code_potential_somatic	TMPRSS15	hsa-mir-181b	3013	ENSG00000154646	hsa-mir-181b	-1	1.41219	-0.219268	3.43e-07	5.19402	2.84564	1	0.916667	36	33	Mutated Gene
CMF-34148	TMPRSS15_dn_hsa-mir-181b_dn_970	TMPRSS15_code_potential_somatic	TMPRSS15	hsa-mir-181b	970	ENSG00000154646	hsa-mir-181b	-1	1.41219	-0.220181	3.06e-07	5.25958	2.88314	1	0.916667	36	33	Mutated Gene
CMF-34149	TMPRSS15_dn_hsa-mir-181b_dn_3033	TMPRSS15_code_potential_somatic	TMPRSS15	hsa-mir-181b	3033	ENSG00000154646	hsa-mir-181b	-1	1.41219	-0.246696	8.66e-09	4.99611	2.46122	1	0.916667	36	33	Mutated Gene
CMF-34150	TMPRSS15_dn_hsa-mir-181b_dn_3072	TMPRSS15_code_potential_somatic	TMPRSS15	hsa-mir-181b	3072	ENSG00000154646	hsa-mir-181b	-1	1.41219	-0.204588	2.04e-06	3.84012	2.02841	1	0.916667	36	33	Mutated Gene
CMF-34151	TMPRSS15_dn_hsa-mir-181b_dn_1067	TMPRSS15_code_potential_somatic	TMPRSS15	hsa-mir-181b	1067	ENSG00000154646	hsa-mir-181b	-1	1.41219	-0.222702	2.22e-07	5.41129	2.99955	1	0.916667	36	33	Mutated Gene
CMF-34152	TMPRSS15_dn_hsa-mir-181b_dn_3180	TMPRSS15_code_potential_somatic	TMPRSS15	hsa-mir-181b	3180	ENSG00000154646	hsa-mir-181b	-1	1.41219	-0.220866	2.8e-07	4.29326	2.11001	1	0.916667	36	33	Mutated Gene
CMF-34153	TMPRSS15_dn_hsa-mir-181b_dn_3231	TMPRSS15_code_potential_somatic	TMPRSS15	hsa-mir-181b	3231	ENSG00000154646	hsa-mir-181b	-1	1.41219	-0.260159	1.2e-09	3.79829	1.89664	1	0.916667	36	33	Mutated Gene
CMF-34154	TMPRSS15_dn_hsa-mir-181b_dn_3449	TMPRSS15_code_potential_somatic	TMPRSS15	hsa-mir-181b	3449	ENSG00000154646	hsa-mir-181b	-1	1.41219	-0.264729	5.98e-10	4.08931	2.0812	1	0.916667	36	33	Mutated Gene
CMF-34155	TMPRSS15_dn_hsa-mir-181b_dn_3459	TMPRSS15_code_potential_somatic	TMPRSS15	hsa-mir-181b	3459	ENSG00000154646	hsa-mir-181b	-1	1.41219	-0.242935	1.47e-08	5.91355	3.30774	1	0.916667	36	33	Mutated Gene
CMF-34156	TMPRSS15_dn_hsa-mir-181b_dn_3481	TMPRSS15_code_potential_somatic	TMPRSS15	hsa-mir-181b	3481	ENSG00000154646	hsa-mir-181b	-1	1.41219	-0.234851	4.48e-08	4.52718	2.31267	1	0.916667	36	33	Mutated Gene
CMF-34157	TMPRSS15_dn_hsa-mir-181b_dn_3604	TMPRSS15_code_potential_somatic	TMPRSS15	hsa-mir-181b	3604	ENSG00000154646	hsa-mir-181b	-1	1.41219	-0.253614	3.18e-09	3.13346	1.52241	1	0.916667	36	33	Mutated Gene
CMF-34158	TMPRSS15_dn_hsa-mir-181b_dn_1645	TMPRSS15_code_potential_somatic	TMPRSS15	hsa-mir-181b	1645	ENSG00000154646	hsa-mir-181b	-1	1.41219	-0.221217	2.68e-07	4.34551	2.17405	1	0.916667	36	33	Mutated Gene
CMF-34159	TMPRSS15_dn_hsa-mir-181b_dn_1853	TMPRSS15_code_potential_somatic	TMPRSS15	hsa-mir-181b	1853	ENSG00000154646	hsa-mir-181b	-1	1.41219	-0.212631	7.81e-07	4.5531	2.40152	1	0.916667	36	33	Mutated Gene
CMF-34160	TMPRSS15_dn_hsa-mir-105_dn_61	TMPRSS15_code_potential_somatic	TMPRSS15	hsa-mir-105	61	ENSG00000154646	hsa-mir-105	-1	1.60033	-0.213943	6.65e-07	5.1925	2.46836	1	1	8	8	Mutated Gene
CMF-34161	TMPRSS15_dn_hsa-mir-105_dn_2431	TMPRSS15_code_potential_somatic	TMPRSS15	hsa-mir-105	2431	ENSG00000154646	hsa-mir-105	-1	1.60033	-0.217216	4.43e-07	5.61501	2.79014	1	1	8	8	Mutated Gene
CMF-34162	TMPRSS15_dn_hsa-mir-105_dn_2451	TMPRSS15_code_potential_somatic	TMPRSS15	hsa-mir-105	2451	ENSG00000154646	hsa-mir-105	-1	1.60033	-0.220337	3e-07	5.96569	3.17625	1	1	8	8	Mutated Gene
CMF-34163	TMPRSS15_dn_hsa-mir-105_dn_651	TMPRSS15_code_potential_somatic	TMPRSS15	hsa-mir-105	651	ENSG00000154646	hsa-mir-105	-1	1.60033	-0.230825	7.69e-08	5.58182	2.68706	1	1	8	8	Mutated Gene
CMF-34164	TMPRSS15_dn_hsa-mir-105_dn_2830	TMPRSS15_code_potential_somatic	TMPRSS15	hsa-mir-105	2830	ENSG00000154646	hsa-mir-105	-1	1.60033	-0.221392	2.62e-07	5.38267	2.51605	1	1	8	8	Mutated Gene
CMF-34165	TMPRSS15_dn_hsa-mir-105_dn_2864	TMPRSS15_code_potential_somatic	TMPRSS15	hsa-mir-105	2864	ENSG00000154646	hsa-mir-105	-1	1.60033	-0.219151	3.48e-07	5.13025	2.43029	1	1	8	8	Mutated Gene
CMF-34166	TMPRSS15_dn_hsa-mir-105_dn_3033	TMPRSS15_code_potential_somatic	TMPRSS15	hsa-mir-105	3033	ENSG00000154646	hsa-mir-105	-1	1.60033	-0.218195	3.92e-07	4.99611	2.46122	1	1	8	8	Mutated Gene
CMF-34167	TMPRSS15_dn_hsa-mir-105_dn_3180	TMPRSS15_code_potential_somatic	TMPRSS15	hsa-mir-105	3180	ENSG00000154646	hsa-mir-105	-1	1.60033	-0.21372	6.83e-07	4.29326	2.11001	1	1	8	8	Mutated Gene
CMF-34168	PCDH9_up_hsa-mir-181d_dn_2104	PCDH9_code_potential_somatic	PCDH9	hsa-mir-181d	2104	ENSG00000184226	hsa-mir-181d	1	1.54514	-0.202149	2.71e-06	-2.73996	1.31851	1	0.193548	31	6	Mutated Gene
CMF-34169	PCDH9_up_hsa-mir-181d_dn_2224	PCDH9_code_potential_somatic	PCDH9	hsa-mir-181d	2224	ENSG00000184226	hsa-mir-181d	1	1.54514	-0.242111	1.65e-08	-3.60022	1.58353	1	0.193548	31	6	Mutated Gene
CMF-34170	PCDH9_up_hsa-mir-181d_dn_2426	PCDH9_code_potential_somatic	PCDH9	hsa-mir-181d	2426	ENSG00000184226	hsa-mir-181d	1	1.54514	-0.3642	4.55e-18	-3.50504	1.6987	1	0.193548	31	6	Mutated Gene
CMF-34171	PCDH9_up_hsa-mir-181d_dn_576	PCDH9_code_potential_somatic	PCDH9	hsa-mir-181d	576	ENSG00000184226	hsa-mir-181d	1	1.54514	-0.213678	6.87e-07	-2.55258	1.34984	1	0.193548	31	6	Mutated Gene
CMF-34172	PCDH9_up_hsa-mir-181d_dn_679	PCDH9_code_potential_somatic	PCDH9	hsa-mir-181d	679	ENSG00000184226	hsa-mir-181d	1	1.54514	-0.23019	8.37e-08	-2.61013	1.32427	1	0.193548	31	6	Mutated Gene
CMF-34173	PCDH9_up_hsa-mir-181d_dn_3459	PCDH9_code_potential_somatic	PCDH9	hsa-mir-181d	3459	ENSG00000184226	hsa-mir-181d	1	1.54514	-0.217801	4.12e-07	-2.51056	1.31904	1	0.193548	31	6	Mutated Gene
CMF-34174	TCHH_up_hsa-mir-339_dn_597	TCHH_code_potential_somatic	TCHH	hsa-mir-339	597	ENSG00000159450	hsa-mir-339	1	3.0301	-0.243293	1.4e-08	-3.35434	2.29525	1	1	1	1	Mutated Gene
CMF-34175	TCHH_up_hsa-mir-500_dn_597	TCHH_code_potential_somatic	TCHH	hsa-mir-500	597	ENSG00000159450	hsa-mir-500	1	1.37731	-0.25231	3.85e-09	-3.35434	2.29525	1	0.5	2	1	Mutated Gene
CMF-34177	FLNC_dn_hsa-mir-328_dn_152	FLNC_code_potential_somatic	FLNC	hsa-mir-328	152	ENSG00000128591	hsa-mir-328	-1	1.4574	-0.210482	1.01e-06	3.42405	1.83909	1	0.037037	27	1	Mutated Gene
CMF-34178	FLNC_dn_hsa-mir-491_dn_152	FLNC_code_potential_somatic	FLNC	hsa-mir-491	152	ENSG00000128591	hsa-mir-491	-1	2.31147	-0.302913	1.04e-12	3.42405	1.83909	1	0.0666667	15	1	Mutated Gene
CMF-34179	ANO1_up_hsa-mir-454-3p_dn_2767	ANO1_code_potential_somatic	ANO1	hsa-mir-454-3p	2767	ENSG00000131620	hsa-mir-454-3p	1	3.42626	-0.205401	1.86e-06	-4.27133	1.45142	1	0.0322581	31	1	Mutated Gene
CMF-34180	ANO1_up_hsa-mir-488_dn_2767	ANO1_code_potential_somatic	ANO1	hsa-mir-488	2767	ENSG00000131620	hsa-mir-488	1	1.69234	-0.377619	2.09e-19	-4.27133	1.45142	1	0.0526316	19	1	Mutated Gene
CMF-34181	OR4N2_up_hsa-mir-32_dn_1598	OR4N2_code_potential_somatic	OR4N2	hsa-mir-32	1598	ENSG00000176294	hsa-mir-32	1	1.4084	-0.210306	1.03e-06	-6.82081	2.22885	1	1	1	1	Mutated Gene
CMF-34182	OR4N2_up_hsa-mir-9_dn_1820	OR4N2_code_potential_somatic	OR4N2	hsa-mir-9	1820	ENSG00000176294	hsa-mir-9	1	1.46397	-0.2575	1.79e-09	-4.89008	1.64041	0.5	0.04	25	2	Mutated Gene
CMF-34183	KCNA10_dn_hsa-mir-146b_dn_2291	KCNA10_code_potential_somatic	KCNA10	hsa-mir-146b	2291	ENSG00000143105	hsa-mir-146b	-1	4.10727	-0.326359	1.28e-14	4.72355	1.56217	1	1	1	1	Mutated Gene
CMF-34184	IMPG1_up_hsa-mir-551b_dn_166	IMPG1_code_potential_somatic	IMPG1	hsa-mir-551b	166	ENSG00000112706	hsa-mir-551b	1	2.01879	-0.22395	1.89e-07	-4.18699	1.5531	1	0.0454545	22	1	Mutated Gene
CMF-34186	SMC3_dn_hsa-mir-326_dn_2196	SMC3_code_potential_somatic	SMC3	hsa-mir-326	2196	ENSG00000108055	hsa-mir-326	-1	2.58687	-0.206461	1.64e-06	3.60001	1.35679	1	0.0625	16	1	Mutated Gene
CMF-34187	SMC3_dn_hsa-mir-577_dn_2196	SMC3_code_potential_somatic	SMC3	hsa-mir-577	2196	ENSG00000108055	hsa-mir-577	-1	2.36103	-0.255451	2.43e-09	3.60001	1.35679	1	0.0153846	65	1	Mutated Gene
CMF-34188	ERG_dn_hsa-mir-7_dn_635	ERG_code_potential_somatic	ERG	hsa-mir-7	635	ENSG00000157554	hsa-mir-7	-1	1.84303	-0.207051	1.53e-06	4.53146	1.57157	1	0.111111	18	2	Mutated Gene
CMF-34189	ERG_dn_hsa-mir-7_dn_1138	ERG_code_potential_somatic	ERG	hsa-mir-7	1138	ENSG00000157554	hsa-mir-7	-1	1.84303	-0.207051	1.53e-06	4.53146	1.57157	1	0.111111	18	2	Mutated Gene
CMF-34190	ERG_dn_hsa-mir-329_dn_2224	ERG_code_potential_somatic	ERG	hsa-mir-329	2224	ENSG00000157554	hsa-mir-329	-1	1.85894	-0.21031	1.03e-06	5.20109	1.60657	1	0.833333	6	5	Mutated Gene
CMF-34191	ERG_dn_hsa-mir-329_dn_2402	ERG_code_potential_somatic	ERG	hsa-mir-329	2402	ENSG00000157554	hsa-mir-329	-1	1.85894	-0.217555	4.25e-07	4.18262	1.33725	1	0.833333	6	5	Mutated Gene
CMF-34192	ERG_dn_hsa-mir-329_dn_2837	ERG_code_potential_somatic	ERG	hsa-mir-329	2837	ENSG00000157554	hsa-mir-329	-1	1.85894	-0.230014	8.57e-08	4.8812	1.48558	1	0.833333	6	5	Mutated Gene
CMF-34193	ERG_dn_hsa-mir-329_dn_1459	ERG_code_potential_somatic	ERG	hsa-mir-329	1459	ENSG00000157554	hsa-mir-329	-1	1.85894	-0.230251	8.3e-08	5.3444	1.60981	1	0.833333	6	5	Mutated Gene
CMF-34194	ERG_dn_hsa-mir-329_dn_1820	ERG_code_potential_somatic	ERG	hsa-mir-329	1820	ENSG00000157554	hsa-mir-329	-1	1.85894	-0.236448	3.61e-08	5.05706	1.54461	1	0.833333	6	5	Mutated Gene
CMF-34195	KCNH6_dn_hsa-mir-330_dn_2532	KCNH6_code_potential_somatic	KCNH6	hsa-mir-330	2532	ENSG00000173826	hsa-mir-330	-1	1.45455	-0.213775	6.79e-07	5.29272	2.81907	1	0.0666667	15	1	Mutated Gene
CMF-34196	KCNH6_up_hsa-mir-30b_dn_411	KCNH6_code_potential_somatic	KCNH6	hsa-mir-30b	411	ENSG00000173826	hsa-mir-30b	1	1.64393	-0.211711	8.73e-07	-4.0837	1.42589	1	0.111111	9	1	Mutated Gene
CMF-34197	KCNH6_up_hsa-mir-9_dn_411	KCNH6_code_potential_somatic	KCNH6	hsa-mir-9	411	ENSG00000173826	hsa-mir-9	1	3.66928	-0.311093	2.34e-13	-4.0837	1.42589	1	0.04	25	1	Mutated Gene
CMF-34198	KCNH6_up_hsa-mir-340_dn_411	KCNH6_code_potential_somatic	KCNH6	hsa-mir-340	411	ENSG00000173826	hsa-mir-340	1	2.3659	-0.340881	6.91e-16	-4.0837	1.42589	1	0.025	40	1	Mutated Gene
CMF-34199	KCNH6_up_hsa-mir-20b_dn_411	KCNH6_code_potential_somatic	KCNH6	hsa-mir-20b	411	ENSG00000173826	hsa-mir-20b	1	3.38537	-0.240483	2.07e-08	-4.0837	1.42589	1	0.0227273	44	1	Mutated Gene
CMF-34200	TNS1_up_hsa-mir-138_dn_171	TNS1_code_potential_somatic	TNS1	hsa-mir-138	171	ENSG00000079308	hsa-mir-138	1	2.11606	-0.276321	9.62e-11	-3.64301	1.6928	1	0.461538	13	6	Mutated Gene
CMF-34201	TNS1_up_hsa-mir-138_dn_307	TNS1_code_potential_somatic	TNS1	hsa-mir-138	307	ENSG00000079308	hsa-mir-138	1	2.11606	-0.268766	3.2e-10	-3.95581	1.47059	1	0.461538	13	6	Mutated Gene
CMF-34202	TNS1_up_hsa-mir-138_dn_2489	TNS1_code_potential_somatic	TNS1	hsa-mir-138	2489	ENSG00000079308	hsa-mir-138	1	2.11606	-0.268766	3.2e-10	-3.95581	1.47059	1	0.461538	13	6	Mutated Gene
CMF-34203	TNS1_up_hsa-mir-138_dn_3028	TNS1_code_potential_somatic	TNS1	hsa-mir-138	3028	ENSG00000079308	hsa-mir-138	1	2.11606	-0.268766	3.2e-10	-3.95581	1.47059	1	0.461538	13	6	Mutated Gene
CMF-34204	TNS1_up_hsa-mir-138_dn_1457	TNS1_code_potential_somatic	TNS1	hsa-mir-138	1457	ENSG00000079308	hsa-mir-138	1	2.11606	-0.268766	3.2e-10	-3.95581	1.47059	1	0.461538	13	6	Mutated Gene
CMF-34205	TNS1_up_hsa-mir-138_dn_3695	TNS1_code_potential_somatic	TNS1	hsa-mir-138	3695	ENSG00000079308	hsa-mir-138	1	2.11606	-0.268766	3.2e-10	-3.95581	1.47059	1	0.461538	13	6	Mutated Gene
CMF-34206	LRP2_dn_hsa-mir-326_dn_2532	LRP2_code_potential_somatic	LRP2	hsa-mir-326	2532	ENSG00000081479	hsa-mir-326	-1	2.18276	-0.222395	2.31e-07	2.29164	1.48131	1	0.0625	16	1	Mutated Gene
CMF-34207	IGF2BP1_dn_hsa-mir-375_dn_2861	IGF2BP1_code_potential_somatic	IGF2BP1	hsa-mir-375	2861	ENSG00000159217	hsa-mir-375	-1	2.59338	-0.236436	3.62e-08	3.3142	1.31696	1	0.0163934	61	1	Mutated Gene
CMF-34208	MMP3_dn_hsa-mir-490_dn_3475	MMP3_code_potential_somatic	MMP3	hsa-mir-490	3475	ENSG00000149968	hsa-mir-490	-1	1.32701	-0.205273	1.88e-06	3.47193	1.42168	1	0.0285714	35	1	Mutated Gene
CMF-34210	FOXD4L5_dn_hsa-mir-326_dn_2759	FOXD4L5_code_potential_somatic	FOXD4L5	hsa-mir-326	2759	ENSG00000204779	hsa-mir-326	-1	1.59088	-0.206757	1.58e-06	9.46705	10.1763	1	0.125	16	2	Mutated Gene
CMF-34211	FOXD4L5_dn_hsa-mir-326_dn_1906	FOXD4L5_code_potential_somatic	FOXD4L5	hsa-mir-326	1906	ENSG00000204779	hsa-mir-326	-1	1.59088	-0.209993	1.07e-06	6.63523	2.97475	1	0.125	16	2	Mutated Gene
CMF-34212	SLC9A10_up_hsa-mir-106b_dn_207	SLC9A10_code_potential_somatic	SLC9A10	hsa-mir-106b	207	NA	hsa-mir-106b	1	1.36217	-0.241663	1.76e-08	-3.09343	2.52049	1	0.047619	21	1	Mutated Gene
CMF-34213	UBE3C_up_hsa-mir-551b_dn_646	UBE3C_code_potential_somatic	UBE3C	hsa-mir-551b	646	ENSG00000009335	hsa-mir-551b	1	1.99474	-0.246084	9.44e-09	-2.47799	1.31223	1	0.0909091	22	2	Mutated Gene
CMF-34214	UBE3C_up_hsa-mir-551b_dn_3267	UBE3C_code_potential_somatic	UBE3C	hsa-mir-551b	3267	ENSG00000009335	hsa-mir-551b	1	1.99474	-0.208168	1.34e-06	-2.90981	1.51638	1	0.0909091	22	2	Mutated Gene
CMF-34215	ABCA5_dn_hsa-mir-17-3p_dn_171	ABCA5_code_potential_somatic	ABCA5	hsa-mir-17-3p	171	ENSG00000154265	hsa-mir-17-3p	-1	2.66781	-0.200637	3.23e-06	6.42817	1.91565	1	0.211538	52	11	Mutated Gene
CMF-34216	ABCA5_dn_hsa-mir-17-3p_dn_189	ABCA5_code_potential_somatic	ABCA5	hsa-mir-17-3p	189	ENSG00000154265	hsa-mir-17-3p	-1	2.66781	-0.225809	1.49e-07	5.89225	1.86603	1	0.211538	52	11	Mutated Gene
CMF-34217	ABCA5_dn_hsa-mir-17-3p_dn_274	ABCA5_code_potential_somatic	ABCA5	hsa-mir-17-3p	274	ENSG00000154265	hsa-mir-17-3p	-1	2.66781	-0.208725	1.25e-06	5.31452	1.66066	1	0.211538	52	11	Mutated Gene
CMF-34218	ABCA5_dn_hsa-mir-17-3p_dn_307	ABCA5_code_potential_somatic	ABCA5	hsa-mir-17-3p	307	ENSG00000154265	hsa-mir-17-3p	-1	2.66781	-0.203154	2.42e-06	6.90894	2.10911	1	0.211538	52	11	Mutated Gene
CMF-34219	ABCA5_dn_hsa-mir-17-3p_dn_2489	ABCA5_code_potential_somatic	ABCA5	hsa-mir-17-3p	2489	ENSG00000154265	hsa-mir-17-3p	-1	2.66781	-0.203154	2.42e-06	6.90894	2.10911	1	0.211538	52	11	Mutated Gene
CMF-34220	ABCA5_dn_hsa-mir-17-3p_dn_2605	ABCA5_code_potential_somatic	ABCA5	hsa-mir-17-3p	2605	ENSG00000154265	hsa-mir-17-3p	-1	2.66781	-0.208725	1.25e-06	5.31452	1.66066	1	0.211538	52	11	Mutated Gene
CMF-34221	ABCA5_dn_hsa-mir-17-3p_dn_3028	ABCA5_code_potential_somatic	ABCA5	hsa-mir-17-3p	3028	ENSG00000154265	hsa-mir-17-3p	-1	2.66781	-0.203154	2.42e-06	6.90894	2.10911	1	0.211538	52	11	Mutated Gene
CMF-34222	ABCA5_dn_hsa-mir-17-3p_dn_1091	ABCA5_code_potential_somatic	ABCA5	hsa-mir-17-3p	1091	ENSG00000154265	hsa-mir-17-3p	-1	2.66781	-0.222572	2.26e-07	4.18246	1.388	1	0.211538	52	11	Mutated Gene
CMF-34223	ABCA5_dn_hsa-mir-17-3p_dn_1457	ABCA5_code_potential_somatic	ABCA5	hsa-mir-17-3p	1457	ENSG00000154265	hsa-mir-17-3p	-1	2.66781	-0.203154	2.42e-06	6.90894	2.10911	1	0.211538	52	11	Mutated Gene
CMF-34224	ABCA5_dn_hsa-mir-17-3p_dn_3695	ABCA5_code_potential_somatic	ABCA5	hsa-mir-17-3p	3695	ENSG00000154265	hsa-mir-17-3p	-1	2.66781	-0.203154	2.42e-06	6.90894	2.10911	1	0.211538	52	11	Mutated Gene
CMF-34225	ABCA5_dn_hsa-mir-17-3p_dn_1847	ABCA5_code_potential_somatic	ABCA5	hsa-mir-17-3p	1847	ENSG00000154265	hsa-mir-17-3p	-1	2.66781	-0.208725	1.25e-06	5.31452	1.66066	1	0.211538	52	11	Mutated Gene
CMF-34226	ABCA5_dn_hsa-mir-186_dn_2395	ABCA5_code_potential_somatic	ABCA5	hsa-mir-186	2395	ENSG00000154265	hsa-mir-186	-1	3.00359	-0.222325	2.33e-07	4.2255	1.42071	1	0.1	10	1	Mutated Gene
CMF-34227	ABCA5_dn_hsa-mir-577_dn_2196	ABCA5_code_potential_somatic	ABCA5	hsa-mir-577	2196	ENSG00000154265	hsa-mir-577	-1	1.46582	-0.255451	2.43e-09	4.63059	1.51875	1	0.369231	65	24	Mutated Gene
CMF-34228	ABCA5_dn_hsa-mir-577_dn_152	ABCA5_code_potential_somatic	ABCA5	hsa-mir-577	152	ENSG00000154265	hsa-mir-577	-1	1.46582	-0.230765	7.75e-08	3.70019	1.5595	1	0.369231	65	24	Mutated Gene
CMF-34229	ABCA5_dn_hsa-mir-577_dn_171	ABCA5_code_potential_somatic	ABCA5	hsa-mir-577	171	ENSG00000154265	hsa-mir-577	-1	1.46582	-0.230511	8.02e-08	6.42817	1.91565	1	0.369231	65	24	Mutated Gene
CMF-34230	ABCA5_dn_hsa-mir-577_dn_189	ABCA5_code_potential_somatic	ABCA5	hsa-mir-577	189	ENSG00000154265	hsa-mir-577	-1	1.46582	-0.245103	1.09e-08	5.89225	1.86603	1	0.369231	65	24	Mutated Gene
CMF-34231	ABCA5_dn_hsa-mir-577_dn_218	ABCA5_code_potential_somatic	ABCA5	hsa-mir-577	218	ENSG00000154265	hsa-mir-577	-1	1.46582	-0.250593	4.94e-09	8.57861	2.95636	1	0.369231	65	24	Mutated Gene
CMF-34232	ABCA5_dn_hsa-mir-577_dn_274	ABCA5_code_potential_somatic	ABCA5	hsa-mir-577	274	ENSG00000154265	hsa-mir-577	-1	1.46582	-0.229095	9.67e-08	5.31452	1.66066	1	0.369231	65	24	Mutated Gene
CMF-34233	ABCA5_dn_hsa-mir-577_dn_307	ABCA5_code_potential_somatic	ABCA5	hsa-mir-577	307	ENSG00000154265	hsa-mir-577	-1	1.46582	-0.225382	1.57e-07	6.90894	2.10911	1	0.369231	65	24	Mutated Gene
CMF-34234	ABCA5_dn_hsa-mir-577_dn_2395	ABCA5_code_potential_somatic	ABCA5	hsa-mir-577	2395	ENSG00000154265	hsa-mir-577	-1	1.46582	-0.276254	9.72e-11	4.2255	1.42071	1	0.369231	65	24	Mutated Gene
CMF-34235	ABCA5_dn_hsa-mir-577_dn_2459	ABCA5_code_potential_somatic	ABCA5	hsa-mir-577	2459	ENSG00000154265	hsa-mir-577	-1	1.46582	-0.238732	2.64e-08	7.56938	2.56522	1	0.369231	65	24	Mutated Gene
CMF-34236	ABCA5_dn_hsa-mir-577_dn_2489	ABCA5_code_potential_somatic	ABCA5	hsa-mir-577	2489	ENSG00000154265	hsa-mir-577	-1	1.46582	-0.225382	1.57e-07	6.90894	2.10911	1	0.369231	65	24	Mutated Gene
CMF-34237	ABCA5_dn_hsa-mir-577_dn_2605	ABCA5_code_potential_somatic	ABCA5	hsa-mir-577	2605	ENSG00000154265	hsa-mir-577	-1	1.46582	-0.229095	9.67e-08	5.31452	1.66066	1	0.369231	65	24	Mutated Gene
CMF-34238	ABCA5_dn_hsa-mir-577_dn_655	ABCA5_code_potential_somatic	ABCA5	hsa-mir-577	655	ENSG00000154265	hsa-mir-577	-1	1.46582	-0.243527	1.36e-08	9.27528	3.13102	1	0.369231	65	24	Mutated Gene
CMF-34239	ABCA5_dn_hsa-mir-577_dn_2710	ABCA5_code_potential_somatic	ABCA5	hsa-mir-577	2710	ENSG00000154265	hsa-mir-577	-1	1.46582	-0.2383	2.8e-08	3.94168	1.3295	1	0.369231	65	24	Mutated Gene
CMF-34240	ABCA5_dn_hsa-mir-577_dn_2760	ABCA5_code_potential_somatic	ABCA5	hsa-mir-577	2760	ENSG00000154265	hsa-mir-577	-1	1.46582	-0.234213	4.89e-08	7.07105	2.52898	1	0.369231	65	24	Mutated Gene
CMF-34241	ABCA5_dn_hsa-mir-577_dn_2892	ABCA5_code_potential_somatic	ABCA5	hsa-mir-577	2892	ENSG00000154265	hsa-mir-577	-1	1.46582	-0.255538	2.4e-09	8.91322	3.24921	1	0.369231	65	24	Mutated Gene
CMF-34242	ABCA5_dn_hsa-mir-577_dn_2950	ABCA5_code_potential_somatic	ABCA5	hsa-mir-577	2950	ENSG00000154265	hsa-mir-577	-1	1.46582	-0.228715	1.02e-07	8.94416	3.18158	1	0.369231	65	24	Mutated Gene
CMF-34243	ABCA5_dn_hsa-mir-577_dn_3028	ABCA5_code_potential_somatic	ABCA5	hsa-mir-577	3028	ENSG00000154265	hsa-mir-577	-1	1.46582	-0.225382	1.57e-07	6.90894	2.10911	1	0.369231	65	24	Mutated Gene
CMF-34244	ABCA5_dn_hsa-mir-577_dn_1091	ABCA5_code_potential_somatic	ABCA5	hsa-mir-577	1091	ENSG00000154265	hsa-mir-577	-1	1.46582	-0.239415	2.4e-08	4.18246	1.388	1	0.369231	65	24	Mutated Gene
CMF-34245	ABCA5_dn_hsa-mir-577_dn_1312	ABCA5_code_potential_somatic	ABCA5	hsa-mir-577	1312	ENSG00000154265	hsa-mir-577	-1	1.46582	-0.220132	3.08e-07	6.12443	1.96461	1	0.369231	65	24	Mutated Gene
CMF-34246	ABCA5_dn_hsa-mir-577_dn_1457	ABCA5_code_potential_somatic	ABCA5	hsa-mir-577	1457	ENSG00000154265	hsa-mir-577	-1	1.46582	-0.225382	1.57e-07	6.90894	2.10911	1	0.369231	65	24	Mutated Gene
CMF-34247	ABCA5_dn_hsa-mir-577_dn_3643	ABCA5_code_potential_somatic	ABCA5	hsa-mir-577	3643	ENSG00000154265	hsa-mir-577	-1	1.46582	-0.242145	1.65e-08	7.63466	2.42998	1	0.369231	65	24	Mutated Gene
CMF-34248	ABCA5_dn_hsa-mir-577_dn_3695	ABCA5_code_potential_somatic	ABCA5	hsa-mir-577	3695	ENSG00000154265	hsa-mir-577	-1	1.46582	-0.225382	1.57e-07	6.90894	2.10911	1	0.369231	65	24	Mutated Gene
CMF-34249	ABCA5_dn_hsa-mir-577_dn_1847	ABCA5_code_potential_somatic	ABCA5	hsa-mir-577	1847	ENSG00000154265	hsa-mir-577	-1	1.46582	-0.229095	9.67e-08	5.31452	1.66066	1	0.369231	65	24	Mutated Gene
CMF-34250	ABCA5_dn_hsa-mir-577_dn_2006	ABCA5_code_potential_somatic	ABCA5	hsa-mir-577	2006	ENSG00000154265	hsa-mir-577	-1	1.46582	-0.268376	3.4e-10	12.2343	6.70143	1	0.369231	65	24	Mutated Gene
CMF-34251	BCAM_up_hsa-mir-551b_dn_2196	BCAM_code_potential_somatic	BCAM	hsa-mir-551b	2196	ENSG00000187244	hsa-mir-551b	1	2.6702	-0.213296	7.2e-07	-4.49868	1.48747	1	0.363636	22	8	Mutated Gene
CMF-34252	BCAM_up_hsa-mir-551b_dn_166	BCAM_code_potential_somatic	BCAM	hsa-mir-551b	166	ENSG00000187244	hsa-mir-551b	1	2.6702	-0.22395	1.89e-07	-6.02462	1.88428	1	0.363636	22	8	Mutated Gene
CMF-34253	BCAM_up_hsa-mir-551b_dn_218	BCAM_code_potential_somatic	BCAM	hsa-mir-551b	218	ENSG00000187244	hsa-mir-551b	1	2.6702	-0.210512	1.01e-06	-6.24211	1.98576	1	0.363636	22	8	Mutated Gene
CMF-34254	BCAM_up_hsa-mir-551b_dn_2459	BCAM_code_potential_somatic	BCAM	hsa-mir-551b	2459	ENSG00000187244	hsa-mir-551b	1	2.6702	-0.202772	2.52e-06	-4.20946	1.42343	1	0.363636	22	8	Mutated Gene
CMF-34255	BCAM_up_hsa-mir-551b_dn_2760	BCAM_code_potential_somatic	BCAM	hsa-mir-551b	2760	ENSG00000187244	hsa-mir-551b	1	2.6702	-0.222252	2.35e-07	-4.50602	1.46446	1	0.363636	22	8	Mutated Gene
CMF-34256	BCAM_up_hsa-mir-551b_dn_2892	BCAM_code_potential_somatic	BCAM	hsa-mir-551b	2892	ENSG00000187244	hsa-mir-551b	1	2.6702	-0.208725	1.25e-06	-5.56574	1.76815	1	0.363636	22	8	Mutated Gene
CMF-34257	BCAM_up_hsa-mir-551b_dn_3643	BCAM_code_potential_somatic	BCAM	hsa-mir-551b	3643	ENSG00000187244	hsa-mir-551b	1	2.6702	-0.241634	1.77e-08	-3.82923	1.31746	1	0.363636	22	8	Mutated Gene
CMF-34258	BCAM_up_hsa-mir-551b_dn_2006	BCAM_code_potential_somatic	BCAM	hsa-mir-551b	2006	ENSG00000187244	hsa-mir-551b	1	2.6702	-0.211329	9.14e-07	-9.91215	4.66011	1	0.363636	22	8	Mutated Gene
CMF-34259	BCAM_up_hsa-mir-153_dn_1950	BCAM_code_potential_somatic	BCAM	hsa-mir-153	1950	ENSG00000187244	hsa-mir-153	1	1.48505	-0.204814	1.99e-06	-4.87965	1.5289	1	0.016129	62	1	Mutated Gene
CMF-34260	BRD8_up_hsa-mir-301_dn_896	BRD8_code_potential_somatic	BRD8	hsa-mir-301	896	ENSG00000112983	hsa-mir-301	1	1.54445	-0.322532	2.7e-14	-4.3131	1.60904	1	0.027027	37	1	Mutated Gene
CMF-34263	SRRM2_dn_hsa-mir-215_dn_218	SRRM2_code_potential_somatic	SRRM2	hsa-mir-215	218	ENSG00000167978	hsa-mir-215	-1	1.30448	-0.200221	3.39e-06	11.906	4.50049	1	1	5	5	Mutated Gene
CMF-34264	SRRM2_dn_hsa-mir-215_dn_2710	SRRM2_code_potential_somatic	SRRM2	hsa-mir-215	2710	ENSG00000167978	hsa-mir-215	-1	1.30448	-0.205077	1.93e-06	12.1349	4.40336	1	1	5	5	Mutated Gene
CMF-34265	SRRM2_dn_hsa-mir-215_dn_2760	SRRM2_code_potential_somatic	SRRM2	hsa-mir-215	2760	ENSG00000167978	hsa-mir-215	-1	1.30448	-0.206403	1.65e-06	6.27841	2.03968	1	1	5	5	Mutated Gene
CMF-34266	SRRM2_dn_hsa-mir-215_dn_1546	SRRM2_code_potential_somatic	SRRM2	hsa-mir-215	1546	ENSG00000167978	hsa-mir-215	-1	1.30448	-0.200508	3.28e-06	11.1285	5.97122	1	1	5	5	Mutated Gene
CMF-34267	SRRM2_dn_hsa-mir-215_dn_3643	SRRM2_code_potential_somatic	SRRM2	hsa-mir-215	3643	ENSG00000167978	hsa-mir-215	-1	1.30448	-0.20756	1.44e-06	7.54536	2.24207	1	1	5	5	Mutated Gene
CMF-34268	SRRM2_dn_hsa-mir-30d_dn_171	SRRM2_code_potential_somatic	SRRM2	hsa-mir-30d	171	ENSG00000167978	hsa-mir-30d	-1	4.58637	-0.227858	1.14e-07	7.7074	2.33887	1	0.517241	29	15	Mutated Gene
CMF-34269	SRRM2_dn_hsa-mir-30d_dn_307	SRRM2_code_potential_somatic	SRRM2	hsa-mir-30d	307	ENSG00000167978	hsa-mir-30d	-1	4.58637	-0.236949	3.37e-08	4.27137	1.39573	1	0.517241	29	15	Mutated Gene
CMF-34270	SRRM2_dn_hsa-mir-30d_dn_2395	SRRM2_code_potential_somatic	SRRM2	hsa-mir-30d	2395	ENSG00000167978	hsa-mir-30d	-1	4.58637	-0.208248	1.32e-06	11.8632	3.84873	1	0.517241	29	15	Mutated Gene
CMF-34271	SRRM2_dn_hsa-mir-30d_dn_411	SRRM2_code_potential_somatic	SRRM2	hsa-mir-30d	411	ENSG00000167978	hsa-mir-30d	-1	4.58637	-0.243631	1.34e-08	3.87036	1.32825	1	0.517241	29	15	Mutated Gene
CMF-34272	SRRM2_dn_hsa-mir-30d_dn_2489	SRRM2_code_potential_somatic	SRRM2	hsa-mir-30d	2489	ENSG00000167978	hsa-mir-30d	-1	4.58637	-0.236949	3.37e-08	4.27137	1.39573	1	0.517241	29	15	Mutated Gene
CMF-34273	SRRM2_dn_hsa-mir-30d_dn_635	SRRM2_code_potential_somatic	SRRM2	hsa-mir-30d	635	ENSG00000167978	hsa-mir-30d	-1	4.58637	-0.215542	5.46e-07	11.3499	4.03738	1	0.517241	29	15	Mutated Gene
CMF-34274	SRRM2_dn_hsa-mir-30d_dn_2849	SRRM2_code_potential_somatic	SRRM2	hsa-mir-30d	2849	ENSG00000167978	hsa-mir-30d	-1	4.58637	-0.212789	7.66e-07	12.5366	5.37379	1	0.517241	29	15	Mutated Gene
CMF-34275	SRRM2_dn_hsa-mir-30d_dn_3028	SRRM2_code_potential_somatic	SRRM2	hsa-mir-30d	3028	ENSG00000167978	hsa-mir-30d	-1	4.58637	-0.236949	3.37e-08	4.27137	1.39573	1	0.517241	29	15	Mutated Gene
CMF-34276	SRRM2_dn_hsa-mir-30d_dn_983	SRRM2_code_potential_somatic	SRRM2	hsa-mir-30d	983	ENSG00000167978	hsa-mir-30d	-1	4.58637	-0.214623	6.11e-07	8.94827	2.91613	1	0.517241	29	15	Mutated Gene
CMF-34277	SRRM2_dn_hsa-mir-30d_dn_1138	SRRM2_code_potential_somatic	SRRM2	hsa-mir-30d	1138	ENSG00000167978	hsa-mir-30d	-1	4.58637	-0.215542	5.46e-07	11.3499	4.03738	1	0.517241	29	15	Mutated Gene
CMF-34278	SRRM2_dn_hsa-mir-30d_dn_1178	SRRM2_code_potential_somatic	SRRM2	hsa-mir-30d	1178	ENSG00000167978	hsa-mir-30d	-1	4.58637	-0.214623	6.11e-07	8.94827	2.91613	1	0.517241	29	15	Mutated Gene
CMF-34279	SRRM2_dn_hsa-mir-30d_dn_1234	SRRM2_code_potential_somatic	SRRM2	hsa-mir-30d	1234	ENSG00000167978	hsa-mir-30d	-1	4.58637	-0.207213	1.5e-06	10.7044	4.17247	1	0.517241	29	15	Mutated Gene
CMF-34280	SRRM2_dn_hsa-mir-30d_dn_1457	SRRM2_code_potential_somatic	SRRM2	hsa-mir-30d	1457	ENSG00000167978	hsa-mir-30d	-1	4.58637	-0.236949	3.37e-08	4.27137	1.39573	1	0.517241	29	15	Mutated Gene
CMF-34281	SRRM2_dn_hsa-mir-30d_dn_3695	SRRM2_code_potential_somatic	SRRM2	hsa-mir-30d	3695	ENSG00000167978	hsa-mir-30d	-1	4.58637	-0.236949	3.37e-08	4.27137	1.39573	1	0.517241	29	15	Mutated Gene
CMF-34282	SRRM2_dn_hsa-mir-30d_dn_1916	SRRM2_code_potential_somatic	SRRM2	hsa-mir-30d	1916	ENSG00000167978	hsa-mir-30d	-1	4.58637	-0.206254	1.68e-06	10.31	3.94585	1	0.517241	29	15	Mutated Gene
CMF-34283	SRRM2_dn_hsa-mir-301_dn_171	SRRM2_code_potential_somatic	SRRM2	hsa-mir-301	171	ENSG00000167978	hsa-mir-301	-1	2.20962	-0.31913	5.18e-14	7.7074	2.33887	1	0.405405	37	15	Mutated Gene
CMF-34284	SRRM2_dn_hsa-mir-301_dn_307	SRRM2_code_potential_somatic	SRRM2	hsa-mir-301	307	ENSG00000167978	hsa-mir-301	-1	2.20962	-0.327107	1.11e-14	4.27137	1.39573	1	0.405405	37	15	Mutated Gene
CMF-34285	SRRM2_dn_hsa-mir-301_dn_411	SRRM2_code_potential_somatic	SRRM2	hsa-mir-301	411	ENSG00000167978	hsa-mir-301	-1	2.20962	-0.340233	7.89e-16	3.87036	1.32825	1	0.405405	37	15	Mutated Gene
CMF-34286	SRRM2_dn_hsa-mir-301_dn_2489	SRRM2_code_potential_somatic	SRRM2	hsa-mir-301	2489	ENSG00000167978	hsa-mir-301	-1	2.20962	-0.327107	1.11e-14	4.27137	1.39573	1	0.405405	37	15	Mutated Gene
CMF-34287	SRRM2_dn_hsa-mir-301_dn_575	SRRM2_code_potential_somatic	SRRM2	hsa-mir-301	575	ENSG00000167978	hsa-mir-301	-1	2.20962	-0.200008	3.47e-06	7.17831	2.24202	1	0.405405	37	15	Mutated Gene
CMF-34288	SRRM2_dn_hsa-mir-301_dn_2670	SRRM2_code_potential_somatic	SRRM2	hsa-mir-301	2670	ENSG00000167978	hsa-mir-301	-1	2.20962	-0.20114	3.05e-06	12.7306	8.84799	1	0.405405	37	15	Mutated Gene
CMF-34289	SRRM2_dn_hsa-mir-301_dn_2685	SRRM2_code_potential_somatic	SRRM2	hsa-mir-301	2685	ENSG00000167978	hsa-mir-301	-1	2.20962	-0.215523	5.47e-07	8.22428	2.75864	1	0.405405	37	15	Mutated Gene
CMF-34290	SRRM2_dn_hsa-mir-301_dn_2908	SRRM2_code_potential_somatic	SRRM2	hsa-mir-301	2908	ENSG00000167978	hsa-mir-301	-1	2.20962	-0.211049	9.46e-07	12.7624	6.835	1	0.405405	37	15	Mutated Gene
CMF-34291	SRRM2_dn_hsa-mir-301_dn_3028	SRRM2_code_potential_somatic	SRRM2	hsa-mir-301	3028	ENSG00000167978	hsa-mir-301	-1	2.20962	-0.327107	1.11e-14	4.27137	1.39573	1	0.405405	37	15	Mutated Gene
CMF-34292	SRRM2_dn_hsa-mir-301_dn_1301	SRRM2_code_potential_somatic	SRRM2	hsa-mir-301	1301	ENSG00000167978	hsa-mir-301	-1	2.20962	-0.215491	5.49e-07	13.5052	10.4182	1	0.405405	37	15	Mutated Gene
CMF-34293	SRRM2_dn_hsa-mir-301_dn_1457	SRRM2_code_potential_somatic	SRRM2	hsa-mir-301	1457	ENSG00000167978	hsa-mir-301	-1	2.20962	-0.327107	1.11e-14	4.27137	1.39573	1	0.405405	37	15	Mutated Gene
CMF-34294	SRRM2_dn_hsa-mir-301_dn_3695	SRRM2_code_potential_somatic	SRRM2	hsa-mir-301	3695	ENSG00000167978	hsa-mir-301	-1	2.20962	-0.327107	1.11e-14	4.27137	1.39573	1	0.405405	37	15	Mutated Gene
CMF-34295	SRRM2_dn_hsa-mir-301_dn_1950	SRRM2_code_potential_somatic	SRRM2	hsa-mir-301	1950	ENSG00000167978	hsa-mir-301	-1	2.20962	-0.251148	4.56e-09	5.83194	1.8412	1	0.405405	37	15	Mutated Gene
CMF-34296	SRRM2_dn_hsa-mir-301_dn_2021	SRRM2_code_potential_somatic	SRRM2	hsa-mir-301	2021	ENSG00000167978	hsa-mir-301	-1	2.20962	-0.20084	3.16e-06	7.5466	2.42403	1	0.405405	37	15	Mutated Gene
CMF-34297	SRRM2_dn_hsa-mir-301_dn_2032	SRRM2_code_potential_somatic	SRRM2	hsa-mir-301	2032	ENSG00000167978	hsa-mir-301	-1	2.20962	-0.202984	2.46e-06	5.60039	1.83678	1	0.405405	37	15	Mutated Gene
CMF-34298	SRRM2_dn_hsa-mir-138_dn_171	SRRM2_code_potential_somatic	SRRM2	hsa-mir-138	171	ENSG00000167978	hsa-mir-138	-1	1.55398	-0.276321	9.62e-11	7.7074	2.33887	1	0.538462	13	7	Mutated Gene
CMF-34299	SRRM2_dn_hsa-mir-138_dn_307	SRRM2_code_potential_somatic	SRRM2	hsa-mir-138	307	ENSG00000167978	hsa-mir-138	-1	1.55398	-0.268766	3.2e-10	4.27137	1.39573	1	0.538462	13	7	Mutated Gene
CMF-34300	SRRM2_dn_hsa-mir-138_dn_411	SRRM2_code_potential_somatic	SRRM2	hsa-mir-138	411	ENSG00000167978	hsa-mir-138	-1	1.55398	-0.260367	1.16e-09	3.87036	1.32825	1	0.538462	13	7	Mutated Gene
CMF-34301	SRRM2_dn_hsa-mir-138_dn_2489	SRRM2_code_potential_somatic	SRRM2	hsa-mir-138	2489	ENSG00000167978	hsa-mir-138	-1	1.55398	-0.268766	3.2e-10	4.27137	1.39573	1	0.538462	13	7	Mutated Gene
CMF-34302	SRRM2_dn_hsa-mir-138_dn_3028	SRRM2_code_potential_somatic	SRRM2	hsa-mir-138	3028	ENSG00000167978	hsa-mir-138	-1	1.55398	-0.268766	3.2e-10	4.27137	1.39573	1	0.538462	13	7	Mutated Gene
CMF-34303	SRRM2_dn_hsa-mir-138_dn_1457	SRRM2_code_potential_somatic	SRRM2	hsa-mir-138	1457	ENSG00000167978	hsa-mir-138	-1	1.55398	-0.268766	3.2e-10	4.27137	1.39573	1	0.538462	13	7	Mutated Gene
CMF-34304	SRRM2_dn_hsa-mir-138_dn_3695	SRRM2_code_potential_somatic	SRRM2	hsa-mir-138	3695	ENSG00000167978	hsa-mir-138	-1	1.55398	-0.268766	3.2e-10	4.27137	1.39573	1	0.538462	13	7	Mutated Gene
CMF-34305	SRRM2_dn_hsa-mir-340_dn_2196	SRRM2_code_potential_somatic	SRRM2	hsa-mir-340	2196	ENSG00000167978	hsa-mir-340	-1	1.52795	-0.247246	8e-09	12.0916	3.54779	1	0.725	40	29	Mutated Gene
CMF-34306	SRRM2_dn_hsa-mir-340_dn_2202	SRRM2_code_potential_somatic	SRRM2	hsa-mir-340	2202	ENSG00000167978	hsa-mir-340	-1	1.52795	-0.202272	2.68e-06	8.72862	3.11968	1	0.725	40	29	Mutated Gene
CMF-34307	SRRM2_dn_hsa-mir-340_dn_166	SRRM2_code_potential_somatic	SRRM2	hsa-mir-340	166	ENSG00000167978	hsa-mir-340	-1	1.52795	-0.261828	9.32e-10	11.7431	3.55099	1	0.725	40	29	Mutated Gene
CMF-34308	SRRM2_dn_hsa-mir-340_dn_171	SRRM2_code_potential_somatic	SRRM2	hsa-mir-340	171	ENSG00000167978	hsa-mir-340	-1	1.52795	-0.33371	2.98e-15	7.7074	2.33887	1	0.725	40	29	Mutated Gene
CMF-34309	SRRM2_dn_hsa-mir-340_dn_218	SRRM2_code_potential_somatic	SRRM2	hsa-mir-340	218	ENSG00000167978	hsa-mir-340	-1	1.52795	-0.244144	1.24e-08	11.906	4.50049	1	0.725	40	29	Mutated Gene
CMF-34310	SRRM2_dn_hsa-mir-340_dn_2260	SRRM2_code_potential_somatic	SRRM2	hsa-mir-340	2260	ENSG00000167978	hsa-mir-340	-1	1.52795	-0.232397	6.24e-08	7.07809	2.10322	1	0.725	40	29	Mutated Gene
CMF-34311	SRRM2_dn_hsa-mir-340_dn_307	SRRM2_code_potential_somatic	SRRM2	hsa-mir-340	307	ENSG00000167978	hsa-mir-340	-1	1.52795	-0.326178	1.33e-14	4.27137	1.39573	1	0.725	40	29	Mutated Gene
CMF-34312	SRRM2_dn_hsa-mir-340_dn_2395	SRRM2_code_potential_somatic	SRRM2	hsa-mir-340	2395	ENSG00000167978	hsa-mir-340	-1	1.52795	-0.251042	4.63e-09	11.8632	3.84873	1	0.725	40	29	Mutated Gene
CMF-34313	SRRM2_dn_hsa-mir-340_dn_2459	SRRM2_code_potential_somatic	SRRM2	hsa-mir-340	2459	ENSG00000167978	hsa-mir-340	-1	1.52795	-0.226049	1.44e-07	9.08915	2.89056	1	0.725	40	29	Mutated Gene
CMF-34314	SRRM2_dn_hsa-mir-340_dn_411	SRRM2_code_potential_somatic	SRRM2	hsa-mir-340	411	ENSG00000167978	hsa-mir-340	-1	1.52795	-0.340881	6.91e-16	3.87036	1.32825	1	0.725	40	29	Mutated Gene
CMF-34315	SRRM2_dn_hsa-mir-340_dn_2489	SRRM2_code_potential_somatic	SRRM2	hsa-mir-340	2489	ENSG00000167978	hsa-mir-340	-1	1.52795	-0.326178	1.33e-14	4.27137	1.39573	1	0.725	40	29	Mutated Gene
CMF-34316	SRRM2_dn_hsa-mir-340_dn_655	SRRM2_code_potential_somatic	SRRM2	hsa-mir-340	655	ENSG00000167978	hsa-mir-340	-1	1.52795	-0.225371	1.57e-07	9.0703	2.6352	1	0.725	40	29	Mutated Gene
CMF-34317	SRRM2_dn_hsa-mir-340_dn_2710	SRRM2_code_potential_somatic	SRRM2	hsa-mir-340	2710	ENSG00000167978	hsa-mir-340	-1	1.52795	-0.21411	6.51e-07	12.1349	4.40336	1	0.725	40	29	Mutated Gene
CMF-34318	SRRM2_dn_hsa-mir-340_dn_2760	SRRM2_code_potential_somatic	SRRM2	hsa-mir-340	2760	ENSG00000167978	hsa-mir-340	-1	1.52795	-0.237576	3.1e-08	6.27841	2.03968	1	0.725	40	29	Mutated Gene
CMF-34319	SRRM2_dn_hsa-mir-340_dn_2849	SRRM2_code_potential_somatic	SRRM2	hsa-mir-340	2849	ENSG00000167978	hsa-mir-340	-1	1.52795	-0.220738	2.85e-07	12.5366	5.37379	1	0.725	40	29	Mutated Gene
CMF-34320	SRRM2_dn_hsa-mir-340_dn_2892	SRRM2_code_potential_somatic	SRRM2	hsa-mir-340	2892	ENSG00000167978	hsa-mir-340	-1	1.52795	-0.242741	1.51e-08	11.311	3.93537	1	0.725	40	29	Mutated Gene
CMF-34321	SRRM2_dn_hsa-mir-340_dn_2950	SRRM2_code_potential_somatic	SRRM2	hsa-mir-340	2950	ENSG00000167978	hsa-mir-340	-1	1.52795	-0.227964	1.12e-07	7.45556	2.30257	1	0.725	40	29	Mutated Gene
CMF-34322	SRRM2_dn_hsa-mir-340_dn_3028	SRRM2_code_potential_somatic	SRRM2	hsa-mir-340	3028	ENSG00000167978	hsa-mir-340	-1	1.52795	-0.326178	1.33e-14	4.27137	1.39573	1	0.725	40	29	Mutated Gene
CMF-34323	SRRM2_dn_hsa-mir-340_dn_983	SRRM2_code_potential_somatic	SRRM2	hsa-mir-340	983	ENSG00000167978	hsa-mir-340	-1	1.52795	-0.207016	1.53e-06	8.94827	2.91613	1	0.725	40	29	Mutated Gene
CMF-34324	SRRM2_dn_hsa-mir-340_dn_1178	SRRM2_code_potential_somatic	SRRM2	hsa-mir-340	1178	ENSG00000167978	hsa-mir-340	-1	1.52795	-0.207016	1.53e-06	8.94827	2.91613	1	0.725	40	29	Mutated Gene
CMF-34325	SRRM2_dn_hsa-mir-340_dn_1234	SRRM2_code_potential_somatic	SRRM2	hsa-mir-340	1234	ENSG00000167978	hsa-mir-340	-1	1.52795	-0.211566	8.88e-07	10.7044	4.17247	1	0.725	40	29	Mutated Gene
CMF-34326	SRRM2_dn_hsa-mir-340_dn_1294	SRRM2_code_potential_somatic	SRRM2	hsa-mir-340	1294	ENSG00000167978	hsa-mir-340	-1	1.52795	-0.210348	1.03e-06	4.55744	1.50054	1	0.725	40	29	Mutated Gene
CMF-34327	SRRM2_dn_hsa-mir-340_dn_1312	SRRM2_code_potential_somatic	SRRM2	hsa-mir-340	1312	ENSG00000167978	hsa-mir-340	-1	1.52795	-0.204736	2.01e-06	10.1978	3.25005	1	0.725	40	29	Mutated Gene
CMF-34328	SRRM2_dn_hsa-mir-340_dn_1457	SRRM2_code_potential_somatic	SRRM2	hsa-mir-340	1457	ENSG00000167978	hsa-mir-340	-1	1.52795	-0.326178	1.33e-14	4.27137	1.39573	1	0.725	40	29	Mutated Gene
CMF-34329	SRRM2_dn_hsa-mir-340_dn_1510	SRRM2_code_potential_somatic	SRRM2	hsa-mir-340	1510	ENSG00000167978	hsa-mir-340	-1	1.52795	-0.249066	6.16e-09	13.3164	11.0653	1	0.725	40	29	Mutated Gene
CMF-34330	SRRM2_dn_hsa-mir-340_dn_3643	SRRM2_code_potential_somatic	SRRM2	hsa-mir-340	3643	ENSG00000167978	hsa-mir-340	-1	1.52795	-0.239582	2.35e-08	7.54536	2.24207	1	0.725	40	29	Mutated Gene
CMF-34331	SRRM2_dn_hsa-mir-340_dn_3695	SRRM2_code_potential_somatic	SRRM2	hsa-mir-340	3695	ENSG00000167978	hsa-mir-340	-1	1.52795	-0.326178	1.33e-14	4.27137	1.39573	1	0.725	40	29	Mutated Gene
CMF-34332	SRRM2_dn_hsa-mir-340_dn_3707	SRRM2_code_potential_somatic	SRRM2	hsa-mir-340	3707	ENSG00000167978	hsa-mir-340	-1	1.52795	-0.202272	2.68e-06	8.72862	3.11968	1	0.725	40	29	Mutated Gene
CMF-34333	SRRM2_dn_hsa-mir-340_dn_2006	SRRM2_code_potential_somatic	SRRM2	hsa-mir-340	2006	ENSG00000167978	hsa-mir-340	-1	1.52795	-0.281845	3.9e-11	12.7428	6.05315	1	0.725	40	29	Mutated Gene
CMF-34334	SRRM2_dn_hsa-mir-197_dn_1510	SRRM2_code_potential_somatic	SRRM2	hsa-mir-197	1510	ENSG00000167978	hsa-mir-197	-1	1.48288	-0.230469	8.07e-08	13.3164	11.0653	1	0.333333	3	1	Mutated Gene
CMF-34335	CDK13_dn_hsa-mir-577_dn_2202	CDK13_code_potential_somatic	CDK13	hsa-mir-577	2202	ENSG00000065883	hsa-mir-577	-1	1.32707	-0.226847	1.3e-07	3.1892	1.41869	1	0.138462	65	9	Mutated Gene
CMF-34336	CDK13_dn_hsa-mir-577_dn_635	CDK13_code_potential_somatic	CDK13	hsa-mir-577	635	ENSG00000065883	hsa-mir-577	-1	1.32707	-0.256218	2.17e-09	3.32418	1.497	1	0.138462	65	9	Mutated Gene
CMF-34337	CDK13_dn_hsa-mir-577_dn_2849	CDK13_code_potential_somatic	CDK13	hsa-mir-577	2849	ENSG00000065883	hsa-mir-577	-1	1.32707	-0.249668	5.65e-09	4.10906	1.85341	1	0.138462	65	9	Mutated Gene
CMF-34338	CDK13_dn_hsa-mir-577_dn_983	CDK13_code_potential_somatic	CDK13	hsa-mir-577	983	ENSG00000065883	hsa-mir-577	-1	1.32707	-0.24507	1.09e-08	3.58044	1.59185	1	0.138462	65	9	Mutated Gene
CMF-34339	CDK13_dn_hsa-mir-577_dn_1138	CDK13_code_potential_somatic	CDK13	hsa-mir-577	1138	ENSG00000065883	hsa-mir-577	-1	1.32707	-0.256218	2.17e-09	3.32418	1.497	1	0.138462	65	9	Mutated Gene
CMF-34340	CDK13_dn_hsa-mir-577_dn_1178	CDK13_code_potential_somatic	CDK13	hsa-mir-577	1178	ENSG00000065883	hsa-mir-577	-1	1.32707	-0.24507	1.09e-08	3.58044	1.59185	1	0.138462	65	9	Mutated Gene
CMF-34341	CDK13_dn_hsa-mir-577_dn_1234	CDK13_code_potential_somatic	CDK13	hsa-mir-577	1234	ENSG00000065883	hsa-mir-577	-1	1.32707	-0.258318	1.58e-09	3.62231	1.64124	1	0.138462	65	9	Mutated Gene
CMF-34342	CDK13_dn_hsa-mir-577_dn_1294	CDK13_code_potential_somatic	CDK13	hsa-mir-577	1294	ENSG00000065883	hsa-mir-577	-1	1.32707	-0.234234	4.87e-08	3.50424	1.5546	1	0.138462	65	9	Mutated Gene
CMF-34343	CDK13_dn_hsa-mir-577_dn_3707	CDK13_code_potential_somatic	CDK13	hsa-mir-577	3707	ENSG00000065883	hsa-mir-577	-1	1.32707	-0.226847	1.3e-07	3.1892	1.41869	1	0.138462	65	9	Mutated Gene
CMF-34344	CDK13_dn_hsa-mir-338_dn_635	CDK13_code_potential_somatic	CDK13	hsa-mir-338	635	ENSG00000065883	hsa-mir-338	-1	6.77469	-0.254764	2.69e-09	3.32418	1.497	1	0.0886076	79	7	Mutated Gene
CMF-34345	CDK13_dn_hsa-mir-338_dn_2849	CDK13_code_potential_somatic	CDK13	hsa-mir-338	2849	ENSG00000065883	hsa-mir-338	-1	6.77469	-0.229477	9.2e-08	4.10906	1.85341	1	0.0886076	79	7	Mutated Gene
CMF-34346	CDK13_dn_hsa-mir-338_dn_983	CDK13_code_potential_somatic	CDK13	hsa-mir-338	983	ENSG00000065883	hsa-mir-338	-1	6.77469	-0.230916	7.6e-08	3.58044	1.59185	1	0.0886076	79	7	Mutated Gene
CMF-34347	CDK13_dn_hsa-mir-338_dn_1138	CDK13_code_potential_somatic	CDK13	hsa-mir-338	1138	ENSG00000065883	hsa-mir-338	-1	6.77469	-0.254764	2.69e-09	3.32418	1.497	1	0.0886076	79	7	Mutated Gene
CMF-34348	CDK13_dn_hsa-mir-338_dn_1178	CDK13_code_potential_somatic	CDK13	hsa-mir-338	1178	ENSG00000065883	hsa-mir-338	-1	6.77469	-0.230916	7.6e-08	3.58044	1.59185	1	0.0886076	79	7	Mutated Gene
CMF-34349	CDK13_dn_hsa-mir-338_dn_1234	CDK13_code_potential_somatic	CDK13	hsa-mir-338	1234	ENSG00000065883	hsa-mir-338	-1	6.77469	-0.233154	5.64e-08	3.62231	1.64124	1	0.0886076	79	7	Mutated Gene
CMF-34350	CDK13_dn_hsa-mir-338_dn_1294	CDK13_code_potential_somatic	CDK13	hsa-mir-338	1294	ENSG00000065883	hsa-mir-338	-1	6.77469	-0.222854	2.18e-07	3.50424	1.5546	1	0.0886076	79	7	Mutated Gene
CMF-34351	ADCY5_dn_hsa-mir-328_dn_157	ADCY5_code_potential_somatic	ADCY5	hsa-mir-328	157	ENSG00000173175	hsa-mir-328	-1	2.14815	-0.35905	1.43e-17	2.53547	1.43404	1	0.111111	27	3	Mutated Gene
CMF-34352	ADCY5_dn_hsa-mir-328_dn_245	ADCY5_code_potential_somatic	ADCY5	hsa-mir-328	245	ENSG00000173175	hsa-mir-328	-1	2.14815	-0.368026	1.92e-18	2.49813	1.38201	1	0.111111	27	3	Mutated Gene
CMF-34353	ADCY5_dn_hsa-mir-328_dn_3571	ADCY5_code_potential_somatic	ADCY5	hsa-mir-328	3571	ENSG00000173175	hsa-mir-328	-1	2.14815	-0.349857	1.05e-16	2.41733	1.30712	1	0.111111	27	3	Mutated Gene
CMF-34354	HFM1_dn_hsa-mir-105_dn_2451	HFM1_code_potential_somatic	HFM1	hsa-mir-105	2451	ENSG00000162669	hsa-mir-105	-1	1.40529	-0.220337	3e-07	3.87088	1.42843	1	0.25	8	2	Mutated Gene
CMF-34355	HFM1_dn_hsa-mir-105_dn_3033	HFM1_code_potential_somatic	HFM1	hsa-mir-105	3033	ENSG00000162669	hsa-mir-105	-1	1.40529	-0.218195	3.92e-07	4.03039	1.51618	1	0.25	8	2	Mutated Gene
CMF-34356	HFM1_dn_hsa-mir-375_dn_218	HFM1_code_potential_somatic	HFM1	hsa-mir-375	218	ENSG00000162669	hsa-mir-375	-1	2.67763	-0.23063	7.89e-08	8.33543	4.9942	1	0.0819672	61	5	Mutated Gene
CMF-34357	HFM1_dn_hsa-mir-375_dn_2459	HFM1_code_potential_somatic	HFM1	hsa-mir-375	2459	ENSG00000162669	hsa-mir-375	-1	2.67763	-0.232881	5.85e-08	6.08776	3.57275	1	0.0819672	61	5	Mutated Gene
CMF-34358	HFM1_dn_hsa-mir-375_dn_655	HFM1_code_potential_somatic	HFM1	hsa-mir-375	655	ENSG00000162669	hsa-mir-375	-1	2.67763	-0.242269	1.62e-08	4.80976	1.8274	1	0.0819672	61	5	Mutated Gene
CMF-34359	HFM1_dn_hsa-mir-375_dn_2710	HFM1_code_potential_somatic	HFM1	hsa-mir-375	2710	ENSG00000162669	hsa-mir-375	-1	2.67763	-0.24759	7.62e-09	4.63869	1.51625	1	0.0819672	61	5	Mutated Gene
CMF-34360	HFM1_dn_hsa-mir-375_dn_2892	HFM1_code_potential_somatic	HFM1	hsa-mir-375	2892	ENSG00000162669	hsa-mir-375	-1	2.67763	-0.223326	2.05e-07	5.32032	2.03271	1	0.0819672	61	5	Mutated Gene
CMF-34361	SPEF2_up_hsa-mir-20b_dn_117	SPEF2_code_potential_somatic	SPEF2	hsa-mir-20b	117	ENSG00000152582	hsa-mir-20b	1	1.3976	-0.256932	1.95e-09	-3.70116	1.35594	1	0.0681818	44	3	Mutated Gene
CMF-34362	SPEF2_up_hsa-mir-20b_dn_397	SPEF2_code_potential_somatic	SPEF2	hsa-mir-20b	397	ENSG00000152582	hsa-mir-20b	1	1.3976	-0.262564	8.33e-10	-3.64695	1.35112	1	0.0681818	44	3	Mutated Gene
CMF-34363	SPEF2_up_hsa-mir-20b_dn_2477	SPEF2_code_potential_somatic	SPEF2	hsa-mir-20b	2477	ENSG00000152582	hsa-mir-20b	1	1.3976	-0.237669	3.06e-08	-4.00142	1.45393	1	0.0681818	44	3	Mutated Gene
CMF-34364	MACC1_dn_hsa-mir-340_dn_2196	MACC1_code_potential_somatic	MACC1	hsa-mir-340	2196	ENSG00000183742	hsa-mir-340	-1	1.36812	-0.247246	8e-09	4.42947	4.70502	1	0.025	40	1	Mutated Gene
CMF-34365	OR5D14_dn_hsa-mir-346_dn_2481	OR5D14_code_potential_somatic	OR5D14	hsa-mir-346	2481	ENSG00000186113	hsa-mir-346	-1	17.9335	-0.245373	1.04e-08	3.62712	1.41368	1	0.1	20	2	Mutated Gene
CMF-34366	OR5D14_dn_hsa-mir-346_dn_998	OR5D14_code_potential_somatic	OR5D14	hsa-mir-346	998	ENSG00000186113	hsa-mir-346	-1	17.9335	-0.283429	3e-11	5.13281	1.5627	1	0.1	20	2	Mutated Gene
CMF-34367	OR5D14_dn_hsa-mir-328_dn_152	OR5D14_code_potential_somatic	OR5D14	hsa-mir-328	152	ENSG00000186113	hsa-mir-328	-1	5.14455	-0.210482	1.01e-06	7.02699	2.21036	1	0.481481	27	13	Mutated Gene
CMF-34368	OR5D14_dn_hsa-mir-328_dn_227	OR5D14_code_potential_somatic	OR5D14	hsa-mir-328	227	ENSG00000186113	hsa-mir-328	-1	5.14455	-0.247404	7.82e-09	17.1262	42.776	1	0.481481	27	13	Mutated Gene
CMF-34369	OR5D14_dn_hsa-mir-328_dn_246	OR5D14_code_potential_somatic	OR5D14	hsa-mir-328	246	ENSG00000186113	hsa-mir-328	-1	5.14455	-0.26031	1.17e-09	4.21023	1.38449	1	0.481481	27	13	Mutated Gene
CMF-34370	OR5D14_dn_hsa-mir-328_dn_290	OR5D14_code_potential_somatic	OR5D14	hsa-mir-328	290	ENSG00000186113	hsa-mir-328	-1	5.14455	-0.259583	1.31e-09	4.3238	1.41818	1	0.481481	27	13	Mutated Gene
CMF-34371	OR5D14_dn_hsa-mir-328_dn_2441	OR5D14_code_potential_somatic	OR5D14	hsa-mir-328	2441	ENSG00000186113	hsa-mir-328	-1	5.14455	-0.224117	1.85e-07	14.0451	9.42591	1	0.481481	27	13	Mutated Gene
CMF-34372	OR5D14_dn_hsa-mir-328_dn_2481	OR5D14_code_potential_somatic	OR5D14	hsa-mir-328	2481	ENSG00000186113	hsa-mir-328	-1	5.14455	-0.229131	9.63e-08	3.62712	1.41368	1	0.481481	27	13	Mutated Gene
CMF-34373	OR5D14_dn_hsa-mir-328_dn_1006	OR5D14_code_potential_somatic	OR5D14	hsa-mir-328	1006	ENSG00000186113	hsa-mir-328	-1	5.14455	-0.243612	1.34e-08	8.51717	2.80585	1	0.481481	27	13	Mutated Gene
CMF-34374	OR5D14_dn_hsa-mir-328_dn_1047	OR5D14_code_potential_somatic	OR5D14	hsa-mir-328	1047	ENSG00000186113	hsa-mir-328	-1	5.14455	-0.216046	5.13e-07	9.05505	2.72836	1	0.481481	27	13	Mutated Gene
CMF-34375	OR5D14_dn_hsa-mir-328_dn_3143	OR5D14_code_potential_somatic	OR5D14	hsa-mir-328	3143	ENSG00000186113	hsa-mir-328	-1	5.14455	-0.216896	4.61e-07	5.60648	1.7628	1	0.481481	27	13	Mutated Gene
CMF-34376	OR5D14_dn_hsa-mir-328_dn_1734	OR5D14_code_potential_somatic	OR5D14	hsa-mir-328	1734	ENSG00000186113	hsa-mir-328	-1	5.14455	-0.212304	8.12e-07	6.0901	1.84839	1	0.481481	27	13	Mutated Gene
CMF-34377	OR5D14_dn_hsa-mir-328_dn_3789	OR5D14_code_potential_somatic	OR5D14	hsa-mir-328	3789	ENSG00000186113	hsa-mir-328	-1	5.14455	-0.212304	8.12e-07	6.0901	1.84839	1	0.481481	27	13	Mutated Gene
CMF-34378	OR5D14_dn_hsa-mir-328_dn_1890	OR5D14_code_potential_somatic	OR5D14	hsa-mir-328	1890	ENSG00000186113	hsa-mir-328	-1	5.14455	-0.219812	3.2e-07	5.01996	1.57053	1	0.481481	27	13	Mutated Gene
CMF-34379	OR5D14_dn_hsa-mir-328_dn_2043	OR5D14_code_potential_somatic	OR5D14	hsa-mir-328	2043	ENSG00000186113	hsa-mir-328	-1	5.14455	-0.211017	9.5e-07	5.54424	1.67055	1	0.481481	27	13	Mutated Gene
CMF-34380	OR5D14_dn_hsa-mir-551b_dn_2196	OR5D14_code_potential_somatic	OR5D14	hsa-mir-551b	2196	ENSG00000186113	hsa-mir-551b	-1	2.54701	-0.213296	7.2e-07	3.89499	1.43377	1	0.5	22	11	Mutated Gene
CMF-34381	OR5D14_dn_hsa-mir-551b_dn_166	OR5D14_code_potential_somatic	OR5D14	hsa-mir-551b	166	ENSG00000186113	hsa-mir-551b	-1	2.54701	-0.22395	1.89e-07	5.63544	2.22945	1	0.5	22	11	Mutated Gene
CMF-34382	OR5D14_dn_hsa-mir-551b_dn_246	OR5D14_code_potential_somatic	OR5D14	hsa-mir-551b	246	ENSG00000186113	hsa-mir-551b	-1	2.54701	-0.229692	8.94e-08	4.21023	1.38449	1	0.5	22	11	Mutated Gene
CMF-34383	OR5D14_dn_hsa-mir-551b_dn_290	OR5D14_code_potential_somatic	OR5D14	hsa-mir-551b	290	ENSG00000186113	hsa-mir-551b	-1	2.54701	-0.217324	4.38e-07	4.3238	1.41818	1	0.5	22	11	Mutated Gene
CMF-34384	OR5D14_dn_hsa-mir-551b_dn_2459	OR5D14_code_potential_somatic	OR5D14	hsa-mir-551b	2459	ENSG00000186113	hsa-mir-551b	-1	2.54701	-0.202772	2.52e-06	5.43399	1.76393	1	0.5	22	11	Mutated Gene
CMF-34385	OR5D14_dn_hsa-mir-551b_dn_2760	OR5D14_code_potential_somatic	OR5D14	hsa-mir-551b	2760	ENSG00000186113	hsa-mir-551b	-1	2.54701	-0.222252	2.35e-07	5.04307	1.62508	1	0.5	22	11	Mutated Gene
CMF-34386	OR5D14_dn_hsa-mir-551b_dn_1006	OR5D14_code_potential_somatic	OR5D14	hsa-mir-551b	1006	ENSG00000186113	hsa-mir-551b	-1	2.54701	-0.202959	2.47e-06	8.51717	2.80585	1	0.5	22	11	Mutated Gene
CMF-34387	OR5D14_dn_hsa-mir-551b_dn_1734	OR5D14_code_potential_somatic	OR5D14	hsa-mir-551b	1734	ENSG00000186113	hsa-mir-551b	-1	2.54701	-0.203528	2.31e-06	6.0901	1.84839	1	0.5	22	11	Mutated Gene
CMF-34388	OR5D14_dn_hsa-mir-551b_dn_3789	OR5D14_code_potential_somatic	OR5D14	hsa-mir-551b	3789	ENSG00000186113	hsa-mir-551b	-1	2.54701	-0.203528	2.31e-06	6.0901	1.84839	1	0.5	22	11	Mutated Gene
CMF-34389	OR5D14_dn_hsa-mir-551b_dn_2006	OR5D14_code_potential_somatic	OR5D14	hsa-mir-551b	2006	ENSG00000186113	hsa-mir-551b	-1	2.54701	-0.211329	9.14e-07	5.72907	2.00765	1	0.5	22	11	Mutated Gene
CMF-34390	OR5D14_dn_hsa-mir-551b_dn_2043	OR5D14_code_potential_somatic	OR5D14	hsa-mir-551b	2043	ENSG00000186113	hsa-mir-551b	-1	2.54701	-0.201452	2.94e-06	5.54424	1.67055	1	0.5	22	11	Mutated Gene
CMF-34391	EEF1A1_dn_hsa-mir-30d_dn_2395	EEF1A1_code_potential_somatic	EEF1A1	hsa-mir-30d	2395	ENSG00000156508	hsa-mir-30d	-1	2.168	-0.208248	1.32e-06	3.00715	1.34962	1	0.0344828	29	1	Mutated Gene
CMF-34392	EEF1A1_dn_hsa-mir-500_dn_2395	EEF1A1_code_potential_somatic	EEF1A1	hsa-mir-500	2395	ENSG00000156508	hsa-mir-500	-1	2.06393	-0.214828	5.96e-07	3.00715	1.34962	1	0.5	2	1	Mutated Gene
CMF-34393	WDR90_up_hsa-mir-106b_dn_2123	WDR90_code_potential_somatic	WDR90	hsa-mir-106b	2123	ENSG00000161996	hsa-mir-106b	1	1.60219	-0.207147	1.51e-06	-3.60744	1.75173	1	0.285714	21	6	Mutated Gene
CMF-34394	WDR90_up_hsa-mir-106b_dn_117	WDR90_code_potential_somatic	WDR90	hsa-mir-106b	117	ENSG00000161996	hsa-mir-106b	1	1.60219	-0.202805	2.52e-06	-3.54785	1.8457	1	0.285714	21	6	Mutated Gene
CMF-34395	WDR90_up_hsa-mir-106b_dn_2412	WDR90_code_potential_somatic	WDR90	hsa-mir-106b	2412	ENSG00000161996	hsa-mir-106b	1	1.60219	-0.207061	1.53e-06	-3.22618	1.52267	1	0.285714	21	6	Mutated Gene
CMF-34396	WDR90_up_hsa-mir-106b_dn_397	WDR90_code_potential_somatic	WDR90	hsa-mir-106b	397	ENSG00000161996	hsa-mir-106b	1	1.60219	-0.208938	1.22e-06	-3.24015	1.5795	1	0.285714	21	6	Mutated Gene
CMF-34397	WDR90_up_hsa-mir-106b_dn_3348	WDR90_code_potential_somatic	WDR90	hsa-mir-106b	3348	ENSG00000161996	hsa-mir-106b	1	1.60219	-0.202469	2.62e-06	-3.95975	2.03385	1	0.285714	21	6	Mutated Gene
CMF-34398	WDR90_up_hsa-mir-106b_dn_1679	WDR90_code_potential_somatic	WDR90	hsa-mir-106b	1679	ENSG00000161996	hsa-mir-106b	1	1.60219	-0.211833	8.6e-07	-3.60268	1.96133	1	0.285714	21	6	Mutated Gene
CMF-34399	WDR90_up_hsa-mir-93_dn_2123	WDR90_code_potential_somatic	WDR90	hsa-mir-93	2123	ENSG00000161996	hsa-mir-93	1	2.5553	-0.248816	6.39e-09	-3.60744	1.75173	1	0.363636	44	16	Mutated Gene
CMF-34400	WDR90_up_hsa-mir-93_dn_2161	WDR90_code_potential_somatic	WDR90	hsa-mir-93	2161	ENSG00000161996	hsa-mir-93	1	2.5553	-0.238878	2.59e-08	-3.35856	1.65074	1	0.363636	44	16	Mutated Gene
CMF-34401	WDR90_up_hsa-mir-93_dn_117	WDR90_code_potential_somatic	WDR90	hsa-mir-93	117	ENSG00000161996	hsa-mir-93	1	2.5553	-0.252735	3.62e-09	-3.54785	1.8457	1	0.363636	44	16	Mutated Gene
CMF-34402	WDR90_up_hsa-mir-93_dn_2412	WDR90_code_potential_somatic	WDR90	hsa-mir-93	2412	ENSG00000161996	hsa-mir-93	1	2.5553	-0.245416	1.04e-08	-3.22618	1.52267	1	0.363636	44	16	Mutated Gene
CMF-34403	WDR90_up_hsa-mir-93_dn_397	WDR90_code_potential_somatic	WDR90	hsa-mir-93	397	ENSG00000161996	hsa-mir-93	1	2.5553	-0.257713	1.73e-09	-3.24015	1.5795	1	0.363636	44	16	Mutated Gene
CMF-34404	WDR90_up_hsa-mir-93_dn_419	WDR90_code_potential_somatic	WDR90	hsa-mir-93	419	ENSG00000161996	hsa-mir-93	1	2.5553	-0.237262	3.23e-08	-3.85508	1.98347	1	0.363636	44	16	Mutated Gene
CMF-34405	WDR90_up_hsa-mir-93_dn_2477	WDR90_code_potential_somatic	WDR90	hsa-mir-93	2477	ENSG00000161996	hsa-mir-93	1	2.5553	-0.239546	2.36e-08	-4.51653	2.39652	1	0.363636	44	16	Mutated Gene
CMF-34406	WDR90_up_hsa-mir-93_dn_2585	WDR90_code_potential_somatic	WDR90	hsa-mir-93	2585	ENSG00000161996	hsa-mir-93	1	2.5553	-0.240643	2.03e-08	-5.47601	3.39618	1	0.363636	44	16	Mutated Gene
CMF-34407	WDR90_up_hsa-mir-93_dn_2767	WDR90_code_potential_somatic	WDR90	hsa-mir-93	2767	ENSG00000161996	hsa-mir-93	1	2.5553	-0.23248	6.17e-08	-3.30595	1.54667	1	0.363636	44	16	Mutated Gene
CMF-34408	WDR90_up_hsa-mir-93_dn_737	WDR90_code_potential_somatic	WDR90	hsa-mir-93	737	ENSG00000161996	hsa-mir-93	1	2.5553	-0.239817	2.27e-08	-3.63964	1.81611	1	0.363636	44	16	Mutated Gene
CMF-34409	WDR90_up_hsa-mir-93_dn_2885	WDR90_code_potential_somatic	WDR90	hsa-mir-93	2885	ENSG00000161996	hsa-mir-93	1	2.5553	-0.239703	2.31e-08	-3.80625	1.94822	1	0.363636	44	16	Mutated Gene
CMF-34410	WDR90_up_hsa-mir-93_dn_3134	WDR90_code_potential_somatic	WDR90	hsa-mir-93	3134	ENSG00000161996	hsa-mir-93	1	2.5553	-0.235368	4.18e-08	-5.06423	3.4882	1	0.363636	44	16	Mutated Gene
CMF-34411	WDR90_up_hsa-mir-93_dn_3348	WDR90_code_potential_somatic	WDR90	hsa-mir-93	3348	ENSG00000161996	hsa-mir-93	1	2.5553	-0.246431	8.99e-09	-3.95975	2.03385	1	0.363636	44	16	Mutated Gene
CMF-34412	WDR90_up_hsa-mir-93_dn_1592	WDR90_code_potential_somatic	WDR90	hsa-mir-93	1592	ENSG00000161996	hsa-mir-93	1	2.5553	-0.239238	2.46e-08	-3.36489	1.65022	1	0.363636	44	16	Mutated Gene
CMF-34413	WDR90_up_hsa-mir-93_dn_1679	WDR90_code_potential_somatic	WDR90	hsa-mir-93	1679	ENSG00000161996	hsa-mir-93	1	2.5553	-0.25401	3e-09	-3.60268	1.96133	1	0.363636	44	16	Mutated Gene
CMF-34414	WDR90_up_hsa-mir-93_dn_1829	WDR90_code_potential_somatic	WDR90	hsa-mir-93	1829	ENSG00000161996	hsa-mir-93	1	2.5553	-0.243647	1.33e-08	-4.0934	2.12892	1	0.363636	44	16	Mutated Gene
CMF-34415	GCC2_up_hsa-mir-153_dn_2481	GCC2_code_potential_somatic	GCC2	hsa-mir-153	2481	ENSG00000135968	hsa-mir-153	1	2.06065	-0.245627	1.01e-08	-3.5887	1.48348	1	0.0483871	62	3	Mutated Gene
CMF-34416	GCC2_up_hsa-mir-153_dn_646	GCC2_code_potential_somatic	GCC2	hsa-mir-153	646	ENSG00000135968	hsa-mir-153	1	2.06065	-0.317425	7.16e-14	-3.15613	1.37915	1	0.0483871	62	3	Mutated Gene
CMF-34417	GCC2_up_hsa-mir-153_dn_1091	GCC2_code_potential_somatic	GCC2	hsa-mir-153	1091	ENSG00000135968	hsa-mir-153	1	2.06065	-0.277426	8.04e-11	-3.21022	1.3633	1	0.0483871	62	3	Mutated Gene
CMF-34418	GCC2_up_hsa-mir-140_dn_1091	GCC2_code_potential_somatic	GCC2	hsa-mir-140	1091	ENSG00000135968	hsa-mir-140	1	2.03537	-0.213238	7.25e-07	-3.21022	1.3633	1	0.333333	3	1	Mutated Gene
CMF-34419	PTPRM_dn_hsa-mir-338_dn_2260	PTPRM_code_potential_somatic	PTPRM	hsa-mir-338	2260	ENSG00000173482	hsa-mir-338	-1	1.55876	-0.310175	2.78e-13	8.24588	4.61331	1	0.0253165	79	2	Mutated Gene
CMF-34420	PTPRM_dn_hsa-mir-338_dn_3475	PTPRM_code_potential_somatic	PTPRM	hsa-mir-338	3475	ENSG00000173482	hsa-mir-338	-1	1.55876	-0.310218	2.75e-13	2.7714	1.49849	1	0.0253165	79	2	Mutated Gene
CMF-34421	OBSCN_dn_hsa-mir-338_dn_2800	OBSCN_code_potential_somatic	OBSCN	hsa-mir-338	2800	ENSG00000154358	hsa-mir-338	-1	1.58456	-0.28965	1.06e-11	2.82485	1.89099	1	0.0126582	79	1	Mutated Gene
CMF-34422	HRNR_dn_hsa-mir-326_dn_2260	HRNR_code_potential_somatic	HRNR	hsa-mir-326	2260	ENSG00000197915	hsa-mir-326	-1	2.14919	-0.266351	4.66e-10	2.91702	1.66815	1	0.0625	16	1	Mutated Gene
CMF-34423	ENPP2_dn_hsa-mir-139_dn_2196	ENPP2_code_potential_somatic	ENPP2	hsa-mir-139	2196	ENSG00000136960	hsa-mir-139	-1	1.65124	-0.314474	1.25e-13	5.3702	3.01712	1	0.206897	58	12	Mutated Gene
CMF-34424	ENPP2_dn_hsa-mir-139_dn_166	ENPP2_code_potential_somatic	ENPP2	hsa-mir-139	166	ENSG00000136960	hsa-mir-139	-1	1.65124	-0.321041	3.59e-14	6.16289	3.17599	1	0.206897	58	12	Mutated Gene
CMF-34425	ENPP2_dn_hsa-mir-139_dn_218	ENPP2_code_potential_somatic	ENPP2	hsa-mir-139	218	ENSG00000136960	hsa-mir-139	-1	1.65124	-0.329244	7.26e-15	4.35809	1.93704	1	0.206897	58	12	Mutated Gene
CMF-34426	ENPP2_dn_hsa-mir-139_dn_2260	ENPP2_code_potential_somatic	ENPP2	hsa-mir-139	2260	ENSG00000136960	hsa-mir-139	-1	1.65124	-0.336347	1.75e-15	3.89905	1.66637	1	0.206897	58	12	Mutated Gene
CMF-34427	ENPP2_dn_hsa-mir-139_dn_2459	ENPP2_code_potential_somatic	ENPP2	hsa-mir-139	2459	ENSG00000136960	hsa-mir-139	-1	1.65124	-0.336991	1.53e-15	3.93491	1.85155	1	0.206897	58	12	Mutated Gene
CMF-34428	ENPP2_dn_hsa-mir-139_dn_655	ENPP2_code_potential_somatic	ENPP2	hsa-mir-139	655	ENSG00000136960	hsa-mir-139	-1	1.65124	-0.313995	1.37e-13	4.35238	1.91587	1	0.206897	58	12	Mutated Gene
CMF-34429	ENPP2_dn_hsa-mir-139_dn_2710	ENPP2_code_potential_somatic	ENPP2	hsa-mir-139	2710	ENSG00000136960	hsa-mir-139	-1	1.65124	-0.297723	2.61e-12	3.3842	1.48259	1	0.206897	58	12	Mutated Gene
CMF-34430	ENPP2_dn_hsa-mir-139_dn_2760	ENPP2_code_potential_somatic	ENPP2	hsa-mir-139	2760	ENSG00000136960	hsa-mir-139	-1	1.65124	-0.341973	5.51e-16	3.27471	1.44162	1	0.206897	58	12	Mutated Gene
CMF-34431	ENPP2_dn_hsa-mir-139_dn_2892	ENPP2_code_potential_somatic	ENPP2	hsa-mir-139	2892	ENSG00000136960	hsa-mir-139	-1	1.65124	-0.327273	1.07e-14	4.38443	1.96375	1	0.206897	58	12	Mutated Gene
CMF-34432	ENPP2_dn_hsa-mir-139_dn_1312	ENPP2_code_potential_somatic	ENPP2	hsa-mir-139	1312	ENSG00000136960	hsa-mir-139	-1	1.65124	-0.3107	2.52e-13	5.32329	2.51231	1	0.206897	58	12	Mutated Gene
CMF-34433	ENPP2_dn_hsa-mir-139_dn_3643	ENPP2_code_potential_somatic	ENPP2	hsa-mir-139	3643	ENSG00000136960	hsa-mir-139	-1	1.65124	-0.275873	1.03e-10	3.16584	1.44429	1	0.206897	58	12	Mutated Gene
CMF-34434	ENPP2_dn_hsa-mir-139_dn_2006	ENPP2_code_potential_somatic	ENPP2	hsa-mir-139	2006	ENSG00000136960	hsa-mir-139	-1	1.65124	-0.363267	5.61e-18	6.81222	3.34798	1	0.206897	58	12	Mutated Gene
CMF-34435	ENPP2_dn_hsa-mir-326_dn_2196	ENPP2_code_potential_somatic	ENPP2	hsa-mir-326	2196	ENSG00000136960	hsa-mir-326	-1	2.23607	-0.206461	1.64e-06	5.3702	3.01712	1	0.6875	16	11	Mutated Gene
CMF-34436	ENPP2_dn_hsa-mir-326_dn_218	ENPP2_code_potential_somatic	ENPP2	hsa-mir-326	218	ENSG00000136960	hsa-mir-326	-1	2.23607	-0.237617	3.08e-08	4.35809	1.93704	1	0.6875	16	11	Mutated Gene
CMF-34437	ENPP2_dn_hsa-mir-326_dn_2260	ENPP2_code_potential_somatic	ENPP2	hsa-mir-326	2260	ENSG00000136960	hsa-mir-326	-1	2.23607	-0.266351	4.66e-10	3.89905	1.66637	1	0.6875	16	11	Mutated Gene
CMF-34438	ENPP2_dn_hsa-mir-326_dn_2459	ENPP2_code_potential_somatic	ENPP2	hsa-mir-326	2459	ENSG00000136960	hsa-mir-326	-1	2.23607	-0.250364	5.11e-09	3.93491	1.85155	1	0.6875	16	11	Mutated Gene
CMF-34439	ENPP2_dn_hsa-mir-326_dn_655	ENPP2_code_potential_somatic	ENPP2	hsa-mir-326	655	ENSG00000136960	hsa-mir-326	-1	2.23607	-0.232138	6.46e-08	4.35238	1.91587	1	0.6875	16	11	Mutated Gene
CMF-34440	ENPP2_dn_hsa-mir-326_dn_2710	ENPP2_code_potential_somatic	ENPP2	hsa-mir-326	2710	ENSG00000136960	hsa-mir-326	-1	2.23607	-0.207439	1.46e-06	3.3842	1.48259	1	0.6875	16	11	Mutated Gene
CMF-34441	ENPP2_dn_hsa-mir-326_dn_2760	ENPP2_code_potential_somatic	ENPP2	hsa-mir-326	2760	ENSG00000136960	hsa-mir-326	-1	2.23607	-0.219413	3.37e-07	3.27471	1.44162	1	0.6875	16	11	Mutated Gene
CMF-34442	ENPP2_dn_hsa-mir-326_dn_2892	ENPP2_code_potential_somatic	ENPP2	hsa-mir-326	2892	ENSG00000136960	hsa-mir-326	-1	2.23607	-0.228535	1.04e-07	4.38443	1.96375	1	0.6875	16	11	Mutated Gene
CMF-34443	ENPP2_dn_hsa-mir-326_dn_1312	ENPP2_code_potential_somatic	ENPP2	hsa-mir-326	1312	ENSG00000136960	hsa-mir-326	-1	2.23607	-0.211833	8.6e-07	5.32329	2.51231	1	0.6875	16	11	Mutated Gene
CMF-34444	ENPP2_dn_hsa-mir-326_dn_3643	ENPP2_code_potential_somatic	ENPP2	hsa-mir-326	3643	ENSG00000136960	hsa-mir-326	-1	2.23607	-0.235392	4.17e-08	3.16584	1.44429	1	0.6875	16	11	Mutated Gene
CMF-34445	ENPP2_dn_hsa-mir-326_dn_2006	ENPP2_code_potential_somatic	ENPP2	hsa-mir-326	2006	ENSG00000136960	hsa-mir-326	-1	2.23607	-0.264998	5.74e-10	6.81222	3.34798	1	0.6875	16	11	Mutated Gene
CMF-34446	ENPP2_dn_hsa-mir-577_dn_2196	ENPP2_code_potential_somatic	ENPP2	hsa-mir-577	2196	ENSG00000136960	hsa-mir-577	-1	2.00433	-0.255451	2.43e-09	5.3702	3.01712	1	0.230769	65	15	Mutated Gene
CMF-34447	ENPP2_dn_hsa-mir-577_dn_2202	ENPP2_code_potential_somatic	ENPP2	hsa-mir-577	2202	ENSG00000136960	hsa-mir-577	-1	2.00433	-0.226847	1.3e-07	3.00855	1.31205	1	0.230769	65	15	Mutated Gene
CMF-34448	ENPP2_dn_hsa-mir-577_dn_166	ENPP2_code_potential_somatic	ENPP2	hsa-mir-577	166	ENSG00000136960	hsa-mir-577	-1	2.00433	-0.26066	1.11e-09	6.16289	3.17599	1	0.230769	65	15	Mutated Gene
CMF-34449	ENPP2_dn_hsa-mir-577_dn_218	ENPP2_code_potential_somatic	ENPP2	hsa-mir-577	218	ENSG00000136960	hsa-mir-577	-1	2.00433	-0.250593	4.94e-09	4.35809	1.93704	1	0.230769	65	15	Mutated Gene
CMF-34450	ENPP2_dn_hsa-mir-577_dn_2260	ENPP2_code_potential_somatic	ENPP2	hsa-mir-577	2260	ENSG00000136960	hsa-mir-577	-1	2.00433	-0.286461	1.81e-11	3.89905	1.66637	1	0.230769	65	15	Mutated Gene
CMF-34451	ENPP2_dn_hsa-mir-577_dn_2459	ENPP2_code_potential_somatic	ENPP2	hsa-mir-577	2459	ENSG00000136960	hsa-mir-577	-1	2.00433	-0.238732	2.64e-08	3.93491	1.85155	1	0.230769	65	15	Mutated Gene
CMF-34452	ENPP2_dn_hsa-mir-577_dn_655	ENPP2_code_potential_somatic	ENPP2	hsa-mir-577	655	ENSG00000136960	hsa-mir-577	-1	2.00433	-0.243527	1.36e-08	4.35238	1.91587	1	0.230769	65	15	Mutated Gene
CMF-34453	ENPP2_dn_hsa-mir-577_dn_2710	ENPP2_code_potential_somatic	ENPP2	hsa-mir-577	2710	ENSG00000136960	hsa-mir-577	-1	2.00433	-0.2383	2.8e-08	3.3842	1.48259	1	0.230769	65	15	Mutated Gene
CMF-34454	ENPP2_dn_hsa-mir-577_dn_2760	ENPP2_code_potential_somatic	ENPP2	hsa-mir-577	2760	ENSG00000136960	hsa-mir-577	-1	2.00433	-0.234213	4.89e-08	3.27471	1.44162	1	0.230769	65	15	Mutated Gene
CMF-34455	ENPP2_dn_hsa-mir-577_dn_2892	ENPP2_code_potential_somatic	ENPP2	hsa-mir-577	2892	ENSG00000136960	hsa-mir-577	-1	2.00433	-0.255538	2.4e-09	4.38443	1.96375	1	0.230769	65	15	Mutated Gene
CMF-34456	ENPP2_dn_hsa-mir-577_dn_1312	ENPP2_code_potential_somatic	ENPP2	hsa-mir-577	1312	ENSG00000136960	hsa-mir-577	-1	2.00433	-0.220132	3.08e-07	5.32329	2.51231	1	0.230769	65	15	Mutated Gene
CMF-34457	ENPP2_dn_hsa-mir-577_dn_3643	ENPP2_code_potential_somatic	ENPP2	hsa-mir-577	3643	ENSG00000136960	hsa-mir-577	-1	2.00433	-0.242145	1.65e-08	3.16584	1.44429	1	0.230769	65	15	Mutated Gene
CMF-34458	ENPP2_dn_hsa-mir-577_dn_3707	ENPP2_code_potential_somatic	ENPP2	hsa-mir-577	3707	ENSG00000136960	hsa-mir-577	-1	2.00433	-0.226847	1.3e-07	3.00855	1.31205	1	0.230769	65	15	Mutated Gene
CMF-34459	ENPP2_dn_hsa-mir-577_dn_1916	ENPP2_code_potential_somatic	ENPP2	hsa-mir-577	1916	ENSG00000136960	hsa-mir-577	-1	2.00433	-0.215308	5.62e-07	3.22767	1.38729	1	0.230769	65	15	Mutated Gene
CMF-34460	ENPP2_dn_hsa-mir-577_dn_2006	ENPP2_code_potential_somatic	ENPP2	hsa-mir-577	2006	ENSG00000136960	hsa-mir-577	-1	2.00433	-0.268376	3.4e-10	6.81222	3.34798	1	0.230769	65	15	Mutated Gene
CMF-34461	ENPP2_dn_hsa-mir-338_dn_2196	ENPP2_code_potential_somatic	ENPP2	hsa-mir-338	2196	ENSG00000136960	hsa-mir-338	-1	3.58265	-0.239993	2.22e-08	5.3702	3.01712	1	0.164557	79	13	Mutated Gene
CMF-34462	ENPP2_dn_hsa-mir-338_dn_166	ENPP2_code_potential_somatic	ENPP2	hsa-mir-338	166	ENSG00000136960	hsa-mir-338	-1	3.58265	-0.253018	3.47e-09	6.16289	3.17599	1	0.164557	79	13	Mutated Gene
CMF-34463	ENPP2_dn_hsa-mir-338_dn_218	ENPP2_code_potential_somatic	ENPP2	hsa-mir-338	218	ENSG00000136960	hsa-mir-338	-1	3.58265	-0.238499	2.73e-08	4.35809	1.93704	1	0.164557	79	13	Mutated Gene
CMF-34464	ENPP2_dn_hsa-mir-338_dn_2260	ENPP2_code_potential_somatic	ENPP2	hsa-mir-338	2260	ENSG00000136960	hsa-mir-338	-1	3.58265	-0.310175	2.78e-13	3.89905	1.66637	1	0.164557	79	13	Mutated Gene
CMF-34465	ENPP2_dn_hsa-mir-338_dn_2459	ENPP2_code_potential_somatic	ENPP2	hsa-mir-338	2459	ENSG00000136960	hsa-mir-338	-1	3.58265	-0.238312	2.8e-08	3.93491	1.85155	1	0.164557	79	13	Mutated Gene
CMF-34466	ENPP2_dn_hsa-mir-338_dn_655	ENPP2_code_potential_somatic	ENPP2	hsa-mir-338	655	ENSG00000136960	hsa-mir-338	-1	3.58265	-0.229657	8.98e-08	4.35238	1.91587	1	0.164557	79	13	Mutated Gene
CMF-34467	ENPP2_dn_hsa-mir-338_dn_2710	ENPP2_code_potential_somatic	ENPP2	hsa-mir-338	2710	ENSG00000136960	hsa-mir-338	-1	3.58265	-0.228953	9.85e-08	3.3842	1.48259	1	0.164557	79	13	Mutated Gene
CMF-34468	ENPP2_dn_hsa-mir-338_dn_2760	ENPP2_code_potential_somatic	ENPP2	hsa-mir-338	2760	ENSG00000136960	hsa-mir-338	-1	3.58265	-0.239065	2.52e-08	3.27471	1.44162	1	0.164557	79	13	Mutated Gene
CMF-34469	ENPP2_dn_hsa-mir-338_dn_2892	ENPP2_code_potential_somatic	ENPP2	hsa-mir-338	2892	ENSG00000136960	hsa-mir-338	-1	3.58265	-0.23752	3.12e-08	4.38443	1.96375	1	0.164557	79	13	Mutated Gene
CMF-34470	ENPP2_dn_hsa-mir-338_dn_1312	ENPP2_code_potential_somatic	ENPP2	hsa-mir-338	1312	ENSG00000136960	hsa-mir-338	-1	3.58265	-0.224617	1.73e-07	5.32329	2.51231	1	0.164557	79	13	Mutated Gene
CMF-34471	ENPP2_dn_hsa-mir-338_dn_3643	ENPP2_code_potential_somatic	ENPP2	hsa-mir-338	3643	ENSG00000136960	hsa-mir-338	-1	3.58265	-0.21518	5.71e-07	3.16584	1.44429	1	0.164557	79	13	Mutated Gene
CMF-34472	ENPP2_dn_hsa-mir-338_dn_2006	ENPP2_code_potential_somatic	ENPP2	hsa-mir-338	2006	ENSG00000136960	hsa-mir-338	-1	3.58265	-0.280343	5e-11	6.81222	3.34798	1	0.164557	79	13	Mutated Gene
CMF-34473	ENPP2_dn_hsa-mir-338_dn_2800	ENPP2_code_potential_somatic	ENPP2	hsa-mir-338	2800	ENSG00000136960	hsa-mir-338	-1	3.58265	-0.28965	1.06e-11	3.74686	1.60362	1	0.164557	79	13	Mutated Gene
CMF-34474	ACRC_dn_hsa-mir-326_dn_3643	ACRC_code_potential_somatic	ACRC	hsa-mir-326	3643	ENSG00000147174	hsa-mir-326	-1	11.8794	-0.235392	4.17e-08	5.18809	1.65111	1	0.0625	16	1	Mutated Gene
CMF-34475	ACRC_dn_hsa-mir-338_dn_3643	ACRC_code_potential_somatic	ACRC	hsa-mir-338	3643	ENSG00000147174	hsa-mir-338	-1	1.69172	-0.21518	5.71e-07	5.18809	1.65111	1	0.0126582	79	1	Mutated Gene
CMF-34476	SCN1A_dn_hsa-mir-375_dn_2843	SCN1A_code_potential_somatic	SCN1A	hsa-mir-375	2843	ENSG00000144285	hsa-mir-375	-1	3.58167	-0.260365	1.16e-09	2.22519	1.42008	1	0.0983607	61	6	Mutated Gene
CMF-34477	SCN1A_dn_hsa-mir-375_dn_2892	SCN1A_code_potential_somatic	SCN1A	hsa-mir-375	2892	ENSG00000144285	hsa-mir-375	-1	3.58167	-0.223326	2.05e-07	2.43165	1.40467	1	0.0983607	61	6	Mutated Gene
CMF-34478	SCN1A_dn_hsa-mir-375_dn_1140	SCN1A_code_potential_somatic	SCN1A	hsa-mir-375	1140	ENSG00000144285	hsa-mir-375	-1	3.58167	-0.224113	1.85e-07	2.42725	1.49566	1	0.0983607	61	6	Mutated Gene
CMF-34479	SCN1A_dn_hsa-mir-375_dn_1546	SCN1A_code_potential_somatic	SCN1A	hsa-mir-375	1546	ENSG00000144285	hsa-mir-375	-1	3.58167	-0.21999	3.13e-07	3.97421	2.43736	1	0.0983607	61	6	Mutated Gene
CMF-34480	SCN1A_dn_hsa-mir-375_dn_1949	SCN1A_code_potential_somatic	SCN1A	hsa-mir-375	1949	ENSG00000144285	hsa-mir-375	-1	3.58167	-0.218359	3.84e-07	3.68928	2.07947	1	0.0983607	61	6	Mutated Gene
CMF-34481	SCN1A_dn_hsa-mir-375_dn_2029	SCN1A_code_potential_somatic	SCN1A	hsa-mir-375	2029	ENSG00000144285	hsa-mir-375	-1	3.58167	-0.224113	1.85e-07	2.42725	1.49566	1	0.0983607	61	6	Mutated Gene
CMF-34482	GRIN2A_dn_hsa-mir-326_dn_2532	GRIN2A_code_potential_somatic	GRIN2A	hsa-mir-326	2532	ENSG00000183454	hsa-mir-326	-1	2.17032	-0.222395	2.31e-07	2.53968	1.4775	1	0.1875	16	3	Mutated Gene
CMF-34483	GRIN2A_dn_hsa-mir-326_dn_2759	GRIN2A_code_potential_somatic	GRIN2A	hsa-mir-326	2759	ENSG00000183454	hsa-mir-326	-1	2.17032	-0.206757	1.58e-06	3.053	1.86386	1	0.1875	16	3	Mutated Gene
CMF-34484	GRIN2A_dn_hsa-mir-326_dn_1906	GRIN2A_code_potential_somatic	GRIN2A	hsa-mir-326	1906	ENSG00000183454	hsa-mir-326	-1	2.17032	-0.209993	1.07e-06	2.86839	1.69805	1	0.1875	16	3	Mutated Gene
CMF-34485	GRIN2A_dn_hsa-mir-340_dn_171	GRIN2A_code_potential_somatic	GRIN2A	hsa-mir-340	171	ENSG00000183454	hsa-mir-340	-1	1.36508	-0.33371	2.98e-15	3.12647	1.92736	1	0.125	40	5	Mutated Gene
CMF-34486	GRIN2A_dn_hsa-mir-340_dn_189	GRIN2A_code_potential_somatic	GRIN2A	hsa-mir-340	189	ENSG00000183454	hsa-mir-340	-1	1.36508	-0.348952	1.27e-16	2.44012	1.40489	1	0.125	40	5	Mutated Gene
CMF-34487	GRIN2A_dn_hsa-mir-340_dn_411	GRIN2A_code_potential_somatic	GRIN2A	hsa-mir-340	411	ENSG00000183454	hsa-mir-340	-1	1.36508	-0.340881	6.91e-16	2.47753	1.45227	1	0.125	40	5	Mutated Gene
CMF-34488	GRIN2A_dn_hsa-mir-340_dn_1091	GRIN2A_code_potential_somatic	GRIN2A	hsa-mir-340	1091	ENSG00000183454	hsa-mir-340	-1	1.36508	-0.351334	7.66e-17	2.6617	1.56139	1	0.125	40	5	Mutated Gene
CMF-34489	GRIN2A_dn_hsa-mir-340_dn_1510	GRIN2A_code_potential_somatic	GRIN2A	hsa-mir-340	1510	ENSG00000183454	hsa-mir-340	-1	1.36508	-0.249066	6.16e-09	2.30478	1.30507	1	0.125	40	5	Mutated Gene
CMF-34490	COL4A6_dn_hsa-mir-129_dn_61	COL4A6_code_potential_somatic	COL4A6	hsa-mir-129	61	ENSG00000197565	hsa-mir-129	-1	1.49604	-0.344684	3.13e-16	3.21786	1.32832	0.857143	0.0387097	155	7	Mutated Gene
CMF-34491	COL4A6_dn_hsa-mir-129_dn_2431	COL4A6_code_potential_somatic	COL4A6	hsa-mir-129	2431	ENSG00000197565	hsa-mir-129	-1	1.49604	-0.357306	2.1e-17	6.1812	4.03286	0.857143	0.0387097	155	7	Mutated Gene
CMF-34492	COL4A6_dn_hsa-mir-129_dn_2830	COL4A6_code_potential_somatic	COL4A6	hsa-mir-129	2830	ENSG00000197565	hsa-mir-129	-1	1.49604	-0.34997	1.02e-16	5.80961	3.45129	0.857143	0.0387097	155	7	Mutated Gene
CMF-34493	COL4A6_dn_hsa-mir-129_dn_2864	COL4A6_code_potential_somatic	COL4A6	hsa-mir-129	2864	ENSG00000197565	hsa-mir-129	-1	1.49604	-0.365924	3.09e-18	3.55653	1.53662	0.857143	0.0387097	155	7	Mutated Gene
CMF-34494	COL4A6_dn_hsa-mir-129_dn_3033	COL4A6_code_potential_somatic	COL4A6	hsa-mir-129	3033	ENSG00000197565	hsa-mir-129	-1	1.49604	-0.350275	9.6e-17	3.64291	1.37598	0.857143	0.0387097	155	7	Mutated Gene
CMF-34495	COL4A6_dn_hsa-mir-129_dn_3180	COL4A6_code_potential_somatic	COL4A6	hsa-mir-129	3180	ENSG00000197565	hsa-mir-129	-1	1.49604	-0.357958	1.82e-17	5.71565	2.33926	0.857143	0.0387097	155	7	Mutated Gene
CMF-34505	SSPO_up_hsa-mir-98_dn_3603	SSPO_code_potential_somatic	SSPO	hsa-mir-98	3603	ENSG00000197558	hsa-mir-98	1	1.89262	-0.28046	4.9e-11	-2.51664	1.33346	1	0.125	8	1	Mutated Gene
CMF-34506	SSPO_up_hsa-mir-95_dn_2196	SSPO_code_potential_somatic	SSPO	hsa-mir-95	2196	ENSG00000197558	hsa-mir-95	1	1.63511	-0.286745	1.73e-11	-2.94684	1.53598	0.833333	0.0684932	73	6	Mutated Gene
CMF-34507	SSPO_up_hsa-mir-95_dn_166	SSPO_code_potential_somatic	SSPO	hsa-mir-95	166	ENSG00000197558	hsa-mir-95	1	1.63511	-0.299015	2.08e-12	-3.10392	1.61536	0.833333	0.0684932	73	6	Mutated Gene
CMF-34508	SSPO_up_hsa-mir-95_dn_2760	SSPO_code_potential_somatic	SSPO	hsa-mir-95	2760	ENSG00000197558	hsa-mir-95	1	1.63511	-0.28116	4.37e-11	-2.57063	1.33282	0.833333	0.0684932	73	6	Mutated Gene
CMF-34509	SSPO_up_hsa-mir-95_dn_2892	SSPO_code_potential_somatic	SSPO	hsa-mir-95	2892	ENSG00000197558	hsa-mir-95	1	1.63511	-0.250755	4.83e-09	-2.67832	1.40106	0.833333	0.0684932	73	6	Mutated Gene
CMF-34510	SSPO_up_hsa-mir-95_dn_1312	SSPO_code_potential_somatic	SSPO	hsa-mir-95	1312	ENSG00000197558	hsa-mir-95	1	1.63511	-0.247122	8.15e-09	-2.77951	1.46143	0.833333	0.0684932	73	6	Mutated Gene
CMF-34512	JAG2_dn_hsa-mir-181b_dn_177	JAG2_code_potential_somatic	JAG2	hsa-mir-181b	177	ENSG00000184916	hsa-mir-181b	-1	1.63254	-0.231775	6.78e-08	5.91042	3.60073	1	0.444444	36	16	Mutated Gene
CMF-34513	JAG2_dn_hsa-mir-181b_dn_2426	JAG2_code_potential_somatic	JAG2	hsa-mir-181b	2426	ENSG00000184916	hsa-mir-181b	-1	1.63254	-0.331631	4.52e-15	4.82484	2.26063	1	0.444444	36	16	Mutated Gene
CMF-34514	JAG2_dn_hsa-mir-181b_dn_415	JAG2_code_potential_somatic	JAG2	hsa-mir-181b	415	ENSG00000184916	hsa-mir-181b	-1	1.63254	-0.207002	1.54e-06	4.47234	1.65113	1	0.444444	36	16	Mutated Gene
CMF-34515	JAG2_dn_hsa-mir-181b_dn_2622	JAG2_code_potential_somatic	JAG2	hsa-mir-181b	2622	ENSG00000184916	hsa-mir-181b	-1	1.63254	-0.20414	2.15e-06	4.93917	1.80114	1	0.444444	36	16	Mutated Gene
CMF-34516	JAG2_dn_hsa-mir-181b_dn_576	JAG2_code_potential_somatic	JAG2	hsa-mir-181b	576	ENSG00000184916	hsa-mir-181b	-1	1.63254	-0.217522	4.27e-07	4.27385	1.60978	1	0.444444	36	16	Mutated Gene
CMF-34517	JAG2_dn_hsa-mir-181b_dn_626	JAG2_code_potential_somatic	JAG2	hsa-mir-181b	626	ENSG00000184916	hsa-mir-181b	-1	1.63254	-0.23344	5.42e-08	4.94326	1.98599	1	0.444444	36	16	Mutated Gene
CMF-34518	JAG2_dn_hsa-mir-181b_dn_679	JAG2_code_potential_somatic	JAG2	hsa-mir-181b	679	ENSG00000184916	hsa-mir-181b	-1	1.63254	-0.242122	1.65e-08	4.21793	1.62577	1	0.444444	36	16	Mutated Gene
CMF-34519	JAG2_dn_hsa-mir-181b_dn_738	JAG2_code_potential_somatic	JAG2	hsa-mir-181b	738	ENSG00000184916	hsa-mir-181b	-1	1.63254	-0.212131	8.3e-07	4.38446	1.71289	1	0.444444	36	16	Mutated Gene
CMF-34520	JAG2_dn_hsa-mir-181b_dn_2883	JAG2_code_potential_somatic	JAG2	hsa-mir-181b	2883	ENSG00000184916	hsa-mir-181b	-1	1.63254	-0.207136	1.51e-06	3.71738	1.39149	1	0.444444	36	16	Mutated Gene
CMF-34521	JAG2_dn_hsa-mir-181b_dn_3013	JAG2_code_potential_somatic	JAG2	hsa-mir-181b	3013	ENSG00000184916	hsa-mir-181b	-1	1.63254	-0.219268	3.43e-07	3.69765	1.39948	1	0.444444	36	16	Mutated Gene
CMF-34522	JAG2_dn_hsa-mir-181b_dn_1067	JAG2_code_potential_somatic	JAG2	hsa-mir-181b	1067	ENSG00000184916	hsa-mir-181b	-1	1.63254	-0.222702	2.22e-07	3.5841	1.32712	1	0.444444	36	16	Mutated Gene
CMF-34523	JAG2_dn_hsa-mir-181b_dn_3231	JAG2_code_potential_somatic	JAG2	hsa-mir-181b	3231	ENSG00000184916	hsa-mir-181b	-1	1.63254	-0.260159	1.2e-09	4.73342	1.75048	1	0.444444	36	16	Mutated Gene
CMF-34524	JAG2_dn_hsa-mir-181b_dn_3449	JAG2_code_potential_somatic	JAG2	hsa-mir-181b	3449	ENSG00000184916	hsa-mir-181b	-1	1.63254	-0.264729	5.98e-10	4.21129	1.53528	1	0.444444	36	16	Mutated Gene
CMF-34525	JAG2_dn_hsa-mir-181b_dn_3459	JAG2_code_potential_somatic	JAG2	hsa-mir-181b	3459	ENSG00000184916	hsa-mir-181b	-1	1.63254	-0.242935	1.47e-08	4.92691	1.80993	1	0.444444	36	16	Mutated Gene
CMF-34526	JAG2_dn_hsa-mir-181b_dn_1645	JAG2_code_potential_somatic	JAG2	hsa-mir-181b	1645	ENSG00000184916	hsa-mir-181b	-1	1.63254	-0.221217	2.68e-07	4.65713	1.78851	1	0.444444	36	16	Mutated Gene
CMF-34527	JAG2_dn_hsa-mir-181b_dn_1853	JAG2_code_potential_somatic	JAG2	hsa-mir-181b	1853	ENSG00000184916	hsa-mir-181b	-1	1.63254	-0.212631	7.81e-07	4.09113	1.50624	1	0.444444	36	16	Mutated Gene
CMF-34528	ESPNP_dn_hsa-mir-326_dn_1906	ESPNP_code_potential_somatic	ESPNP	hsa-mir-326	1906	NA	hsa-mir-326	-1	1.62195	-0.209993	1.07e-06	3.25494	1.39787	1	0.0625	16	1	Mutated Gene
CMF-34529	RBPJL_dn_hsa-mir-328_dn_257	RBPJL_code_potential_somatic	RBPJL	hsa-mir-328	257	ENSG00000124232	hsa-mir-328	-1	1.89493	-0.250249	5.2e-09	3.38095	1.38807	1	0.333333	27	9	Mutated Gene
CMF-34530	RBPJL_dn_hsa-mir-328_dn_157	RBPJL_code_potential_somatic	RBPJL	hsa-mir-328	157	ENSG00000124232	hsa-mir-328	-1	1.89493	-0.35905	1.43e-17	3.13055	1.30579	1	0.333333	27	9	Mutated Gene
CMF-34531	RBPJL_dn_hsa-mir-328_dn_2601	RBPJL_code_potential_somatic	RBPJL	hsa-mir-328	2601	ENSG00000124232	hsa-mir-328	-1	1.89493	-0.367582	2.12e-18	3.63355	1.47832	1	0.333333	27	9	Mutated Gene
CMF-34532	RBPJL_dn_hsa-mir-328_dn_2765	RBPJL_code_potential_somatic	RBPJL	hsa-mir-328	2765	ENSG00000124232	hsa-mir-328	-1	1.89493	-0.363396	5.45e-18	3.44104	1.40914	1	0.333333	27	9	Mutated Gene
CMF-34533	RBPJL_dn_hsa-mir-328_dn_2781	RBPJL_code_potential_somatic	RBPJL	hsa-mir-328	2781	ENSG00000124232	hsa-mir-328	-1	1.89493	-0.368761	1.62e-18	3.60757	1.47166	1	0.333333	27	9	Mutated Gene
CMF-34534	RBPJL_dn_hsa-mir-328_dn_2945	RBPJL_code_potential_somatic	RBPJL	hsa-mir-328	2945	ENSG00000124232	hsa-mir-328	-1	1.89493	-0.202238	2.69e-06	16.153	18.5249	1	0.333333	27	9	Mutated Gene
CMF-34535	RBPJL_dn_hsa-mir-328_dn_3029	RBPJL_code_potential_somatic	RBPJL	hsa-mir-328	3029	ENSG00000124232	hsa-mir-328	-1	1.89493	-0.367582	2.12e-18	3.63355	1.47832	1	0.333333	27	9	Mutated Gene
CMF-34536	RBPJL_dn_hsa-mir-328_dn_3131	RBPJL_code_potential_somatic	RBPJL	hsa-mir-328	3131	ENSG00000124232	hsa-mir-328	-1	1.89493	-0.367582	2.12e-18	3.63355	1.47832	1	0.333333	27	9	Mutated Gene
CMF-34537	RBPJL_dn_hsa-mir-328_dn_1895	RBPJL_code_potential_somatic	RBPJL	hsa-mir-328	1895	ENSG00000124232	hsa-mir-328	-1	1.89493	-0.360996	9.31e-18	3.64846	1.4804	1	0.333333	27	9	Mutated Gene
CMF-34538	RBPJL_dn_hsa-mir-363_dn_189	RBPJL_code_potential_somatic	RBPJL	hsa-mir-363	189	ENSG00000124232	hsa-mir-363	-1	1.36452	-0.241756	1.74e-08	8.64211	3.53198	1	0.578947	19	11	Mutated Gene
CMF-34539	RBPJL_dn_hsa-mir-363_dn_274	RBPJL_code_potential_somatic	RBPJL	hsa-mir-363	274	ENSG00000124232	hsa-mir-363	-1	1.36452	-0.216951	4.58e-07	7.2335	3.14551	1	0.578947	19	11	Mutated Gene
CMF-34540	RBPJL_dn_hsa-mir-363_dn_307	RBPJL_code_potential_somatic	RBPJL	hsa-mir-363	307	ENSG00000124232	hsa-mir-363	-1	1.36452	-0.21344	7.07e-07	5.86007	2.45234	1	0.578947	19	11	Mutated Gene
CMF-34541	RBPJL_dn_hsa-mir-363_dn_411	RBPJL_code_potential_somatic	RBPJL	hsa-mir-363	411	ENSG00000124232	hsa-mir-363	-1	1.36452	-0.210092	1.06e-06	8.17899	3.77181	1	0.578947	19	11	Mutated Gene
CMF-34542	RBPJL_dn_hsa-mir-363_dn_2489	RBPJL_code_potential_somatic	RBPJL	hsa-mir-363	2489	ENSG00000124232	hsa-mir-363	-1	1.36452	-0.21344	7.07e-07	5.86007	2.45234	1	0.578947	19	11	Mutated Gene
CMF-34543	RBPJL_dn_hsa-mir-363_dn_2605	RBPJL_code_potential_somatic	RBPJL	hsa-mir-363	2605	ENSG00000124232	hsa-mir-363	-1	1.36452	-0.216951	4.58e-07	7.2335	3.14551	1	0.578947	19	11	Mutated Gene
CMF-34544	RBPJL_dn_hsa-mir-363_dn_3028	RBPJL_code_potential_somatic	RBPJL	hsa-mir-363	3028	ENSG00000124232	hsa-mir-363	-1	1.36452	-0.21344	7.07e-07	5.86007	2.45234	1	0.578947	19	11	Mutated Gene
CMF-34545	RBPJL_dn_hsa-mir-363_dn_1091	RBPJL_code_potential_somatic	RBPJL	hsa-mir-363	1091	ENSG00000124232	hsa-mir-363	-1	1.36452	-0.226613	1.34e-07	6.96224	2.74709	1	0.578947	19	11	Mutated Gene
CMF-34546	RBPJL_dn_hsa-mir-363_dn_1457	RBPJL_code_potential_somatic	RBPJL	hsa-mir-363	1457	ENSG00000124232	hsa-mir-363	-1	1.36452	-0.21344	7.07e-07	5.86007	2.45234	1	0.578947	19	11	Mutated Gene
CMF-34547	RBPJL_dn_hsa-mir-363_dn_3695	RBPJL_code_potential_somatic	RBPJL	hsa-mir-363	3695	ENSG00000124232	hsa-mir-363	-1	1.36452	-0.21344	7.07e-07	5.86007	2.45234	1	0.578947	19	11	Mutated Gene
CMF-34548	RBPJL_dn_hsa-mir-363_dn_1847	RBPJL_code_potential_somatic	RBPJL	hsa-mir-363	1847	ENSG00000124232	hsa-mir-363	-1	1.36452	-0.216951	4.58e-07	7.2335	3.14551	1	0.578947	19	11	Mutated Gene
CMF-34549	TYK2_up_hsa-mir-328_dn_152	TYK2_code_potential_somatic	TYK2	hsa-mir-328	152	ENSG00000105397	hsa-mir-328	1	1.90674	-0.210482	1.01e-06	-4.20276	1.71125	1	0.222222	27	6	Mutated Gene
CMF-34550	TYK2_up_hsa-mir-328_dn_1047	TYK2_code_potential_somatic	TYK2	hsa-mir-328	1047	ENSG00000105397	hsa-mir-328	1	1.90674	-0.216046	5.13e-07	-8.11047	8.0388	1	0.222222	27	6	Mutated Gene
CMF-34551	TYK2_up_hsa-mir-328_dn_1734	TYK2_code_potential_somatic	TYK2	hsa-mir-328	1734	ENSG00000105397	hsa-mir-328	1	1.90674	-0.212304	8.12e-07	-5.14907	2.56297	1	0.222222	27	6	Mutated Gene
CMF-34552	TYK2_up_hsa-mir-328_dn_3789	TYK2_code_potential_somatic	TYK2	hsa-mir-328	3789	ENSG00000105397	hsa-mir-328	1	1.90674	-0.212304	8.12e-07	-5.14907	2.56297	1	0.222222	27	6	Mutated Gene
CMF-34553	TYK2_up_hsa-mir-328_dn_1890	TYK2_code_potential_somatic	TYK2	hsa-mir-328	1890	ENSG00000105397	hsa-mir-328	1	1.90674	-0.219812	3.2e-07	-7.36214	3.42849	1	0.222222	27	6	Mutated Gene
CMF-34554	TYK2_up_hsa-mir-328_dn_2043	TYK2_code_potential_somatic	TYK2	hsa-mir-328	2043	ENSG00000105397	hsa-mir-328	1	1.90674	-0.211017	9.5e-07	-3.16644	1.65836	1	0.222222	27	6	Mutated Gene
CMF-34555	TYK2_up_hsa-mir-181d_dn_2224	TYK2_code_potential_somatic	TYK2	hsa-mir-181d	2224	ENSG00000105397	hsa-mir-181d	1	1.34428	-0.242111	1.65e-08	-5.71258	2.61461	1	0.0967742	31	3	Mutated Gene
CMF-34556	TYK2_up_hsa-mir-181d_dn_1459	TYK2_code_potential_somatic	TYK2	hsa-mir-181d	1459	ENSG00000105397	hsa-mir-181d	1	1.34428	-0.236115	3.78e-08	-3.99914	1.65173	1	0.0967742	31	3	Mutated Gene
CMF-34557	TYK2_up_hsa-mir-181d_dn_1820	TYK2_code_potential_somatic	TYK2	hsa-mir-181d	1820	ENSG00000105397	hsa-mir-181d	1	1.34428	-0.214752	6.02e-07	-8.74179	13.2186	1	0.0967742	31	3	Mutated Gene
CMF-34558	TYK2_up_hsa-mir-33_dn_2224	TYK2_code_potential_somatic	TYK2	hsa-mir-33	2224	ENSG00000105397	hsa-mir-33	1	2.41272	-0.319522	4.81e-14	-5.71258	2.61461	1	0.172414	29	5	Mutated Gene
CMF-34559	TYK2_up_hsa-mir-33_dn_2402	TYK2_code_potential_somatic	TYK2	hsa-mir-33	2402	ENSG00000105397	hsa-mir-33	1	2.41272	-0.295045	4.17e-12	-3.23487	1.99587	1	0.172414	29	5	Mutated Gene
CMF-34560	TYK2_up_hsa-mir-33_dn_2837	TYK2_code_potential_somatic	TYK2	hsa-mir-33	2837	ENSG00000105397	hsa-mir-33	1	2.41272	-0.290618	8.95e-12	-3.94964	2.59	1	0.172414	29	5	Mutated Gene
CMF-34561	TYK2_up_hsa-mir-33_dn_1459	TYK2_code_potential_somatic	TYK2	hsa-mir-33	1459	ENSG00000105397	hsa-mir-33	1	2.41272	-0.315791	9.75e-14	-3.99914	1.65173	1	0.172414	29	5	Mutated Gene
CMF-34562	TYK2_up_hsa-mir-33_dn_1820	TYK2_code_potential_somatic	TYK2	hsa-mir-33	1820	ENSG00000105397	hsa-mir-33	1	2.41272	-0.301753	1.28e-12	-8.74179	13.2186	1	0.172414	29	5	Mutated Gene
CMF-34563	TYK2_up_hsa-mir-186_dn_2402	TYK2_code_potential_somatic	TYK2	hsa-mir-186	2402	ENSG00000105397	hsa-mir-186	1	1.44387	-0.20889	1.23e-06	-3.23487	1.99587	1	0.3	10	3	Mutated Gene
CMF-34564	TYK2_up_hsa-mir-186_dn_2837	TYK2_code_potential_somatic	TYK2	hsa-mir-186	2837	ENSG00000105397	hsa-mir-186	1	1.44387	-0.204949	1.96e-06	-3.94964	2.59	1	0.3	10	3	Mutated Gene
CMF-34565	TYK2_up_hsa-mir-186_dn_1459	TYK2_code_potential_somatic	TYK2	hsa-mir-186	1459	ENSG00000105397	hsa-mir-186	1	1.44387	-0.20093	3.12e-06	-3.99914	1.65173	1	0.3	10	3	Mutated Gene
CMF-34566	TYK2_up_hsa-mir-9_dn_2053	TYK2_code_potential_somatic	TYK2	hsa-mir-9	2053	ENSG00000105397	hsa-mir-9	1	1.99288	-0.402705	4.41e-22	-7.82736	11.9096	1	0.2	25	5	Mutated Gene
CMF-34567	TYK2_up_hsa-mir-9_dn_2224	TYK2_code_potential_somatic	TYK2	hsa-mir-9	2224	ENSG00000105397	hsa-mir-9	1	1.99288	-0.267936	3.64e-10	-5.71258	2.61461	1	0.2	25	5	Mutated Gene
CMF-34568	TYK2_up_hsa-mir-9_dn_3010	TYK2_code_potential_somatic	TYK2	hsa-mir-9	3010	ENSG00000105397	hsa-mir-9	1	1.99288	-0.432434	1.46e-25	-3.54117	1.40825	1	0.2	25	5	Mutated Gene
CMF-34569	TYK2_up_hsa-mir-9_dn_1459	TYK2_code_potential_somatic	TYK2	hsa-mir-9	1459	ENSG00000105397	hsa-mir-9	1	1.99288	-0.270271	2.52e-10	-3.99914	1.65173	1	0.2	25	5	Mutated Gene
CMF-34570	TYK2_up_hsa-mir-9_dn_1820	TYK2_code_potential_somatic	TYK2	hsa-mir-9	1820	ENSG00000105397	hsa-mir-9	1	1.99288	-0.2575	1.79e-09	-8.74179	13.2186	1	0.2	25	5	Mutated Gene
CMF-34571	COL12A1_dn_hsa-mir-181b_dn_2224	COL12A1_code_potential_somatic	COL12A1	hsa-mir-181b	2224	ENSG00000111799	hsa-mir-181b	-1	1.83262	-0.293161	5.78e-12	4.17556	1.35747	1	0.277778	36	10	Mutated Gene
CMF-34572	COL12A1_dn_hsa-mir-181b_dn_679	COL12A1_code_potential_somatic	COL12A1	hsa-mir-181b	679	ENSG00000111799	hsa-mir-181b	-1	1.83262	-0.242122	1.65e-08	4.23606	1.42499	1	0.277778	36	10	Mutated Gene
CMF-34573	COL12A1_dn_hsa-mir-181b_dn_738	COL12A1_code_potential_somatic	COL12A1	hsa-mir-181b	738	ENSG00000111799	hsa-mir-181b	-1	1.83262	-0.212131	8.3e-07	3.91927	1.30895	1	0.277778	36	10	Mutated Gene
CMF-34574	COL12A1_dn_hsa-mir-181b_dn_2883	COL12A1_code_potential_somatic	COL12A1	hsa-mir-181b	2883	ENSG00000111799	hsa-mir-181b	-1	1.83262	-0.207136	1.51e-06	4.17405	1.3773	1	0.277778	36	10	Mutated Gene
CMF-34575	COL12A1_dn_hsa-mir-181b_dn_3013	COL12A1_code_potential_somatic	COL12A1	hsa-mir-181b	3013	ENSG00000111799	hsa-mir-181b	-1	1.83262	-0.219268	3.43e-07	4.47819	1.4725	1	0.277778	36	10	Mutated Gene
CMF-34576	COL12A1_dn_hsa-mir-181b_dn_970	COL12A1_code_potential_somatic	COL12A1	hsa-mir-181b	970	ENSG00000111799	hsa-mir-181b	-1	1.83262	-0.220181	3.06e-07	4.83402	1.56694	1	0.277778	36	10	Mutated Gene
CMF-34577	COL12A1_dn_hsa-mir-181b_dn_3072	COL12A1_code_potential_somatic	COL12A1	hsa-mir-181b	3072	ENSG00000111799	hsa-mir-181b	-1	1.83262	-0.204588	2.04e-06	3.95559	1.30621	1	0.277778	36	10	Mutated Gene
CMF-34578	COL12A1_dn_hsa-mir-181b_dn_1067	COL12A1_code_potential_somatic	COL12A1	hsa-mir-181b	1067	ENSG00000111799	hsa-mir-181b	-1	1.83262	-0.222702	2.22e-07	4.12308	1.37417	1	0.277778	36	10	Mutated Gene
CMF-34579	COL12A1_dn_hsa-mir-181b_dn_3231	COL12A1_code_potential_somatic	COL12A1	hsa-mir-181b	3231	ENSG00000111799	hsa-mir-181b	-1	1.83262	-0.260159	1.2e-09	4.10752	1.33156	1	0.277778	36	10	Mutated Gene
CMF-34580	COL12A1_dn_hsa-mir-181b_dn_3459	COL12A1_code_potential_somatic	COL12A1	hsa-mir-181b	3459	ENSG00000111799	hsa-mir-181b	-1	1.83262	-0.242935	1.47e-08	3.89555	1.32592	1	0.277778	36	10	Mutated Gene
CMF-34581	MEN1_dn_hsa-mir-328_dn_2781	MEN1_code_potential_somatic	MEN1	hsa-mir-328	2781	ENSG00000133895	hsa-mir-328	-1	1.69954	-0.368761	1.62e-18	4.39179	1.62296	1	0.037037	27	1	Mutated Gene
CMF-34582	ADAM6_dn_hsa-mir-338_dn_171	ADAM6_code_potential_somatic	ADAM6	hsa-mir-338	171	NA	hsa-mir-338	-1	1.3721	-0.249648	5.67e-09	3.855	1.36889	1	0.0126582	79	1	Mutated Gene
CMF-34583	MYH8_dn_hsa-mir-346_dn_2123	MYH8_code_potential_somatic	MYH8	hsa-mir-346	2123	ENSG00000133020	hsa-mir-346	-1	3.67949	-0.206096	1.71e-06	2.86553	1.58741	1	0.7	20	14	Mutated Gene
CMF-34584	MYH8_dn_hsa-mir-346_dn_2161	MYH8_code_potential_somatic	MYH8	hsa-mir-346	2161	ENSG00000133020	hsa-mir-346	-1	3.67949	-0.218115	3.96e-07	2.64424	1.43608	1	0.7	20	14	Mutated Gene
CMF-34585	MYH8_dn_hsa-mir-346_dn_117	MYH8_code_potential_somatic	MYH8	hsa-mir-346	117	ENSG00000133020	hsa-mir-346	-1	3.67949	-0.230509	8.02e-08	2.71883	1.47664	1	0.7	20	14	Mutated Gene
CMF-34586	MYH8_dn_hsa-mir-346_dn_397	MYH8_code_potential_somatic	MYH8	hsa-mir-346	397	ENSG00000133020	hsa-mir-346	-1	3.67949	-0.228213	1.09e-07	2.81444	1.53212	1	0.7	20	14	Mutated Gene
CMF-34587	MYH8_dn_hsa-mir-346_dn_419	MYH8_code_potential_somatic	MYH8	hsa-mir-346	419	ENSG00000133020	hsa-mir-346	-1	3.67949	-0.232911	5.82e-08	2.87494	1.55942	1	0.7	20	14	Mutated Gene
CMF-34588	MYH8_dn_hsa-mir-346_dn_2477	MYH8_code_potential_somatic	MYH8	hsa-mir-346	2477	ENSG00000133020	hsa-mir-346	-1	3.67949	-0.232101	6.49e-08	2.75951	1.49227	1	0.7	20	14	Mutated Gene
CMF-34589	MYH8_dn_hsa-mir-346_dn_2585	MYH8_code_potential_somatic	MYH8	hsa-mir-346	2585	ENSG00000133020	hsa-mir-346	-1	3.67949	-0.204133	2.15e-06	3.06776	1.6367	1	0.7	20	14	Mutated Gene
CMF-34590	MYH8_dn_hsa-mir-346_dn_2885	MYH8_code_potential_somatic	MYH8	hsa-mir-346	2885	ENSG00000133020	hsa-mir-346	-1	3.67949	-0.221777	2.5e-07	2.57837	1.39126	1	0.7	20	14	Mutated Gene
CMF-34591	MYH8_dn_hsa-mir-346_dn_3134	MYH8_code_potential_somatic	MYH8	hsa-mir-346	3134	ENSG00000133020	hsa-mir-346	-1	3.67949	-0.226771	1.31e-07	2.76863	1.48997	1	0.7	20	14	Mutated Gene
CMF-34592	MYH8_dn_hsa-mir-346_dn_3348	MYH8_code_potential_somatic	MYH8	hsa-mir-346	3348	ENSG00000133020	hsa-mir-346	-1	3.67949	-0.226053	1.44e-07	2.47286	1.31759	1	0.7	20	14	Mutated Gene
CMF-34593	MYH8_dn_hsa-mir-346_dn_1592	MYH8_code_potential_somatic	MYH8	hsa-mir-346	1592	ENSG00000133020	hsa-mir-346	-1	3.67949	-0.222024	2.42e-07	2.70639	1.47615	1	0.7	20	14	Mutated Gene
CMF-34594	MYH8_dn_hsa-mir-346_dn_1679	MYH8_code_potential_somatic	MYH8	hsa-mir-346	1679	ENSG00000133020	hsa-mir-346	-1	3.67949	-0.20858	1.27e-06	2.97105	1.64717	1	0.7	20	14	Mutated Gene
CMF-34595	MYH8_dn_hsa-mir-346_dn_1829	MYH8_code_potential_somatic	MYH8	hsa-mir-346	1829	ENSG00000133020	hsa-mir-346	-1	3.67949	-0.223898	1.9e-07	2.78134	1.51002	1	0.7	20	14	Mutated Gene
CMF-34596	MYH8_dn_hsa-mir-346_dn_1926	MYH8_code_potential_somatic	MYH8	hsa-mir-346	1926	ENSG00000133020	hsa-mir-346	-1	3.67949	-0.202038	2.75e-06	3.00764	1.66983	1	0.7	20	14	Mutated Gene
CMF-34597	MYH8_dn_hsa-mir-7_dn_246	MYH8_code_potential_somatic	MYH8	hsa-mir-7	246	ENSG00000133020	hsa-mir-7	-1	3.5308	-0.2275	1.19e-07	2.44755	1.33871	1	0.166667	18	3	Mutated Gene
CMF-34598	MYH8_dn_hsa-mir-7_dn_635	MYH8_code_potential_somatic	MYH8	hsa-mir-7	635	ENSG00000133020	hsa-mir-7	-1	3.5308	-0.207051	1.53e-06	2.5547	1.34438	1	0.166667	18	3	Mutated Gene
CMF-34599	MYH8_dn_hsa-mir-7_dn_1138	MYH8_code_potential_somatic	MYH8	hsa-mir-7	1138	ENSG00000133020	hsa-mir-7	-1	3.5308	-0.207051	1.53e-06	2.5547	1.34438	1	0.166667	18	3	Mutated Gene
CMF-34600	MYH8_dn_hsa-mir-33_dn_177	MYH8_code_potential_somatic	MYH8	hsa-mir-33	177	ENSG00000133020	hsa-mir-33	-1	1.63421	-0.229528	9.13e-08	3.97227	2.08714	1	0.37931	29	11	Mutated Gene
CMF-34601	MYH8_dn_hsa-mir-33_dn_2426	MYH8_code_potential_somatic	MYH8	hsa-mir-33	2426	ENSG00000133020	hsa-mir-33	-1	1.63421	-0.338866	1.05e-15	2.94799	1.54039	1	0.37931	29	11	Mutated Gene
CMF-34602	MYH8_dn_hsa-mir-33_dn_626	MYH8_code_potential_somatic	MYH8	hsa-mir-33	626	ENSG00000133020	hsa-mir-33	-1	1.63421	-0.219748	3.23e-07	3.10124	1.63737	1	0.37931	29	11	Mutated Gene
CMF-34603	MYH8_dn_hsa-mir-33_dn_679	MYH8_code_potential_somatic	MYH8	hsa-mir-33	679	ENSG00000133020	hsa-mir-33	-1	1.63421	-0.224833	1.69e-07	3.51241	1.85721	1	0.37931	29	11	Mutated Gene
CMF-34604	MYH8_dn_hsa-mir-33_dn_3013	MYH8_code_potential_somatic	MYH8	hsa-mir-33	3013	ENSG00000133020	hsa-mir-33	-1	1.63421	-0.217213	4.44e-07	3.09456	1.63943	1	0.37931	29	11	Mutated Gene
CMF-34605	MYH8_dn_hsa-mir-33_dn_970	MYH8_code_potential_somatic	MYH8	hsa-mir-33	970	ENSG00000133020	hsa-mir-33	-1	1.63421	-0.213217	7.27e-07	2.99502	1.58442	1	0.37931	29	11	Mutated Gene
CMF-34606	MYH8_dn_hsa-mir-33_dn_1067	MYH8_code_potential_somatic	MYH8	hsa-mir-33	1067	ENSG00000133020	hsa-mir-33	-1	1.63421	-0.221378	2.63e-07	3.06379	1.62017	1	0.37931	29	11	Mutated Gene
CMF-34607	MYH8_dn_hsa-mir-33_dn_3231	MYH8_code_potential_somatic	MYH8	hsa-mir-33	3231	ENSG00000133020	hsa-mir-33	-1	1.63421	-0.205938	1.74e-06	3.11148	1.63022	1	0.37931	29	11	Mutated Gene
CMF-34608	MYH8_dn_hsa-mir-33_dn_3449	MYH8_code_potential_somatic	MYH8	hsa-mir-33	3449	ENSG00000133020	hsa-mir-33	-1	1.63421	-0.253909	3.05e-09	3.20914	1.67605	1	0.37931	29	11	Mutated Gene
CMF-34609	MYH8_dn_hsa-mir-33_dn_3459	MYH8_code_potential_somatic	MYH8	hsa-mir-33	3459	ENSG00000133020	hsa-mir-33	-1	1.63421	-0.228475	1.05e-07	3.25786	1.7217	1	0.37931	29	11	Mutated Gene
CMF-34610	MYH8_dn_hsa-mir-33_dn_1645	MYH8_code_potential_somatic	MYH8	hsa-mir-33	1645	ENSG00000133020	hsa-mir-33	-1	1.63421	-0.210069	1.06e-06	3.14021	1.65663	1	0.37931	29	11	Mutated Gene
CMF-34611	MYH8_dn_hsa-mir-129_dn_2123	MYH8_code_potential_somatic	MYH8	hsa-mir-129	2123	ENSG00000133020	hsa-mir-129	-1	2.88991	-0.208569	1.27e-06	2.86553	1.58741	1	0.322581	155	50	Mutated Gene
CMF-34612	MYH8_dn_hsa-mir-129_dn_2145	MYH8_code_potential_somatic	MYH8	hsa-mir-129	2145	ENSG00000133020	hsa-mir-129	-1	2.88991	-0.336259	1.78e-15	2.62405	1.37879	1	0.322581	155	50	Mutated Gene
CMF-34613	MYH8_dn_hsa-mir-129_dn_2161	MYH8_code_potential_somatic	MYH8	hsa-mir-129	2161	ENSG00000133020	hsa-mir-129	-1	2.88991	-0.216685	4.74e-07	2.64424	1.43608	1	0.322581	155	50	Mutated Gene
CMF-34614	MYH8_dn_hsa-mir-129_dn_117	MYH8_code_potential_somatic	MYH8	hsa-mir-129	117	ENSG00000133020	hsa-mir-129	-1	2.88991	-0.233166	5.63e-08	2.71883	1.47664	1	0.322581	155	50	Mutated Gene
CMF-34615	MYH8_dn_hsa-mir-129_dn_2175	MYH8_code_potential_somatic	MYH8	hsa-mir-129	2175	ENSG00000133020	hsa-mir-129	-1	2.88991	-0.309387	3.21e-13	2.5315	1.40469	1	0.322581	155	50	Mutated Gene
CMF-34616	MYH8_dn_hsa-mir-129_dn_177	MYH8_code_potential_somatic	MYH8	hsa-mir-129	177	ENSG00000133020	hsa-mir-129	-1	2.88991	-0.367293	2.27e-18	3.97227	2.08714	1	0.322581	155	50	Mutated Gene
CMF-34617	MYH8_dn_hsa-mir-129_dn_377	MYH8_code_potential_somatic	MYH8	hsa-mir-129	377	ENSG00000133020	hsa-mir-129	-1	2.88991	-0.34269	4.75e-16	3.14517	1.66954	1	0.322581	155	50	Mutated Gene
CMF-34618	MYH8_dn_hsa-mir-129_dn_2426	MYH8_code_potential_somatic	MYH8	hsa-mir-129	2426	ENSG00000133020	hsa-mir-129	-1	2.88991	-0.382753	6.17e-20	2.94799	1.54039	1	0.322581	155	50	Mutated Gene
CMF-34619	MYH8_dn_hsa-mir-129_dn_397	MYH8_code_potential_somatic	MYH8	hsa-mir-129	397	ENSG00000133020	hsa-mir-129	-1	2.88991	-0.22427	1.81e-07	2.81444	1.53212	1	0.322581	155	50	Mutated Gene
CMF-34620	MYH8_dn_hsa-mir-129_dn_415	MYH8_code_potential_somatic	MYH8	hsa-mir-129	415	ENSG00000133020	hsa-mir-129	-1	2.88991	-0.351608	7.22e-17	2.81327	1.48646	1	0.322581	155	50	Mutated Gene
CMF-34621	MYH8_dn_hsa-mir-129_dn_419	MYH8_code_potential_somatic	MYH8	hsa-mir-129	419	ENSG00000133020	hsa-mir-129	-1	2.88991	-0.237188	3.26e-08	2.87494	1.55942	1	0.322581	155	50	Mutated Gene
CMF-34622	MYH8_dn_hsa-mir-129_dn_2465	MYH8_code_potential_somatic	MYH8	hsa-mir-129	2465	ENSG00000133020	hsa-mir-129	-1	2.88991	-0.284532	2.5e-11	2.90465	1.55278	1	0.322581	155	50	Mutated Gene
CMF-34623	MYH8_dn_hsa-mir-129_dn_2477	MYH8_code_potential_somatic	MYH8	hsa-mir-129	2477	ENSG00000133020	hsa-mir-129	-1	2.88991	-0.236056	3.81e-08	2.75951	1.49227	1	0.322581	155	50	Mutated Gene
CMF-34624	MYH8_dn_hsa-mir-129_dn_2500	MYH8_code_potential_somatic	MYH8	hsa-mir-129	2500	ENSG00000133020	hsa-mir-129	-1	2.88991	-0.210777	9.78e-07	2.86095	1.55312	1	0.322581	155	50	Mutated Gene
CMF-34625	MYH8_dn_hsa-mir-129_dn_2585	MYH8_code_potential_somatic	MYH8	hsa-mir-129	2585	ENSG00000133020	hsa-mir-129	-1	2.88991	-0.234401	4.77e-08	3.06776	1.6367	1	0.322581	155	50	Mutated Gene
CMF-34626	MYH8_dn_hsa-mir-129_dn_2622	MYH8_code_potential_somatic	MYH8	hsa-mir-129	2622	ENSG00000133020	hsa-mir-129	-1	2.88991	-0.362838	6.18e-18	2.67125	1.40504	1	0.322581	155	50	Mutated Gene
