## Supplementary Table 2 for "An atlas of causal and mechanistic drivers of interpatient heterogeneity in glioma" (part 3 of 3)

### Sheet: Supplementary_Table2 (continued)
Supplementary Table 2: List and details of disease relevant causal mechanistic flows
CMF-34627	MYH8_dn_hsa-mir-129_dn_576	MYH8_code_potential_somatic	MYH8	hsa-mir-129	576	ENSG00000133020	hsa-mir-129	-1	2.88991	-0.336071	1.85e-15	3.27235	1.74085	1	0.322581	155	50	Mutated Gene
CMF-34628	MYH8_dn_hsa-mir-129_dn_2652	MYH8_code_potential_somatic	MYH8	hsa-mir-129	2652	ENSG00000133020	hsa-mir-129	-1	2.88991	-0.309387	3.21e-13	2.5315	1.40469	1	0.322581	155	50	Mutated Gene
CMF-34629	MYH8_dn_hsa-mir-129_dn_626	MYH8_code_potential_somatic	MYH8	hsa-mir-129	626	ENSG00000133020	hsa-mir-129	-1	2.88991	-0.35443	3.93e-17	3.10124	1.63737	1	0.322581	155	50	Mutated Gene
CMF-34630	MYH8_dn_hsa-mir-129_dn_635	MYH8_code_potential_somatic	MYH8	hsa-mir-129	635	ENSG00000133020	hsa-mir-129	-1	2.88991	-0.300014	1.74e-12	2.5547	1.34438	1	0.322581	155	50	Mutated Gene
CMF-34631	MYH8_dn_hsa-mir-129_dn_679	MYH8_code_potential_somatic	MYH8	hsa-mir-129	679	ENSG00000133020	hsa-mir-129	-1	2.88991	-0.362209	7.11e-18	3.51241	1.85721	1	0.322581	155	50	Mutated Gene
CMF-34632	MYH8_dn_hsa-mir-129_dn_738	MYH8_code_potential_somatic	MYH8	hsa-mir-129	738	ENSG00000133020	hsa-mir-129	-1	2.88991	-0.357701	1.92e-17	2.88733	1.52493	1	0.322581	155	50	Mutated Gene
CMF-34633	MYH8_dn_hsa-mir-129_dn_752	MYH8_code_potential_somatic	MYH8	hsa-mir-129	752	ENSG00000133020	hsa-mir-129	-1	2.88991	-0.309387	3.21e-13	2.5315	1.40469	1	0.322581	155	50	Mutated Gene
CMF-34634	MYH8_dn_hsa-mir-129_dn_2883	MYH8_code_potential_somatic	MYH8	hsa-mir-129	2883	ENSG00000133020	hsa-mir-129	-1	2.88991	-0.331808	4.36e-15	2.98944	1.584	1	0.322581	155	50	Mutated Gene
CMF-34635	MYH8_dn_hsa-mir-129_dn_2885	MYH8_code_potential_somatic	MYH8	hsa-mir-129	2885	ENSG00000133020	hsa-mir-129	-1	2.88991	-0.221118	2.71e-07	2.57837	1.39126	1	0.322581	155	50	Mutated Gene
CMF-34636	MYH8_dn_hsa-mir-129_dn_3013	MYH8_code_potential_somatic	MYH8	hsa-mir-129	3013	ENSG00000133020	hsa-mir-129	-1	2.88991	-0.365393	3.48e-18	3.09456	1.63943	1	0.322581	155	50	Mutated Gene
CMF-34637	MYH8_dn_hsa-mir-129_dn_970	MYH8_code_potential_somatic	MYH8	hsa-mir-129	970	ENSG00000133020	hsa-mir-129	-1	2.88991	-0.36914	1.49e-18	2.99502	1.58442	1	0.322581	155	50	Mutated Gene
CMF-34638	MYH8_dn_hsa-mir-129_dn_983	MYH8_code_potential_somatic	MYH8	hsa-mir-129	983	ENSG00000133020	hsa-mir-129	-1	2.88991	-0.276683	9.07e-11	2.48723	1.30514	1	0.322581	155	50	Mutated Gene
CMF-34639	MYH8_dn_hsa-mir-129_dn_3031	MYH8_code_potential_somatic	MYH8	hsa-mir-129	3031	ENSG00000133020	hsa-mir-129	-1	2.88991	-0.314605	1.22e-13	2.49742	1.30511	1	0.322581	155	50	Mutated Gene
CMF-34640	MYH8_dn_hsa-mir-129_dn_995	MYH8_code_potential_somatic	MYH8	hsa-mir-129	995	ENSG00000133020	hsa-mir-129	-1	2.88991	-0.313212	1.58e-13	3.44808	1.8331	1	0.322581	155	50	Mutated Gene
CMF-34641	MYH8_dn_hsa-mir-129_dn_3072	MYH8_code_potential_somatic	MYH8	hsa-mir-129	3072	ENSG00000133020	hsa-mir-129	-1	2.88991	-0.334328	2.63e-15	3.11097	1.65716	1	0.322581	155	50	Mutated Gene
CMF-34642	MYH8_dn_hsa-mir-129_dn_1067	MYH8_code_potential_somatic	MYH8	hsa-mir-129	1067	ENSG00000133020	hsa-mir-129	-1	2.88991	-0.374715	4.12e-19	3.06379	1.62017	1	0.322581	155	50	Mutated Gene
CMF-34643	MYH8_dn_hsa-mir-129_dn_3134	MYH8_code_potential_somatic	MYH8	hsa-mir-129	3134	ENSG00000133020	hsa-mir-129	-1	2.88991	-0.223831	1.92e-07	2.76863	1.48997	1	0.322581	155	50	Mutated Gene
CMF-34644	MYH8_dn_hsa-mir-129_dn_1138	MYH8_code_potential_somatic	MYH8	hsa-mir-129	1138	ENSG00000133020	hsa-mir-129	-1	2.88991	-0.300014	1.74e-12	2.5547	1.34438	1	0.322581	155	50	Mutated Gene
CMF-34645	MYH8_dn_hsa-mir-129_dn_1178	MYH8_code_potential_somatic	MYH8	hsa-mir-129	1178	ENSG00000133020	hsa-mir-129	-1	2.88991	-0.276683	9.07e-11	2.48723	1.30514	1	0.322581	155	50	Mutated Gene
CMF-34646	MYH8_dn_hsa-mir-129_dn_3231	MYH8_code_potential_somatic	MYH8	hsa-mir-129	3231	ENSG00000133020	hsa-mir-129	-1	2.88991	-0.336121	1.83e-15	3.11148	1.63022	1	0.322581	155	50	Mutated Gene
CMF-34647	MYH8_dn_hsa-mir-129_dn_1294	MYH8_code_potential_somatic	MYH8	hsa-mir-129	1294	ENSG00000133020	hsa-mir-129	-1	2.88991	-0.280378	4.97e-11	3.17234	1.73213	1	0.322581	155	50	Mutated Gene
CMF-34648	MYH8_dn_hsa-mir-129_dn_3348	MYH8_code_potential_somatic	MYH8	hsa-mir-129	3348	ENSG00000133020	hsa-mir-129	-1	2.88991	-0.232372	6.26e-08	2.47286	1.31759	1	0.322581	155	50	Mutated Gene
CMF-34649	MYH8_dn_hsa-mir-129_dn_3449	MYH8_code_potential_somatic	MYH8	hsa-mir-129	3449	ENSG00000133020	hsa-mir-129	-1	2.88991	-0.361675	8e-18	3.20914	1.67605	1	0.322581	155	50	Mutated Gene
CMF-34650	MYH8_dn_hsa-mir-129_dn_3459	MYH8_code_potential_somatic	MYH8	hsa-mir-129	3459	ENSG00000133020	hsa-mir-129	-1	2.88991	-0.374109	4.74e-19	3.25786	1.7217	1	0.322581	155	50	Mutated Gene
CMF-34651	MYH8_dn_hsa-mir-129_dn_3475	MYH8_code_potential_somatic	MYH8	hsa-mir-129	3475	ENSG00000133020	hsa-mir-129	-1	2.88991	-0.298185	2.41e-12	3.07921	1.61814	1	0.322581	155	50	Mutated Gene
CMF-34652	MYH8_dn_hsa-mir-129_dn_1592	MYH8_code_potential_somatic	MYH8	hsa-mir-129	1592	ENSG00000133020	hsa-mir-129	-1	2.88991	-0.223063	2.12e-07	2.70639	1.47615	1	0.322581	155	50	Mutated Gene
CMF-34653	MYH8_dn_hsa-mir-129_dn_1645	MYH8_code_potential_somatic	MYH8	hsa-mir-129	1645	ENSG00000133020	hsa-mir-129	-1	2.88991	-0.368693	1.65e-18	3.14021	1.65663	1	0.322581	155	50	Mutated Gene
CMF-34654	MYH8_dn_hsa-mir-129_dn_1679	MYH8_code_potential_somatic	MYH8	hsa-mir-129	1679	ENSG00000133020	hsa-mir-129	-1	2.88991	-0.207526	1.44e-06	2.97105	1.64717	1	0.322581	155	50	Mutated Gene
CMF-34655	MYH8_dn_hsa-mir-129_dn_1829	MYH8_code_potential_somatic	MYH8	hsa-mir-129	1829	ENSG00000133020	hsa-mir-129	-1	2.88991	-0.228429	1.06e-07	2.78134	1.51002	1	0.322581	155	50	Mutated Gene
CMF-34656	MYH8_dn_hsa-mir-129_dn_1853	MYH8_code_potential_somatic	MYH8	hsa-mir-129	1853	ENSG00000133020	hsa-mir-129	-1	2.88991	-0.350557	9.04e-17	2.86741	1.51654	1	0.322581	155	50	Mutated Gene
CMF-34657	MYH8_dn_hsa-mir-129_dn_1916	MYH8_code_potential_somatic	MYH8	hsa-mir-129	1916	ENSG00000133020	hsa-mir-129	-1	2.88991	-0.251243	4.5e-09	2.51455	1.32099	1	0.322581	155	50	Mutated Gene
CMF-34658	MYH8_dn_hsa-mir-129_dn_1926	MYH8_code_potential_somatic	MYH8	hsa-mir-129	1926	ENSG00000133020	hsa-mir-129	-1	2.88991	-0.208462	1.29e-06	3.00764	1.66983	1	0.322581	155	50	Mutated Gene
CMF-34659	MYH8_dn_hsa-mir-129_dn_1950	MYH8_code_potential_somatic	MYH8	hsa-mir-129	1950	ENSG00000133020	hsa-mir-129	-1	2.88991	-0.308384	3.86e-13	3.07917	1.6657	1	0.322581	155	50	Mutated Gene
CMF-34660	MYH8_dn_hsa-mir-129_dn_2016	MYH8_code_potential_somatic	MYH8	hsa-mir-129	2016	ENSG00000133020	hsa-mir-129	-1	2.88991	-0.314581	1.22e-13	2.99532	1.55056	1	0.322581	155	50	Mutated Gene
CMF-34661	MYH8_dn_hsa-mir-219_dn_2145	MYH8_code_potential_somatic	MYH8	hsa-mir-219	2145	ENSG00000133020	hsa-mir-219	-1	2.22316	-0.24306	1.45e-08	2.62405	1.37879	1	0.536585	41	22	Mutated Gene
CMF-34662	MYH8_dn_hsa-mir-219_dn_177	MYH8_code_potential_somatic	MYH8	hsa-mir-219	177	ENSG00000133020	hsa-mir-219	-1	2.22316	-0.272712	1.72e-10	3.97227	2.08714	1	0.536585	41	22	Mutated Gene
CMF-34663	MYH8_dn_hsa-mir-219_dn_377	MYH8_code_potential_somatic	MYH8	hsa-mir-219	377	ENSG00000133020	hsa-mir-219	-1	2.22316	-0.235787	3.95e-08	3.14517	1.66954	1	0.536585	41	22	Mutated Gene
CMF-34664	MYH8_dn_hsa-mir-219_dn_2426	MYH8_code_potential_somatic	MYH8	hsa-mir-219	2426	ENSG00000133020	hsa-mir-219	-1	2.22316	-0.302296	1.16e-12	2.94799	1.54039	1	0.536585	41	22	Mutated Gene
CMF-34665	MYH8_dn_hsa-mir-219_dn_415	MYH8_code_potential_somatic	MYH8	hsa-mir-219	415	ENSG00000133020	hsa-mir-219	-1	2.22316	-0.242865	1.49e-08	2.81327	1.48646	1	0.536585	41	22	Mutated Gene
CMF-34666	MYH8_dn_hsa-mir-219_dn_2622	MYH8_code_potential_somatic	MYH8	hsa-mir-219	2622	ENSG00000133020	hsa-mir-219	-1	2.22316	-0.251837	4.13e-09	2.67125	1.40504	1	0.536585	41	22	Mutated Gene
CMF-34667	MYH8_dn_hsa-mir-219_dn_576	MYH8_code_potential_somatic	MYH8	hsa-mir-219	576	ENSG00000133020	hsa-mir-219	-1	2.22316	-0.235518	4.1e-08	3.27235	1.74085	1	0.536585	41	22	Mutated Gene
CMF-34668	MYH8_dn_hsa-mir-219_dn_626	MYH8_code_potential_somatic	MYH8	hsa-mir-219	626	ENSG00000133020	hsa-mir-219	-1	2.22316	-0.249504	5.79e-09	3.10124	1.63737	1	0.536585	41	22	Mutated Gene
CMF-34669	MYH8_dn_hsa-mir-219_dn_679	MYH8_code_potential_somatic	MYH8	hsa-mir-219	679	ENSG00000133020	hsa-mir-219	-1	2.22316	-0.279676	5.58e-11	3.51241	1.85721	1	0.536585	41	22	Mutated Gene
CMF-34670	MYH8_dn_hsa-mir-219_dn_738	MYH8_code_potential_somatic	MYH8	hsa-mir-219	738	ENSG00000133020	hsa-mir-219	-1	2.22316	-0.245775	9.87e-09	2.88733	1.52493	1	0.536585	41	22	Mutated Gene
CMF-34671	MYH8_dn_hsa-mir-219_dn_2883	MYH8_code_potential_somatic	MYH8	hsa-mir-219	2883	ENSG00000133020	hsa-mir-219	-1	2.22316	-0.228724	1.02e-07	2.98944	1.584	1	0.536585	41	22	Mutated Gene
CMF-34672	MYH8_dn_hsa-mir-219_dn_3013	MYH8_code_potential_somatic	MYH8	hsa-mir-219	3013	ENSG00000133020	hsa-mir-219	-1	2.22316	-0.257179	1.88e-09	3.09456	1.63943	1	0.536585	41	22	Mutated Gene
CMF-34673	MYH8_dn_hsa-mir-219_dn_970	MYH8_code_potential_somatic	MYH8	hsa-mir-219	970	ENSG00000133020	hsa-mir-219	-1	2.22316	-0.262385	8.57e-10	2.99502	1.58442	1	0.536585	41	22	Mutated Gene
CMF-34674	MYH8_dn_hsa-mir-219_dn_3031	MYH8_code_potential_somatic	MYH8	hsa-mir-219	3031	ENSG00000133020	hsa-mir-219	-1	2.22316	-0.237284	3.22e-08	2.49742	1.30511	1	0.536585	41	22	Mutated Gene
CMF-34675	MYH8_dn_hsa-mir-219_dn_995	MYH8_code_potential_somatic	MYH8	hsa-mir-219	995	ENSG00000133020	hsa-mir-219	-1	2.22316	-0.211409	9.06e-07	3.44808	1.8331	1	0.536585	41	22	Mutated Gene
CMF-34676	MYH8_dn_hsa-mir-219_dn_3072	MYH8_code_potential_somatic	MYH8	hsa-mir-219	3072	ENSG00000133020	hsa-mir-219	-1	2.22316	-0.254623	2.74e-09	3.11097	1.65716	1	0.536585	41	22	Mutated Gene
CMF-34677	MYH8_dn_hsa-mir-219_dn_1067	MYH8_code_potential_somatic	MYH8	hsa-mir-219	1067	ENSG00000133020	hsa-mir-219	-1	2.22316	-0.263589	7.13e-10	3.06379	1.62017	1	0.536585	41	22	Mutated Gene
CMF-34678	MYH8_dn_hsa-mir-219_dn_3231	MYH8_code_potential_somatic	MYH8	hsa-mir-219	3231	ENSG00000133020	hsa-mir-219	-1	2.22316	-0.256209	2.17e-09	3.11148	1.63022	1	0.536585	41	22	Mutated Gene
CMF-34679	MYH8_dn_hsa-mir-219_dn_3449	MYH8_code_potential_somatic	MYH8	hsa-mir-219	3449	ENSG00000133020	hsa-mir-219	-1	2.22316	-0.29014	9.71e-12	3.20914	1.67605	1	0.536585	41	22	Mutated Gene
CMF-34680	MYH8_dn_hsa-mir-219_dn_3459	MYH8_code_potential_somatic	MYH8	hsa-mir-219	3459	ENSG00000133020	hsa-mir-219	-1	2.22316	-0.280011	5.28e-11	3.25786	1.7217	1	0.536585	41	22	Mutated Gene
CMF-34681	MYH8_dn_hsa-mir-219_dn_1645	MYH8_code_potential_somatic	MYH8	hsa-mir-219	1645	ENSG00000133020	hsa-mir-219	-1	2.22316	-0.271134	2.2e-10	3.14021	1.65663	1	0.536585	41	22	Mutated Gene
CMF-34682	MYH8_dn_hsa-mir-219_dn_1853	MYH8_code_potential_somatic	MYH8	hsa-mir-219	1853	ENSG00000133020	hsa-mir-219	-1	2.22316	-0.243097	1.44e-08	2.86741	1.51654	1	0.536585	41	22	Mutated Gene
CMF-34683	MYH8_dn_hsa-mir-577_dn_177	MYH8_code_potential_somatic	MYH8	hsa-mir-577	177	ENSG00000133020	hsa-mir-577	-1	2.18496	-0.213244	7.24e-07	3.97227	2.08714	1	0.215385	65	14	Mutated Gene
CMF-34684	MYH8_dn_hsa-mir-577_dn_2426	MYH8_code_potential_somatic	MYH8	hsa-mir-577	2426	ENSG00000133020	hsa-mir-577	-1	2.18496	-0.235533	4.09e-08	2.94799	1.54039	1	0.215385	65	14	Mutated Gene
CMF-34685	MYH8_dn_hsa-mir-577_dn_2465	MYH8_code_potential_somatic	MYH8	hsa-mir-577	2465	ENSG00000133020	hsa-mir-577	-1	2.18496	-0.231579	6.96e-08	2.90465	1.55278	1	0.215385	65	14	Mutated Gene
CMF-34686	MYH8_dn_hsa-mir-577_dn_635	MYH8_code_potential_somatic	MYH8	hsa-mir-577	635	ENSG00000133020	hsa-mir-577	-1	2.18496	-0.256218	2.17e-09	2.5547	1.34438	1	0.215385	65	14	Mutated Gene
CMF-34687	MYH8_dn_hsa-mir-577_dn_679	MYH8_code_potential_somatic	MYH8	hsa-mir-577	679	ENSG00000133020	hsa-mir-577	-1	2.18496	-0.222035	2.42e-07	3.51241	1.85721	1	0.215385	65	14	Mutated Gene
CMF-34688	MYH8_dn_hsa-mir-577_dn_970	MYH8_code_potential_somatic	MYH8	hsa-mir-577	970	ENSG00000133020	hsa-mir-577	-1	2.18496	-0.200949	3.12e-06	2.99502	1.58442	1	0.215385	65	14	Mutated Gene
CMF-34689	MYH8_dn_hsa-mir-577_dn_983	MYH8_code_potential_somatic	MYH8	hsa-mir-577	983	ENSG00000133020	hsa-mir-577	-1	2.18496	-0.24507	1.09e-08	2.48723	1.30514	1	0.215385	65	14	Mutated Gene
CMF-34690	MYH8_dn_hsa-mir-577_dn_1138	MYH8_code_potential_somatic	MYH8	hsa-mir-577	1138	ENSG00000133020	hsa-mir-577	-1	2.18496	-0.256218	2.17e-09	2.5547	1.34438	1	0.215385	65	14	Mutated Gene
CMF-34691	MYH8_dn_hsa-mir-577_dn_1178	MYH8_code_potential_somatic	MYH8	hsa-mir-577	1178	ENSG00000133020	hsa-mir-577	-1	2.18496	-0.24507	1.09e-08	2.48723	1.30514	1	0.215385	65	14	Mutated Gene
CMF-34692	MYH8_dn_hsa-mir-577_dn_1294	MYH8_code_potential_somatic	MYH8	hsa-mir-577	1294	ENSG00000133020	hsa-mir-577	-1	2.18496	-0.234234	4.87e-08	3.17234	1.73213	1	0.215385	65	14	Mutated Gene
CMF-34693	MYH8_dn_hsa-mir-577_dn_3449	MYH8_code_potential_somatic	MYH8	hsa-mir-577	3449	ENSG00000133020	hsa-mir-577	-1	2.18496	-0.240154	2.17e-08	3.20914	1.67605	1	0.215385	65	14	Mutated Gene
CMF-34694	MYH8_dn_hsa-mir-577_dn_3459	MYH8_code_potential_somatic	MYH8	hsa-mir-577	3459	ENSG00000133020	hsa-mir-577	-1	2.18496	-0.216412	4.9e-07	3.25786	1.7217	1	0.215385	65	14	Mutated Gene
CMF-34695	MYH8_dn_hsa-mir-577_dn_1645	MYH8_code_potential_somatic	MYH8	hsa-mir-577	1645	ENSG00000133020	hsa-mir-577	-1	2.18496	-0.202953	2.47e-06	3.14021	1.65663	1	0.215385	65	14	Mutated Gene
CMF-34696	MYH8_dn_hsa-mir-577_dn_1916	MYH8_code_potential_somatic	MYH8	hsa-mir-577	1916	ENSG00000133020	hsa-mir-577	-1	2.18496	-0.215308	5.62e-07	2.51455	1.32099	1	0.215385	65	14	Mutated Gene
CMF-34697	LAMC3_dn_hsa-mir-150_dn_2016	LAMC3_code_potential_somatic	LAMC3	hsa-mir-150	2016	ENSG00000050555	hsa-mir-150	-1	1.31219	-0.207272	1.49e-06	3.5161	1.8878	1	1	1	1	Mutated Gene
CMF-34698	LAMC3_up_hsa-mir-130b_dn_246	LAMC3_code_potential_somatic	LAMC3	hsa-mir-130b	246	ENSG00000050555	hsa-mir-130b	1	1.47468	-0.221762	2.5e-07	-3.58916	1.76251	1	0.333333	9	3	Mutated Gene
CMF-34699	LAMC3_up_hsa-mir-130b_dn_290	LAMC3_code_potential_somatic	LAMC3	hsa-mir-130b	290	ENSG00000050555	hsa-mir-130b	1	1.47468	-0.235014	4.39e-08	-2.84052	1.39584	1	0.333333	9	3	Mutated Gene
CMF-34700	LAMC3_up_hsa-mir-130b_dn_356	LAMC3_code_potential_somatic	LAMC3	hsa-mir-130b	356	ENSG00000050555	hsa-mir-130b	1	1.47468	-0.236589	3.54e-08	-3.28148	1.61464	1	0.333333	9	3	Mutated Gene
CMF-34701	CYP4F12_up_hsa-mir-93_dn_2123	CYP4F12_code_potential_somatic	CYP4F12	hsa-mir-93	2123	ENSG00000186204	hsa-mir-93	1	2.269	-0.248816	6.39e-09	-3.21205	1.39527	1	0.318182	44	14	Mutated Gene
CMF-34702	CYP4F12_up_hsa-mir-93_dn_117	CYP4F12_code_potential_somatic	CYP4F12	hsa-mir-93	117	ENSG00000186204	hsa-mir-93	1	2.269	-0.252735	3.62e-09	-3.54144	1.57773	1	0.318182	44	14	Mutated Gene
CMF-34703	CYP4F12_up_hsa-mir-93_dn_2412	CYP4F12_code_potential_somatic	CYP4F12	hsa-mir-93	2412	ENSG00000186204	hsa-mir-93	1	2.269	-0.245416	1.04e-08	-3.33112	1.48073	1	0.318182	44	14	Mutated Gene
CMF-34704	CYP4F12_up_hsa-mir-93_dn_371	CYP4F12_code_potential_somatic	CYP4F12	hsa-mir-93	371	ENSG00000186204	hsa-mir-93	1	2.269	-0.252734	3.62e-09	-3.7105	1.60246	1	0.318182	44	14	Mutated Gene
CMF-34705	CYP4F12_up_hsa-mir-93_dn_397	CYP4F12_code_potential_somatic	CYP4F12	hsa-mir-93	397	ENSG00000186204	hsa-mir-93	1	2.269	-0.257713	1.73e-09	-3.08688	1.38865	1	0.318182	44	14	Mutated Gene
CMF-34706	CYP4F12_up_hsa-mir-93_dn_419	CYP4F12_code_potential_somatic	CYP4F12	hsa-mir-93	419	ENSG00000186204	hsa-mir-93	1	2.269	-0.237262	3.23e-08	-3.20349	1.41868	1	0.318182	44	14	Mutated Gene
CMF-34707	CYP4F12_up_hsa-mir-93_dn_2477	CYP4F12_code_potential_somatic	CYP4F12	hsa-mir-93	2477	ENSG00000186204	hsa-mir-93	1	2.269	-0.239546	2.36e-08	-3.88138	1.73267	1	0.318182	44	14	Mutated Gene
CMF-34708	CYP4F12_up_hsa-mir-93_dn_2585	CYP4F12_code_potential_somatic	CYP4F12	hsa-mir-93	2585	ENSG00000186204	hsa-mir-93	1	2.269	-0.240643	2.03e-08	-4.52591	2.08347	1	0.318182	44	14	Mutated Gene
CMF-34709	CYP4F12_up_hsa-mir-93_dn_2885	CYP4F12_code_potential_somatic	CYP4F12	hsa-mir-93	2885	ENSG00000186204	hsa-mir-93	1	2.269	-0.239703	2.31e-08	-3.15617	1.39414	1	0.318182	44	14	Mutated Gene
CMF-34710	CYP4F12_up_hsa-mir-93_dn_3134	CYP4F12_code_potential_somatic	CYP4F12	hsa-mir-93	3134	ENSG00000186204	hsa-mir-93	1	2.269	-0.235368	4.18e-08	-3.19423	1.40931	1	0.318182	44	14	Mutated Gene
CMF-34711	CYP4F12_up_hsa-mir-93_dn_3348	CYP4F12_code_potential_somatic	CYP4F12	hsa-mir-93	3348	ENSG00000186204	hsa-mir-93	1	2.269	-0.246431	8.99e-09	-3.39143	1.51844	1	0.318182	44	14	Mutated Gene
CMF-34712	CYP4F12_up_hsa-mir-93_dn_1592	CYP4F12_code_potential_somatic	CYP4F12	hsa-mir-93	1592	ENSG00000186204	hsa-mir-93	1	2.269	-0.239238	2.46e-08	-2.968	1.3114	1	0.318182	44	14	Mutated Gene
CMF-34713	CYP4F12_up_hsa-mir-93_dn_1679	CYP4F12_code_potential_somatic	CYP4F12	hsa-mir-93	1679	ENSG00000186204	hsa-mir-93	1	2.269	-0.25401	3e-09	-3.31306	1.45485	1	0.318182	44	14	Mutated Gene
CMF-34714	CYP4F12_up_hsa-mir-93_dn_1829	CYP4F12_code_potential_somatic	CYP4F12	hsa-mir-93	1829	ENSG00000186204	hsa-mir-93	1	2.269	-0.243647	1.33e-08	-3.58045	1.57665	1	0.318182	44	14	Mutated Gene
CMF-34715	WDR63_dn_hsa-mir-373_dn_1956	WDR63_code_potential_somatic	WDR63	hsa-mir-373	1956	ENSG00000162643	hsa-mir-373	-1	1.7753	-0.201669	2.87e-06	6.53587	6.86479	1	1	1	1	Mutated Gene
CMF-34716	SLC22A2_dn_hsa-mir-153_dn_1047	SLC22A2_code_potential_somatic	SLC22A2	hsa-mir-153	1047	ENSG00000112499	hsa-mir-153	-1	1.85176	-0.232154	6.45e-08	3.14657	1.46797	1	0.0322581	62	2	Mutated Gene
CMF-34717	SLC22A2_dn_hsa-mir-153_dn_3143	SLC22A2_code_potential_somatic	SLC22A2	hsa-mir-153	3143	ENSG00000112499	hsa-mir-153	-1	1.85176	-0.220154	3.07e-07	2.67238	1.78219	1	0.0322581	62	2	Mutated Gene
CMF-34718	ADAMTS20_dn_hsa-mir-33_dn_2431	ADAMTS20_code_potential_somatic	ADAMTS20	hsa-mir-33	2431	ENSG00000173157	hsa-mir-33	-1	2.02657	-0.292796	6.16e-12	3.00117	1.3281	1	0.206897	29	6	Mutated Gene
CMF-34719	ADAMTS20_dn_hsa-mir-33_dn_2798	ADAMTS20_code_potential_somatic	ADAMTS20	hsa-mir-33	2798	ENSG00000173157	hsa-mir-33	-1	2.02657	-0.229695	8.94e-08	4.00391	1.71053	1	0.206897	29	6	Mutated Gene
CMF-34720	ADAMTS20_dn_hsa-mir-33_dn_2830	ADAMTS20_code_potential_somatic	ADAMTS20	hsa-mir-33	2830	ENSG00000173157	hsa-mir-33	-1	2.02657	-0.287001	1.65e-11	3.54827	1.52608	1	0.206897	29	6	Mutated Gene
CMF-34721	ADAMTS20_dn_hsa-mir-33_dn_2864	ADAMTS20_code_potential_somatic	ADAMTS20	hsa-mir-33	2864	ENSG00000173157	hsa-mir-33	-1	2.02657	-0.295385	3.93e-12	2.97143	1.30477	1	0.206897	29	6	Mutated Gene
CMF-34722	ADAMTS20_dn_hsa-mir-33_dn_3449	ADAMTS20_code_potential_somatic	ADAMTS20	hsa-mir-33	3449	ENSG00000173157	hsa-mir-33	-1	2.02657	-0.253909	3.05e-09	3.57014	1.53145	1	0.206897	29	6	Mutated Gene
CMF-34723	ADAMTS20_dn_hsa-mir-33_dn_3604	ADAMTS20_code_potential_somatic	ADAMTS20	hsa-mir-33	3604	ENSG00000173157	hsa-mir-33	-1	2.02657	-0.303627	9.14e-13	2.9596	1.32253	1	0.206897	29	6	Mutated Gene
CMF-34725	ABCC5_up_hsa-mir-139_dn_2053	ABCC5_code_potential_somatic	ABCC5	hsa-mir-139	2053	ENSG00000114770	hsa-mir-139	1	1.44409	-0.330788	5.35e-15	-3.8381	1.42991	1	0.448276	58	26	Mutated Gene
CMF-34726	ABCC5_up_hsa-mir-139_dn_2196	ABCC5_code_potential_somatic	ABCC5	hsa-mir-139	2196	ENSG00000114770	hsa-mir-139	1	1.44409	-0.314474	1.25e-13	-5.97257	2.22079	1	0.448276	58	26	Mutated Gene
CMF-34727	ABCC5_up_hsa-mir-139_dn_2224	ABCC5_code_potential_somatic	ABCC5	hsa-mir-139	2224	ENSG00000114770	hsa-mir-139	1	1.44409	-0.286333	1.85e-11	-7.09493	2.59418	1	0.448276	58	26	Mutated Gene
CMF-34728	ABCC5_up_hsa-mir-139_dn_189	ABCC5_code_potential_somatic	ABCC5	hsa-mir-139	189	ENSG00000114770	hsa-mir-139	1	1.44409	-0.296927	3e-12	-4.37269	1.37687	1	0.448276	58	26	Mutated Gene
CMF-34729	ABCC5_up_hsa-mir-139_dn_218	ABCC5_code_potential_somatic	ABCC5	hsa-mir-139	218	ENSG00000114770	hsa-mir-139	1	1.44409	-0.329244	7.26e-15	-5.89638	2.01851	1	0.448276	58	26	Mutated Gene
CMF-34730	ABCC5_up_hsa-mir-139_dn_2260	ABCC5_code_potential_somatic	ABCC5	hsa-mir-139	2260	ENSG00000114770	hsa-mir-139	1	1.44409	-0.336347	1.75e-15	-4.00266	1.39001	1	0.448276	58	26	Mutated Gene
CMF-34731	ABCC5_up_hsa-mir-139_dn_2402	ABCC5_code_potential_somatic	ABCC5	hsa-mir-139	2402	ENSG00000114770	hsa-mir-139	1	1.44409	-0.297852	2.55e-12	-5.14206	1.74085	1	0.448276	58	26	Mutated Gene
CMF-34732	ABCC5_up_hsa-mir-139_dn_378	ABCC5_code_potential_somatic	ABCC5	hsa-mir-139	378	ENSG00000114770	hsa-mir-139	1	1.44409	-0.282536	3.48e-11	-4.04925	1.47527	1	0.448276	58	26	Mutated Gene
CMF-34733	ABCC5_up_hsa-mir-139_dn_2446	ABCC5_code_potential_somatic	ABCC5	hsa-mir-139	2446	ENSG00000114770	hsa-mir-139	1	1.44409	-0.310428	2.65e-13	-13.4813	14.7609	1	0.448276	58	26	Mutated Gene
CMF-34734	ABCC5_up_hsa-mir-139_dn_2459	ABCC5_code_potential_somatic	ABCC5	hsa-mir-139	2459	ENSG00000114770	hsa-mir-139	1	1.44409	-0.336991	1.53e-15	-9.52967	5.16415	1	0.448276	58	26	Mutated Gene
CMF-34735	ABCC5_up_hsa-mir-139_dn_572	ABCC5_code_potential_somatic	ABCC5	hsa-mir-139	572	ENSG00000114770	hsa-mir-139	1	1.44409	-0.232759	5.94e-08	-4.16348	1.47518	1	0.448276	58	26	Mutated Gene
CMF-34736	ABCC5_up_hsa-mir-139_dn_646	ABCC5_code_potential_somatic	ABCC5	hsa-mir-139	646	ENSG00000114770	hsa-mir-139	1	1.44409	-0.334472	2.56e-15	-4.64824	1.56775	1	0.448276	58	26	Mutated Gene
CMF-34737	ABCC5_up_hsa-mir-139_dn_655	ABCC5_code_potential_somatic	ABCC5	hsa-mir-139	655	ENSG00000114770	hsa-mir-139	1	1.44409	-0.313995	1.37e-13	-8.11965	3.34616	1	0.448276	58	26	Mutated Gene
CMF-34738	ABCC5_up_hsa-mir-139_dn_2760	ABCC5_code_potential_somatic	ABCC5	hsa-mir-139	2760	ENSG00000114770	hsa-mir-139	1	1.44409	-0.341973	5.51e-16	-3.87238	1.33757	1	0.448276	58	26	Mutated Gene
CMF-34739	ABCC5_up_hsa-mir-139_dn_2837	ABCC5_code_potential_somatic	ABCC5	hsa-mir-139	2837	ENSG00000114770	hsa-mir-139	1	1.44409	-0.318386	5.97e-14	-9.67815	3.47727	1	0.448276	58	26	Mutated Gene
CMF-34740	ABCC5_up_hsa-mir-139_dn_2892	ABCC5_code_potential_somatic	ABCC5	hsa-mir-139	2892	ENSG00000114770	hsa-mir-139	1	1.44409	-0.327273	1.07e-14	-7.60458	2.71201	1	0.448276	58	26	Mutated Gene
CMF-34741	ABCC5_up_hsa-mir-139_dn_2950	ABCC5_code_potential_somatic	ABCC5	hsa-mir-139	2950	ENSG00000114770	hsa-mir-139	1	1.44409	-0.358209	1.72e-17	-8.43763	3.9869	1	0.448276	58	26	Mutated Gene
CMF-34742	ABCC5_up_hsa-mir-139_dn_3010	ABCC5_code_potential_somatic	ABCC5	hsa-mir-139	3010	ENSG00000114770	hsa-mir-139	1	1.44409	-0.240317	2.12e-08	-4.67892	1.70238	1	0.448276	58	26	Mutated Gene
CMF-34743	ABCC5_up_hsa-mir-139_dn_998	ABCC5_code_potential_somatic	ABCC5	hsa-mir-139	998	ENSG00000114770	hsa-mir-139	1	1.44409	-0.292039	7.01e-12	-4.66714	1.5798	1	0.448276	58	26	Mutated Gene
CMF-34744	ABCC5_up_hsa-mir-139_dn_1312	ABCC5_code_potential_somatic	ABCC5	hsa-mir-139	1312	ENSG00000114770	hsa-mir-139	1	1.44409	-0.3107	2.52e-13	-7.76457	3.05589	1	0.448276	58	26	Mutated Gene
CMF-34745	ABCC5_up_hsa-mir-139_dn_1459	ABCC5_code_potential_somatic	ABCC5	hsa-mir-139	1459	ENSG00000114770	hsa-mir-139	1	1.44409	-0.318775	5.54e-14	-11.4618	5.23943	1	0.448276	58	26	Mutated Gene
CMF-34746	ABCC5_up_hsa-mir-139_dn_1546	ABCC5_code_potential_somatic	ABCC5	hsa-mir-139	1546	ENSG00000114770	hsa-mir-139	1	1.44409	-0.30589	6.08e-13	-7.62634	4.10359	1	0.448276	58	26	Mutated Gene
CMF-34747	ABCC5_up_hsa-mir-139_dn_3643	ABCC5_code_potential_somatic	ABCC5	hsa-mir-139	3643	ENSG00000114770	hsa-mir-139	1	1.44409	-0.275873	1.03e-10	-5.48615	1.76749	1	0.448276	58	26	Mutated Gene
CMF-34748	ABCC5_up_hsa-mir-139_dn_1820	ABCC5_code_potential_somatic	ABCC5	hsa-mir-139	1820	ENSG00000114770	hsa-mir-139	1	1.44409	-0.320406	4.06e-14	-10.8247	4.61813	1	0.448276	58	26	Mutated Gene
CMF-34749	ABCC5_up_hsa-mir-139_dn_2006	ABCC5_code_potential_somatic	ABCC5	hsa-mir-139	2006	ENSG00000114770	hsa-mir-139	1	1.44409	-0.363267	5.61e-18	-7.55667	2.95362	1	0.448276	58	26	Mutated Gene
CMF-34750	ABCC5_up_hsa-mir-139_dn_1671	ABCC5_code_potential_somatic	ABCC5	hsa-mir-139	1671	ENSG00000114770	hsa-mir-139	1	1.44409	-0.250163	5.26e-09	-3.95742	1.33275	1	0.448276	58	26	Mutated Gene
CMF-34751	ABCC5_up_hsa-mir-219_dn_61	ABCC5_code_potential_somatic	ABCC5	hsa-mir-219	61	ENSG00000114770	hsa-mir-219	1	1.68855	-0.263028	7.76e-10	-9.27037	2.9735	1	0.487805	41	20	Mutated Gene
CMF-34752	ABCC5_up_hsa-mir-219_dn_2431	ABCC5_code_potential_somatic	ABCC5	hsa-mir-219	2431	ENSG00000114770	hsa-mir-219	1	1.68855	-0.301161	1.42e-12	-19.2254	36.9464	1	0.487805	41	20	Mutated Gene
CMF-34753	ABCC5_up_hsa-mir-219_dn_2446	ABCC5_code_potential_somatic	ABCC5	hsa-mir-219	2446	ENSG00000114770	hsa-mir-219	1	1.68855	-0.209792	1.1e-06	-13.4813	14.7609	1	0.487805	41	20	Mutated Gene
CMF-34754	ABCC5_up_hsa-mir-219_dn_2451	ABCC5_code_potential_somatic	ABCC5	hsa-mir-219	2451	ENSG00000114770	hsa-mir-219	1	1.68855	-0.358086	1.77e-17	-6.2686	1.83366	1	0.487805	41	20	Mutated Gene
CMF-34755	ABCC5_up_hsa-mir-219_dn_651	ABCC5_code_potential_somatic	ABCC5	hsa-mir-219	651	ENSG00000114770	hsa-mir-219	1	1.68855	-0.29969	1.85e-12	-11.3339	4.20589	1	0.487805	41	20	Mutated Gene
CMF-34756	ABCC5_up_hsa-mir-219_dn_2798	ABCC5_code_potential_somatic	ABCC5	hsa-mir-219	2798	ENSG00000114770	hsa-mir-219	1	1.68855	-0.247944	7.24e-09	-5.28947	1.71206	1	0.487805	41	20	Mutated Gene
CMF-34757	ABCC5_up_hsa-mir-219_dn_2830	ABCC5_code_potential_somatic	ABCC5	hsa-mir-219	2830	ENSG00000114770	hsa-mir-219	1	1.68855	-0.300767	1.52e-12	-8.93599	3.26761	1	0.487805	41	20	Mutated Gene
CMF-34758	ABCC5_up_hsa-mir-219_dn_2837	ABCC5_code_potential_somatic	ABCC5	hsa-mir-219	2837	ENSG00000114770	hsa-mir-219	1	1.68855	-0.206129	1.7e-06	-9.67815	3.47727	1	0.487805	41	20	Mutated Gene
CMF-34759	ABCC5_up_hsa-mir-219_dn_2864	ABCC5_code_potential_somatic	ABCC5	hsa-mir-219	2864	ENSG00000114770	hsa-mir-219	1	1.68855	-0.300109	1.71e-12	-9.92207	3.48402	1	0.487805	41	20	Mutated Gene
CMF-34760	ABCC5_up_hsa-mir-219_dn_2940	ABCC5_code_potential_somatic	ABCC5	hsa-mir-219	2940	ENSG00000114770	hsa-mir-219	1	1.68855	-0.288351	1.32e-11	-5.28436	1.66679	1	0.487805	41	20	Mutated Gene
CMF-34761	ABCC5_up_hsa-mir-219_dn_3033	ABCC5_code_potential_somatic	ABCC5	hsa-mir-219	3033	ENSG00000114770	hsa-mir-219	1	1.68855	-0.296323	3.34e-12	-11.349	4.07619	1	0.487805	41	20	Mutated Gene
CMF-34762	ABCC5_up_hsa-mir-219_dn_1067	ABCC5_code_potential_somatic	ABCC5	hsa-mir-219	1067	ENSG00000114770	hsa-mir-219	1	1.68855	-0.263589	7.13e-10	-3.97104	1.3286	1	0.487805	41	20	Mutated Gene
CMF-34763	ABCC5_up_hsa-mir-219_dn_3180	ABCC5_code_potential_somatic	ABCC5	hsa-mir-219	3180	ENSG00000114770	hsa-mir-219	1	1.68855	-0.316498	8.54e-14	-5.81953	1.80949	1	0.487805	41	20	Mutated Gene
CMF-34764	ABCC5_up_hsa-mir-219_dn_3231	ABCC5_code_potential_somatic	ABCC5	hsa-mir-219	3231	ENSG00000114770	hsa-mir-219	1	1.68855	-0.256209	2.17e-09	-4.40048	1.4295	1	0.487805	41	20	Mutated Gene
CMF-34765	ABCC5_up_hsa-mir-219_dn_3449	ABCC5_code_potential_somatic	ABCC5	hsa-mir-219	3449	ENSG00000114770	hsa-mir-219	1	1.68855	-0.29014	9.71e-12	-4.81566	1.5304	1	0.487805	41	20	Mutated Gene
CMF-34766	ABCC5_up_hsa-mir-219_dn_3481	ABCC5_code_potential_somatic	ABCC5	hsa-mir-219	3481	ENSG00000114770	hsa-mir-219	1	1.68855	-0.218782	3.65e-07	-6.16721	1.91531	1	0.487805	41	20	Mutated Gene
CMF-34767	ABCC5_up_hsa-mir-219_dn_1459	ABCC5_code_potential_somatic	ABCC5	hsa-mir-219	1459	ENSG00000114770	hsa-mir-219	1	1.68855	-0.226146	1.42e-07	-11.4618	5.23943	1	0.487805	41	20	Mutated Gene
CMF-34768	ABCC5_up_hsa-mir-219_dn_3604	ABCC5_code_potential_somatic	ABCC5	hsa-mir-219	3604	ENSG00000114770	hsa-mir-219	1	1.68855	-0.259214	1.38e-09	-12.29	4.19738	1	0.487805	41	20	Mutated Gene
CMF-34769	ABCC5_up_hsa-mir-219_dn_1820	ABCC5_code_potential_somatic	ABCC5	hsa-mir-219	1820	ENSG00000114770	hsa-mir-219	1	1.68855	-0.215428	5.54e-07	-10.8247	4.61813	1	0.487805	41	20	Mutated Gene
CMF-34770	ABCC5_up_hsa-mir-219_dn_3012	ABCC5_code_potential_somatic	ABCC5	hsa-mir-219	3012	ENSG00000114770	hsa-mir-219	1	1.68855	-0.271233	2.17e-10	-5.41848	1.79325	1	0.487805	41	20	Mutated Gene
CMF-34771	ABCC5_up_hsa-mir-363_dn_189	ABCC5_code_potential_somatic	ABCC5	hsa-mir-363	189	ENSG00000114770	hsa-mir-363	1	2.28549	-0.241756	1.74e-08	-4.37269	1.37687	1	0.157895	19	3	Mutated Gene
CMF-34772	ABCC5_up_hsa-mir-363_dn_378	ABCC5_code_potential_somatic	ABCC5	hsa-mir-363	378	ENSG00000114770	hsa-mir-363	1	2.28549	-0.249336	5.93e-09	-4.04925	1.47527	1	0.157895	19	3	Mutated Gene
CMF-34773	ABCC5_up_hsa-mir-363_dn_998	ABCC5_code_potential_somatic	ABCC5	hsa-mir-363	998	ENSG00000114770	hsa-mir-363	1	2.28549	-0.266699	4.41e-10	-4.66714	1.5798	1	0.157895	19	3	Mutated Gene
CMF-34774	ABCC5_up_hsa-mir-10b_dn_189	ABCC5_code_potential_somatic	ABCC5	hsa-mir-10b	189	ENSG00000114770	hsa-mir-10b	1	1.32413	-0.233473	5.4e-08	-4.37269	1.37687	1	0.142857	14	2	Mutated Gene
CMF-34775	ABCC5_up_hsa-mir-10b_dn_2053	ABCC5_code_potential_somatic	ABCC5	hsa-mir-10b	2053	ENSG00000114770	hsa-mir-10b	1	1.32413	-0.248503	6.68e-09	-3.8381	1.42991	1	0.142857	14	2	Mutated Gene
CMF-34776	ABCC5_up_hsa-mir-577_dn_61	ABCC5_code_potential_somatic	ABCC5	hsa-mir-577	61	ENSG00000114770	hsa-mir-577	1	2.54681	-0.296583	3.19e-12	-9.27037	2.9735	1	0.492308	65	32	Mutated Gene
CMF-34777	ABCC5_up_hsa-mir-577_dn_2196	ABCC5_code_potential_somatic	ABCC5	hsa-mir-577	2196	ENSG00000114770	hsa-mir-577	1	2.54681	-0.255451	2.43e-09	-5.97257	2.22079	1	0.492308	65	32	Mutated Gene
CMF-34778	ABCC5_up_hsa-mir-577_dn_2224	ABCC5_code_potential_somatic	ABCC5	hsa-mir-577	2224	ENSG00000114770	hsa-mir-577	1	2.54681	-0.224163	1.84e-07	-7.09493	2.59418	1	0.492308	65	32	Mutated Gene
CMF-34779	ABCC5_up_hsa-mir-577_dn_189	ABCC5_code_potential_somatic	ABCC5	hsa-mir-577	189	ENSG00000114770	hsa-mir-577	1	2.54681	-0.245103	1.09e-08	-4.37269	1.37687	1	0.492308	65	32	Mutated Gene
CMF-34780	ABCC5_up_hsa-mir-577_dn_218	ABCC5_code_potential_somatic	ABCC5	hsa-mir-577	218	ENSG00000114770	hsa-mir-577	1	2.54681	-0.250593	4.94e-09	-5.89638	2.01851	1	0.492308	65	32	Mutated Gene
CMF-34781	ABCC5_up_hsa-mir-577_dn_2260	ABCC5_code_potential_somatic	ABCC5	hsa-mir-577	2260	ENSG00000114770	hsa-mir-577	1	2.54681	-0.286461	1.81e-11	-4.00266	1.39001	1	0.492308	65	32	Mutated Gene
CMF-34782	ABCC5_up_hsa-mir-577_dn_2395	ABCC5_code_potential_somatic	ABCC5	hsa-mir-577	2395	ENSG00000114770	hsa-mir-577	1	2.54681	-0.276254	9.72e-11	-4.47747	1.5832	1	0.492308	65	32	Mutated Gene
CMF-34783	ABCC5_up_hsa-mir-577_dn_2402	ABCC5_code_potential_somatic	ABCC5	hsa-mir-577	2402	ENSG00000114770	hsa-mir-577	1	2.54681	-0.238868	2.59e-08	-5.14206	1.74085	1	0.492308	65	32	Mutated Gene
CMF-34784	ABCC5_up_hsa-mir-577_dn_2431	ABCC5_code_potential_somatic	ABCC5	hsa-mir-577	2431	ENSG00000114770	hsa-mir-577	1	2.54681	-0.320113	4.29e-14	-19.2254	36.9464	1	0.492308	65	32	Mutated Gene
CMF-34785	ABCC5_up_hsa-mir-577_dn_2446	ABCC5_code_potential_somatic	ABCC5	hsa-mir-577	2446	ENSG00000114770	hsa-mir-577	1	2.54681	-0.261533	9.75e-10	-13.4813	14.7609	1	0.492308	65	32	Mutated Gene
CMF-34786	ABCC5_up_hsa-mir-577_dn_2451	ABCC5_code_potential_somatic	ABCC5	hsa-mir-577	2451	ENSG00000114770	hsa-mir-577	1	2.54681	-0.280189	5.13e-11	-6.2686	1.83366	1	0.492308	65	32	Mutated Gene
CMF-34787	ABCC5_up_hsa-mir-577_dn_2459	ABCC5_code_potential_somatic	ABCC5	hsa-mir-577	2459	ENSG00000114770	hsa-mir-577	1	2.54681	-0.238732	2.64e-08	-9.52967	5.16415	1	0.492308	65	32	Mutated Gene
CMF-34788	ABCC5_up_hsa-mir-577_dn_651	ABCC5_code_potential_somatic	ABCC5	hsa-mir-577	651	ENSG00000114770	hsa-mir-577	1	2.54681	-0.317041	7.7e-14	-11.3339	4.20589	1	0.492308	65	32	Mutated Gene
CMF-34789	ABCC5_up_hsa-mir-577_dn_655	ABCC5_code_potential_somatic	ABCC5	hsa-mir-577	655	ENSG00000114770	hsa-mir-577	1	2.54681	-0.243527	1.36e-08	-8.11965	3.34616	1	0.492308	65	32	Mutated Gene
CMF-34790	ABCC5_up_hsa-mir-577_dn_2760	ABCC5_code_potential_somatic	ABCC5	hsa-mir-577	2760	ENSG00000114770	hsa-mir-577	1	2.54681	-0.234213	4.89e-08	-3.87238	1.33757	1	0.492308	65	32	Mutated Gene
CMF-34791	ABCC5_up_hsa-mir-577_dn_2798	ABCC5_code_potential_somatic	ABCC5	hsa-mir-577	2798	ENSG00000114770	hsa-mir-577	1	2.54681	-0.222563	2.26e-07	-5.28947	1.71206	1	0.492308	65	32	Mutated Gene
CMF-34792	ABCC5_up_hsa-mir-577_dn_2830	ABCC5_code_potential_somatic	ABCC5	hsa-mir-577	2830	ENSG00000114770	hsa-mir-577	1	2.54681	-0.312215	1.9e-13	-8.93599	3.26761	1	0.492308	65	32	Mutated Gene
CMF-34793	ABCC5_up_hsa-mir-577_dn_2837	ABCC5_code_potential_somatic	ABCC5	hsa-mir-577	2837	ENSG00000114770	hsa-mir-577	1	2.54681	-0.247161	8.1e-09	-9.67815	3.47727	1	0.492308	65	32	Mutated Gene
CMF-34794	ABCC5_up_hsa-mir-577_dn_2864	ABCC5_code_potential_somatic	ABCC5	hsa-mir-577	2864	ENSG00000114770	hsa-mir-577	1	2.54681	-0.324278	1.92e-14	-9.92207	3.48402	1	0.492308	65	32	Mutated Gene
CMF-34795	ABCC5_up_hsa-mir-577_dn_2892	ABCC5_code_potential_somatic	ABCC5	hsa-mir-577	2892	ENSG00000114770	hsa-mir-577	1	2.54681	-0.255538	2.4e-09	-7.60458	2.71201	1	0.492308	65	32	Mutated Gene
CMF-34796	ABCC5_up_hsa-mir-577_dn_2940	ABCC5_code_potential_somatic	ABCC5	hsa-mir-577	2940	ENSG00000114770	hsa-mir-577	1	2.54681	-0.248762	6.44e-09	-5.28436	1.66679	1	0.492308	65	32	Mutated Gene
CMF-34797	ABCC5_up_hsa-mir-577_dn_2950	ABCC5_code_potential_somatic	ABCC5	hsa-mir-577	2950	ENSG00000114770	hsa-mir-577	1	2.54681	-0.228715	1.02e-07	-8.43763	3.9869	1	0.492308	65	32	Mutated Gene
CMF-34798	ABCC5_up_hsa-mir-577_dn_3033	ABCC5_code_potential_somatic	ABCC5	hsa-mir-577	3033	ENSG00000114770	hsa-mir-577	1	2.54681	-0.299037	2.07e-12	-11.349	4.07619	1	0.492308	65	32	Mutated Gene
CMF-34799	ABCC5_up_hsa-mir-577_dn_3180	ABCC5_code_potential_somatic	ABCC5	hsa-mir-577	3180	ENSG00000114770	hsa-mir-577	1	2.54681	-0.313645	1.46e-13	-5.81953	1.80949	1	0.492308	65	32	Mutated Gene
CMF-34800	ABCC5_up_hsa-mir-577_dn_1312	ABCC5_code_potential_somatic	ABCC5	hsa-mir-577	1312	ENSG00000114770	hsa-mir-577	1	2.54681	-0.220132	3.08e-07	-7.76457	3.05589	1	0.492308	65	32	Mutated Gene
CMF-34801	ABCC5_up_hsa-mir-577_dn_3449	ABCC5_code_potential_somatic	ABCC5	hsa-mir-577	3449	ENSG00000114770	hsa-mir-577	1	2.54681	-0.240154	2.17e-08	-4.81566	1.5304	1	0.492308	65	32	Mutated Gene
CMF-34802	ABCC5_up_hsa-mir-577_dn_3481	ABCC5_code_potential_somatic	ABCC5	hsa-mir-577	3481	ENSG00000114770	hsa-mir-577	1	2.54681	-0.210316	1.03e-06	-6.16721	1.91531	1	0.492308	65	32	Mutated Gene
CMF-34803	ABCC5_up_hsa-mir-577_dn_1459	ABCC5_code_potential_somatic	ABCC5	hsa-mir-577	1459	ENSG00000114770	hsa-mir-577	1	2.54681	-0.262645	8.23e-10	-11.4618	5.23943	1	0.492308	65	32	Mutated Gene
CMF-34804	ABCC5_up_hsa-mir-577_dn_3604	ABCC5_code_potential_somatic	ABCC5	hsa-mir-577	3604	ENSG00000114770	hsa-mir-577	1	2.54681	-0.309705	3.03e-13	-12.29	4.19738	1	0.492308	65	32	Mutated Gene
CMF-34805	ABCC5_up_hsa-mir-577_dn_3643	ABCC5_code_potential_somatic	ABCC5	hsa-mir-577	3643	ENSG00000114770	hsa-mir-577	1	2.54681	-0.242145	1.65e-08	-5.48615	1.76749	1	0.492308	65	32	Mutated Gene
CMF-34806	ABCC5_up_hsa-mir-577_dn_1820	ABCC5_code_potential_somatic	ABCC5	hsa-mir-577	1820	ENSG00000114770	hsa-mir-577	1	2.54681	-0.241707	1.75e-08	-10.8247	4.61813	1	0.492308	65	32	Mutated Gene
CMF-34807	ABCC5_up_hsa-mir-577_dn_2006	ABCC5_code_potential_somatic	ABCC5	hsa-mir-577	2006	ENSG00000114770	hsa-mir-577	1	2.54681	-0.268376	3.4e-10	-7.55667	2.95362	1	0.492308	65	32	Mutated Gene
CMF-34809	ODZ4_up_hsa-mir-20b_dn_378	ODZ4_code_potential_somatic	ODZ4	hsa-mir-20b	378	NA	hsa-mir-20b	1	1.59379	-0.21353	6.99e-07	-3.13036	1.61186	1	0.0454545	44	2	Mutated Gene
CMF-34810	ODZ4_up_hsa-mir-20b_dn_998	ODZ4_code_potential_somatic	ODZ4	hsa-mir-20b	998	NA	hsa-mir-20b	1	1.59379	-0.217656	4.2e-07	-3.37644	1.73018	1	0.0454545	44	2	Mutated Gene
CMF-34811	NUP210L_up_hsa-mir-9_dn_2053	NUP210L_code_potential_somatic	NUP210L	hsa-mir-9	2053	ENSG00000143552	hsa-mir-9	1	2.60407	-0.402705	4.41e-22	-2.86954	1.52556	1	0.8	25	20	Mutated Gene
CMF-34812	NUP210L_up_hsa-mir-9_dn_171	NUP210L_code_potential_somatic	NUP210L	hsa-mir-9	171	ENSG00000143552	hsa-mir-9	1	2.60407	-0.289683	1.05e-11	-3.78132	2.52249	1	0.8	25	20	Mutated Gene
CMF-34813	NUP210L_up_hsa-mir-9_dn_189	NUP210L_code_potential_somatic	NUP210L	hsa-mir-9	189	ENSG00000143552	hsa-mir-9	1	2.60407	-0.324997	1.67e-14	-3.65349	2.34496	1	0.8	25	20	Mutated Gene
CMF-34814	NUP210L_up_hsa-mir-9_dn_274	NUP210L_code_potential_somatic	NUP210L	hsa-mir-9	274	ENSG00000143552	hsa-mir-9	1	2.60407	-0.297577	2.68e-12	-4.52215	3.42452	1	0.8	25	20	Mutated Gene
CMF-34815	NUP210L_up_hsa-mir-9_dn_307	NUP210L_code_potential_somatic	NUP210L	hsa-mir-9	307	ENSG00000143552	hsa-mir-9	1	2.60407	-0.294244	4.79e-12	-4.59036	3.58218	1	0.8	25	20	Mutated Gene
CMF-34816	NUP210L_up_hsa-mir-9_dn_411	NUP210L_code_potential_somatic	NUP210L	hsa-mir-9	411	ENSG00000143552	hsa-mir-9	1	2.60407	-0.311093	2.34e-13	-4.07362	2.6756	1	0.8	25	20	Mutated Gene
CMF-34817	NUP210L_up_hsa-mir-9_dn_2489	NUP210L_code_potential_somatic	NUP210L	hsa-mir-9	2489	ENSG00000143552	hsa-mir-9	1	2.60407	-0.294244	4.79e-12	-4.59036	3.58218	1	0.8	25	20	Mutated Gene
CMF-34818	NUP210L_up_hsa-mir-9_dn_2605	NUP210L_code_potential_somatic	NUP210L	hsa-mir-9	2605	ENSG00000143552	hsa-mir-9	1	2.60407	-0.297577	2.68e-12	-4.52215	3.42452	1	0.8	25	20	Mutated Gene
CMF-34819	NUP210L_up_hsa-mir-9_dn_572	NUP210L_code_potential_somatic	NUP210L	hsa-mir-9	572	ENSG00000143552	hsa-mir-9	1	2.60407	-0.42628	8.2e-25	-3.41856	1.83074	1	0.8	25	20	Mutated Gene
CMF-34820	NUP210L_up_hsa-mir-9_dn_646	NUP210L_code_potential_somatic	NUP210L	hsa-mir-9	646	ENSG00000143552	hsa-mir-9	1	2.60407	-0.400955	6.89e-22	-3.56849	1.95492	1	0.8	25	20	Mutated Gene
CMF-34821	NUP210L_up_hsa-mir-9_dn_3010	NUP210L_code_potential_somatic	NUP210L	hsa-mir-9	3010	ENSG00000143552	hsa-mir-9	1	2.60407	-0.432434	1.46e-25	-3.00522	1.58873	1	0.8	25	20	Mutated Gene
CMF-34822	NUP210L_up_hsa-mir-9_dn_3028	NUP210L_code_potential_somatic	NUP210L	hsa-mir-9	3028	ENSG00000143552	hsa-mir-9	1	2.60407	-0.294244	4.79e-12	-4.59036	3.58218	1	0.8	25	20	Mutated Gene
CMF-34823	NUP210L_up_hsa-mir-9_dn_1091	NUP210L_code_potential_somatic	NUP210L	hsa-mir-9	1091	ENSG00000143552	hsa-mir-9	1	2.60407	-0.334111	2.75e-15	-3.91689	2.55818	1	0.8	25	20	Mutated Gene
CMF-34824	NUP210L_up_hsa-mir-9_dn_1457	NUP210L_code_potential_somatic	NUP210L	hsa-mir-9	1457	ENSG00000143552	hsa-mir-9	1	2.60407	-0.294244	4.79e-12	-4.59036	3.58218	1	0.8	25	20	Mutated Gene
CMF-34825	NUP210L_up_hsa-mir-9_dn_3695	NUP210L_code_potential_somatic	NUP210L	hsa-mir-9	3695	ENSG00000143552	hsa-mir-9	1	2.60407	-0.294244	4.79e-12	-4.59036	3.58218	1	0.8	25	20	Mutated Gene
CMF-34826	NUP210L_up_hsa-mir-9_dn_1847	NUP210L_code_potential_somatic	NUP210L	hsa-mir-9	1847	ENSG00000143552	hsa-mir-9	1	2.60407	-0.297577	2.68e-12	-4.52215	3.42452	1	0.8	25	20	Mutated Gene
CMF-34827	NUP210L_up_hsa-mir-9_dn_467	NUP210L_code_potential_somatic	NUP210L	hsa-mir-9	467	ENSG00000143552	hsa-mir-9	1	2.60407	-0.362609	6.5e-18	-4.05734	2.26327	1	0.8	25	20	Mutated Gene
CMF-34828	NUP210L_up_hsa-mir-9_dn_3138	NUP210L_code_potential_somatic	NUP210L	hsa-mir-9	3138	ENSG00000143552	hsa-mir-9	1	2.60407	-0.365215	3.62e-18	-3.81873	2.12127	1	0.8	25	20	Mutated Gene
CMF-34829	NUP210L_up_hsa-mir-9_dn_1168	NUP210L_code_potential_somatic	NUP210L	hsa-mir-9	1168	ENSG00000143552	hsa-mir-9	1	2.60407	-0.340613	7.3e-16	-3.86748	2.12798	1	0.8	25	20	Mutated Gene
CMF-34830	NUP210L_up_hsa-mir-9_dn_3758	NUP210L_code_potential_somatic	NUP210L	hsa-mir-9	3758	ENSG00000143552	hsa-mir-9	1	2.60407	-0.377105	2.36e-19	-3.75645	2.0539	1	0.8	25	20	Mutated Gene
CMF-34831	ITPR3_dn_hsa-mir-346_dn_2481	ITPR3_code_potential_somatic	ITPR3	hsa-mir-346	2481	ENSG00000096433	hsa-mir-346	-1	1.52552	-0.245373	1.04e-08	2.70608	1.32736	1	0.05	20	1	Mutated Gene
CMF-34832	ITPR3_dn_hsa-mir-328_dn_2481	ITPR3_code_potential_somatic	ITPR3	hsa-mir-328	2481	ENSG00000096433	hsa-mir-328	-1	1.41879	-0.229131	9.63e-08	2.70608	1.32736	1	0.037037	27	1	Mutated Gene
CMF-34833	ITPR3_dn_hsa-mir-488_dn_2016	ITPR3_code_potential_somatic	ITPR3	hsa-mir-488	2016	ENSG00000096433	hsa-mir-488	-1	4.6553	-0.24782	7.37e-09	5.15549	1.53721	1	0.0526316	19	1	Mutated Gene
CMF-34834	ITPR3_dn_hsa-mir-186_dn_2849	ITPR3_code_potential_somatic	ITPR3	hsa-mir-186	2849	ENSG00000096433	hsa-mir-186	-1	1.31066	-0.212993	7.47e-07	4.25469	1.37459	1	0.2	10	2	Mutated Gene
CMF-34835	ITPR3_dn_hsa-mir-186_dn_1294	ITPR3_code_potential_somatic	ITPR3	hsa-mir-186	1294	ENSG00000096433	hsa-mir-186	-1	1.31066	-0.202485	2.61e-06	4.96509	1.55353	1	0.2	10	2	Mutated Gene
CMF-34836	ITPR3_dn_hsa-mir-340_dn_2202	ITPR3_code_potential_somatic	ITPR3	hsa-mir-340	2202	ENSG00000096433	hsa-mir-340	-1	3.54092	-0.202272	2.68e-06	6.99553	1.95999	1	0.1	40	4	Mutated Gene
CMF-34837	ITPR3_dn_hsa-mir-340_dn_2849	ITPR3_code_potential_somatic	ITPR3	hsa-mir-340	2849	ENSG00000096433	hsa-mir-340	-1	3.54092	-0.220738	2.85e-07	4.25469	1.37459	1	0.1	40	4	Mutated Gene
CMF-34838	ITPR3_dn_hsa-mir-340_dn_1294	ITPR3_code_potential_somatic	ITPR3	hsa-mir-340	1294	ENSG00000096433	hsa-mir-340	-1	3.54092	-0.210348	1.03e-06	4.96509	1.55353	1	0.1	40	4	Mutated Gene
CMF-34839	ITPR3_dn_hsa-mir-340_dn_3707	ITPR3_code_potential_somatic	ITPR3	hsa-mir-340	3707	ENSG00000096433	hsa-mir-340	-1	3.54092	-0.202272	2.68e-06	6.99553	1.95999	1	0.1	40	4	Mutated Gene
CMF-34840	ITPR3_dn_hsa-mir-577_dn_2202	ITPR3_code_potential_somatic	ITPR3	hsa-mir-577	2202	ENSG00000096433	hsa-mir-577	-1	1.53955	-0.226847	1.3e-07	6.99553	1.95999	1	0.0923077	65	6	Mutated Gene
CMF-34841	ITPR3_dn_hsa-mir-577_dn_2465	ITPR3_code_potential_somatic	ITPR3	hsa-mir-577	2465	ENSG00000096433	hsa-mir-577	-1	1.53955	-0.231579	6.96e-08	5.61637	1.77319	1	0.0923077	65	6	Mutated Gene
CMF-34842	ITPR3_dn_hsa-mir-577_dn_2849	ITPR3_code_potential_somatic	ITPR3	hsa-mir-577	2849	ENSG00000096433	hsa-mir-577	-1	1.53955	-0.249668	5.65e-09	4.25469	1.37459	1	0.0923077	65	6	Mutated Gene
CMF-34843	ITPR3_dn_hsa-mir-577_dn_1294	ITPR3_code_potential_somatic	ITPR3	hsa-mir-577	1294	ENSG00000096433	hsa-mir-577	-1	1.53955	-0.234234	4.87e-08	4.96509	1.55353	1	0.0923077	65	6	Mutated Gene
CMF-34844	ITPR3_dn_hsa-mir-577_dn_3707	ITPR3_code_potential_somatic	ITPR3	hsa-mir-577	3707	ENSG00000096433	hsa-mir-577	-1	1.53955	-0.226847	1.3e-07	6.99553	1.95999	1	0.0923077	65	6	Mutated Gene
CMF-34845	ITPR3_dn_hsa-mir-577_dn_1916	ITPR3_code_potential_somatic	ITPR3	hsa-mir-577	1916	ENSG00000096433	hsa-mir-577	-1	1.53955	-0.215308	5.62e-07	5.47867	1.69592	1	0.0923077	65	6	Mutated Gene
CMF-34846	ITPR3_dn_hsa-mir-338_dn_2465	ITPR3_code_potential_somatic	ITPR3	hsa-mir-338	2465	ENSG00000096433	hsa-mir-338	-1	1.64025	-0.215612	5.41e-07	5.61637	1.77319	1	0.0506329	79	4	Mutated Gene
CMF-34847	ITPR3_dn_hsa-mir-338_dn_2849	ITPR3_code_potential_somatic	ITPR3	hsa-mir-338	2849	ENSG00000096433	hsa-mir-338	-1	1.64025	-0.229477	9.2e-08	4.25469	1.37459	1	0.0506329	79	4	Mutated Gene
CMF-34848	ITPR3_dn_hsa-mir-338_dn_1294	ITPR3_code_potential_somatic	ITPR3	hsa-mir-338	1294	ENSG00000096433	hsa-mir-338	-1	1.64025	-0.222854	2.18e-07	4.96509	1.55353	1	0.0506329	79	4	Mutated Gene
CMF-34849	ITPR3_dn_hsa-mir-338_dn_2016	ITPR3_code_potential_somatic	ITPR3	hsa-mir-338	2016	ENSG00000096433	hsa-mir-338	-1	1.64025	-0.280005	5.28e-11	5.15549	1.53721	1	0.0506329	79	4	Mutated Gene
CMF-34850	NEB_dn_hsa-mir-328_dn_158	NEB_code_potential_somatic	NEB	hsa-mir-328	158	ENSG00000183091	hsa-mir-328	-1	1.99526	-0.252211	3.91e-09	4.60711	2.59697	1	0.185185	27	5	Mutated Gene
CMF-34851	NEB_dn_hsa-mir-328_dn_246	NEB_code_potential_somatic	NEB	hsa-mir-328	246	ENSG00000183091	hsa-mir-328	-1	1.99526	-0.26031	1.17e-09	3.12544	1.66859	1	0.185185	27	5	Mutated Gene
CMF-34852	NEB_dn_hsa-mir-328_dn_257	NEB_code_potential_somatic	NEB	hsa-mir-328	257	ENSG00000183091	hsa-mir-328	-1	1.99526	-0.250249	5.2e-09	4.80403	2.65351	1	0.185185	27	5	Mutated Gene
CMF-34853	NEB_dn_hsa-mir-328_dn_290	NEB_code_potential_somatic	NEB	hsa-mir-328	290	ENSG00000183091	hsa-mir-328	-1	1.99526	-0.259583	1.31e-09	4.50927	2.61879	1	0.185185	27	5	Mutated Gene
CMF-34854	NEB_dn_hsa-mir-328_dn_356	NEB_code_potential_somatic	NEB	hsa-mir-328	356	ENSG00000183091	hsa-mir-328	-1	1.99526	-0.266081	4.85e-10	4.11298	2.31504	1	0.185185	27	5	Mutated Gene
CMF-34855	NEB_dn_hsa-mir-30d_dn_86	NEB_code_potential_somatic	NEB	hsa-mir-30d	86	ENSG00000183091	hsa-mir-30d	-1	1.56473	-0.20355	2.31e-06	4.30131	2.39634	1	0.172414	29	5	Mutated Gene
CMF-34856	NEB_dn_hsa-mir-30d_dn_192	NEB_code_potential_somatic	NEB	hsa-mir-30d	192	ENSG00000183091	hsa-mir-30d	-1	1.56473	-0.218527	3.76e-07	4.65328	2.67149	1	0.172414	29	5	Mutated Gene
CMF-34857	NEB_dn_hsa-mir-30d_dn_232	NEB_code_potential_somatic	NEB	hsa-mir-30d	232	ENSG00000183091	hsa-mir-30d	-1	1.56473	-0.214731	6.03e-07	5.14329	2.81213	1	0.172414	29	5	Mutated Gene
CMF-34858	NEB_dn_hsa-mir-30d_dn_275	NEB_code_potential_somatic	NEB	hsa-mir-30d	275	ENSG00000183091	hsa-mir-30d	-1	1.56473	-0.213047	7.42e-07	5.27128	3.2734	1	0.172414	29	5	Mutated Gene
CMF-34859	NEB_dn_hsa-mir-30d_dn_350	NEB_code_potential_somatic	NEB	hsa-mir-30d	350	ENSG00000183091	hsa-mir-30d	-1	1.56473	-0.233219	5.59e-08	3.82522	1.96571	1	0.172414	29	5	Mutated Gene
CMF-34860	NEB_dn_hsa-mir-301_dn_86	NEB_code_potential_somatic	NEB	hsa-mir-301	86	ENSG00000183091	hsa-mir-301	-1	1.30662	-0.276091	9.98e-11	4.30131	2.39634	1	0.189189	37	7	Mutated Gene
CMF-34861	NEB_dn_hsa-mir-301_dn_192	NEB_code_potential_somatic	NEB	hsa-mir-301	192	ENSG00000183091	hsa-mir-301	-1	1.30662	-0.27623	9.76e-11	4.65328	2.67149	1	0.189189	37	7	Mutated Gene
CMF-34862	NEB_dn_hsa-mir-301_dn_232	NEB_code_potential_somatic	NEB	hsa-mir-301	232	ENSG00000183091	hsa-mir-301	-1	1.30662	-0.272895	1.67e-10	5.14329	2.81213	1	0.189189	37	7	Mutated Gene
CMF-34863	NEB_dn_hsa-mir-301_dn_275	NEB_code_potential_somatic	NEB	hsa-mir-301	275	ENSG00000183091	hsa-mir-301	-1	1.30662	-0.257934	1.68e-09	5.27128	3.2734	1	0.189189	37	7	Mutated Gene
CMF-34864	NEB_dn_hsa-mir-301_dn_350	NEB_code_potential_somatic	NEB	hsa-mir-301	350	ENSG00000183091	hsa-mir-301	-1	1.30662	-0.297529	2.7e-12	3.82522	1.96571	1	0.189189	37	7	Mutated Gene
CMF-34865	NEB_dn_hsa-mir-301_dn_2712	NEB_code_potential_somatic	NEB	hsa-mir-301	2712	ENSG00000183091	hsa-mir-301	-1	1.30662	-0.312875	1.68e-13	2.75434	1.43649	1	0.189189	37	7	Mutated Gene
CMF-34866	NEB_dn_hsa-mir-301_dn_896	NEB_code_potential_somatic	NEB	hsa-mir-301	896	ENSG00000183091	hsa-mir-301	-1	1.30662	-0.322532	2.7e-14	2.77567	1.39783	1	0.189189	37	7	Mutated Gene
CMF-34867	TRRAP_dn_hsa-mir-139_dn_2006	TRRAP_code_potential_somatic	TRRAP	hsa-mir-139	2006	ENSG00000196367	hsa-mir-139	-1	2.36959	-0.363267	5.61e-18	2.90622	1.63533	1	0.0172414	58	1	Mutated Gene
CMF-34868	TRRAP_dn_hsa-mir-551b_dn_2006	TRRAP_code_potential_somatic	TRRAP	hsa-mir-551b	2006	ENSG00000196367	hsa-mir-551b	-1	1.65673	-0.211329	9.14e-07	2.90622	1.63533	1	0.0454545	22	1	Mutated Gene
CMF-34869	TRRAP_dn_hsa-mir-326_dn_2006	TRRAP_code_potential_somatic	TRRAP	hsa-mir-326	2006	ENSG00000196367	hsa-mir-326	-1	1.36029	-0.264998	5.74e-10	2.90622	1.63533	1	0.0625	16	1	Mutated Gene
CMF-34870	TRRAP_dn_hsa-mir-338_dn_2006	TRRAP_code_potential_somatic	TRRAP	hsa-mir-338	2006	ENSG00000196367	hsa-mir-338	-1	1.56119	-0.280343	5e-11	2.90622	1.63533	1	0.0126582	79	1	Mutated Gene
CMF-34871	MX2_dn_hsa-mir-488_dn_2402	MX2_code_potential_somatic	MX2	hsa-mir-488	2402	ENSG00000183486	hsa-mir-488	-1	2.74777	-0.261032	1.05e-09	3.69034	1.60665	1	0.157895	19	3	Mutated Gene
CMF-34872	MX2_dn_hsa-mir-488_dn_2837	MX2_code_potential_somatic	MX2	hsa-mir-488	2837	ENSG00000183486	hsa-mir-488	-1	2.74777	-0.245048	1.09e-08	3.31025	1.46272	1	0.157895	19	3	Mutated Gene
CMF-34873	MX2_dn_hsa-mir-488_dn_3143	MX2_code_potential_somatic	MX2	hsa-mir-488	3143	ENSG00000183486	hsa-mir-488	-1	2.74777	-0.302009	1.22e-12	4.63333	1.9937	1	0.157895	19	3	Mutated Gene
CMF-34874	MX2_dn_hsa-mir-301_dn_378	MX2_code_potential_somatic	MX2	hsa-mir-301	378	ENSG00000183486	hsa-mir-301	-1	1.38524	-0.311418	2.21e-13	2.91554	1.30977	1	0.0540541	37	2	Mutated Gene
CMF-34875	MX2_dn_hsa-mir-301_dn_998	MX2_code_potential_somatic	MX2	hsa-mir-301	998	ENSG00000183486	hsa-mir-301	-1	1.38524	-0.30987	2.94e-13	3.17433	1.41236	1	0.0540541	37	2	Mutated Gene
CMF-34876	ZFYVE26_up_hsa-mir-140_dn_1091	ZFYVE26_code_potential_somatic	ZFYVE26	hsa-mir-140	1091	ENSG00000072121	hsa-mir-140	1	6.15601	-0.213238	7.25e-07	-3.63551	1.55384	1	0.333333	3	1	Mutated Gene
CMF-34877	ZFYVE26_up_hsa-mir-363_dn_183	ZFYVE26_code_potential_somatic	ZFYVE26	hsa-mir-363	183	ENSG00000072121	hsa-mir-363	1	1.42	-0.224266	1.81e-07	-3.92812	1.35112	1	0.315789	19	6	Mutated Gene
CMF-34878	ZFYVE26_up_hsa-mir-363_dn_189	ZFYVE26_code_potential_somatic	ZFYVE26	hsa-mir-363	189	ENSG00000072121	hsa-mir-363	1	1.42	-0.241756	1.74e-08	-3.32435	1.3965	1	0.315789	19	6	Mutated Gene
CMF-34879	ZFYVE26_up_hsa-mir-363_dn_2836	ZFYVE26_code_potential_somatic	ZFYVE26	hsa-mir-363	2836	ENSG00000072121	hsa-mir-363	1	1.42	-0.244953	1.11e-08	-4.29463	1.46174	1	0.315789	19	6	Mutated Gene
CMF-34880	ZFYVE26_up_hsa-mir-363_dn_998	ZFYVE26_code_potential_somatic	ZFYVE26	hsa-mir-363	998	ENSG00000072121	hsa-mir-363	1	1.42	-0.266699	4.41e-10	-3.81786	1.4517	1	0.315789	19	6	Mutated Gene
CMF-34881	ZFYVE26_up_hsa-mir-363_dn_1091	ZFYVE26_code_potential_somatic	ZFYVE26	hsa-mir-363	1091	ENSG00000072121	hsa-mir-363	1	1.42	-0.226613	1.34e-07	-3.63551	1.55384	1	0.315789	19	6	Mutated Gene
CMF-34882	ZFYVE26_up_hsa-mir-363_dn_1613	ZFYVE26_code_potential_somatic	ZFYVE26	hsa-mir-363	1613	ENSG00000072121	hsa-mir-363	1	1.42	-0.237899	2.96e-08	-5.3077	1.75271	1	0.315789	19	6	Mutated Gene
CMF-34883	ZFYVE26_up_hsa-mir-10b_dn_189	ZFYVE26_code_potential_somatic	ZFYVE26	hsa-mir-10b	189	ENSG00000072121	hsa-mir-10b	1	1.31976	-0.233473	5.4e-08	-3.32435	1.3965	1	0.142857	14	2	Mutated Gene
CMF-34884	ZFYVE26_up_hsa-mir-10b_dn_1091	ZFYVE26_code_potential_somatic	ZFYVE26	hsa-mir-10b	1091	ENSG00000072121	hsa-mir-10b	1	1.31976	-0.247016	8.27e-09	-3.63551	1.55384	1	0.142857	14	2	Mutated Gene
CMF-34885	C6orf170_dn_hsa-mir-187_dn_613	C6orf170_code_potential_somatic	C6orf170	hsa-mir-187	613	NA	hsa-mir-187	-1	1.37073	-0.272089	1.89e-10	3.39444	1.42187	1	1	1	1	Mutated Gene
CMF-34886	PCSK6_dn_hsa-mir-139_dn_2006	PCSK6_code_potential_somatic	PCSK6	hsa-mir-139	2006	ENSG00000140479	hsa-mir-139	-1	2.09441	-0.363267	5.61e-18	4.58164	2.06293	1	0.0344828	58	2	Mutated Gene
CMF-34887	PCSK6_dn_hsa-mir-139_dn_1671	PCSK6_code_potential_somatic	PCSK6	hsa-mir-139	1671	ENSG00000140479	hsa-mir-139	-1	2.09441	-0.250163	5.26e-09	3.73198	1.59382	1	0.0344828	58	2	Mutated Gene
CMF-34888	PCSK6_dn_hsa-mir-326_dn_2532	PCSK6_code_potential_somatic	PCSK6	hsa-mir-326	2532	ENSG00000140479	hsa-mir-326	-1	3.21894	-0.222395	2.31e-07	5.21758	3.59967	1	0.1875	16	3	Mutated Gene
CMF-34889	PCSK6_dn_hsa-mir-326_dn_1906	PCSK6_code_potential_somatic	PCSK6	hsa-mir-326	1906	ENSG00000140479	hsa-mir-326	-1	3.21894	-0.209993	1.07e-06	3.09038	1.36439	1	0.1875	16	3	Mutated Gene
CMF-34890	PCSK6_dn_hsa-mir-326_dn_2006	PCSK6_code_potential_somatic	PCSK6	hsa-mir-326	2006	ENSG00000140479	hsa-mir-326	-1	3.21894	-0.264998	5.74e-10	4.58164	2.06293	1	0.1875	16	3	Mutated Gene
CMF-34891	AMAC1_up_hsa-mir-551b_dn_1006	AMAC1_code_potential_somatic	AMAC1	hsa-mir-551b	1006	NA	hsa-mir-551b	1	2.14616	-0.202959	2.47e-06	-4.7599	2.93467	1	0.0454545	22	1	Mutated Gene
CMF-34892	KDELC2_dn_hsa-mir-328_dn_2945	KDELC2_code_potential_somatic	KDELC2	hsa-mir-328	2945	ENSG00000178202	hsa-mir-328	-1	3.09363	-0.202238	2.69e-06	5.60569	1.70097	1	0.037037	27	1	Mutated Gene
CMF-34893	KDELC2_dn_hsa-mir-139_dn_171	KDELC2_code_potential_somatic	KDELC2	hsa-mir-139	171	ENSG00000178202	hsa-mir-139	-1	1.83789	-0.248472	6.71e-09	4.43363	1.54996	1	0.12069	58	7	Mutated Gene
CMF-34894	KDELC2_dn_hsa-mir-139_dn_2402	KDELC2_code_potential_somatic	KDELC2	hsa-mir-139	2402	ENSG00000178202	hsa-mir-139	-1	1.83789	-0.297852	2.55e-12	11.4655	3.81402	1	0.12069	58	7	Mutated Gene
CMF-34895	KDELC2_dn_hsa-mir-139_dn_2446	KDELC2_code_potential_somatic	KDELC2	hsa-mir-139	2446	ENSG00000178202	hsa-mir-139	-1	1.83789	-0.310428	2.65e-13	8.25533	2.34867	1	0.12069	58	7	Mutated Gene
CMF-34896	KDELC2_dn_hsa-mir-139_dn_2837	KDELC2_code_potential_somatic	KDELC2	hsa-mir-139	2837	ENSG00000178202	hsa-mir-139	-1	1.83789	-0.318386	5.97e-14	12.1148	4.14031	1	0.12069	58	7	Mutated Gene
CMF-34897	KDELC2_dn_hsa-mir-139_dn_1546	KDELC2_code_potential_somatic	KDELC2	hsa-mir-139	1546	ENSG00000178202	hsa-mir-139	-1	1.83789	-0.30589	6.08e-13	4.18714	1.45796	1	0.12069	58	7	Mutated Gene
CMF-34898	KDELC2_dn_hsa-mir-139_dn_3643	KDELC2_code_potential_somatic	KDELC2	hsa-mir-139	3643	ENSG00000178202	hsa-mir-139	-1	1.83789	-0.275873	1.03e-10	8.51956	3.84267	1	0.12069	58	7	Mutated Gene
CMF-34899	KDELC2_dn_hsa-mir-139_dn_1671	KDELC2_code_potential_somatic	KDELC2	hsa-mir-139	1671	ENSG00000178202	hsa-mir-139	-1	1.83789	-0.250163	5.26e-09	6.97766	2.33153	1	0.12069	58	7	Mutated Gene
CMF-34900	KDELC2_dn_hsa-mir-326_dn_2532	KDELC2_code_potential_somatic	KDELC2	hsa-mir-326	2532	ENSG00000178202	hsa-mir-326	-1	1.4585	-0.222395	2.31e-07	4.17224	1.36777	1	0.3125	16	5	Mutated Gene
CMF-34901	KDELC2_dn_hsa-mir-326_dn_2759	KDELC2_code_potential_somatic	KDELC2	hsa-mir-326	2759	ENSG00000178202	hsa-mir-326	-1	1.4585	-0.206757	1.58e-06	6.47166	2.16631	1	0.3125	16	5	Mutated Gene
CMF-34902	KDELC2_dn_hsa-mir-326_dn_1546	KDELC2_code_potential_somatic	KDELC2	hsa-mir-326	1546	ENSG00000178202	hsa-mir-326	-1	1.4585	-0.228613	1.03e-07	4.18714	1.45796	1	0.3125	16	5	Mutated Gene
CMF-34903	KDELC2_dn_hsa-mir-326_dn_3643	KDELC2_code_potential_somatic	KDELC2	hsa-mir-326	3643	ENSG00000178202	hsa-mir-326	-1	1.4585	-0.235392	4.17e-08	8.51956	3.84267	1	0.3125	16	5	Mutated Gene
CMF-34904	KDELC2_dn_hsa-mir-326_dn_1906	KDELC2_code_potential_somatic	KDELC2	hsa-mir-326	1906	ENSG00000178202	hsa-mir-326	-1	1.4585	-0.209993	1.07e-06	3.79497	1.33279	1	0.3125	16	5	Mutated Gene
CMF-34905	KDELC2_dn_hsa-mir-330_dn_2532	KDELC2_code_potential_somatic	KDELC2	hsa-mir-330	2532	ENSG00000178202	hsa-mir-330	-1	1.32718	-0.213775	6.79e-07	4.17224	1.36777	1	0.2	15	3	Mutated Gene
CMF-34906	KDELC2_dn_hsa-mir-330_dn_1546	KDELC2_code_potential_somatic	KDELC2	hsa-mir-330	1546	ENSG00000178202	hsa-mir-330	-1	1.32718	-0.322457	2.74e-14	4.18714	1.45796	1	0.2	15	3	Mutated Gene
CMF-34907	KDELC2_dn_hsa-mir-330_dn_3643	KDELC2_code_potential_somatic	KDELC2	hsa-mir-330	3643	ENSG00000178202	hsa-mir-330	-1	1.32718	-0.286956	1.67e-11	8.51956	3.84267	1	0.2	15	3	Mutated Gene
CMF-34908	KDELC2_dn_hsa-mir-490_dn_2402	KDELC2_code_potential_somatic	KDELC2	hsa-mir-490	2402	ENSG00000178202	hsa-mir-490	-1	4.20634	-0.202663	2.56e-06	11.4655	3.81402	1	0.0857143	35	3	Mutated Gene
CMF-34909	KDELC2_dn_hsa-mir-490_dn_2446	KDELC2_code_potential_somatic	KDELC2	hsa-mir-490	2446	ENSG00000178202	hsa-mir-490	-1	4.20634	-0.210135	1.06e-06	8.25533	2.34867	1	0.0857143	35	3	Mutated Gene
CMF-34910	KDELC2_dn_hsa-mir-490_dn_2837	KDELC2_code_potential_somatic	KDELC2	hsa-mir-490	2837	ENSG00000178202	hsa-mir-490	-1	4.20634	-0.211493	8.96e-07	12.1148	4.14031	1	0.0857143	35	3	Mutated Gene
CMF-34911	POTEE_dn_hsa-mir-139_dn_189	POTEE_code_potential_somatic	POTEE	hsa-mir-139	189	ENSG00000188219	hsa-mir-139	-1	4.10865	-0.296927	3e-12	2.50034	1.79557	1	0.0172414	58	1	Mutated Gene
CMF-34912	POTEE_up_hsa-mir-488_dn_3143	POTEE_code_potential_somatic	POTEE	hsa-mir-488	3143	ENSG00000188219	hsa-mir-488	1	1.74604	-0.302009	1.22e-12	-4.72329	1.97176	1	0.0526316	19	1	Mutated Gene
CMF-34913	POTEE_dn_hsa-mir-30b_dn_189	POTEE_code_potential_somatic	POTEE	hsa-mir-30b	189	ENSG00000188219	hsa-mir-30b	-1	1.40099	-0.207033	1.53e-06	2.50034	1.79557	1	0.111111	9	1	Mutated Gene
CMF-34914	KIAA1549_dn_hsa-mir-346_dn_2123	KIAA1549_code_potential_somatic	KIAA1549	hsa-mir-346	2123	ENSG00000122778	hsa-mir-346	-1	1.34872	-0.206096	1.71e-06	4.58709	1.74198	1	0.65	20	13	Mutated Gene
CMF-34915	KIAA1549_dn_hsa-mir-346_dn_2161	KIAA1549_code_potential_somatic	KIAA1549	hsa-mir-346	2161	ENSG00000122778	hsa-mir-346	-1	1.34872	-0.218115	3.96e-07	4.98999	1.8791	1	0.65	20	13	Mutated Gene
CMF-34916	KIAA1549_dn_hsa-mir-346_dn_117	KIAA1549_code_potential_somatic	KIAA1549	hsa-mir-346	117	ENSG00000122778	hsa-mir-346	-1	1.34872	-0.230509	8.02e-08	5.12869	2.00666	1	0.65	20	13	Mutated Gene
CMF-34917	KIAA1549_dn_hsa-mir-346_dn_2412	KIAA1549_code_potential_somatic	KIAA1549	hsa-mir-346	2412	ENSG00000122778	hsa-mir-346	-1	1.34872	-0.222954	2.15e-07	4.59733	1.65487	1	0.65	20	13	Mutated Gene
CMF-34918	KIAA1549_dn_hsa-mir-346_dn_397	KIAA1549_code_potential_somatic	KIAA1549	hsa-mir-346	397	ENSG00000122778	hsa-mir-346	-1	1.34872	-0.228213	1.09e-07	4.55734	1.70354	1	0.65	20	13	Mutated Gene
CMF-34919	KIAA1549_dn_hsa-mir-346_dn_419	KIAA1549_code_potential_somatic	KIAA1549	hsa-mir-346	419	ENSG00000122778	hsa-mir-346	-1	1.34872	-0.232911	5.82e-08	4.3308	1.57027	1	0.65	20	13	Mutated Gene
CMF-34920	KIAA1549_dn_hsa-mir-346_dn_2585	KIAA1549_code_potential_somatic	KIAA1549	hsa-mir-346	2585	ENSG00000122778	hsa-mir-346	-1	1.34872	-0.204133	2.15e-06	7.92447	3.53432	1	0.65	20	13	Mutated Gene
CMF-34921	KIAA1549_dn_hsa-mir-346_dn_3134	KIAA1549_code_potential_somatic	KIAA1549	hsa-mir-346	3134	ENSG00000122778	hsa-mir-346	-1	1.34872	-0.226771	1.31e-07	3.87666	1.36888	1	0.65	20	13	Mutated Gene
CMF-34922	KIAA1549_dn_hsa-mir-346_dn_3348	KIAA1549_code_potential_somatic	KIAA1549	hsa-mir-346	3348	ENSG00000122778	hsa-mir-346	-1	1.34872	-0.226053	1.44e-07	4.50174	1.59846	1	0.65	20	13	Mutated Gene
CMF-34923	KIAA1549_dn_hsa-mir-346_dn_1592	KIAA1549_code_potential_somatic	KIAA1549	hsa-mir-346	1592	ENSG00000122778	hsa-mir-346	-1	1.34872	-0.222024	2.42e-07	4.72392	1.76732	1	0.65	20	13	Mutated Gene
CMF-34924	KIAA1549_dn_hsa-mir-346_dn_1679	KIAA1549_code_potential_somatic	KIAA1549	hsa-mir-346	1679	ENSG00000122778	hsa-mir-346	-1	1.34872	-0.20858	1.27e-06	5.4562	2.18341	1	0.65	20	13	Mutated Gene
CMF-34925	KIAA1549_dn_hsa-mir-346_dn_1829	KIAA1549_code_potential_somatic	KIAA1549	hsa-mir-346	1829	ENSG00000122778	hsa-mir-346	-1	1.34872	-0.223898	1.9e-07	4.95196	1.80131	1	0.65	20	13	Mutated Gene
CMF-34926	KIAA1549_dn_hsa-mir-346_dn_1926	KIAA1549_code_potential_somatic	KIAA1549	hsa-mir-346	1926	ENSG00000122778	hsa-mir-346	-1	1.34872	-0.202038	2.75e-06	4.82341	2.06583	1	0.65	20	13	Mutated Gene
CMF-34927	KIAA1549_dn_hsa-mir-328_dn_1992	KIAA1549_code_potential_somatic	KIAA1549	hsa-mir-328	1992	ENSG00000122778	hsa-mir-328	-1	2.4114	-0.228394	1.06e-07	4.50289	1.40787	1	0.037037	27	1	Mutated Gene
CMF-34928	KIAA1549_dn_hsa-mir-30b_dn_189	KIAA1549_code_potential_somatic	KIAA1549	hsa-mir-30b	189	ENSG00000122778	hsa-mir-30b	-1	2.04449	-0.207033	1.53e-06	4.48993	1.51748	1	0.555556	9	5	Mutated Gene
CMF-34929	KIAA1549_dn_hsa-mir-30b_dn_274	KIAA1549_code_potential_somatic	KIAA1549	hsa-mir-30b	274	ENSG00000122778	hsa-mir-30b	-1	2.04449	-0.202898	2.49e-06	10.476	5.69068	1	0.555556	9	5	Mutated Gene
CMF-34930	KIAA1549_dn_hsa-mir-30b_dn_411	KIAA1549_code_potential_somatic	KIAA1549	hsa-mir-30b	411	ENSG00000122778	hsa-mir-30b	-1	2.04449	-0.211711	8.73e-07	5.0985	1.68206	1	0.555556	9	5	Mutated Gene
CMF-34931	KIAA1549_dn_hsa-mir-30b_dn_2605	KIAA1549_code_potential_somatic	KIAA1549	hsa-mir-30b	2605	ENSG00000122778	hsa-mir-30b	-1	2.04449	-0.202898	2.49e-06	10.476	5.69068	1	0.555556	9	5	Mutated Gene
CMF-34932	KIAA1549_dn_hsa-mir-30b_dn_1847	KIAA1549_code_potential_somatic	KIAA1549	hsa-mir-30b	1847	ENSG00000122778	hsa-mir-30b	-1	2.04449	-0.202898	2.49e-06	10.476	5.69068	1	0.555556	9	5	Mutated Gene
CMF-34935	NDST4_dn_hsa-mir-328_dn_2781	NDST4_code_potential_somatic	NDST4	hsa-mir-328	2781	ENSG00000138653	hsa-mir-328	-1	1.48113	-0.368761	1.62e-18	2.55861	1.57382	1	0.037037	27	1	Mutated Gene
CMF-34936	CCDC108_dn_hsa-mir-328_dn_227	CCDC108_code_potential_somatic	CCDC108	hsa-mir-328	227	NA	hsa-mir-328	-1	2.30696	-0.247404	7.82e-09	3.38322	1.91533	1	0.037037	27	1	Mutated Gene
CMF-34937	BCLAF1_dn_hsa-mir-30d_dn_171	BCLAF1_code_potential_somatic	BCLAF1	hsa-mir-30d	171	ENSG00000029363	hsa-mir-30d	-1	1.47855	-0.227858	1.14e-07	3.06151	1.46416	1	0.37931	29	11	Mutated Gene
CMF-34938	BCLAF1_dn_hsa-mir-30d_dn_189	BCLAF1_code_potential_somatic	BCLAF1	hsa-mir-30d	189	ENSG00000029363	hsa-mir-30d	-1	1.47855	-0.261625	9.61e-10	3.16926	1.50749	1	0.37931	29	11	Mutated Gene
CMF-34939	BCLAF1_dn_hsa-mir-30d_dn_274	BCLAF1_code_potential_somatic	BCLAF1	hsa-mir-30d	274	ENSG00000029363	hsa-mir-30d	-1	1.47855	-0.245609	1.01e-08	2.83957	1.3566	1	0.37931	29	11	Mutated Gene
CMF-34940	BCLAF1_dn_hsa-mir-30d_dn_307	BCLAF1_code_potential_somatic	BCLAF1	hsa-mir-30d	307	ENSG00000029363	hsa-mir-30d	-1	1.47855	-0.236949	3.37e-08	3.02837	1.44634	1	0.37931	29	11	Mutated Gene
CMF-34941	BCLAF1_dn_hsa-mir-30d_dn_2489	BCLAF1_code_potential_somatic	BCLAF1	hsa-mir-30d	2489	ENSG00000029363	hsa-mir-30d	-1	1.47855	-0.236949	3.37e-08	3.02837	1.44634	1	0.37931	29	11	Mutated Gene
CMF-34942	BCLAF1_dn_hsa-mir-30d_dn_2605	BCLAF1_code_potential_somatic	BCLAF1	hsa-mir-30d	2605	ENSG00000029363	hsa-mir-30d	-1	1.47855	-0.245609	1.01e-08	2.83957	1.3566	1	0.37931	29	11	Mutated Gene
CMF-34943	BCLAF1_dn_hsa-mir-30d_dn_3028	BCLAF1_code_potential_somatic	BCLAF1	hsa-mir-30d	3028	ENSG00000029363	hsa-mir-30d	-1	1.47855	-0.236949	3.37e-08	3.02837	1.44634	1	0.37931	29	11	Mutated Gene
CMF-34944	BCLAF1_dn_hsa-mir-30d_dn_1091	BCLAF1_code_potential_somatic	BCLAF1	hsa-mir-30d	1091	ENSG00000029363	hsa-mir-30d	-1	1.47855	-0.248635	6.56e-09	3.27095	1.55535	1	0.37931	29	11	Mutated Gene
CMF-34945	BCLAF1_dn_hsa-mir-30d_dn_1457	BCLAF1_code_potential_somatic	BCLAF1	hsa-mir-30d	1457	ENSG00000029363	hsa-mir-30d	-1	1.47855	-0.236949	3.37e-08	3.02837	1.44634	1	0.37931	29	11	Mutated Gene
CMF-34946	BCLAF1_dn_hsa-mir-30d_dn_3695	BCLAF1_code_potential_somatic	BCLAF1	hsa-mir-30d	3695	ENSG00000029363	hsa-mir-30d	-1	1.47855	-0.236949	3.37e-08	3.02837	1.44634	1	0.37931	29	11	Mutated Gene
CMF-34947	BCLAF1_dn_hsa-mir-30d_dn_1847	BCLAF1_code_potential_somatic	BCLAF1	hsa-mir-30d	1847	ENSG00000029363	hsa-mir-30d	-1	1.47855	-0.245609	1.01e-08	2.83957	1.3566	1	0.37931	29	11	Mutated Gene
CMF-34948	SCN3A_up_hsa-mir-454-3p_dn_896	SCN3A_code_potential_somatic	SCN3A	hsa-mir-454-3p	896	ENSG00000153253	hsa-mir-454-3p	1	2.76854	-0.282959	3.25e-11	-7.18373	4.42732	1	0.0322581	31	1	Mutated Gene
CMF-34949	SCN3A_up_hsa-mir-340_dn_2446	SCN3A_code_potential_somatic	SCN3A	hsa-mir-340	2446	ENSG00000153253	hsa-mir-340	1	1.71094	-0.273273	1.57e-10	-8.61251	2.21967	1	0.025	40	1	Mutated Gene
CMF-34950	ITGB7_dn_hsa-mir-92_dn_1909	ITGB7_code_potential_somatic	ITGB7	hsa-mir-92	1909	ENSG00000139626	hsa-mir-92	-1	2.49618	-0.270935	2.27e-10	3.39635	1.32192	1	1	1	1	Mutated Gene
CMF-34951	DLC1_up_hsa-mir-331_dn_2481	DLC1_code_potential_somatic	DLC1	hsa-mir-331	2481	ENSG00000164741	hsa-mir-331	1	1.54955	-0.202029	2.75e-06	-2.98704	1.6211	1	0.142857	7	1	Mutated Gene
CMF-34952	ADAMTS19_up_hsa-mir-328_dn_157	ADAMTS19_code_potential_somatic	ADAMTS19	hsa-mir-328	157	ENSG00000145808	hsa-mir-328	1	1.42461	-0.35905	1.43e-17	-5.61255	2.20885	1	0.37037	27	10	Mutated Gene
CMF-34953	ADAMTS19_up_hsa-mir-328_dn_245	ADAMTS19_code_potential_somatic	ADAMTS19	hsa-mir-328	245	ENSG00000145808	hsa-mir-328	1	1.42461	-0.368026	1.92e-18	-4.75401	1.90518	1	0.37037	27	10	Mutated Gene
CMF-34954	ADAMTS19_up_hsa-mir-328_dn_2601	ADAMTS19_code_potential_somatic	ADAMTS19	hsa-mir-328	2601	ENSG00000145808	hsa-mir-328	1	1.42461	-0.367582	2.12e-18	-5.98649	2.29475	1	0.37037	27	10	Mutated Gene
CMF-34955	ADAMTS19_up_hsa-mir-328_dn_2765	ADAMTS19_code_potential_somatic	ADAMTS19	hsa-mir-328	2765	ENSG00000145808	hsa-mir-328	1	1.42461	-0.363396	5.45e-18	-5.32147	2.07431	1	0.37037	27	10	Mutated Gene
CMF-34956	ADAMTS19_up_hsa-mir-328_dn_2781	ADAMTS19_code_potential_somatic	ADAMTS19	hsa-mir-328	2781	ENSG00000145808	hsa-mir-328	1	1.42461	-0.368761	1.62e-18	-5.25296	2.03747	1	0.37037	27	10	Mutated Gene
CMF-34957	ADAMTS19_up_hsa-mir-328_dn_3029	ADAMTS19_code_potential_somatic	ADAMTS19	hsa-mir-328	3029	ENSG00000145808	hsa-mir-328	1	1.42461	-0.367582	2.12e-18	-5.98649	2.29475	1	0.37037	27	10	Mutated Gene
CMF-34958	ADAMTS19_up_hsa-mir-328_dn_3131	ADAMTS19_code_potential_somatic	ADAMTS19	hsa-mir-328	3131	ENSG00000145808	hsa-mir-328	1	1.42461	-0.367582	2.12e-18	-5.98649	2.29475	1	0.37037	27	10	Mutated Gene
CMF-34959	ADAMTS19_up_hsa-mir-328_dn_3571	ADAMTS19_code_potential_somatic	ADAMTS19	hsa-mir-328	3571	ENSG00000145808	hsa-mir-328	1	1.42461	-0.349857	1.05e-16	-4.94594	1.97204	1	0.37037	27	10	Mutated Gene
CMF-34960	ADAMTS19_up_hsa-mir-328_dn_1895	ADAMTS19_code_potential_somatic	ADAMTS19	hsa-mir-328	1895	ENSG00000145808	hsa-mir-328	1	1.42461	-0.360996	9.31e-18	-5.73497	2.20533	1	0.37037	27	10	Mutated Gene
CMF-34961	ADAMTS19_up_hsa-mir-328_dn_1992	ADAMTS19_code_potential_somatic	ADAMTS19	hsa-mir-328	1992	ENSG00000145808	hsa-mir-328	1	1.42461	-0.228394	1.06e-07	-12.0124	6.07435	1	0.37037	27	10	Mutated Gene
CMF-34962	ADAMTS19_up_hsa-mir-363_dn_2836	ADAMTS19_code_potential_somatic	ADAMTS19	hsa-mir-363	2836	ENSG00000145808	hsa-mir-363	1	2.96038	-0.244953	1.11e-08	-3.12238	1.58305	1	0.0526316	19	1	Mutated Gene
CMF-34963	ADAMTS19_up_hsa-mir-9_dn_467	ADAMTS19_code_potential_somatic	ADAMTS19	hsa-mir-9	467	ENSG00000145808	hsa-mir-9	1	2.04949	-0.362609	6.5e-18	-3.05275	1.34621	1	0.08	25	2	Mutated Gene
CMF-34964	ADAMTS19_up_hsa-mir-9_dn_1168	ADAMTS19_code_potential_somatic	ADAMTS19	hsa-mir-9	1168	ENSG00000145808	hsa-mir-9	1	2.04949	-0.340613	7.3e-16	-3.41533	1.50093	1	0.08	25	2	Mutated Gene
CMF-34965	SYNE2_dn_hsa-mir-577_dn_3643	SYNE2_code_potential_somatic	SYNE2	hsa-mir-577	3643	ENSG00000054654	hsa-mir-577	-1	1.80371	-0.242145	1.65e-08	3.7232	2.13378	0.5	0.0153846	65	2	Mutated Gene
CMF-34966	OR4C15_up_hsa-mir-326_dn_3643	OR4C15_code_potential_somatic	OR4C15	hsa-mir-326	3643	ENSG00000181939	hsa-mir-326	1	3.24181	-0.235392	4.17e-08	-4.32506	2.75295	1	0.0625	16	1	Mutated Gene
CMF-34967	LGI2_dn_hsa-mir-30d_dn_2224	LGI2_code_potential_somatic	LGI2	hsa-mir-30d	2224	ENSG00000153012	hsa-mir-30d	-1	1.52016	-0.227696	1.16e-07	8.77234	5.4788	1	0.103448	29	3	Mutated Gene
CMF-34968	LGI2_dn_hsa-mir-30d_dn_1459	LGI2_code_potential_somatic	LGI2	hsa-mir-30d	1459	ENSG00000153012	hsa-mir-30d	-1	1.52016	-0.22994	8.65e-08	3.80565	1.40172	1	0.103448	29	3	Mutated Gene
CMF-34969	LGI2_dn_hsa-mir-30d_dn_1820	LGI2_code_potential_somatic	LGI2	hsa-mir-30d	1820	ENSG00000153012	hsa-mir-30d	-1	1.52016	-0.211015	9.5e-07	5.10341	1.85806	1	0.103448	29	3	Mutated Gene
CMF-34970	LGI2_dn_hsa-mir-329_dn_2224	LGI2_code_potential_somatic	LGI2	hsa-mir-329	2224	ENSG00000153012	hsa-mir-329	-1	2.59218	-0.21031	1.03e-06	8.77234	5.4788	1	0.5	6	3	Mutated Gene
CMF-34971	LGI2_dn_hsa-mir-329_dn_1459	LGI2_code_potential_somatic	LGI2	hsa-mir-329	1459	ENSG00000153012	hsa-mir-329	-1	2.59218	-0.230251	8.3e-08	3.80565	1.40172	1	0.5	6	3	Mutated Gene
CMF-34972	LGI2_dn_hsa-mir-329_dn_1820	LGI2_code_potential_somatic	LGI2	hsa-mir-329	1820	ENSG00000153012	hsa-mir-329	-1	2.59218	-0.236448	3.61e-08	5.10341	1.85806	1	0.5	6	3	Mutated Gene
CMF-34973	BCL6_dn_hsa-mir-20b_dn_998	BCL6_code_potential_somatic	BCL6	hsa-mir-20b	998	ENSG00000113916	hsa-mir-20b	-1	1.8017	-0.217656	4.2e-07	4.0653	2.57515	1	0.0227273	44	1	Mutated Gene
CMF-34974	IARS_dn_hsa-mir-181b_dn_3604	IARS_code_potential_somatic	IARS	hsa-mir-181b	3604	ENSG00000196305	hsa-mir-181b	-1	1.37741	-0.253614	3.18e-09	3.22195	1.31169	1	0.0277778	36	1	Mutated Gene
CMF-34975	SIRPG_dn_hsa-mir-346_dn_2123	SIRPG_code_potential_somatic	SIRPG	hsa-mir-346	2123	ENSG00000089012	hsa-mir-346	-1	3.25064	-0.206096	1.71e-06	9.27986	4.5357	1	0.9	20	18	Mutated Gene
CMF-34976	SIRPG_dn_hsa-mir-346_dn_2161	SIRPG_code_potential_somatic	SIRPG	hsa-mir-346	2161	ENSG00000089012	hsa-mir-346	-1	3.25064	-0.218115	3.96e-07	6.26062	2.25239	1	0.9	20	18	Mutated Gene
CMF-34977	SIRPG_dn_hsa-mir-346_dn_117	SIRPG_code_potential_somatic	SIRPG	hsa-mir-346	117	ENSG00000089012	hsa-mir-346	-1	3.25064	-0.230509	8.02e-08	5.29079	1.90801	1	0.9	20	18	Mutated Gene
CMF-34978	SIRPG_dn_hsa-mir-346_dn_2412	SIRPG_code_potential_somatic	SIRPG	hsa-mir-346	2412	ENSG00000089012	hsa-mir-346	-1	3.25064	-0.222954	2.15e-07	4.47393	1.62323	1	0.9	20	18	Mutated Gene
CMF-34979	SIRPG_dn_hsa-mir-346_dn_397	SIRPG_code_potential_somatic	SIRPG	hsa-mir-346	397	ENSG00000089012	hsa-mir-346	-1	3.25064	-0.228213	1.09e-07	5.07964	1.76232	1	0.9	20	18	Mutated Gene
CMF-34980	SIRPG_dn_hsa-mir-346_dn_419	SIRPG_code_potential_somatic	SIRPG	hsa-mir-346	419	ENSG00000089012	hsa-mir-346	-1	3.25064	-0.232911	5.82e-08	5.61729	1.88181	1	0.9	20	18	Mutated Gene
CMF-34981	SIRPG_dn_hsa-mir-346_dn_2477	SIRPG_code_potential_somatic	SIRPG	hsa-mir-346	2477	ENSG00000089012	hsa-mir-346	-1	3.25064	-0.232101	6.49e-08	4.52631	1.50465	1	0.9	20	18	Mutated Gene
CMF-34982	SIRPG_dn_hsa-mir-346_dn_2481	SIRPG_code_potential_somatic	SIRPG	hsa-mir-346	2481	ENSG00000089012	hsa-mir-346	-1	3.25064	-0.245373	1.04e-08	4.39258	1.39168	1	0.9	20	18	Mutated Gene
CMF-34983	SIRPG_dn_hsa-mir-346_dn_2585	SIRPG_code_potential_somatic	SIRPG	hsa-mir-346	2585	ENSG00000089012	hsa-mir-346	-1	3.25064	-0.204133	2.15e-06	3.62782	1.35099	1	0.9	20	18	Mutated Gene
CMF-34984	SIRPG_dn_hsa-mir-346_dn_2767	SIRPG_code_potential_somatic	SIRPG	hsa-mir-346	2767	ENSG00000089012	hsa-mir-346	-1	3.25064	-0.216469	4.87e-07	3.67188	1.33317	1	0.9	20	18	Mutated Gene
CMF-34985	SIRPG_dn_hsa-mir-346_dn_737	SIRPG_code_potential_somatic	SIRPG	hsa-mir-346	737	ENSG00000089012	hsa-mir-346	-1	3.25064	-0.221903	2.46e-07	4.52195	1.59406	1	0.9	20	18	Mutated Gene
CMF-34986	SIRPG_dn_hsa-mir-346_dn_2885	SIRPG_code_potential_somatic	SIRPG	hsa-mir-346	2885	ENSG00000089012	hsa-mir-346	-1	3.25064	-0.221777	2.5e-07	5.16232	1.77833	1	0.9	20	18	Mutated Gene
CMF-34987	SIRPG_dn_hsa-mir-346_dn_3134	SIRPG_code_potential_somatic	SIRPG	hsa-mir-346	3134	ENSG00000089012	hsa-mir-346	-1	3.25064	-0.226771	1.31e-07	6.01625	2.07187	1	0.9	20	18	Mutated Gene
CMF-34988	SIRPG_dn_hsa-mir-346_dn_3348	SIRPG_code_potential_somatic	SIRPG	hsa-mir-346	3348	ENSG00000089012	hsa-mir-346	-1	3.25064	-0.226053	1.44e-07	4.69952	1.66127	1	0.9	20	18	Mutated Gene
CMF-34989	SIRPG_dn_hsa-mir-346_dn_1592	SIRPG_code_potential_somatic	SIRPG	hsa-mir-346	1592	ENSG00000089012	hsa-mir-346	-1	3.25064	-0.222024	2.42e-07	5.51478	2.00577	1	0.9	20	18	Mutated Gene
CMF-34990	SIRPG_dn_hsa-mir-346_dn_1679	SIRPG_code_potential_somatic	SIRPG	hsa-mir-346	1679	ENSG00000089012	hsa-mir-346	-1	3.25064	-0.20858	1.27e-06	6.88648	2.58317	1	0.9	20	18	Mutated Gene
CMF-34991	SIRPG_dn_hsa-mir-346_dn_1829	SIRPG_code_potential_somatic	SIRPG	hsa-mir-346	1829	ENSG00000089012	hsa-mir-346	-1	3.25064	-0.223898	1.9e-07	5.55407	1.91205	1	0.9	20	18	Mutated Gene
CMF-34992	SIRPG_dn_hsa-mir-346_dn_1926	SIRPG_code_potential_somatic	SIRPG	hsa-mir-346	1926	ENSG00000089012	hsa-mir-346	-1	3.25064	-0.202038	2.75e-06	6.54227	2.86226	1	0.9	20	18	Mutated Gene
CMF-34993	SIRPG_dn_hsa-mir-326_dn_218	SIRPG_code_potential_somatic	SIRPG	hsa-mir-326	218	ENSG00000089012	hsa-mir-326	-1	1.53935	-0.237617	3.08e-08	3.38354	1.3748	1	0.3125	16	5	Mutated Gene
CMF-34994	SIRPG_dn_hsa-mir-326_dn_2260	SIRPG_code_potential_somatic	SIRPG	hsa-mir-326	2260	ENSG00000089012	hsa-mir-326	-1	1.53935	-0.266351	4.66e-10	3.54657	1.55104	1	0.3125	16	5	Mutated Gene
CMF-34995	SIRPG_dn_hsa-mir-326_dn_2532	SIRPG_code_potential_somatic	SIRPG	hsa-mir-326	2532	ENSG00000089012	hsa-mir-326	-1	1.53935	-0.222395	2.31e-07	4.85644	1.54329	1	0.3125	16	5	Mutated Gene
CMF-34996	SIRPG_dn_hsa-mir-326_dn_655	SIRPG_code_potential_somatic	SIRPG	hsa-mir-326	655	ENSG00000089012	hsa-mir-326	-1	1.53935	-0.232138	6.46e-08	3.60521	1.72734	1	0.3125	16	5	Mutated Gene
CMF-34997	SIRPG_dn_hsa-mir-326_dn_1906	SIRPG_code_potential_somatic	SIRPG	hsa-mir-326	1906	ENSG00000089012	hsa-mir-326	-1	1.53935	-0.209993	1.07e-06	5.31668	1.65214	1	0.3125	16	5	Mutated Gene
CMF-34998	C4orf35_dn_hsa-mir-7_dn_635	C4orf35_code_potential_somatic	C4orf35	hsa-mir-7	635	NA	hsa-mir-7	-1	1.89239	-0.207051	1.53e-06	3.66517	1.37188	1	0.111111	18	2	Mutated Gene
CMF-34999	C4orf35_dn_hsa-mir-7_dn_1138	C4orf35_code_potential_somatic	C4orf35	hsa-mir-7	1138	NA	hsa-mir-7	-1	1.89239	-0.207051	1.53e-06	3.66517	1.37188	1	0.111111	18	2	Mutated Gene
CMF-35000	C4orf35_dn_hsa-mir-186_dn_2849	C4orf35_code_potential_somatic	C4orf35	hsa-mir-186	2849	NA	hsa-mir-186	-1	1.47722	-0.212993	7.47e-07	4.49177	1.80922	1	0.5	10	5	Mutated Gene
CMF-35001	C4orf35_dn_hsa-mir-186_dn_983	C4orf35_code_potential_somatic	C4orf35	hsa-mir-186	983	NA	hsa-mir-186	-1	1.47722	-0.202579	2.58e-06	3.50186	1.31559	1	0.5	10	5	Mutated Gene
CMF-35002	C4orf35_dn_hsa-mir-186_dn_1178	C4orf35_code_potential_somatic	C4orf35	hsa-mir-186	1178	NA	hsa-mir-186	-1	1.47722	-0.202579	2.58e-06	3.50186	1.31559	1	0.5	10	5	Mutated Gene
CMF-35003	C4orf35_dn_hsa-mir-186_dn_1294	C4orf35_code_potential_somatic	C4orf35	hsa-mir-186	1294	NA	hsa-mir-186	-1	1.47722	-0.202485	2.61e-06	4.05389	2.92506	1	0.5	10	5	Mutated Gene
CMF-35004	C4orf35_dn_hsa-mir-186_dn_1510	C4orf35_code_potential_somatic	C4orf35	hsa-mir-186	1510	NA	hsa-mir-186	-1	1.47722	-0.223209	2.08e-07	4.81862	1.96775	1	0.5	10	5	Mutated Gene
CMF-35005	OTOA_up_hsa-mir-758_dn_397	OTOA_code_potential_somatic	OTOA	hsa-mir-758	397	ENSG00000155719	hsa-mir-758	1	1.45257	-0.204565	2.05e-06	-3.77006	1.69766	1	1	1	1	Mutated Gene
CMF-35006	CHAF1A_up_hsa-mir-218_dn_2224	CHAF1A_code_potential_somatic	CHAF1A	hsa-mir-218	2224	ENSG00000167670	hsa-mir-218	1	1.91731	-0.219752	3.23e-07	-4.21424	1.64968	1	0.428571	14	6	Mutated Gene
CMF-35007	CHAF1A_up_hsa-mir-218_dn_2402	CHAF1A_code_potential_somatic	CHAF1A	hsa-mir-218	2402	ENSG00000167670	hsa-mir-218	1	1.91731	-0.24306	1.45e-08	-4.15457	1.85241	1	0.428571	14	6	Mutated Gene
CMF-35008	CHAF1A_up_hsa-mir-218_dn_2446	CHAF1A_code_potential_somatic	CHAF1A	hsa-mir-218	2446	ENSG00000167670	hsa-mir-218	1	1.91731	-0.247038	8.24e-09	-8.93291	13.1391	1	0.428571	14	6	Mutated Gene
CMF-35009	CHAF1A_up_hsa-mir-218_dn_2830	CHAF1A_code_potential_somatic	CHAF1A	hsa-mir-218	2830	ENSG00000167670	hsa-mir-218	1	1.91731	-0.203631	2.28e-06	-5.52056	2.85409	1	0.428571	14	6	Mutated Gene
CMF-35010	CHAF1A_up_hsa-mir-218_dn_2864	CHAF1A_code_potential_somatic	CHAF1A	hsa-mir-218	2864	ENSG00000167670	hsa-mir-218	1	1.91731	-0.209804	1.1e-06	-5.53077	2.58776	1	0.428571	14	6	Mutated Gene
CMF-35011	CHAF1A_up_hsa-mir-218_dn_1459	CHAF1A_code_potential_somatic	CHAF1A	hsa-mir-218	1459	ENSG00000167670	hsa-mir-218	1	1.91731	-0.240726	2.01e-08	-5.10613	1.91549	1	0.428571	14	6	Mutated Gene
CMF-35012	CHAF1A_up_hsa-mir-33_dn_2224	CHAF1A_code_potential_somatic	CHAF1A	hsa-mir-33	2224	ENSG00000167670	hsa-mir-33	1	1.66629	-0.319522	4.81e-14	-4.21424	1.64968	1	0.206897	29	6	Mutated Gene
CMF-35013	CHAF1A_up_hsa-mir-33_dn_2402	CHAF1A_code_potential_somatic	CHAF1A	hsa-mir-33	2402	ENSG00000167670	hsa-mir-33	1	1.66629	-0.295045	4.17e-12	-4.15457	1.85241	1	0.206897	29	6	Mutated Gene
CMF-35014	CHAF1A_up_hsa-mir-33_dn_2446	CHAF1A_code_potential_somatic	CHAF1A	hsa-mir-33	2446	ENSG00000167670	hsa-mir-33	1	1.66629	-0.303841	8.8e-13	-8.93291	13.1391	1	0.206897	29	6	Mutated Gene
CMF-35015	CHAF1A_up_hsa-mir-33_dn_2830	CHAF1A_code_potential_somatic	CHAF1A	hsa-mir-33	2830	ENSG00000167670	hsa-mir-33	1	1.66629	-0.287001	1.65e-11	-5.52056	2.85409	1	0.206897	29	6	Mutated Gene
CMF-35016	CHAF1A_up_hsa-mir-33_dn_2864	CHAF1A_code_potential_somatic	CHAF1A	hsa-mir-33	2864	ENSG00000167670	hsa-mir-33	1	1.66629	-0.295385	3.93e-12	-5.53077	2.58776	1	0.206897	29	6	Mutated Gene
CMF-35017	CHAF1A_up_hsa-mir-33_dn_1459	CHAF1A_code_potential_somatic	CHAF1A	hsa-mir-33	1459	ENSG00000167670	hsa-mir-33	1	1.66629	-0.315791	9.75e-14	-5.10613	1.91549	1	0.206897	29	6	Mutated Gene
CMF-35018	CHAF1A_up_hsa-mir-137_dn_2224	CHAF1A_code_potential_somatic	CHAF1A	hsa-mir-137	2224	ENSG00000167670	hsa-mir-137	1	1.51614	-0.220512	2.93e-07	-4.21424	1.64968	1	0.6	5	3	Mutated Gene
CMF-35019	CHAF1A_up_hsa-mir-137_dn_2446	CHAF1A_code_potential_somatic	CHAF1A	hsa-mir-137	2446	ENSG00000167670	hsa-mir-137	1	1.51614	-0.231984	6.59e-08	-8.93291	13.1391	1	0.6	5	3	Mutated Gene
CMF-35020	CHAF1A_up_hsa-mir-137_dn_1459	CHAF1A_code_potential_somatic	CHAF1A	hsa-mir-137	1459	ENSG00000167670	hsa-mir-137	1	1.51614	-0.239924	2.24e-08	-5.10613	1.91549	1	0.6	5	3	Mutated Gene
CMF-35021	CHAF1A_up_hsa-mir-329_dn_2224	CHAF1A_code_potential_somatic	CHAF1A	hsa-mir-329	2224	ENSG00000167670	hsa-mir-329	1	1.76754	-0.21031	1.03e-06	-4.21424	1.64968	1	0.666667	6	4	Mutated Gene
CMF-35022	CHAF1A_up_hsa-mir-329_dn_2402	CHAF1A_code_potential_somatic	CHAF1A	hsa-mir-329	2402	ENSG00000167670	hsa-mir-329	1	1.76754	-0.217555	4.25e-07	-4.15457	1.85241	1	0.666667	6	4	Mutated Gene
CMF-35023	CHAF1A_up_hsa-mir-329_dn_2446	CHAF1A_code_potential_somatic	CHAF1A	hsa-mir-329	2446	ENSG00000167670	hsa-mir-329	1	1.76754	-0.219406	3.37e-07	-8.93291	13.1391	1	0.666667	6	4	Mutated Gene
CMF-35024	CHAF1A_up_hsa-mir-329_dn_1459	CHAF1A_code_potential_somatic	CHAF1A	hsa-mir-329	1459	ENSG00000167670	hsa-mir-329	1	1.76754	-0.230251	8.3e-08	-5.10613	1.91549	1	0.666667	6	4	Mutated Gene
CMF-35025	FGFR3_dn_hsa-mir-346_dn_2123	FGFR3_code_potential_somatic	FGFR3	hsa-mir-346	2123	ENSG00000068078	hsa-mir-346	-1	1.47639	-0.206096	1.71e-06	4.78195	1.47756	1	0.8	20	16	Mutated Gene
CMF-35026	FGFR3_dn_hsa-mir-346_dn_2161	FGFR3_code_potential_somatic	FGFR3	hsa-mir-346	2161	ENSG00000068078	hsa-mir-346	-1	1.47639	-0.218115	3.96e-07	5.42767	1.64248	1	0.8	20	16	Mutated Gene
CMF-35027	FGFR3_dn_hsa-mir-346_dn_117	FGFR3_code_potential_somatic	FGFR3	hsa-mir-346	117	ENSG00000068078	hsa-mir-346	-1	1.47639	-0.230509	8.02e-08	4.92599	1.51056	1	0.8	20	16	Mutated Gene
CMF-35028	FGFR3_dn_hsa-mir-346_dn_2412	FGFR3_code_potential_somatic	FGFR3	hsa-mir-346	2412	ENSG00000068078	hsa-mir-346	-1	1.47639	-0.222954	2.15e-07	7.9645	2.13159	1	0.8	20	16	Mutated Gene
CMF-35029	FGFR3_dn_hsa-mir-346_dn_397	FGFR3_code_potential_somatic	FGFR3	hsa-mir-346	397	ENSG00000068078	hsa-mir-346	-1	1.47639	-0.228213	1.09e-07	4.75265	1.48889	1	0.8	20	16	Mutated Gene
CMF-35030	FGFR3_dn_hsa-mir-346_dn_419	FGFR3_code_potential_somatic	FGFR3	hsa-mir-346	419	ENSG00000068078	hsa-mir-346	-1	1.47639	-0.232911	5.82e-08	4.43978	1.40096	1	0.8	20	16	Mutated Gene
CMF-35031	FGFR3_dn_hsa-mir-346_dn_2477	FGFR3_code_potential_somatic	FGFR3	hsa-mir-346	2477	ENSG00000068078	hsa-mir-346	-1	1.47639	-0.232101	6.49e-08	4.18243	1.35243	1	0.8	20	16	Mutated Gene
CMF-35032	FGFR3_dn_hsa-mir-346_dn_2481	FGFR3_code_potential_somatic	FGFR3	hsa-mir-346	2481	ENSG00000068078	hsa-mir-346	-1	1.47639	-0.245373	1.04e-08	4.21571	1.39823	1	0.8	20	16	Mutated Gene
CMF-35033	FGFR3_dn_hsa-mir-346_dn_2767	FGFR3_code_potential_somatic	FGFR3	hsa-mir-346	2767	ENSG00000068078	hsa-mir-346	-1	1.47639	-0.216469	4.87e-07	7.00998	1.93818	1	0.8	20	16	Mutated Gene
CMF-35034	FGFR3_dn_hsa-mir-346_dn_737	FGFR3_code_potential_somatic	FGFR3	hsa-mir-346	737	ENSG00000068078	hsa-mir-346	-1	1.47639	-0.221903	2.46e-07	5.92846	1.74986	1	0.8	20	16	Mutated Gene
CMF-35035	FGFR3_dn_hsa-mir-346_dn_2885	FGFR3_code_potential_somatic	FGFR3	hsa-mir-346	2885	ENSG00000068078	hsa-mir-346	-1	1.47639	-0.221777	2.5e-07	6.04317	1.77144	1	0.8	20	16	Mutated Gene
CMF-35036	FGFR3_dn_hsa-mir-346_dn_3134	FGFR3_code_potential_somatic	FGFR3	hsa-mir-346	3134	ENSG00000068078	hsa-mir-346	-1	1.47639	-0.226771	1.31e-07	5.17318	1.56205	1	0.8	20	16	Mutated Gene
CMF-35037	FGFR3_dn_hsa-mir-346_dn_3348	FGFR3_code_potential_somatic	FGFR3	hsa-mir-346	3348	ENSG00000068078	hsa-mir-346	-1	1.47639	-0.226053	1.44e-07	6.94048	1.94319	1	0.8	20	16	Mutated Gene
CMF-35038	FGFR3_dn_hsa-mir-346_dn_1592	FGFR3_code_potential_somatic	FGFR3	hsa-mir-346	1592	ENSG00000068078	hsa-mir-346	-1	1.47639	-0.222024	2.42e-07	6.10773	1.77162	1	0.8	20	16	Mutated Gene
CMF-35039	FGFR3_dn_hsa-mir-346_dn_1829	FGFR3_code_potential_somatic	FGFR3	hsa-mir-346	1829	ENSG00000068078	hsa-mir-346	-1	1.47639	-0.223898	1.9e-07	5.22807	1.59746	1	0.8	20	16	Mutated Gene
CMF-35040	FGFR3_dn_hsa-mir-346_dn_1926	FGFR3_code_potential_somatic	FGFR3	hsa-mir-346	1926	ENSG00000068078	hsa-mir-346	-1	1.47639	-0.202038	2.75e-06	4.87724	1.4938	1	0.8	20	16	Mutated Gene
CMF-35041	FGFR3_dn_hsa-mir-454-3p_dn_2123	FGFR3_code_potential_somatic	FGFR3	hsa-mir-454-3p	2123	ENSG00000068078	hsa-mir-454-3p	-1	1.94152	-0.214053	6.56e-07	4.78195	1.47756	1	0.935484	31	29	Mutated Gene
CMF-35042	FGFR3_dn_hsa-mir-454-3p_dn_86	FGFR3_code_potential_somatic	FGFR3	hsa-mir-454-3p	86	ENSG00000068078	hsa-mir-454-3p	-1	1.94152	-0.209206	1.18e-06	7.85142	2.55254	1	0.935484	31	29	Mutated Gene
CMF-35043	FGFR3_dn_hsa-mir-454-3p_dn_97	FGFR3_code_potential_somatic	FGFR3	hsa-mir-454-3p	97	ENSG00000068078	hsa-mir-454-3p	-1	1.94152	-0.207352	1.47e-06	4.70933	1.49836	1	0.935484	31	29	Mutated Gene
CMF-35044	FGFR3_dn_hsa-mir-454-3p_dn_2161	FGFR3_code_potential_somatic	FGFR3	hsa-mir-454-3p	2161	ENSG00000068078	hsa-mir-454-3p	-1	1.94152	-0.213405	7.1e-07	5.42767	1.64248	1	0.935484	31	29	Mutated Gene
CMF-35045	FGFR3_dn_hsa-mir-454-3p_dn_117	FGFR3_code_potential_somatic	FGFR3	hsa-mir-454-3p	117	ENSG00000068078	hsa-mir-454-3p	-1	1.94152	-0.224016	1.87e-07	4.92599	1.51056	1	0.935484	31	29	Mutated Gene
CMF-35046	FGFR3_dn_hsa-mir-454-3p_dn_183	FGFR3_code_potential_somatic	FGFR3	hsa-mir-454-3p	183	ENSG00000068078	hsa-mir-454-3p	-1	1.94152	-0.310279	2.72e-13	6.69304	1.88654	1	0.935484	31	29	Mutated Gene
CMF-35047	FGFR3_dn_hsa-mir-454-3p_dn_192	FGFR3_code_potential_somatic	FGFR3	hsa-mir-454-3p	192	ENSG00000068078	hsa-mir-454-3p	-1	1.94152	-0.207579	1.43e-06	4.50687	1.45543	1	0.935484	31	29	Mutated Gene
CMF-35048	FGFR3_dn_hsa-mir-454-3p_dn_207	FGFR3_code_potential_somatic	FGFR3	hsa-mir-454-3p	207	ENSG00000068078	hsa-mir-454-3p	-1	1.94152	-0.217692	4.18e-07	4.81953	1.53456	1	0.935484	31	29	Mutated Gene
CMF-35049	FGFR3_dn_hsa-mir-454-3p_dn_232	FGFR3_code_potential_somatic	FGFR3	hsa-mir-454-3p	232	ENSG00000068078	hsa-mir-454-3p	-1	1.94152	-0.213136	7.34e-07	7.29947	2.39434	1	0.935484	31	29	Mutated Gene
CMF-35050	FGFR3_dn_hsa-mir-454-3p_dn_275	FGFR3_code_potential_somatic	FGFR3	hsa-mir-454-3p	275	ENSG00000068078	hsa-mir-454-3p	-1	1.94152	-0.204867	1.98e-06	5.22252	1.68615	1	0.935484	31	29	Mutated Gene
CMF-35051	FGFR3_dn_hsa-mir-454-3p_dn_350	FGFR3_code_potential_somatic	FGFR3	hsa-mir-454-3p	350	ENSG00000068078	hsa-mir-454-3p	-1	1.94152	-0.21825	3.9e-07	9.29155	2.96733	1	0.935484	31	29	Mutated Gene
CMF-35052	FGFR3_dn_hsa-mir-454-3p_dn_371	FGFR3_code_potential_somatic	FGFR3	hsa-mir-454-3p	371	ENSG00000068078	hsa-mir-454-3p	-1	1.94152	-0.215254	5.66e-07	3.8492	1.30122	1	0.935484	31	29	Mutated Gene
CMF-35053	FGFR3_dn_hsa-mir-454-3p_dn_395	FGFR3_code_potential_somatic	FGFR3	hsa-mir-454-3p	395	ENSG00000068078	hsa-mir-454-3p	-1	1.94152	-0.221776	2.5e-07	5.11564	1.62233	1	0.935484	31	29	Mutated Gene
CMF-35054	FGFR3_dn_hsa-mir-454-3p_dn_397	FGFR3_code_potential_somatic	FGFR3	hsa-mir-454-3p	397	ENSG00000068078	hsa-mir-454-3p	-1	1.94152	-0.224849	1.68e-07	4.75265	1.48889	1	0.935484	31	29	Mutated Gene
CMF-35055	FGFR3_dn_hsa-mir-454-3p_dn_419	FGFR3_code_potential_somatic	FGFR3	hsa-mir-454-3p	419	ENSG00000068078	hsa-mir-454-3p	-1	1.94152	-0.20587	1.76e-06	4.43978	1.40096	1	0.935484	31	29	Mutated Gene
CMF-35056	FGFR3_dn_hsa-mir-454-3p_dn_2477	FGFR3_code_potential_somatic	FGFR3	hsa-mir-454-3p	2477	ENSG00000068078	hsa-mir-454-3p	-1	1.94152	-0.207092	1.52e-06	4.18243	1.35243	1	0.935484	31	29	Mutated Gene
CMF-35057	FGFR3_dn_hsa-mir-454-3p_dn_438	FGFR3_code_potential_somatic	FGFR3	hsa-mir-454-3p	438	ENSG00000068078	hsa-mir-454-3p	-1	1.94152	-0.213165	7.31e-07	6.51774	1.93206	1	0.935484	31	29	Mutated Gene
CMF-35058	FGFR3_dn_hsa-mir-454-3p_dn_2712	FGFR3_code_potential_somatic	FGFR3	hsa-mir-454-3p	2712	ENSG00000068078	hsa-mir-454-3p	-1	1.94152	-0.244214	1.23e-08	15.7579	29.9044	1	0.935484	31	29	Mutated Gene
CMF-35059	FGFR3_dn_hsa-mir-454-3p_dn_2767	FGFR3_code_potential_somatic	FGFR3	hsa-mir-454-3p	2767	ENSG00000068078	hsa-mir-454-3p	-1	1.94152	-0.205401	1.86e-06	7.00998	1.93818	1	0.935484	31	29	Mutated Gene
CMF-35060	FGFR3_dn_hsa-mir-454-3p_dn_737	FGFR3_code_potential_somatic	FGFR3	hsa-mir-454-3p	737	ENSG00000068078	hsa-mir-454-3p	-1	1.94152	-0.215619	5.41e-07	5.92846	1.74986	1	0.935484	31	29	Mutated Gene
CMF-35061	FGFR3_dn_hsa-mir-454-3p_dn_2836	FGFR3_code_potential_somatic	FGFR3	hsa-mir-454-3p	2836	ENSG00000068078	hsa-mir-454-3p	-1	1.94152	-0.327548	1.01e-14	5.23475	1.61161	1	0.935484	31	29	Mutated Gene
CMF-35062	FGFR3_dn_hsa-mir-454-3p_dn_2885	FGFR3_code_potential_somatic	FGFR3	hsa-mir-454-3p	2885	ENSG00000068078	hsa-mir-454-3p	-1	1.94152	-0.21414	6.49e-07	6.04317	1.77144	1	0.935484	31	29	Mutated Gene
CMF-35063	FGFR3_dn_hsa-mir-454-3p_dn_896	FGFR3_code_potential_somatic	FGFR3	hsa-mir-454-3p	896	ENSG00000068078	hsa-mir-454-3p	-1	1.94152	-0.282959	3.25e-11	6.69264	1.93592	1	0.935484	31	29	Mutated Gene
CMF-35064	FGFR3_dn_hsa-mir-454-3p_dn_3134	FGFR3_code_potential_somatic	FGFR3	hsa-mir-454-3p	3134	ENSG00000068078	hsa-mir-454-3p	-1	1.94152	-0.216252	5e-07	5.17318	1.56205	1	0.935484	31	29	Mutated Gene
CMF-35065	FGFR3_dn_hsa-mir-454-3p_dn_3348	FGFR3_code_potential_somatic	FGFR3	hsa-mir-454-3p	3348	ENSG00000068078	hsa-mir-454-3p	-1	1.94152	-0.21767	4.19e-07	6.94048	1.94319	1	0.935484	31	29	Mutated Gene
CMF-35066	FGFR3_dn_hsa-mir-454-3p_dn_1592	FGFR3_code_potential_somatic	FGFR3	hsa-mir-454-3p	1592	ENSG00000068078	hsa-mir-454-3p	-1	1.94152	-0.215776	5.3e-07	6.10773	1.77162	1	0.935484	31	29	Mutated Gene
CMF-35067	FGFR3_dn_hsa-mir-454-3p_dn_1613	FGFR3_code_potential_somatic	FGFR3	hsa-mir-454-3p	1613	ENSG00000068078	hsa-mir-454-3p	-1	1.94152	-0.353074	5.27e-17	4.3387	1.42694	1	0.935484	31	29	Mutated Gene
CMF-35068	FGFR3_dn_hsa-mir-454-3p_dn_1829	FGFR3_code_potential_somatic	FGFR3	hsa-mir-454-3p	1829	ENSG00000068078	hsa-mir-454-3p	-1	1.94152	-0.213721	6.83e-07	5.22807	1.59746	1	0.935484	31	29	Mutated Gene
CMF-35069	FGFR3_dn_hsa-mir-454-3p_dn_1926	FGFR3_code_potential_somatic	FGFR3	hsa-mir-454-3p	1926	ENSG00000068078	hsa-mir-454-3p	-1	1.94152	-0.223118	2.1e-07	4.87724	1.4938	1	0.935484	31	29	Mutated Gene
CMF-35070	FGFR3_dn_hsa-mir-340_dn_2224	FGFR3_code_potential_somatic	FGFR3	hsa-mir-340	2224	ENSG00000068078	hsa-mir-340	-1	1.58495	-0.26109	1.04e-09	5.21199	1.61614	1	0.075	40	3	Mutated Gene
CMF-35071	FGFR3_dn_hsa-mir-340_dn_2402	FGFR3_code_potential_somatic	FGFR3	hsa-mir-340	2402	ENSG00000068078	hsa-mir-340	-1	1.58495	-0.254548	2.77e-09	4.06536	1.4523	1	0.075	40	3	Mutated Gene
CMF-35072	FGFR3_dn_hsa-mir-340_dn_1459	FGFR3_code_potential_somatic	FGFR3	hsa-mir-340	1459	ENSG00000068078	hsa-mir-340	-1	1.58495	-0.282716	3.38e-11	4.88088	1.5685	1	0.075	40	3	Mutated Gene
CMF-35073	FGFR3_dn_hsa-mir-20b_dn_2123	FGFR3_code_potential_somatic	FGFR3	hsa-mir-20b	2123	ENSG00000068078	hsa-mir-20b	-1	4.23696	-0.244683	1.15e-08	4.78195	1.47756	1	0.590909	44	26	Mutated Gene
CMF-35074	FGFR3_dn_hsa-mir-20b_dn_86	FGFR3_code_potential_somatic	FGFR3	hsa-mir-20b	86	ENSG00000068078	hsa-mir-20b	-1	4.23696	-0.226753	1.31e-07	7.85142	2.55254	1	0.590909	44	26	Mutated Gene
CMF-35075	FGFR3_dn_hsa-mir-20b_dn_97	FGFR3_code_potential_somatic	FGFR3	hsa-mir-20b	97	ENSG00000068078	hsa-mir-20b	-1	4.23696	-0.228363	1.06e-07	4.70933	1.49836	1	0.590909	44	26	Mutated Gene
CMF-35076	FGFR3_dn_hsa-mir-20b_dn_2161	FGFR3_code_potential_somatic	FGFR3	hsa-mir-20b	2161	ENSG00000068078	hsa-mir-20b	-1	4.23696	-0.237644	3.07e-08	5.42767	1.64248	1	0.590909	44	26	Mutated Gene
CMF-35077	FGFR3_dn_hsa-mir-20b_dn_117	FGFR3_code_potential_somatic	FGFR3	hsa-mir-20b	117	ENSG00000068078	hsa-mir-20b	-1	4.23696	-0.256932	1.95e-09	4.92599	1.51056	1	0.590909	44	26	Mutated Gene
CMF-35078	FGFR3_dn_hsa-mir-20b_dn_192	FGFR3_code_potential_somatic	FGFR3	hsa-mir-20b	192	ENSG00000068078	hsa-mir-20b	-1	4.23696	-0.223332	2.05e-07	4.50687	1.45543	1	0.590909	44	26	Mutated Gene
CMF-35079	FGFR3_dn_hsa-mir-20b_dn_207	FGFR3_code_potential_somatic	FGFR3	hsa-mir-20b	207	ENSG00000068078	hsa-mir-20b	-1	4.23696	-0.229778	8.84e-08	4.81953	1.53456	1	0.590909	44	26	Mutated Gene
CMF-35080	FGFR3_dn_hsa-mir-20b_dn_232	FGFR3_code_potential_somatic	FGFR3	hsa-mir-20b	232	ENSG00000068078	hsa-mir-20b	-1	4.23696	-0.227646	1.17e-07	7.29947	2.39434	1	0.590909	44	26	Mutated Gene
CMF-35081	FGFR3_dn_hsa-mir-20b_dn_275	FGFR3_code_potential_somatic	FGFR3	hsa-mir-20b	275	ENSG00000068078	hsa-mir-20b	-1	4.23696	-0.213129	7.34e-07	5.22252	1.68615	1	0.590909	44	26	Mutated Gene
CMF-35082	FGFR3_dn_hsa-mir-20b_dn_350	FGFR3_code_potential_somatic	FGFR3	hsa-mir-20b	350	ENSG00000068078	hsa-mir-20b	-1	4.23696	-0.24227	1.62e-08	9.29155	2.96733	1	0.590909	44	26	Mutated Gene
CMF-35083	FGFR3_dn_hsa-mir-20b_dn_2412	FGFR3_code_potential_somatic	FGFR3	hsa-mir-20b	2412	ENSG00000068078	hsa-mir-20b	-1	4.23696	-0.242089	1.66e-08	7.9645	2.13159	1	0.590909	44	26	Mutated Gene
CMF-35084	FGFR3_dn_hsa-mir-20b_dn_371	FGFR3_code_potential_somatic	FGFR3	hsa-mir-20b	371	ENSG00000068078	hsa-mir-20b	-1	4.23696	-0.230514	8.02e-08	3.8492	1.30122	1	0.590909	44	26	Mutated Gene
CMF-35085	FGFR3_dn_hsa-mir-20b_dn_395	FGFR3_code_potential_somatic	FGFR3	hsa-mir-20b	395	ENSG00000068078	hsa-mir-20b	-1	4.23696	-0.23307	5.7e-08	5.11564	1.62233	1	0.590909	44	26	Mutated Gene
CMF-35086	FGFR3_dn_hsa-mir-20b_dn_397	FGFR3_code_potential_somatic	FGFR3	hsa-mir-20b	397	ENSG00000068078	hsa-mir-20b	-1	4.23696	-0.262564	8.33e-10	4.75265	1.48889	1	0.590909	44	26	Mutated Gene
CMF-35087	FGFR3_dn_hsa-mir-20b_dn_419	FGFR3_code_potential_somatic	FGFR3	hsa-mir-20b	419	ENSG00000068078	hsa-mir-20b	-1	4.23696	-0.23944	2.4e-08	4.43978	1.40096	1	0.590909	44	26	Mutated Gene
CMF-35088	FGFR3_dn_hsa-mir-20b_dn_2477	FGFR3_code_potential_somatic	FGFR3	hsa-mir-20b	2477	ENSG00000068078	hsa-mir-20b	-1	4.23696	-0.237669	3.06e-08	4.18243	1.35243	1	0.590909	44	26	Mutated Gene
CMF-35089	FGFR3_dn_hsa-mir-20b_dn_438	FGFR3_code_potential_somatic	FGFR3	hsa-mir-20b	438	ENSG00000068078	hsa-mir-20b	-1	4.23696	-0.229509	9.16e-08	6.51774	1.93206	1	0.590909	44	26	Mutated Gene
CMF-35090	FGFR3_dn_hsa-mir-20b_dn_2500	FGFR3_code_potential_somatic	FGFR3	hsa-mir-20b	2500	ENSG00000068078	hsa-mir-20b	-1	4.23696	-0.217196	4.45e-07	5.43555	1.66823	1	0.590909	44	26	Mutated Gene
CMF-35091	FGFR3_dn_hsa-mir-20b_dn_2767	FGFR3_code_potential_somatic	FGFR3	hsa-mir-20b	2767	ENSG00000068078	hsa-mir-20b	-1	4.23696	-0.234244	4.87e-08	7.00998	1.93818	1	0.590909	44	26	Mutated Gene
CMF-35092	FGFR3_dn_hsa-mir-20b_dn_737	FGFR3_code_potential_somatic	FGFR3	hsa-mir-20b	737	ENSG00000068078	hsa-mir-20b	-1	4.23696	-0.240916	1.95e-08	5.92846	1.74986	1	0.590909	44	26	Mutated Gene
CMF-35093	FGFR3_dn_hsa-mir-20b_dn_2885	FGFR3_code_potential_somatic	FGFR3	hsa-mir-20b	2885	ENSG00000068078	hsa-mir-20b	-1	4.23696	-0.240199	2.16e-08	6.04317	1.77144	1	0.590909	44	26	Mutated Gene
CMF-35094	FGFR3_dn_hsa-mir-20b_dn_3134	FGFR3_code_potential_somatic	FGFR3	hsa-mir-20b	3134	ENSG00000068078	hsa-mir-20b	-1	4.23696	-0.245279	1.06e-08	5.17318	1.56205	1	0.590909	44	26	Mutated Gene
CMF-35095	FGFR3_dn_hsa-mir-20b_dn_3348	FGFR3_code_potential_somatic	FGFR3	hsa-mir-20b	3348	ENSG00000068078	hsa-mir-20b	-1	4.23696	-0.250653	4.9e-09	6.94048	1.94319	1	0.590909	44	26	Mutated Gene
CMF-35096	FGFR3_dn_hsa-mir-20b_dn_1592	FGFR3_code_potential_somatic	FGFR3	hsa-mir-20b	1592	ENSG00000068078	hsa-mir-20b	-1	4.23696	-0.241249	1.86e-08	6.10773	1.77162	1	0.590909	44	26	Mutated Gene
CMF-35097	FGFR3_dn_hsa-mir-20b_dn_1829	FGFR3_code_potential_somatic	FGFR3	hsa-mir-20b	1829	ENSG00000068078	hsa-mir-20b	-1	4.23696	-0.241877	1.71e-08	5.22807	1.59746	1	0.590909	44	26	Mutated Gene
CMF-35098	FGFR3_dn_hsa-mir-20b_dn_1926	FGFR3_code_potential_somatic	FGFR3	hsa-mir-20b	1926	ENSG00000068078	hsa-mir-20b	-1	4.23696	-0.254656	2.73e-09	4.87724	1.4938	1	0.590909	44	26	Mutated Gene
CMF-35099	HTR5A_dn_hsa-mir-328_dn_158	HTR5A_code_potential_somatic	HTR5A	hsa-mir-328	158	ENSG00000157219	hsa-mir-328	-1	2.24803	-0.252211	3.91e-09	4.02297	1.87908	1	0.185185	27	5	Mutated Gene
CMF-35100	HTR5A_dn_hsa-mir-328_dn_246	HTR5A_code_potential_somatic	HTR5A	hsa-mir-328	246	ENSG00000157219	hsa-mir-328	-1	2.24803	-0.26031	1.17e-09	3.79974	1.95976	1	0.185185	27	5	Mutated Gene
CMF-35101	HTR5A_dn_hsa-mir-328_dn_257	HTR5A_code_potential_somatic	HTR5A	hsa-mir-328	257	ENSG00000157219	hsa-mir-328	-1	2.24803	-0.250249	5.2e-09	3.83909	1.78902	1	0.185185	27	5	Mutated Gene
CMF-35102	HTR5A_dn_hsa-mir-328_dn_290	HTR5A_code_potential_somatic	HTR5A	hsa-mir-328	290	ENSG00000157219	hsa-mir-328	-1	2.24803	-0.259583	1.31e-09	3.87776	1.86896	1	0.185185	27	5	Mutated Gene
CMF-35103	HTR5A_dn_hsa-mir-328_dn_356	HTR5A_code_potential_somatic	HTR5A	hsa-mir-328	356	ENSG00000157219	hsa-mir-328	-1	2.24803	-0.266081	4.85e-10	3.6241	1.78892	1	0.185185	27	5	Mutated Gene
CMF-35104	SBF1_dn_hsa-mir-346_dn_2481	SBF1_code_potential_somatic	SBF1	hsa-mir-346	2481	ENSG00000100241	hsa-mir-346	-1	2.35777	-0.245373	1.04e-08	4.12358	1.79017	1	0.05	20	1	Mutated Gene
CMF-35105	MDGA2_dn_hsa-mir-95_dn_61	MDGA2_code_potential_somatic	MDGA2	hsa-mir-95	61	ENSG00000139915	hsa-mir-95	-1	4.18535	-0.257561	1.77e-09	4.93349	1.7968	1	0.109589	73	8	Mutated Gene
CMF-35106	MDGA2_dn_hsa-mir-95_dn_2431	MDGA2_code_potential_somatic	MDGA2	hsa-mir-95	2431	ENSG00000139915	hsa-mir-95	-1	4.18535	-0.261732	9.46e-10	6.57367	2.40339	1	0.109589	73	8	Mutated Gene
CMF-35107	MDGA2_dn_hsa-mir-95_dn_651	MDGA2_code_potential_somatic	MDGA2	hsa-mir-95	651	ENSG00000139915	hsa-mir-95	-1	4.18535	-0.278977	6.25e-11	5.23409	1.72524	1	0.109589	73	8	Mutated Gene
CMF-35108	MDGA2_dn_hsa-mir-95_dn_2797	MDGA2_code_potential_somatic	MDGA2	hsa-mir-95	2797	ENSG00000139915	hsa-mir-95	-1	4.18535	-0.209181	1.18e-06	3.64514	1.34779	1	0.109589	73	8	Mutated Gene
CMF-35109	MDGA2_dn_hsa-mir-95_dn_2830	MDGA2_code_potential_somatic	MDGA2	hsa-mir-95	2830	ENSG00000139915	hsa-mir-95	-1	4.18535	-0.272329	1.82e-10	6.25192	1.89656	1	0.109589	73	8	Mutated Gene
CMF-35110	MDGA2_dn_hsa-mir-95_dn_2864	MDGA2_code_potential_somatic	MDGA2	hsa-mir-95	2864	ENSG00000139915	hsa-mir-95	-1	4.18535	-0.28912	1.15e-11	6.67575	2.1749	1	0.109589	73	8	Mutated Gene
CMF-35111	MDGA2_dn_hsa-mir-95_dn_3033	MDGA2_code_potential_somatic	MDGA2	hsa-mir-95	3033	ENSG00000139915	hsa-mir-95	-1	4.18535	-0.241112	1.9e-08	4.25538	1.78859	1	0.109589	73	8	Mutated Gene
CMF-35112	MDGA2_dn_hsa-mir-95_dn_3180	MDGA2_code_potential_somatic	MDGA2	hsa-mir-95	3180	ENSG00000139915	hsa-mir-95	-1	4.18535	-0.25783	1.7e-09	3.75696	1.40854	1	0.109589	73	8	Mutated Gene
CMF-35113	MDGA2_dn_hsa-mir-375_dn_2125	MDGA2_code_potential_somatic	MDGA2	hsa-mir-375	2125	ENSG00000139915	hsa-mir-375	-1	1.82058	-0.252275	3.87e-09	5.02133	1.78461	1	0.180328	61	11	Mutated Gene
CMF-35114	MDGA2_dn_hsa-mir-375_dn_2175	MDGA2_code_potential_somatic	MDGA2	hsa-mir-375	2175	ENSG00000139915	hsa-mir-375	-1	1.82058	-0.215718	5.34e-07	3.25181	1.32698	1	0.180328	61	11	Mutated Gene
CMF-35115	MDGA2_dn_hsa-mir-375_dn_575	MDGA2_code_potential_somatic	MDGA2	hsa-mir-375	575	ENSG00000139915	hsa-mir-375	-1	1.82058	-0.246819	8.51e-09	3.89753	1.43095	1	0.180328	61	11	Mutated Gene
CMF-35116	MDGA2_dn_hsa-mir-375_dn_2652	MDGA2_code_potential_somatic	MDGA2	hsa-mir-375	2652	ENSG00000139915	hsa-mir-375	-1	1.82058	-0.215718	5.34e-07	3.25181	1.32698	1	0.180328	61	11	Mutated Gene
CMF-35117	MDGA2_dn_hsa-mir-375_dn_2797	MDGA2_code_potential_somatic	MDGA2	hsa-mir-375	2797	ENSG00000139915	hsa-mir-375	-1	1.82058	-0.229162	9.59e-08	3.64514	1.34779	1	0.180328	61	11	Mutated Gene
CMF-35118	MDGA2_dn_hsa-mir-375_dn_752	MDGA2_code_potential_somatic	MDGA2	hsa-mir-375	752	ENSG00000139915	hsa-mir-375	-1	1.82058	-0.215718	5.34e-07	3.25181	1.32698	1	0.180328	61	11	Mutated Gene
CMF-35119	MDGA2_dn_hsa-mir-375_dn_993	MDGA2_code_potential_somatic	MDGA2	hsa-mir-375	993	ENSG00000139915	hsa-mir-375	-1	1.82058	-0.264817	5.9e-10	5.12017	1.87483	1	0.180328	61	11	Mutated Gene
CMF-35120	MDGA2_dn_hsa-mir-375_dn_1568	MDGA2_code_potential_somatic	MDGA2	hsa-mir-375	1568	ENSG00000139915	hsa-mir-375	-1	1.82058	-0.257352	1.83e-09	4.23482	1.67911	1	0.180328	61	11	Mutated Gene
CMF-35121	MDGA2_dn_hsa-mir-375_dn_1772	MDGA2_code_potential_somatic	MDGA2	hsa-mir-375	1772	ENSG00000139915	hsa-mir-375	-1	1.82058	-0.250013	5.38e-09	3.92235	1.38906	1	0.180328	61	11	Mutated Gene
CMF-35122	MDGA2_dn_hsa-mir-375_dn_1938	MDGA2_code_potential_somatic	MDGA2	hsa-mir-375	1938	ENSG00000139915	hsa-mir-375	-1	1.82058	-0.249428	5.85e-09	4.0674	1.39845	1	0.180328	61	11	Mutated Gene
CMF-35123	MDGA2_dn_hsa-mir-375_dn_1944	MDGA2_code_potential_somatic	MDGA2	hsa-mir-375	1944	ENSG00000139915	hsa-mir-375	-1	1.82058	-0.25299	3.49e-09	6.72658	8.62925	1	0.180328	61	11	Mutated Gene
CMF-35124	HYDIN_dn_hsa-mir-139_dn_171	HYDIN_code_potential_somatic	HYDIN	hsa-mir-139	171	ENSG00000283022	hsa-mir-139	-1	2.07231	-0.248472	6.71e-09	2.83605	1.5544	1	0.0517241	58	3	Mutated Gene
CMF-35125	HYDIN_dn_hsa-mir-139_dn_411	HYDIN_code_potential_somatic	HYDIN	hsa-mir-139	411	ENSG00000283022	hsa-mir-139	-1	2.07231	-0.275569	1.09e-10	2.88391	1.61055	1	0.0517241	58	3	Mutated Gene
CMF-35126	HYDIN_dn_hsa-mir-139_dn_1091	HYDIN_code_potential_somatic	HYDIN	hsa-mir-139	1091	ENSG00000283022	hsa-mir-139	-1	2.07231	-0.276515	9.32e-11	3.13052	1.79919	1	0.0517241	58	3	Mutated Gene
CMF-35127	HYDIN_dn_hsa-mir-153_dn_171	HYDIN_code_potential_somatic	HYDIN	hsa-mir-153	171	ENSG00000283022	hsa-mir-153	-1	1.30193	-0.259041	1.42e-09	2.83605	1.5544	1	0.0483871	62	3	Mutated Gene
CMF-35128	HYDIN_dn_hsa-mir-153_dn_411	HYDIN_code_potential_somatic	HYDIN	hsa-mir-153	411	ENSG00000283022	hsa-mir-153	-1	1.30193	-0.265565	5.26e-10	2.88391	1.61055	1	0.0483871	62	3	Mutated Gene
CMF-35129	HYDIN_dn_hsa-mir-153_dn_1091	HYDIN_code_potential_somatic	HYDIN	hsa-mir-153	1091	ENSG00000283022	hsa-mir-153	-1	1.30193	-0.277426	8.04e-11	3.13052	1.79919	1	0.0483871	62	3	Mutated Gene
CMF-35130	HYDIN_dn_hsa-mir-338_dn_171	HYDIN_code_potential_somatic	HYDIN	hsa-mir-338	171	ENSG00000283022	hsa-mir-338	-1	1.73188	-0.249648	5.67e-09	2.83605	1.5544	1	0.0379747	79	3	Mutated Gene
CMF-35131	HYDIN_dn_hsa-mir-338_dn_411	HYDIN_code_potential_somatic	HYDIN	hsa-mir-338	411	ENSG00000283022	hsa-mir-338	-1	1.73188	-0.248381	6.8e-09	2.88391	1.61055	1	0.0379747	79	3	Mutated Gene
CMF-35132	HYDIN_dn_hsa-mir-338_dn_1091	HYDIN_code_potential_somatic	HYDIN	hsa-mir-338	1091	ENSG00000283022	hsa-mir-338	-1	1.73188	-0.245388	1.04e-08	3.13052	1.79919	1	0.0379747	79	3	Mutated Gene
CMF-35133	GABRB2_up_hsa-mir-30e-3p_dn_2679	GABRB2_code_potential_somatic	GABRB2	hsa-mir-30e-3p	2679	ENSG00000145864	hsa-mir-30e-3p	1	1.40766	-0.232348	6.28e-08	-2.76791	1.44306	1	0.454545	11	5	Mutated Gene
CMF-35134	GABRB2_up_hsa-mir-30e-3p_dn_1734	GABRB2_code_potential_somatic	GABRB2	hsa-mir-30e-3p	1734	ENSG00000145864	hsa-mir-30e-3p	1	1.40766	-0.255543	2.39e-09	-2.61607	1.36447	1	0.454545	11	5	Mutated Gene
CMF-35135	GABRB2_up_hsa-mir-30e-3p_dn_3789	GABRB2_code_potential_somatic	GABRB2	hsa-mir-30e-3p	3789	ENSG00000145864	hsa-mir-30e-3p	1	1.40766	-0.255543	2.39e-09	-2.61607	1.36447	1	0.454545	11	5	Mutated Gene
CMF-35136	GABRB2_up_hsa-mir-30e-3p_dn_2008	GABRB2_code_potential_somatic	GABRB2	hsa-mir-30e-3p	2008	ENSG00000145864	hsa-mir-30e-3p	1	1.40766	-0.208501	1.29e-06	-2.86302	1.50496	1	0.454545	11	5	Mutated Gene
CMF-35137	GABRB2_up_hsa-mir-30e-3p_dn_2043	GABRB2_code_potential_somatic	GABRB2	hsa-mir-30e-3p	2043	ENSG00000145864	hsa-mir-30e-3p	1	1.40766	-0.254784	2.68e-09	-2.59885	1.35717	1	0.454545	11	5	Mutated Gene
CMF-35138	FAM135B_dn_hsa-mir-328_dn_152	FAM135B_code_potential_somatic	FAM135B	hsa-mir-328	152	ENSG00000147724	hsa-mir-328	-1	3.53616	-0.210482	1.01e-06	4.18629	3.67943	1	0.037037	27	1	Mutated Gene
CMF-35139	FAM135B_up_hsa-mir-146b_dn_2291	FAM135B_code_potential_somatic	FAM135B	hsa-mir-146b	2291	ENSG00000147724	hsa-mir-146b	1	1.30384	-0.326359	1.28e-14	-2.01122	1.32555	1	1	1	1	Mutated Gene
CMF-35140	CYP4X1_dn_hsa-mir-328_dn_1006	CYP4X1_code_potential_somatic	CYP4X1	hsa-mir-328	1006	ENSG00000186377	hsa-mir-328	-1	7.61416	-0.243612	1.34e-08	3.81833	1.41188	1	0.037037	27	1	Mutated Gene
CMF-35141	CYP4X1_dn_hsa-mir-30e-3p_dn_1006	CYP4X1_code_potential_somatic	CYP4X1	hsa-mir-30e-3p	1006	ENSG00000186377	hsa-mir-30e-3p	-1	16.6859	-0.249301	5.96e-09	3.81833	1.41188	1	0.0909091	11	1	Mutated Gene
CMF-35142	CYP4X1_dn_hsa-mir-215_dn_218	CYP4X1_code_potential_somatic	CYP4X1	hsa-mir-215	218	ENSG00000186377	hsa-mir-215	-1	9.80223	-0.200221	3.39e-06	7.06159	2.51184	1	1	5	5	Mutated Gene
CMF-35143	CYP4X1_dn_hsa-mir-215_dn_2710	CYP4X1_code_potential_somatic	CYP4X1	hsa-mir-215	2710	ENSG00000186377	hsa-mir-215	-1	9.80223	-0.205077	1.93e-06	4.35142	1.62432	1	1	5	5	Mutated Gene
CMF-35144	CYP4X1_dn_hsa-mir-215_dn_2760	CYP4X1_code_potential_somatic	CYP4X1	hsa-mir-215	2760	ENSG00000186377	hsa-mir-215	-1	9.80223	-0.206403	1.65e-06	11.5307	7.57616	1	1	5	5	Mutated Gene
CMF-35145	CYP4X1_dn_hsa-mir-215_dn_1546	CYP4X1_code_potential_somatic	CYP4X1	hsa-mir-215	1546	ENSG00000186377	hsa-mir-215	-1	9.80223	-0.200508	3.28e-06	9.78035	4.07649	1	1	5	5	Mutated Gene
CMF-35146	CYP4X1_dn_hsa-mir-215_dn_3643	CYP4X1_code_potential_somatic	CYP4X1	hsa-mir-215	3643	ENSG00000186377	hsa-mir-215	-1	9.80223	-0.20756	1.44e-06	7.54161	2.44066	1	1	5	5	Mutated Gene
CMF-35147	CYP4X1_dn_hsa-mir-491_dn_1006	CYP4X1_code_potential_somatic	CYP4X1	hsa-mir-491	1006	ENSG00000186377	hsa-mir-491	-1	1.85971	-0.284164	2.66e-11	3.81833	1.41188	1	0.0666667	15	1	Mutated Gene
CMF-35148	ELTD1_dn_hsa-mir-140_dn_1091	ELTD1_code_potential_somatic	ELTD1	hsa-mir-140	1091	NA	hsa-mir-140	-1	1.65076	-0.213238	7.25e-07	3.82341	2.21997	1	0.333333	3	1	Mutated Gene
CMF-35149	ELTD1_dn_hsa-mir-301_dn_189	ELTD1_code_potential_somatic	ELTD1	hsa-mir-301	189	NA	hsa-mir-301	-1	1.45067	-0.360085	1.14e-17	2.54334	1.30232	1	0.0810811	37	3	Mutated Gene
CMF-35150	ELTD1_dn_hsa-mir-301_dn_1091	ELTD1_code_potential_somatic	ELTD1	hsa-mir-301	1091	NA	hsa-mir-301	-1	1.45067	-0.351185	7.91e-17	3.82341	2.21997	1	0.0810811	37	3	Mutated Gene
CMF-35151	ELTD1_dn_hsa-mir-301_dn_1950	ELTD1_code_potential_somatic	ELTD1	hsa-mir-301	1950	NA	hsa-mir-301	-1	1.45067	-0.251148	4.56e-09	4.6177	2.01438	1	0.0810811	37	3	Mutated Gene
CMF-35152	ELTD1_dn_hsa-mir-17-3p_dn_189	ELTD1_code_potential_somatic	ELTD1	hsa-mir-17-3p	189	NA	hsa-mir-17-3p	-1	2.36195	-0.225809	1.49e-07	2.54334	1.30232	1	0.0384615	52	2	Mutated Gene
CMF-35153	ELTD1_dn_hsa-mir-17-3p_dn_1091	ELTD1_code_potential_somatic	ELTD1	hsa-mir-17-3p	1091	NA	hsa-mir-17-3p	-1	2.36195	-0.222572	2.26e-07	3.82341	2.21997	1	0.0384615	52	2	Mutated Gene
CMF-35154	PCLO_up_hsa-mir-222_dn_858	PCLO_code_potential_somatic	PCLO	hsa-mir-222	858	ENSG00000186472	hsa-mir-222	1	1.52577	-0.250833	4.78e-09	-2.41725	1.63404	1	0.666667	3	2	Mutated Gene
CMF-35155	PCLO_up_hsa-mir-222_dn_1663	PCLO_code_potential_somatic	PCLO	hsa-mir-222	1663	ENSG00000186472	hsa-mir-222	1	1.52577	-0.289932	1.01e-11	-2.86438	2.09384	1	0.666667	3	2	Mutated Gene
CMF-35156	AFF2_dn_hsa-mir-330_dn_1546	AFF2_code_potential_somatic	AFF2	hsa-mir-330	1546	ENSG00000155966	hsa-mir-330	-1	1.62413	-0.322457	2.74e-14	3.12186	1.77853	1	0.0666667	15	1	Mutated Gene
CMF-35157	AFF2_up_hsa-mir-641_dn_232	AFF2_code_potential_somatic	AFF2	hsa-mir-641	232	ENSG00000155966	hsa-mir-641	1	1.36361	-0.206292	1.67e-06	-2.42271	1.31716	1	0.25	8	2	Mutated Gene
CMF-35158	AFF2_up_hsa-mir-641_dn_378	AFF2_code_potential_somatic	AFF2	hsa-mir-641	378	ENSG00000155966	hsa-mir-641	1	1.36361	-0.271604	2.04e-10	-2.41618	1.34915	1	0.25	8	2	Mutated Gene
CMF-35159	AFF2_up_hsa-mir-9_dn_467	AFF2_code_potential_somatic	AFF2	hsa-mir-9	467	ENSG00000155966	hsa-mir-9	1	1.35693	-0.362609	6.5e-18	-2.51143	1.43431	1	0.12	25	3	Mutated Gene
CMF-35160	AFF2_up_hsa-mir-9_dn_3138	AFF2_code_potential_somatic	AFF2	hsa-mir-9	3138	ENSG00000155966	hsa-mir-9	1	1.35693	-0.365215	3.62e-18	-2.80661	1.71744	1	0.12	25	3	Mutated Gene
CMF-35161	AFF2_up_hsa-mir-9_dn_1168	AFF2_code_potential_somatic	AFF2	hsa-mir-9	1168	ENSG00000155966	hsa-mir-9	1	1.35693	-0.340613	7.3e-16	-2.70709	1.62347	1	0.12	25	3	Mutated Gene
CMF-35163	FAT3_dn_hsa-mir-500_dn_597	FAT3_code_potential_somatic	FAT3	hsa-mir-500	597	ENSG00000282908	hsa-mir-500	-1	1.67056	-0.25231	3.85e-09	2.88984	1.36518	1	0.5	2	1	Mutated Gene
CMF-35164	FAT3_dn_hsa-mir-30a-3p_dn_597	FAT3_code_potential_somatic	FAT3	hsa-mir-30a-3p	597	ENSG00000282908	hsa-mir-30a-3p	-1	1.72321	-0.244861	1.12e-08	2.88984	1.36518	1	1	1	1	Mutated Gene
CMF-35168	APOF_dn_hsa-mir-361_dn_275	APOF_code_potential_somatic	APOF	hsa-mir-361	275	ENSG00000175336	hsa-mir-361	-1	2.35355	-0.220488	2.94e-07	2.75132	2.09725	1	0.142857	14	2	Mutated Gene
CMF-35169	APOF_dn_hsa-mir-361_dn_1459	APOF_code_potential_somatic	APOF	hsa-mir-361	1459	ENSG00000175336	hsa-mir-361	-1	2.35355	-0.201668	2.87e-06	10.8631	11.0712	1	0.142857	14	2	Mutated Gene
CMF-35172	SETD2_up_hsa-mir-17-3p_dn_86	SETD2_code_potential_somatic	SETD2	hsa-mir-17-3p	86	ENSG00000181555	hsa-mir-17-3p	1	1.31367	-0.255365	2.46e-09	-2.95081	1.42206	1	0.211538	52	11	Mutated Gene
CMF-35173	SETD2_up_hsa-mir-17-3p_dn_112	SETD2_code_potential_somatic	SETD2	hsa-mir-17-3p	112	ENSG00000181555	hsa-mir-17-3p	1	1.31367	-0.255276	2.49e-09	-2.76832	1.34601	1	0.211538	52	11	Mutated Gene
CMF-35174	SETD2_up_hsa-mir-17-3p_dn_246	SETD2_code_potential_somatic	SETD2	hsa-mir-17-3p	246	ENSG00000181555	hsa-mir-17-3p	1	1.31367	-0.242987	1.46e-08	-2.91581	1.42124	1	0.211538	52	11	Mutated Gene
CMF-35175	SETD2_up_hsa-mir-17-3p_dn_274	SETD2_code_potential_somatic	SETD2	hsa-mir-17-3p	274	ENSG00000181555	hsa-mir-17-3p	1	1.31367	-0.208725	1.25e-06	-2.73436	1.31363	1	0.211538	52	11	Mutated Gene
CMF-35176	SETD2_up_hsa-mir-17-3p_dn_290	SETD2_code_potential_somatic	SETD2	hsa-mir-17-3p	290	ENSG00000181555	hsa-mir-17-3p	1	1.31367	-0.251731	4.19e-09	-2.76925	1.3506	1	0.211538	52	11	Mutated Gene
CMF-35177	SETD2_up_hsa-mir-17-3p_dn_315	SETD2_code_potential_somatic	SETD2	hsa-mir-17-3p	315	ENSG00000181555	hsa-mir-17-3p	1	1.31367	-0.247069	8.21e-09	-2.71983	1.32825	1	0.211538	52	11	Mutated Gene
CMF-35178	SETD2_up_hsa-mir-17-3p_dn_326	SETD2_code_potential_somatic	SETD2	hsa-mir-17-3p	326	ENSG00000181555	hsa-mir-17-3p	1	1.31367	-0.252263	3.88e-09	-2.7627	1.34529	1	0.211538	52	11	Mutated Gene
CMF-35179	SETD2_up_hsa-mir-17-3p_dn_413	SETD2_code_potential_somatic	SETD2	hsa-mir-17-3p	413	ENSG00000181555	hsa-mir-17-3p	1	1.31367	-0.253956	3.03e-09	-2.77754	1.35141	1	0.211538	52	11	Mutated Gene
CMF-35180	SETD2_up_hsa-mir-17-3p_dn_2585	SETD2_code_potential_somatic	SETD2	hsa-mir-17-3p	2585	ENSG00000181555	hsa-mir-17-3p	1	1.31367	-0.252868	3.55e-09	-2.76773	1.3321	1	0.211538	52	11	Mutated Gene
CMF-35181	SETD2_up_hsa-mir-17-3p_dn_2605	SETD2_code_potential_somatic	SETD2	hsa-mir-17-3p	2605	ENSG00000181555	hsa-mir-17-3p	1	1.31367	-0.208725	1.25e-06	-2.73436	1.31363	1	0.211538	52	11	Mutated Gene
CMF-35182	SETD2_up_hsa-mir-17-3p_dn_1847	SETD2_code_potential_somatic	SETD2	hsa-mir-17-3p	1847	ENSG00000181555	hsa-mir-17-3p	1	1.31367	-0.208725	1.25e-06	-2.73436	1.31363	1	0.211538	52	11	Mutated Gene
CMF-35184	CACNA1D_dn_hsa-mir-330_dn_2950	CACNA1D_code_potential_somatic	CACNA1D	hsa-mir-330	2950	ENSG00000157388	hsa-mir-330	-1	1.30714	-0.335866	1.93e-15	3.71805	1.57682	1	0.133333	15	2	Mutated Gene
CMF-35185	CACNA1D_dn_hsa-mir-330_dn_2006	CACNA1D_code_potential_somatic	CACNA1D	hsa-mir-330	2006	ENSG00000157388	hsa-mir-330	-1	1.30714	-0.330132	6.09e-15	4.26836	1.71917	1	0.133333	15	2	Mutated Gene
CMF-35186	SCNN1G_up_hsa-mir-106b_dn_2123	SCNN1G_code_potential_somatic	SCNN1G	hsa-mir-106b	2123	ENSG00000166828	hsa-mir-106b	1	1.71181	-0.207147	1.51e-06	-3.63075	1.57564	1	0.619048	21	13	Mutated Gene
CMF-35187	SCNN1G_up_hsa-mir-106b_dn_86	SCNN1G_code_potential_somatic	SCNN1G	hsa-mir-106b	86	ENSG00000166828	hsa-mir-106b	1	1.71181	-0.248459	6.73e-09	-4.1456	1.88455	1	0.619048	21	13	Mutated Gene
CMF-35188	SCNN1G_up_hsa-mir-106b_dn_192	SCNN1G_code_potential_somatic	SCNN1G	hsa-mir-106b	192	ENSG00000166828	hsa-mir-106b	1	1.71181	-0.234828	4.5e-08	-4.11845	1.83263	1	0.619048	21	13	Mutated Gene
CMF-35189	SCNN1G_up_hsa-mir-106b_dn_207	SCNN1G_code_potential_somatic	SCNN1G	hsa-mir-106b	207	ENSG00000166828	hsa-mir-106b	1	1.71181	-0.241663	1.76e-08	-3.39519	1.52136	1	0.619048	21	13	Mutated Gene
CMF-35190	SCNN1G_up_hsa-mir-106b_dn_232	SCNN1G_code_potential_somatic	SCNN1G	hsa-mir-106b	232	ENSG00000166828	hsa-mir-106b	1	1.71181	-0.236899	3.4e-08	-3.67958	1.62516	1	0.619048	21	13	Mutated Gene
CMF-35191	SCNN1G_up_hsa-mir-106b_dn_275	SCNN1G_code_potential_somatic	SCNN1G	hsa-mir-106b	275	ENSG00000166828	hsa-mir-106b	1	1.71181	-0.232369	6.26e-08	-5.23841	2.42798	1	0.619048	21	13	Mutated Gene
CMF-35192	SCNN1G_up_hsa-mir-106b_dn_350	SCNN1G_code_potential_somatic	SCNN1G	hsa-mir-106b	350	ENSG00000166828	hsa-mir-106b	1	1.71181	-0.240164	2.17e-08	-5.20772	2.31926	1	0.619048	21	13	Mutated Gene
CMF-35193	SCNN1G_up_hsa-mir-106b_dn_2412	SCNN1G_code_potential_somatic	SCNN1G	hsa-mir-106b	2412	ENSG00000166828	hsa-mir-106b	1	1.71181	-0.207061	1.53e-06	-6.05577	2.65742	1	0.619048	21	13	Mutated Gene
CMF-35194	SCNN1G_up_hsa-mir-106b_dn_371	SCNN1G_code_potential_somatic	SCNN1G	hsa-mir-106b	371	ENSG00000166828	hsa-mir-106b	1	1.71181	-0.214924	5.89e-07	-3.56607	1.58734	1	0.619048	21	13	Mutated Gene
CMF-35195	SCNN1G_up_hsa-mir-106b_dn_438	SCNN1G_code_potential_somatic	SCNN1G	hsa-mir-106b	438	ENSG00000166828	hsa-mir-106b	1	1.71181	-0.220223	3.04e-07	-3.96304	1.75805	1	0.619048	21	13	Mutated Gene
CMF-35196	SCNN1G_up_hsa-mir-106b_dn_3348	SCNN1G_code_potential_somatic	SCNN1G	hsa-mir-106b	3348	ENSG00000166828	hsa-mir-106b	1	1.71181	-0.202469	2.62e-06	-3.31382	1.44956	1	0.619048	21	13	Mutated Gene
CMF-35197	SCNN1G_up_hsa-mir-106b_dn_1679	SCNN1G_code_potential_somatic	SCNN1G	hsa-mir-106b	1679	ENSG00000166828	hsa-mir-106b	1	1.71181	-0.211833	8.6e-07	-3.07366	1.37027	1	0.619048	21	13	Mutated Gene
CMF-35198	SCNN1G_up_hsa-mir-106b_dn_1926	SCNN1G_code_potential_somatic	SCNN1G	hsa-mir-106b	1926	ENSG00000166828	hsa-mir-106b	1	1.71181	-0.211234	9.25e-07	-4.14779	1.79721	1	0.619048	21	13	Mutated Gene
CMF-35199	ATRX_up_hsa-mir-139_dn_2053	ATRX_code_potential_somatic	ATRX	hsa-mir-139	2053	ENSG00000085224	hsa-mir-139	1	1.37256	-0.330788	5.35e-15	-4.51056	3.59316	1	1	58	58	Mutated Gene
CMF-35200	ATRX_up_hsa-mir-139_dn_117	ATRX_code_potential_somatic	ATRX	hsa-mir-139	117	ENSG00000085224	hsa-mir-139	1	1.37256	-0.230863	7.65e-08	-3.375	2.38758	1	1	58	58	Mutated Gene
CMF-35201	ATRX_up_hsa-mir-139_dn_2196	ATRX_code_potential_somatic	ATRX	hsa-mir-139	2196	ENSG00000085224	hsa-mir-139	1	1.37256	-0.314474	1.25e-13	-3.10635	2.14688	1	1	58	58	Mutated Gene
CMF-35202	ATRX_up_hsa-mir-139_dn_152	ATRX_code_potential_somatic	ATRX	hsa-mir-139	152	ENSG00000085224	hsa-mir-139	1	1.37256	-0.355326	3.23e-17	-3.90878	2.80954	1	1	58	58	Mutated Gene
CMF-35203	ATRX_up_hsa-mir-139_dn_166	ATRX_code_potential_somatic	ATRX	hsa-mir-139	166	ENSG00000085224	hsa-mir-139	1	1.37256	-0.321041	3.59e-14	-3.11292	2.14899	1	1	58	58	Mutated Gene
CMF-35204	ATRX_up_hsa-mir-139_dn_171	ATRX_code_potential_somatic	ATRX	hsa-mir-139	171	ENSG00000085224	hsa-mir-139	1	1.37256	-0.248472	6.71e-09	-4.42877	3.25872	1	1	58	58	Mutated Gene
CMF-35205	ATRX_up_hsa-mir-139_dn_2224	ATRX_code_potential_somatic	ATRX	hsa-mir-139	2224	ENSG00000085224	hsa-mir-139	1	1.37256	-0.286333	1.85e-11	-3.35924	2.38508	1	1	58	58	Mutated Gene
CMF-35206	ATRX_up_hsa-mir-139_dn_189	ATRX_code_potential_somatic	ATRX	hsa-mir-139	189	ENSG00000085224	hsa-mir-139	1	1.37256	-0.296927	3e-12	-5.89587	4.52399	1	1	58	58	Mutated Gene
CMF-35207	ATRX_up_hsa-mir-139_dn_218	ATRX_code_potential_somatic	ATRX	hsa-mir-139	218	ENSG00000085224	hsa-mir-139	1	1.37256	-0.329244	7.26e-15	-3.85484	2.80645	1	1	58	58	Mutated Gene
CMF-35208	ATRX_up_hsa-mir-139_dn_2260	ATRX_code_potential_somatic	ATRX	hsa-mir-139	2260	ENSG00000085224	hsa-mir-139	1	1.37256	-0.336347	1.75e-15	-4.41442	3.28711	1	1	58	58	Mutated Gene
CMF-35209	ATRX_up_hsa-mir-139_dn_274	ATRX_code_potential_somatic	ATRX	hsa-mir-139	274	ENSG00000085224	hsa-mir-139	1	1.37256	-0.282174	3.7e-11	-5.6546	4.33019	1	1	58	58	Mutated Gene
CMF-35210	ATRX_up_hsa-mir-139_dn_2326	ATRX_code_potential_somatic	ATRX	hsa-mir-139	2326	ENSG00000085224	hsa-mir-139	1	1.37256	-0.278133	7.17e-11	-3.91034	2.83223	1	1	58	58	Mutated Gene
CMF-35211	ATRX_up_hsa-mir-139_dn_307	ATRX_code_potential_somatic	ATRX	hsa-mir-139	307	ENSG00000085224	hsa-mir-139	1	1.37256	-0.270707	2.36e-10	-5.02358	3.7861	1	1	58	58	Mutated Gene
CMF-35212	ATRX_up_hsa-mir-139_dn_2402	ATRX_code_potential_somatic	ATRX	hsa-mir-139	2402	ENSG00000085224	hsa-mir-139	1	1.37256	-0.297852	2.55e-12	-4.62456	3.55411	1	1	58	58	Mutated Gene
CMF-35213	ATRX_up_hsa-mir-139_dn_2412	ATRX_code_potential_somatic	ATRX	hsa-mir-139	2412	ENSG00000085224	hsa-mir-139	1	1.37256	-0.214606	6.13e-07	-3.1066	2.14103	1	1	58	58	Mutated Gene
CMF-35214	ATRX_up_hsa-mir-139_dn_378	ATRX_code_potential_somatic	ATRX	hsa-mir-139	378	ENSG00000085224	hsa-mir-139	1	1.37256	-0.282536	3.48e-11	-3.75554	2.77463	1	1	58	58	Mutated Gene
CMF-35215	ATRX_up_hsa-mir-139_dn_397	ATRX_code_potential_somatic	ATRX	hsa-mir-139	397	ENSG00000085224	hsa-mir-139	1	1.37256	-0.234674	4.59e-08	-3.3812	2.38279	1	1	58	58	Mutated Gene
CMF-35216	ATRX_up_hsa-mir-139_dn_2446	ATRX_code_potential_somatic	ATRX	hsa-mir-139	2446	ENSG00000085224	hsa-mir-139	1	1.37256	-0.310428	2.65e-13	-4.29251	3.28631	1	1	58	58	Mutated Gene
CMF-35217	ATRX_up_hsa-mir-139_dn_2459	ATRX_code_potential_somatic	ATRX	hsa-mir-139	2459	ENSG00000085224	hsa-mir-139	1	1.37256	-0.336991	1.53e-15	-3.72462	2.69519	1	1	58	58	Mutated Gene
CMF-35218	ATRX_up_hsa-mir-139_dn_411	ATRX_code_potential_somatic	ATRX	hsa-mir-139	411	ENSG00000085224	hsa-mir-139	1	1.37256	-0.275569	1.09e-10	-5.59985	4.25712	1	1	58	58	Mutated Gene
CMF-35219	ATRX_up_hsa-mir-139_dn_419	ATRX_code_potential_somatic	ATRX	hsa-mir-139	419	ENSG00000085224	hsa-mir-139	1	1.37256	-0.23141	7.12e-08	-3.28741	2.30463	1	1	58	58	Mutated Gene
CMF-35220	ATRX_up_hsa-mir-139_dn_2477	ATRX_code_potential_somatic	ATRX	hsa-mir-139	2477	ENSG00000085224	hsa-mir-139	1	1.37256	-0.23331	5.52e-08	-3.44856	2.45079	1	1	58	58	Mutated Gene
CMF-35221	ATRX_up_hsa-mir-139_dn_2489	ATRX_code_potential_somatic	ATRX	hsa-mir-139	2489	ENSG00000085224	hsa-mir-139	1	1.37256	-0.270707	2.36e-10	-5.02358	3.7861	1	1	58	58	Mutated Gene
CMF-35222	ATRX_up_hsa-mir-139_dn_2585	ATRX_code_potential_somatic	ATRX	hsa-mir-139	2585	ENSG00000085224	hsa-mir-139	1	1.37256	-0.217153	4.47e-07	-3.53226	2.52873	1	1	58	58	Mutated Gene
CMF-35223	ATRX_up_hsa-mir-139_dn_2605	ATRX_code_potential_somatic	ATRX	hsa-mir-139	2605	ENSG00000085224	hsa-mir-139	1	1.37256	-0.282174	3.7e-11	-5.6546	4.33019	1	1	58	58	Mutated Gene
CMF-35224	ATRX_up_hsa-mir-139_dn_572	ATRX_code_potential_somatic	ATRX	hsa-mir-139	572	ENSG00000085224	hsa-mir-139	1	1.37256	-0.232759	5.94e-08	-3.24925	2.31571	1	1	58	58	Mutated Gene
CMF-35225	ATRX_up_hsa-mir-139_dn_646	ATRX_code_potential_somatic	ATRX	hsa-mir-139	646	ENSG00000085224	hsa-mir-139	1	1.37256	-0.334472	2.56e-15	-4.26852	3.27145	1	1	58	58	Mutated Gene
CMF-35226	ATRX_up_hsa-mir-139_dn_655	ATRX_code_potential_somatic	ATRX	hsa-mir-139	655	ENSG00000085224	hsa-mir-139	1	1.37256	-0.313995	1.37e-13	-3.55052	2.53879	1	1	58	58	Mutated Gene
CMF-35227	ATRX_up_hsa-mir-139_dn_2710	ATRX_code_potential_somatic	ATRX	hsa-mir-139	2710	ENSG00000085224	hsa-mir-139	1	1.37256	-0.297723	2.61e-12	-2.97218	2.03141	1	1	58	58	Mutated Gene
CMF-35228	ATRX_up_hsa-mir-139_dn_2760	ATRX_code_potential_somatic	ATRX	hsa-mir-139	2760	ENSG00000085224	hsa-mir-139	1	1.37256	-0.341973	5.51e-16	-3.97502	2.9139	1	1	58	58	Mutated Gene
CMF-35229	ATRX_up_hsa-mir-139_dn_737	ATRX_code_potential_somatic	ATRX	hsa-mir-139	737	ENSG00000085224	hsa-mir-139	1	1.37256	-0.207551	1.44e-06	-3.0417	2.08752	1	1	58	58	Mutated Gene
CMF-35230	ATRX_up_hsa-mir-139_dn_2837	ATRX_code_potential_somatic	ATRX	hsa-mir-139	2837	ENSG00000085224	hsa-mir-139	1	1.37256	-0.318386	5.97e-14	-3.93923	2.95992	1	1	58	58	Mutated Gene
CMF-35231	ATRX_up_hsa-mir-139_dn_2885	ATRX_code_potential_somatic	ATRX	hsa-mir-139	2885	ENSG00000085224	hsa-mir-139	1	1.37256	-0.207672	1.42e-06	-3.03056	2.07736	1	1	58	58	Mutated Gene
CMF-35232	ATRX_up_hsa-mir-139_dn_2892	ATRX_code_potential_somatic	ATRX	hsa-mir-139	2892	ENSG00000085224	hsa-mir-139	1	1.37256	-0.327273	1.07e-14	-3.60859	2.58137	1	1	58	58	Mutated Gene
CMF-35233	ATRX_up_hsa-mir-139_dn_2950	ATRX_code_potential_somatic	ATRX	hsa-mir-139	2950	ENSG00000085224	hsa-mir-139	1	1.37256	-0.358209	1.72e-17	-3.84993	2.80143	1	1	58	58	Mutated Gene
CMF-35234	ATRX_up_hsa-mir-139_dn_3010	ATRX_code_potential_somatic	ATRX	hsa-mir-139	3010	ENSG00000085224	hsa-mir-139	1	1.37256	-0.240317	2.12e-08	-3.22425	2.29211	1	1	58	58	Mutated Gene
CMF-35235	ATRX_up_hsa-mir-139_dn_3028	ATRX_code_potential_somatic	ATRX	hsa-mir-139	3028	ENSG00000085224	hsa-mir-139	1	1.37256	-0.270707	2.36e-10	-5.02358	3.7861	1	1	58	58	Mutated Gene
CMF-35236	ATRX_up_hsa-mir-139_dn_998	ATRX_code_potential_somatic	ATRX	hsa-mir-139	998	ENSG00000085224	hsa-mir-139	1	1.37256	-0.292039	7.01e-12	-3.8583	2.87858	1	1	58	58	Mutated Gene
CMF-35237	ATRX_up_hsa-mir-139_dn_1006	ATRX_code_potential_somatic	ATRX	hsa-mir-139	1006	ENSG00000085224	hsa-mir-139	1	1.37256	-0.303664	9.08e-13	-3.90864	2.81979	1	1	58	58	Mutated Gene
CMF-35238	ATRX_up_hsa-mir-139_dn_3134	ATRX_code_potential_somatic	ATRX	hsa-mir-139	3134	ENSG00000085224	hsa-mir-139	1	1.37256	-0.210479	1.01e-06	-2.87658	1.93497	1	1	58	58	Mutated Gene
CMF-35239	ATRX_up_hsa-mir-139_dn_1091	ATRX_code_potential_somatic	ATRX	hsa-mir-139	1091	ENSG00000085224	hsa-mir-139	1	1.37256	-0.276515	9.32e-11	-5.01458	3.75546	1	1	58	58	Mutated Gene
CMF-35240	ATRX_up_hsa-mir-139_dn_3348	ATRX_code_potential_somatic	ATRX	hsa-mir-139	3348	ENSG00000085224	hsa-mir-139	1	1.37256	-0.222712	2.22e-07	-3.15324	2.18375	1	1	58	58	Mutated Gene
CMF-35241	ATRX_up_hsa-mir-139_dn_1312	ATRX_code_potential_somatic	ATRX	hsa-mir-139	1312	ENSG00000085224	hsa-mir-139	1	1.37256	-0.3107	2.52e-13	-3.17498	2.20879	1	1	58	58	Mutated Gene
CMF-35242	ATRX_up_hsa-mir-139_dn_1457	ATRX_code_potential_somatic	ATRX	hsa-mir-139	1457	ENSG00000085224	hsa-mir-139	1	1.37256	-0.270707	2.36e-10	-5.02358	3.7861	1	1	58	58	Mutated Gene
CMF-35243	ATRX_up_hsa-mir-139_dn_1459	ATRX_code_potential_somatic	ATRX	hsa-mir-139	1459	ENSG00000085224	hsa-mir-139	1	1.37256	-0.318775	5.54e-14	-3.80912	2.8032	1	1	58	58	Mutated Gene
CMF-35244	ATRX_up_hsa-mir-139_dn_1546	ATRX_code_potential_somatic	ATRX	hsa-mir-139	1546	ENSG00000085224	hsa-mir-139	1	1.37256	-0.30589	6.08e-13	-2.37644	1.49877	1	1	58	58	Mutated Gene
CMF-35245	ATRX_up_hsa-mir-139_dn_1592	ATRX_code_potential_somatic	ATRX	hsa-mir-139	1592	ENSG00000085224	hsa-mir-139	1	1.37256	-0.208767	1.24e-06	-3.0392	2.08381	1	1	58	58	Mutated Gene
CMF-35246	ATRX_up_hsa-mir-139_dn_3643	ATRX_code_potential_somatic	ATRX	hsa-mir-139	3643	ENSG00000085224	hsa-mir-139	1	1.37256	-0.275873	1.03e-10	-4.15519	3.06889	1	1	58	58	Mutated Gene
CMF-35247	ATRX_up_hsa-mir-139_dn_3695	ATRX_code_potential_somatic	ATRX	hsa-mir-139	3695	ENSG00000085224	hsa-mir-139	1	1.37256	-0.270707	2.36e-10	-5.02358	3.7861	1	1	58	58	Mutated Gene
CMF-35248	ATRX_up_hsa-mir-139_dn_1734	ATRX_code_potential_somatic	ATRX	hsa-mir-139	1734	ENSG00000085224	hsa-mir-139	1	1.37256	-0.320956	3.65e-14	-3.43791	2.4029	1	1	58	58	Mutated Gene
CMF-35249	ATRX_up_hsa-mir-139_dn_3789	ATRX_code_potential_somatic	ATRX	hsa-mir-139	3789	ENSG00000085224	hsa-mir-139	1	1.37256	-0.320956	3.65e-14	-3.43791	2.4029	1	1	58	58	Mutated Gene
CMF-35250	ATRX_up_hsa-mir-139_dn_1820	ATRX_code_potential_somatic	ATRX	hsa-mir-139	1820	ENSG00000085224	hsa-mir-139	1	1.37256	-0.320406	4.06e-14	-2.96369	2.04181	1	1	58	58	Mutated Gene
CMF-35251	ATRX_up_hsa-mir-139_dn_1829	ATRX_code_potential_somatic	ATRX	hsa-mir-139	1829	ENSG00000085224	hsa-mir-139	1	1.37256	-0.21649	4.85e-07	-3.1746	2.20768	1	1	58	58	Mutated Gene
CMF-35252	ATRX_up_hsa-mir-139_dn_1847	ATRX_code_potential_somatic	ATRX	hsa-mir-139	1847	ENSG00000085224	hsa-mir-139	1	1.37256	-0.282174	3.7e-11	-5.6546	4.33019	1	1	58	58	Mutated Gene
CMF-35253	ATRX_up_hsa-mir-139_dn_2006	ATRX_code_potential_somatic	ATRX	hsa-mir-139	2006	ENSG00000085224	hsa-mir-139	1	1.37256	-0.363267	5.61e-18	-4.52715	3.37646	1	1	58	58	Mutated Gene
CMF-35254	ATRX_up_hsa-mir-139_dn_2008	ATRX_code_potential_somatic	ATRX	hsa-mir-139	2008	ENSG00000085224	hsa-mir-139	1	1.37256	-0.253862	3.07e-09	-3.25575	2.27831	1	1	58	58	Mutated Gene
CMF-35255	ATRX_up_hsa-mir-139_dn_2043	ATRX_code_potential_somatic	ATRX	hsa-mir-139	2043	ENSG00000085224	hsa-mir-139	1	1.37256	-0.314471	1.25e-13	-3.62624	2.57508	1	1	58	58	Mutated Gene
CMF-35256	ATRX_up_hsa-mir-139_dn_1671	ATRX_code_potential_somatic	ATRX	hsa-mir-139	1671	ENSG00000085224	hsa-mir-139	1	1.37256	-0.250163	5.26e-09	-3.35966	2.33227	1	1	58	58	Mutated Gene
CMF-35257	ATRX_up_hsa-mir-30e-3p_dn_227	ATRX_code_potential_somatic	ATRX	hsa-mir-30e-3p	227	ENSG00000085224	hsa-mir-30e-3p	1	1.8065	-0.23424	4.87e-08	-3.8731	2.77034	1	1	11	11	Mutated Gene
CMF-35258	ATRX_up_hsa-mir-30e-3p_dn_2441	ATRX_code_potential_somatic	ATRX	hsa-mir-30e-3p	2441	ENSG00000085224	hsa-mir-30e-3p	1	1.8065	-0.21118	9.31e-07	-4.1862	3.04187	1	1	11	11	Mutated Gene
CMF-35259	ATRX_up_hsa-mir-30e-3p_dn_2679	ATRX_code_potential_somatic	ATRX	hsa-mir-30e-3p	2679	ENSG00000085224	hsa-mir-30e-3p	1	1.8065	-0.232348	6.28e-08	-3.28385	2.27832	1	1	11	11	Mutated Gene
CMF-35260	ATRX_up_hsa-mir-30e-3p_dn_1006	ATRX_code_potential_somatic	ATRX	hsa-mir-30e-3p	1006	ENSG00000085224	hsa-mir-30e-3p	1	1.8065	-0.249301	5.96e-09	-3.90864	2.81979	1	1	11	11	Mutated Gene
CMF-35261	ATRX_up_hsa-mir-30e-3p_dn_1047	ATRX_code_potential_somatic	ATRX	hsa-mir-30e-3p	1047	ENSG00000085224	hsa-mir-30e-3p	1	1.8065	-0.254251	2.9e-09	-4.5837	3.35757	1	1	11	11	Mutated Gene
CMF-35262	ATRX_up_hsa-mir-30e-3p_dn_3143	ATRX_code_potential_somatic	ATRX	hsa-mir-30e-3p	3143	ENSG00000085224	hsa-mir-30e-3p	1	1.8065	-0.242669	1.53e-08	-4.87736	3.63712	1	1	11	11	Mutated Gene
CMF-35263	ATRX_up_hsa-mir-30e-3p_dn_1734	ATRX_code_potential_somatic	ATRX	hsa-mir-30e-3p	1734	ENSG00000085224	hsa-mir-30e-3p	1	1.8065	-0.255543	2.39e-09	-3.43791	2.4029	1	1	11	11	Mutated Gene
CMF-35264	ATRX_up_hsa-mir-30e-3p_dn_3789	ATRX_code_potential_somatic	ATRX	hsa-mir-30e-3p	3789	ENSG00000085224	hsa-mir-30e-3p	1	1.8065	-0.255543	2.39e-09	-3.43791	2.4029	1	1	11	11	Mutated Gene
CMF-35265	ATRX_up_hsa-mir-30e-3p_dn_1890	ATRX_code_potential_somatic	ATRX	hsa-mir-30e-3p	1890	ENSG00000085224	hsa-mir-30e-3p	1	1.8065	-0.257572	1.77e-09	-3.82459	2.72662	1	1	11	11	Mutated Gene
CMF-35266	ATRX_up_hsa-mir-30e-3p_dn_2008	ATRX_code_potential_somatic	ATRX	hsa-mir-30e-3p	2008	ENSG00000085224	hsa-mir-30e-3p	1	1.8065	-0.208501	1.29e-06	-3.25575	2.27831	1	1	11	11	Mutated Gene
CMF-35267	ATRX_up_hsa-mir-30e-3p_dn_2043	ATRX_code_potential_somatic	ATRX	hsa-mir-30e-3p	2043	ENSG00000085224	hsa-mir-30e-3p	1	1.8065	-0.254784	2.68e-09	-3.62624	2.57508	1	1	11	11	Mutated Gene
CMF-35268	ATRX_up_hsa-mir-454-3p_dn_2123	ATRX_code_potential_somatic	ATRX	hsa-mir-454-3p	2123	ENSG00000085224	hsa-mir-454-3p	1	2.16987	-0.214053	6.56e-07	-2.82385	1.89101	1	0.709677	31	22	Mutated Gene
CMF-35269	ATRX_up_hsa-mir-454-3p_dn_2161	ATRX_code_potential_somatic	ATRX	hsa-mir-454-3p	2161	ENSG00000085224	hsa-mir-454-3p	1	2.16987	-0.213405	7.1e-07	-2.85844	1.92163	1	0.709677	31	22	Mutated Gene
CMF-35270	ATRX_up_hsa-mir-454-3p_dn_117	ATRX_code_potential_somatic	ATRX	hsa-mir-454-3p	117	ENSG00000085224	hsa-mir-454-3p	1	2.16987	-0.224016	1.87e-07	-3.375	2.38758	1	0.709677	31	22	Mutated Gene
CMF-35271	ATRX_up_hsa-mir-454-3p_dn_183	ATRX_code_potential_somatic	ATRX	hsa-mir-454-3p	183	ENSG00000085224	hsa-mir-454-3p	1	2.16987	-0.310279	2.72e-13	-3.37591	2.45237	1	0.709677	31	22	Mutated Gene
CMF-35272	ATRX_up_hsa-mir-454-3p_dn_371	ATRX_code_potential_somatic	ATRX	hsa-mir-454-3p	371	ENSG00000085224	hsa-mir-454-3p	1	2.16987	-0.215254	5.66e-07	-2.47648	1.59165	1	0.709677	31	22	Mutated Gene
CMF-35273	ATRX_up_hsa-mir-454-3p_dn_397	ATRX_code_potential_somatic	ATRX	hsa-mir-454-3p	397	ENSG00000085224	hsa-mir-454-3p	1	2.16987	-0.224849	1.68e-07	-3.3812	2.38279	1	0.709677	31	22	Mutated Gene
CMF-35274	ATRX_up_hsa-mir-454-3p_dn_419	ATRX_code_potential_somatic	ATRX	hsa-mir-454-3p	419	ENSG00000085224	hsa-mir-454-3p	1	2.16987	-0.20587	1.76e-06	-3.28741	2.30463	1	0.709677	31	22	Mutated Gene
CMF-35275	ATRX_up_hsa-mir-454-3p_dn_2477	ATRX_code_potential_somatic	ATRX	hsa-mir-454-3p	2477	ENSG00000085224	hsa-mir-454-3p	1	2.16987	-0.207092	1.52e-06	-3.44856	2.45079	1	0.709677	31	22	Mutated Gene
CMF-35276	ATRX_up_hsa-mir-454-3p_dn_2585	ATRX_code_potential_somatic	ATRX	hsa-mir-454-3p	2585	ENSG00000085224	hsa-mir-454-3p	1	2.16987	-0.230359	8.18e-08	-3.53226	2.52873	1	0.709677	31	22	Mutated Gene
CMF-35277	ATRX_up_hsa-mir-454-3p_dn_2712	ATRX_code_potential_somatic	ATRX	hsa-mir-454-3p	2712	ENSG00000085224	hsa-mir-454-3p	1	2.16987	-0.244214	1.23e-08	-2.46622	1.58985	1	0.709677	31	22	Mutated Gene
CMF-35278	ATRX_up_hsa-mir-454-3p_dn_2767	ATRX_code_potential_somatic	ATRX	hsa-mir-454-3p	2767	ENSG00000085224	hsa-mir-454-3p	1	2.16987	-0.205401	1.86e-06	-2.69156	1.77645	1	0.709677	31	22	Mutated Gene
CMF-35279	ATRX_up_hsa-mir-454-3p_dn_737	ATRX_code_potential_somatic	ATRX	hsa-mir-454-3p	737	ENSG00000085224	hsa-mir-454-3p	1	2.16987	-0.215619	5.41e-07	-3.0417	2.08752	1	0.709677	31	22	Mutated Gene
CMF-35280	ATRX_up_hsa-mir-454-3p_dn_2836	ATRX_code_potential_somatic	ATRX	hsa-mir-454-3p	2836	ENSG00000085224	hsa-mir-454-3p	1	2.16987	-0.327548	1.01e-14	-4.81587	3.87389	1	0.709677	31	22	Mutated Gene
CMF-35281	ATRX_up_hsa-mir-454-3p_dn_2885	ATRX_code_potential_somatic	ATRX	hsa-mir-454-3p	2885	ENSG00000085224	hsa-mir-454-3p	1	2.16987	-0.21414	6.49e-07	-3.03056	2.07736	1	0.709677	31	22	Mutated Gene
CMF-35282	ATRX_up_hsa-mir-454-3p_dn_896	ATRX_code_potential_somatic	ATRX	hsa-mir-454-3p	896	ENSG00000085224	hsa-mir-454-3p	1	2.16987	-0.282959	3.25e-11	-2.24665	1.40756	1	0.709677	31	22	Mutated Gene
CMF-35283	ATRX_up_hsa-mir-454-3p_dn_3134	ATRX_code_potential_somatic	ATRX	hsa-mir-454-3p	3134	ENSG00000085224	hsa-mir-454-3p	1	2.16987	-0.216252	5e-07	-2.87658	1.93497	1	0.709677	31	22	Mutated Gene
CMF-35284	ATRX_up_hsa-mir-454-3p_dn_3348	ATRX_code_potential_somatic	ATRX	hsa-mir-454-3p	3348	ENSG00000085224	hsa-mir-454-3p	1	2.16987	-0.21767	4.19e-07	-3.15324	2.18375	1	0.709677	31	22	Mutated Gene
CMF-35285	ATRX_up_hsa-mir-454-3p_dn_1592	ATRX_code_potential_somatic	ATRX	hsa-mir-454-3p	1592	ENSG00000085224	hsa-mir-454-3p	1	2.16987	-0.215776	5.3e-07	-3.0392	2.08381	1	0.709677	31	22	Mutated Gene
CMF-35286	ATRX_up_hsa-mir-454-3p_dn_1613	ATRX_code_potential_somatic	ATRX	hsa-mir-454-3p	1613	ENSG00000085224	hsa-mir-454-3p	1	2.16987	-0.353074	5.27e-17	-3.49579	2.54881	1	0.709677	31	22	Mutated Gene
CMF-35287	ATRX_up_hsa-mir-454-3p_dn_1679	ATRX_code_potential_somatic	ATRX	hsa-mir-454-3p	1679	ENSG00000085224	hsa-mir-454-3p	1	2.16987	-0.222971	2.14e-07	-2.9406	1.99147	1	0.709677	31	22	Mutated Gene
CMF-35288	ATRX_up_hsa-mir-454-3p_dn_1829	ATRX_code_potential_somatic	ATRX	hsa-mir-454-3p	1829	ENSG00000085224	hsa-mir-454-3p	1	2.16987	-0.213721	6.83e-07	-3.1746	2.20768	1	0.709677	31	22	Mutated Gene
CMF-35289	ATRX_up_hsa-mir-454-3p_dn_1926	ATRX_code_potential_somatic	ATRX	hsa-mir-454-3p	1926	ENSG00000085224	hsa-mir-454-3p	1	2.16987	-0.223118	2.1e-07	-2.69375	1.77743	1	0.709677	31	22	Mutated Gene
CMF-35290	ATRX_up_hsa-mir-181d_dn_61	ATRX_code_potential_somatic	ATRX	hsa-mir-181d	61	ENSG00000085224	hsa-mir-181d	1	3.42823	-0.206124	1.7e-06	-4.10136	3.09899	1	0.903226	31	28	Mutated Gene
CMF-35291	ATRX_up_hsa-mir-181d_dn_177	ATRX_code_potential_somatic	ATRX	hsa-mir-181d	177	ENSG00000085224	hsa-mir-181d	1	3.42823	-0.223231	2.07e-07	-2.6691	1.75608	1	0.903226	31	28	Mutated Gene
CMF-35292	ATRX_up_hsa-mir-181d_dn_2224	ATRX_code_potential_somatic	ATRX	hsa-mir-181d	2224	ENSG00000085224	hsa-mir-181d	1	3.42823	-0.242111	1.65e-08	-3.35924	2.38508	1	0.903226	31	28	Mutated Gene
CMF-35293	ATRX_up_hsa-mir-181d_dn_2426	ATRX_code_potential_somatic	ATRX	hsa-mir-181d	2426	ENSG00000085224	hsa-mir-181d	1	3.42823	-0.3642	4.55e-18	-4.61903	3.56094	1	0.903226	31	28	Mutated Gene
CMF-35294	ATRX_up_hsa-mir-181d_dn_2431	ATRX_code_potential_somatic	ATRX	hsa-mir-181d	2431	ENSG00000085224	hsa-mir-181d	1	3.42823	-0.215627	5.4e-07	-4.50598	3.49057	1	0.903226	31	28	Mutated Gene
CMF-35295	ATRX_up_hsa-mir-181d_dn_2446	ATRX_code_potential_somatic	ATRX	hsa-mir-181d	2446	ENSG00000085224	hsa-mir-181d	1	3.42823	-0.209791	1.1e-06	-4.29251	3.28631	1	0.903226	31	28	Mutated Gene
CMF-35296	ATRX_up_hsa-mir-181d_dn_2451	ATRX_code_potential_somatic	ATRX	hsa-mir-181d	2451	ENSG00000085224	hsa-mir-181d	1	3.42823	-0.230413	8.13e-08	-4.71805	3.63603	1	0.903226	31	28	Mutated Gene
CMF-35297	ATRX_up_hsa-mir-181d_dn_415	ATRX_code_potential_somatic	ATRX	hsa-mir-181d	415	ENSG00000085224	hsa-mir-181d	1	3.42823	-0.202548	2.59e-06	-2.49262	1.60466	1	0.903226	31	28	Mutated Gene
CMF-35298	ATRX_up_hsa-mir-181d_dn_576	ATRX_code_potential_somatic	ATRX	hsa-mir-181d	576	ENSG00000085224	hsa-mir-181d	1	3.42823	-0.213678	6.87e-07	-2.36836	1.49793	1	0.903226	31	28	Mutated Gene
CMF-35299	ATRX_up_hsa-mir-181d_dn_626	ATRX_code_potential_somatic	ATRX	hsa-mir-181d	626	ENSG00000085224	hsa-mir-181d	1	3.42823	-0.233027	5.73e-08	-2.79463	1.87452	1	0.903226	31	28	Mutated Gene
CMF-35300	ATRX_up_hsa-mir-181d_dn_651	ATRX_code_potential_somatic	ATRX	hsa-mir-181d	651	ENSG00000085224	hsa-mir-181d	1	3.42823	-0.208561	1.28e-06	-4.74788	3.70322	1	0.903226	31	28	Mutated Gene
CMF-35301	ATRX_up_hsa-mir-181d_dn_679	ATRX_code_potential_somatic	ATRX	hsa-mir-181d	679	ENSG00000085224	hsa-mir-181d	1	3.42823	-0.23019	8.37e-08	-2.65822	1.75182	1	0.903226	31	28	Mutated Gene
CMF-35302	ATRX_up_hsa-mir-181d_dn_738	ATRX_code_potential_somatic	ATRX	hsa-mir-181d	738	ENSG00000085224	hsa-mir-181d	1	3.42823	-0.213047	7.42e-07	-2.25208	1.40498	1	0.903226	31	28	Mutated Gene
CMF-35303	ATRX_up_hsa-mir-181d_dn_2798	ATRX_code_potential_somatic	ATRX	hsa-mir-181d	2798	ENSG00000085224	hsa-mir-181d	1	3.42823	-0.219658	3.27e-07	-4.18525	3.1195	1	0.903226	31	28	Mutated Gene
CMF-35304	ATRX_up_hsa-mir-181d_dn_2940	ATRX_code_potential_somatic	ATRX	hsa-mir-181d	2940	ENSG00000085224	hsa-mir-181d	1	3.42823	-0.2105	1.01e-06	-3.62131	2.65362	1	0.903226	31	28	Mutated Gene
CMF-35305	ATRX_up_hsa-mir-181d_dn_3013	ATRX_code_potential_somatic	ATRX	hsa-mir-181d	3013	ENSG00000085224	hsa-mir-181d	1	3.42823	-0.215634	5.4e-07	-2.35618	1.48981	1	0.903226	31	28	Mutated Gene
CMF-35306	ATRX_up_hsa-mir-181d_dn_970	ATRX_code_potential_somatic	ATRX	hsa-mir-181d	970	ENSG00000085224	hsa-mir-181d	1	3.42823	-0.208379	1.3e-06	-2.32873	1.46809	1	0.903226	31	28	Mutated Gene
CMF-35307	ATRX_up_hsa-mir-181d_dn_995	ATRX_code_potential_somatic	ATRX	hsa-mir-181d	995	ENSG00000085224	hsa-mir-181d	1	3.42823	-0.213984	6.61e-07	-2.27264	1.41619	1	0.903226	31	28	Mutated Gene
CMF-35308	ATRX_up_hsa-mir-181d_dn_1067	ATRX_code_potential_somatic	ATRX	hsa-mir-181d	1067	ENSG00000085224	hsa-mir-181d	1	3.42823	-0.205589	1.82e-06	-2.14131	1.30827	1	0.903226	31	28	Mutated Gene
CMF-35309	ATRX_up_hsa-mir-181d_dn_3231	ATRX_code_potential_somatic	ATRX	hsa-mir-181d	3231	ENSG00000085224	hsa-mir-181d	1	3.42823	-0.246776	8.56e-09	-3.2884	2.313	1	0.903226	31	28	Mutated Gene
CMF-35310	ATRX_up_hsa-mir-181d_dn_3449	ATRX_code_potential_somatic	ATRX	hsa-mir-181d	3449	ENSG00000085224	hsa-mir-181d	1	3.42823	-0.262828	8e-10	-3.28979	2.30619	1	0.903226	31	28	Mutated Gene
CMF-35311	ATRX_up_hsa-mir-181d_dn_3459	ATRX_code_potential_somatic	ATRX	hsa-mir-181d	3459	ENSG00000085224	hsa-mir-181d	1	3.42823	-0.217801	4.12e-07	-2.57968	1.68054	1	0.903226	31	28	Mutated Gene
CMF-35312	ATRX_up_hsa-mir-181d_dn_3481	ATRX_code_potential_somatic	ATRX	hsa-mir-181d	3481	ENSG00000085224	hsa-mir-181d	1	3.42823	-0.20244	2.62e-06	-2.67652	1.7728	1	0.903226	31	28	Mutated Gene
CMF-35313	ATRX_up_hsa-mir-181d_dn_1459	ATRX_code_potential_somatic	ATRX	hsa-mir-181d	1459	ENSG00000085224	hsa-mir-181d	1	3.42823	-0.236115	3.78e-08	-3.80912	2.8032	1	0.903226	31	28	Mutated Gene
CMF-35314	ATRX_up_hsa-mir-181d_dn_3604	ATRX_code_potential_somatic	ATRX	hsa-mir-181d	3604	ENSG00000085224	hsa-mir-181d	1	3.42823	-0.230048	8.53e-08	-4.33156	3.29509	1	0.903226	31	28	Mutated Gene
CMF-35315	ATRX_up_hsa-mir-181d_dn_1645	ATRX_code_potential_somatic	ATRX	hsa-mir-181d	1645	ENSG00000085224	hsa-mir-181d	1	3.42823	-0.208926	1.22e-06	-2.83296	1.91078	1	0.903226	31	28	Mutated Gene
CMF-35316	ATRX_up_hsa-mir-181d_dn_1820	ATRX_code_potential_somatic	ATRX	hsa-mir-181d	1820	ENSG00000085224	hsa-mir-181d	1	3.42823	-0.214752	6.02e-07	-2.96369	2.04181	1	0.903226	31	28	Mutated Gene
CMF-35317	ATRX_up_hsa-mir-181d_dn_1853	ATRX_code_potential_somatic	ATRX	hsa-mir-181d	1853	ENSG00000085224	hsa-mir-181d	1	3.42823	-0.201247	3.01e-06	-2.21787	1.37319	1	0.903226	31	28	Mutated Gene
CMF-35318	ATRX_up_hsa-mir-551b_dn_2053	ATRX_code_potential_somatic	ATRX	hsa-mir-551b	2053	ENSG00000085224	hsa-mir-551b	1	3.55799	-0.281069	4.44e-11	-4.51056	3.59316	1	0.772727	22	17	Mutated Gene
CMF-35319	ATRX_up_hsa-mir-551b_dn_2196	ATRX_code_potential_somatic	ATRX	hsa-mir-551b	2196	ENSG00000085224	hsa-mir-551b	1	3.55799	-0.213296	7.2e-07	-3.10635	2.14688	1	0.772727	22	17	Mutated Gene
CMF-35320	ATRX_up_hsa-mir-551b_dn_166	ATRX_code_potential_somatic	ATRX	hsa-mir-551b	166	ENSG00000085224	hsa-mir-551b	1	3.55799	-0.22395	1.89e-07	-3.11292	2.14899	1	0.772727	22	17	Mutated Gene
CMF-35321	ATRX_up_hsa-mir-551b_dn_218	ATRX_code_potential_somatic	ATRX	hsa-mir-551b	218	ENSG00000085224	hsa-mir-551b	1	3.55799	-0.210512	1.01e-06	-3.85484	2.80645	1	0.772727	22	17	Mutated Gene
CMF-35322	ATRX_up_hsa-mir-551b_dn_2459	ATRX_code_potential_somatic	ATRX	hsa-mir-551b	2459	ENSG00000085224	hsa-mir-551b	1	3.55799	-0.202772	2.52e-06	-3.72462	2.69519	1	0.772727	22	17	Mutated Gene
CMF-35323	ATRX_up_hsa-mir-551b_dn_572	ATRX_code_potential_somatic	ATRX	hsa-mir-551b	572	ENSG00000085224	hsa-mir-551b	1	3.55799	-0.223466	2.01e-07	-3.24925	2.31571	1	0.772727	22	17	Mutated Gene
CMF-35324	ATRX_up_hsa-mir-551b_dn_646	ATRX_code_potential_somatic	ATRX	hsa-mir-551b	646	ENSG00000085224	hsa-mir-551b	1	3.55799	-0.246084	9.44e-09	-4.26852	3.27145	1	0.772727	22	17	Mutated Gene
CMF-35325	ATRX_up_hsa-mir-551b_dn_2760	ATRX_code_potential_somatic	ATRX	hsa-mir-551b	2760	ENSG00000085224	hsa-mir-551b	1	3.55799	-0.222252	2.35e-07	-3.97502	2.9139	1	0.772727	22	17	Mutated Gene
CMF-35326	ATRX_up_hsa-mir-551b_dn_2892	ATRX_code_potential_somatic	ATRX	hsa-mir-551b	2892	ENSG00000085224	hsa-mir-551b	1	3.55799	-0.208725	1.25e-06	-3.60859	2.58137	1	0.772727	22	17	Mutated Gene
CMF-35327	ATRX_up_hsa-mir-551b_dn_3010	ATRX_code_potential_somatic	ATRX	hsa-mir-551b	3010	ENSG00000085224	hsa-mir-551b	1	3.55799	-0.218683	3.69e-07	-3.22425	2.29211	1	0.772727	22	17	Mutated Gene
CMF-35328	ATRX_up_hsa-mir-551b_dn_1006	ATRX_code_potential_somatic	ATRX	hsa-mir-551b	1006	ENSG00000085224	hsa-mir-551b	1	3.55799	-0.202959	2.47e-06	-3.90864	2.81979	1	0.772727	22	17	Mutated Gene
CMF-35329	ATRX_up_hsa-mir-551b_dn_3643	ATRX_code_potential_somatic	ATRX	hsa-mir-551b	3643	ENSG00000085224	hsa-mir-551b	1	3.55799	-0.241634	1.77e-08	-4.15519	3.06889	1	0.772727	22	17	Mutated Gene
CMF-35330	ATRX_up_hsa-mir-551b_dn_1734	ATRX_code_potential_somatic	ATRX	hsa-mir-551b	1734	ENSG00000085224	hsa-mir-551b	1	3.55799	-0.203528	2.31e-06	-3.43791	2.4029	1	0.772727	22	17	Mutated Gene
CMF-35331	ATRX_up_hsa-mir-551b_dn_3789	ATRX_code_potential_somatic	ATRX	hsa-mir-551b	3789	ENSG00000085224	hsa-mir-551b	1	3.55799	-0.203528	2.31e-06	-3.43791	2.4029	1	0.772727	22	17	Mutated Gene
CMF-35332	ATRX_up_hsa-mir-551b_dn_2006	ATRX_code_potential_somatic	ATRX	hsa-mir-551b	2006	ENSG00000085224	hsa-mir-551b	1	3.55799	-0.211329	9.14e-07	-4.52715	3.37646	1	0.772727	22	17	Mutated Gene
CMF-35333	ATRX_up_hsa-mir-551b_dn_2043	ATRX_code_potential_somatic	ATRX	hsa-mir-551b	2043	ENSG00000085224	hsa-mir-551b	1	3.55799	-0.201452	2.94e-06	-3.62624	2.57508	1	0.772727	22	17	Mutated Gene
CMF-35334	ATRX_up_hsa-mir-551b_dn_3267	ATRX_code_potential_somatic	ATRX	hsa-mir-551b	3267	ENSG00000085224	hsa-mir-551b	1	3.55799	-0.208168	1.34e-06	-4.39944	3.3857	1	0.772727	22	17	Mutated Gene
CMF-35335	ATRX_dn_hsa-mir-222_dn_858	ATRX_code_potential_somatic	ATRX	hsa-mir-222	858	ENSG00000085224	hsa-mir-222	-1	2.37398	-0.250833	4.78e-09	3.66506	2.57006	1	1	3	3	Mutated Gene
CMF-35336	ATRX_dn_hsa-mir-222_dn_1663	ATRX_code_potential_somatic	ATRX	hsa-mir-222	1663	ENSG00000085224	hsa-mir-222	-1	2.37398	-0.289932	1.01e-11	4.08951	2.92051	1	1	3	3	Mutated Gene
CMF-35337	ATRX_dn_hsa-mir-222_dn_1956	ATRX_code_potential_somatic	ATRX	hsa-mir-222	1956	ENSG00000085224	hsa-mir-222	-1	2.37398	-0.214045	6.56e-07	3.06314	2.05958	1	1	3	3	Mutated Gene
CMF-35338	ATRX_up_hsa-mir-361_dn_2053	ATRX_code_potential_somatic	ATRX	hsa-mir-361	2053	ENSG00000085224	hsa-mir-361	1	1.40854	-0.204326	2.11e-06	-4.51056	3.59316	1	0.642857	14	9	Mutated Gene
CMF-35339	ATRX_up_hsa-mir-361_dn_2202	ATRX_code_potential_somatic	ATRX	hsa-mir-361	2202	ENSG00000085224	hsa-mir-361	1	1.40854	-0.213446	7.07e-07	-3.4531	2.44966	1	0.642857	14	9	Mutated Gene
CMF-35340	ATRX_up_hsa-mir-361_dn_183	ATRX_code_potential_somatic	ATRX	hsa-mir-361	183	ENSG00000085224	hsa-mir-361	1	1.40854	-0.207583	1.43e-06	-3.37591	2.45237	1	0.642857	14	9	Mutated Gene
CMF-35341	ATRX_up_hsa-mir-361_dn_2395	ATRX_code_potential_somatic	ATRX	hsa-mir-361	2395	ENSG00000085224	hsa-mir-361	1	1.40854	-0.233141	5.65e-08	-4.30423	3.21201	1	0.642857	14	9	Mutated Gene
CMF-35342	ATRX_up_hsa-mir-361_dn_378	ATRX_code_potential_somatic	ATRX	hsa-mir-361	378	ENSG00000085224	hsa-mir-361	1	1.40854	-0.205827	1.77e-06	-3.75554	2.77463	1	0.642857	14	9	Mutated Gene
CMF-35343	ATRX_up_hsa-mir-361_dn_998	ATRX_code_potential_somatic	ATRX	hsa-mir-361	998	ENSG00000085224	hsa-mir-361	1	1.40854	-0.220927	2.78e-07	-3.8583	2.87858	1	0.642857	14	9	Mutated Gene
CMF-35344	ATRX_up_hsa-mir-361_dn_1459	ATRX_code_potential_somatic	ATRX	hsa-mir-361	1459	ENSG00000085224	hsa-mir-361	1	1.40854	-0.201668	2.87e-06	-3.80912	2.8032	1	0.642857	14	9	Mutated Gene
CMF-35345	ATRX_up_hsa-mir-361_dn_1510	ATRX_code_potential_somatic	ATRX	hsa-mir-361	1510	ENSG00000085224	hsa-mir-361	1	1.40854	-0.209672	1.12e-06	-4.75011	3.60739	1	0.642857	14	9	Mutated Gene
CMF-35346	ATRX_up_hsa-mir-361_dn_3707	ATRX_code_potential_somatic	ATRX	hsa-mir-361	3707	ENSG00000085224	hsa-mir-361	1	1.40854	-0.213446	7.07e-07	-3.4531	2.44966	1	0.642857	14	9	Mutated Gene
CMF-35347	ATRX_dn_hsa-mir-146b_dn_2291	ATRX_code_potential_somatic	ATRX	hsa-mir-146b	2291	ENSG00000085224	hsa-mir-146b	-1	1.35054	-0.326359	1.28e-14	3.22967	2.21621	1	1	1	1	Mutated Gene
CMF-35348	ATRX_up_hsa-mir-140_dn_3106	ATRX_code_potential_somatic	ATRX	hsa-mir-140	3106	ENSG00000085224	hsa-mir-140	1	1.61026	-0.200942	3.12e-06	-4.09208	3.03652	1	1	3	3	Mutated Gene
CMF-35349	ATRX_up_hsa-mir-140_dn_1091	ATRX_code_potential_somatic	ATRX	hsa-mir-140	1091	ENSG00000085224	hsa-mir-140	1	1.61026	-0.213238	7.25e-07	-5.01458	3.75546	1	1	3	3	Mutated Gene
CMF-35350	ATRX_up_hsa-mir-140_dn_1285	ATRX_code_potential_somatic	ATRX	hsa-mir-140	1285	ENSG00000085224	hsa-mir-140	1	1.61026	-0.206483	1.63e-06	-4.45503	3.37317	1	1	3	3	Mutated Gene
CMF-35351	ATRX_up_hsa-mir-30b_dn_189	ATRX_code_potential_somatic	ATRX	hsa-mir-30b	189	ENSG00000085224	hsa-mir-30b	1	2.05531	-0.207033	1.53e-06	-5.89587	4.52399	1	0.555556	9	5	Mutated Gene
CMF-35352	ATRX_up_hsa-mir-30b_dn_274	ATRX_code_potential_somatic	ATRX	hsa-mir-30b	274	ENSG00000085224	hsa-mir-30b	1	2.05531	-0.202898	2.49e-06	-5.6546	4.33019	1	0.555556	9	5	Mutated Gene
CMF-35353	ATRX_up_hsa-mir-30b_dn_411	ATRX_code_potential_somatic	ATRX	hsa-mir-30b	411	ENSG00000085224	hsa-mir-30b	1	2.05531	-0.211711	8.73e-07	-5.59985	4.25712	1	0.555556	9	5	Mutated Gene
CMF-35354	ATRX_up_hsa-mir-30b_dn_2605	ATRX_code_potential_somatic	ATRX	hsa-mir-30b	2605	ENSG00000085224	hsa-mir-30b	1	2.05531	-0.202898	2.49e-06	-5.6546	4.33019	1	0.555556	9	5	Mutated Gene
CMF-35355	ATRX_up_hsa-mir-30b_dn_1847	ATRX_code_potential_somatic	ATRX	hsa-mir-30b	1847	ENSG00000085224	hsa-mir-30b	1	2.05531	-0.202898	2.49e-06	-5.6546	4.33019	1	0.555556	9	5	Mutated Gene
CMF-35356	ATRX_up_hsa-mir-19b_dn_2953	ATRX_code_potential_somatic	ATRX	hsa-mir-19b	2953	ENSG00000085224	hsa-mir-19b	1	3.3472	-0.33456	2.51e-15	-4.5483	3.41615	1	1	1	1	Mutated Gene
CMF-35357	ATRX_up_hsa-mir-98_dn_2053	ATRX_code_potential_somatic	ATRX	hsa-mir-98	2053	ENSG00000085224	hsa-mir-98	1	2.87604	-0.242178	1.64e-08	-4.51056	3.59316	1	1	8	8	Mutated Gene
CMF-35358	ATRX_up_hsa-mir-98_dn_183	ATRX_code_potential_somatic	ATRX	hsa-mir-98	183	ENSG00000085224	hsa-mir-98	1	2.87604	-0.223661	1.96e-07	-3.37591	2.45237	1	1	8	8	Mutated Gene
CMF-35359	ATRX_up_hsa-mir-98_dn_646	ATRX_code_potential_somatic	ATRX	hsa-mir-98	646	ENSG00000085224	hsa-mir-98	1	2.87604	-0.208889	1.23e-06	-4.26852	3.27145	1	1	8	8	Mutated Gene
CMF-35360	ATRX_up_hsa-mir-98_dn_2836	ATRX_code_potential_somatic	ATRX	hsa-mir-98	2836	ENSG00000085224	hsa-mir-98	1	2.87604	-0.256503	2.08e-09	-4.81587	3.87389	1	1	8	8	Mutated Gene
CMF-35361	ATRX_up_hsa-mir-98_dn_896	ATRX_code_potential_somatic	ATRX	hsa-mir-98	896	ENSG00000085224	hsa-mir-98	1	2.87604	-0.227653	1.17e-07	-2.24665	1.40756	1	1	8	8	Mutated Gene
CMF-35362	ATRX_up_hsa-mir-98_dn_3010	ATRX_code_potential_somatic	ATRX	hsa-mir-98	3010	ENSG00000085224	hsa-mir-98	1	2.87604	-0.202063	2.74e-06	-3.22425	2.29211	1	1	8	8	Mutated Gene
CMF-35363	ATRX_up_hsa-mir-98_dn_1613	ATRX_code_potential_somatic	ATRX	hsa-mir-98	1613	ENSG00000085224	hsa-mir-98	1	2.87604	-0.259754	1.28e-09	-3.49579	2.54881	1	1	8	8	Mutated Gene
CMF-35364	ATRX_up_hsa-mir-98_dn_3603	ATRX_code_potential_somatic	ATRX	hsa-mir-98	3603	ENSG00000085224	hsa-mir-98	1	2.87604	-0.28046	4.9e-11	-4.29903	3.35021	1	1	8	8	Mutated Gene
CMF-35365	ATRX_up_hsa-mir-301_dn_2053	ATRX_code_potential_somatic	ATRX	hsa-mir-301	2053	ENSG00000085224	hsa-mir-301	1	2.19563	-0.329396	7.05e-15	-4.51056	3.59316	1	0.864865	37	32	Mutated Gene
CMF-35366	ATRX_up_hsa-mir-301_dn_171	ATRX_code_potential_somatic	ATRX	hsa-mir-301	171	ENSG00000085224	hsa-mir-301	1	2.19563	-0.31913	5.18e-14	-4.42877	3.25872	1	0.864865	37	32	Mutated Gene
CMF-35367	ATRX_up_hsa-mir-301_dn_183	ATRX_code_potential_somatic	ATRX	hsa-mir-301	183	ENSG00000085224	hsa-mir-301	1	2.19563	-0.334773	2.4e-15	-3.37591	2.45237	1	0.864865	37	32	Mutated Gene
CMF-35368	ATRX_up_hsa-mir-301_dn_189	ATRX_code_potential_somatic	ATRX	hsa-mir-301	189	ENSG00000085224	hsa-mir-301	1	2.19563	-0.360085	1.14e-17	-5.89587	4.52399	1	0.864865	37	32	Mutated Gene
CMF-35369	ATRX_up_hsa-mir-301_dn_274	ATRX_code_potential_somatic	ATRX	hsa-mir-301	274	ENSG00000085224	hsa-mir-301	1	2.19563	-0.335561	2.05e-15	-5.6546	4.33019	1	0.864865	37	32	Mutated Gene
CMF-35370	ATRX_up_hsa-mir-301_dn_307	ATRX_code_potential_somatic	ATRX	hsa-mir-301	307	ENSG00000085224	hsa-mir-301	1	2.19563	-0.327107	1.11e-14	-5.02358	3.7861	1	0.864865	37	32	Mutated Gene
CMF-35371	ATRX_up_hsa-mir-301_dn_378	ATRX_code_potential_somatic	ATRX	hsa-mir-301	378	ENSG00000085224	hsa-mir-301	1	2.19563	-0.311418	2.21e-13	-3.75554	2.77463	1	0.864865	37	32	Mutated Gene
CMF-35372	ATRX_up_hsa-mir-301_dn_411	ATRX_code_potential_somatic	ATRX	hsa-mir-301	411	ENSG00000085224	hsa-mir-301	1	2.19563	-0.340233	7.89e-16	-5.59985	4.25712	1	0.864865	37	32	Mutated Gene
CMF-35373	ATRX_up_hsa-mir-301_dn_2481	ATRX_code_potential_somatic	ATRX	hsa-mir-301	2481	ENSG00000085224	hsa-mir-301	1	2.19563	-0.227222	1.24e-07	-5.35606	4.42899	1	0.864865	37	32	Mutated Gene
CMF-35374	ATRX_up_hsa-mir-301_dn_2489	ATRX_code_potential_somatic	ATRX	hsa-mir-301	2489	ENSG00000085224	hsa-mir-301	1	2.19563	-0.327107	1.11e-14	-5.02358	3.7861	1	0.864865	37	32	Mutated Gene
CMF-35375	ATRX_up_hsa-mir-301_dn_2605	ATRX_code_potential_somatic	ATRX	hsa-mir-301	2605	ENSG00000085224	hsa-mir-301	1	2.19563	-0.335561	2.05e-15	-5.6546	4.33019	1	0.864865	37	32	Mutated Gene
CMF-35376	ATRX_up_hsa-mir-301_dn_572	ATRX_code_potential_somatic	ATRX	hsa-mir-301	572	ENSG00000085224	hsa-mir-301	1	2.19563	-0.282048	3.78e-11	-3.24925	2.31571	1	0.864865	37	32	Mutated Gene
CMF-35377	ATRX_up_hsa-mir-301_dn_575	ATRX_code_potential_somatic	ATRX	hsa-mir-301	575	ENSG00000085224	hsa-mir-301	1	2.19563	-0.200008	3.47e-06	-4.47122	3.33157	1	0.864865	37	32	Mutated Gene
CMF-35378	ATRX_up_hsa-mir-301_dn_2670	ATRX_code_potential_somatic	ATRX	hsa-mir-301	2670	ENSG00000085224	hsa-mir-301	1	2.19563	-0.20114	3.05e-06	-4.32872	3.22941	1	0.864865	37	32	Mutated Gene
CMF-35379	ATRX_up_hsa-mir-301_dn_2685	ATRX_code_potential_somatic	ATRX	hsa-mir-301	2685	ENSG00000085224	hsa-mir-301	1	2.19563	-0.215523	5.47e-07	-5.0501	3.84403	1	0.864865	37	32	Mutated Gene
CMF-35380	ATRX_up_hsa-mir-301_dn_646	ATRX_code_potential_somatic	ATRX	hsa-mir-301	646	ENSG00000085224	hsa-mir-301	1	2.19563	-0.319608	4.73e-14	-4.26852	3.27145	1	0.864865	37	32	Mutated Gene
CMF-35381	ATRX_up_hsa-mir-301_dn_2712	ATRX_code_potential_somatic	ATRX	hsa-mir-301	2712	ENSG00000085224	hsa-mir-301	1	2.19563	-0.312875	1.68e-13	-2.46622	1.58985	1	0.864865	37	32	Mutated Gene
CMF-35382	ATRX_up_hsa-mir-301_dn_2836	ATRX_code_potential_somatic	ATRX	hsa-mir-301	2836	ENSG00000085224	hsa-mir-301	1	2.19563	-0.336372	1.74e-15	-4.81587	3.87389	1	0.864865	37	32	Mutated Gene
CMF-35383	ATRX_up_hsa-mir-301_dn_2908	ATRX_code_potential_somatic	ATRX	hsa-mir-301	2908	ENSG00000085224	hsa-mir-301	1	2.19563	-0.211049	9.46e-07	-5.04923	3.83517	1	0.864865	37	32	Mutated Gene
CMF-35384	ATRX_up_hsa-mir-301_dn_896	ATRX_code_potential_somatic	ATRX	hsa-mir-301	896	ENSG00000085224	hsa-mir-301	1	2.19563	-0.322532	2.7e-14	-2.24665	1.40756	1	0.864865	37	32	Mutated Gene
CMF-35385	ATRX_up_hsa-mir-301_dn_3010	ATRX_code_potential_somatic	ATRX	hsa-mir-301	3010	ENSG00000085224	hsa-mir-301	1	2.19563	-0.288049	1.38e-11	-3.22425	2.29211	1	0.864865	37	32	Mutated Gene
CMF-35386	ATRX_up_hsa-mir-301_dn_3028	ATRX_code_potential_somatic	ATRX	hsa-mir-301	3028	ENSG00000085224	hsa-mir-301	1	2.19563	-0.327107	1.11e-14	-5.02358	3.7861	1	0.864865	37	32	Mutated Gene
CMF-35387	ATRX_up_hsa-mir-301_dn_998	ATRX_code_potential_somatic	ATRX	hsa-mir-301	998	ENSG00000085224	hsa-mir-301	1	2.19563	-0.30987	2.94e-13	-3.8583	2.87858	1	0.864865	37	32	Mutated Gene
CMF-35388	ATRX_up_hsa-mir-301_dn_1091	ATRX_code_potential_somatic	ATRX	hsa-mir-301	1091	ENSG00000085224	hsa-mir-301	1	2.19563	-0.351185	7.91e-17	-5.01458	3.75546	1	0.864865	37	32	Mutated Gene
CMF-35389	ATRX_up_hsa-mir-301_dn_1301	ATRX_code_potential_somatic	ATRX	hsa-mir-301	1301	ENSG00000085224	hsa-mir-301	1	2.19563	-0.215491	5.49e-07	-4.80131	3.61097	1	0.864865	37	32	Mutated Gene
CMF-35390	ATRX_up_hsa-mir-301_dn_1457	ATRX_code_potential_somatic	ATRX	hsa-mir-301	1457	ENSG00000085224	hsa-mir-301	1	2.19563	-0.327107	1.11e-14	-5.02358	3.7861	1	0.864865	37	32	Mutated Gene
CMF-35391	ATRX_up_hsa-mir-301_dn_1613	ATRX_code_potential_somatic	ATRX	hsa-mir-301	1613	ENSG00000085224	hsa-mir-301	1	2.19563	-0.343793	3.77e-16	-3.49579	2.54881	1	0.864865	37	32	Mutated Gene
CMF-35392	ATRX_up_hsa-mir-301_dn_3695	ATRX_code_potential_somatic	ATRX	hsa-mir-301	3695	ENSG00000085224	hsa-mir-301	1	2.19563	-0.327107	1.11e-14	-5.02358	3.7861	1	0.864865	37	32	Mutated Gene
CMF-35393	ATRX_up_hsa-mir-301_dn_1847	ATRX_code_potential_somatic	ATRX	hsa-mir-301	1847	ENSG00000085224	hsa-mir-301	1	2.19563	-0.335561	2.05e-15	-5.6546	4.33019	1	0.864865	37	32	Mutated Gene
CMF-35394	ATRX_up_hsa-mir-301_dn_1950	ATRX_code_potential_somatic	ATRX	hsa-mir-301	1950	ENSG00000085224	hsa-mir-301	1	2.19563	-0.251148	4.56e-09	-5.91892	4.55622	1	0.864865	37	32	Mutated Gene
CMF-35395	ATRX_up_hsa-mir-301_dn_2021	ATRX_code_potential_somatic	ATRX	hsa-mir-301	2021	ENSG00000085224	hsa-mir-301	1	2.19563	-0.20084	3.16e-06	-4.83656	3.64646	1	0.864865	37	32	Mutated Gene
CMF-35396	ATRX_up_hsa-mir-301_dn_2032	ATRX_code_potential_somatic	ATRX	hsa-mir-301	2032	ENSG00000085224	hsa-mir-301	1	2.19563	-0.202984	2.46e-06	-4.90249	3.69849	1	0.864865	37	32	Mutated Gene
CMF-35397	ATRX_up_hsa-mir-219_dn_61	ATRX_code_potential_somatic	ATRX	hsa-mir-219	61	ENSG00000085224	hsa-mir-219	1	2.3009	-0.263028	7.76e-10	-4.10136	3.09899	1	0.95122	41	39	Mutated Gene
CMF-35398	ATRX_up_hsa-mir-219_dn_2145	ATRX_code_potential_somatic	ATRX	hsa-mir-219	2145	ENSG00000085224	hsa-mir-219	1	2.3009	-0.24306	1.45e-08	-2.19564	1.35396	1	0.95122	41	39	Mutated Gene
CMF-35399	ATRX_up_hsa-mir-219_dn_177	ATRX_code_potential_somatic	ATRX	hsa-mir-219	177	ENSG00000085224	hsa-mir-219	1	2.3009	-0.272712	1.72e-10	-2.6691	1.75608	1	0.95122	41	39	Mutated Gene
CMF-35400	ATRX_up_hsa-mir-219_dn_2426	ATRX_code_potential_somatic	ATRX	hsa-mir-219	2426	ENSG00000085224	hsa-mir-219	1	2.3009	-0.302296	1.16e-12	-4.61903	3.56094	1	0.95122	41	39	Mutated Gene
CMF-35401	ATRX_up_hsa-mir-219_dn_2431	ATRX_code_potential_somatic	ATRX	hsa-mir-219	2431	ENSG00000085224	hsa-mir-219	1	2.3009	-0.301161	1.42e-12	-4.50598	3.49057	1	0.95122	41	39	Mutated Gene
CMF-35402	ATRX_up_hsa-mir-219_dn_2446	ATRX_code_potential_somatic	ATRX	hsa-mir-219	2446	ENSG00000085224	hsa-mir-219	1	2.3009	-0.209792	1.1e-06	-4.29251	3.28631	1	0.95122	41	39	Mutated Gene
CMF-35403	ATRX_up_hsa-mir-219_dn_2451	ATRX_code_potential_somatic	ATRX	hsa-mir-219	2451	ENSG00000085224	hsa-mir-219	1	2.3009	-0.358086	1.77e-17	-4.71805	3.63603	1	0.95122	41	39	Mutated Gene
CMF-35404	ATRX_up_hsa-mir-219_dn_415	ATRX_code_potential_somatic	ATRX	hsa-mir-219	415	ENSG00000085224	hsa-mir-219	1	2.3009	-0.242865	1.49e-08	-2.49262	1.60466	1	0.95122	41	39	Mutated Gene
CMF-35405	ATRX_up_hsa-mir-219_dn_2622	ATRX_code_potential_somatic	ATRX	hsa-mir-219	2622	ENSG00000085224	hsa-mir-219	1	2.3009	-0.251837	4.13e-09	-2.36642	1.50014	1	0.95122	41	39	Mutated Gene
CMF-35406	ATRX_up_hsa-mir-219_dn_576	ATRX_code_potential_somatic	ATRX	hsa-mir-219	576	ENSG00000085224	hsa-mir-219	1	2.3009	-0.235518	4.1e-08	-2.36836	1.49793	1	0.95122	41	39	Mutated Gene
CMF-35407	ATRX_up_hsa-mir-219_dn_626	ATRX_code_potential_somatic	ATRX	hsa-mir-219	626	ENSG00000085224	hsa-mir-219	1	2.3009	-0.249504	5.79e-09	-2.79463	1.87452	1	0.95122	41	39	Mutated Gene
CMF-35408	ATRX_up_hsa-mir-219_dn_651	ATRX_code_potential_somatic	ATRX	hsa-mir-219	651	ENSG00000085224	hsa-mir-219	1	2.3009	-0.29969	1.85e-12	-4.74788	3.70322	1	0.95122	41	39	Mutated Gene
CMF-35409	ATRX_up_hsa-mir-219_dn_679	ATRX_code_potential_somatic	ATRX	hsa-mir-219	679	ENSG00000085224	hsa-mir-219	1	2.3009	-0.279676	5.58e-11	-2.65822	1.75182	1	0.95122	41	39	Mutated Gene
CMF-35410	ATRX_up_hsa-mir-219_dn_738	ATRX_code_potential_somatic	ATRX	hsa-mir-219	738	ENSG00000085224	hsa-mir-219	1	2.3009	-0.245775	9.87e-09	-2.25208	1.40498	1	0.95122	41	39	Mutated Gene
CMF-35411	ATRX_up_hsa-mir-219_dn_2798	ATRX_code_potential_somatic	ATRX	hsa-mir-219	2798	ENSG00000085224	hsa-mir-219	1	2.3009	-0.247944	7.24e-09	-4.18525	3.1195	1	0.95122	41	39	Mutated Gene
CMF-35412	ATRX_up_hsa-mir-219_dn_2830	ATRX_code_potential_somatic	ATRX	hsa-mir-219	2830	ENSG00000085224	hsa-mir-219	1	2.3009	-0.300767	1.52e-12	-4.55557	3.52995	1	0.95122	41	39	Mutated Gene
CMF-35413	ATRX_up_hsa-mir-219_dn_2837	ATRX_code_potential_somatic	ATRX	hsa-mir-219	2837	ENSG00000085224	hsa-mir-219	1	2.3009	-0.206129	1.7e-06	-3.93923	2.95992	1	0.95122	41	39	Mutated Gene
CMF-35414	ATRX_up_hsa-mir-219_dn_2864	ATRX_code_potential_somatic	ATRX	hsa-mir-219	2864	ENSG00000085224	hsa-mir-219	1	2.3009	-0.300109	1.71e-12	-4.47043	3.46583	1	0.95122	41	39	Mutated Gene
CMF-35415	ATRX_up_hsa-mir-219_dn_2883	ATRX_code_potential_somatic	ATRX	hsa-mir-219	2883	ENSG00000085224	hsa-mir-219	1	2.3009	-0.228724	1.02e-07	-2.17857	1.34016	1	0.95122	41	39	Mutated Gene
CMF-35416	ATRX_up_hsa-mir-219_dn_2940	ATRX_code_potential_somatic	ATRX	hsa-mir-219	2940	ENSG00000085224	hsa-mir-219	1	2.3009	-0.288351	1.32e-11	-3.62131	2.65362	1	0.95122	41	39	Mutated Gene
CMF-35417	ATRX_up_hsa-mir-219_dn_3013	ATRX_code_potential_somatic	ATRX	hsa-mir-219	3013	ENSG00000085224	hsa-mir-219	1	2.3009	-0.257179	1.88e-09	-2.35618	1.48981	1	0.95122	41	39	Mutated Gene
CMF-35418	ATRX_up_hsa-mir-219_dn_970	ATRX_code_potential_somatic	ATRX	hsa-mir-219	970	ENSG00000085224	hsa-mir-219	1	2.3009	-0.262385	8.57e-10	-2.32873	1.46809	1	0.95122	41	39	Mutated Gene
CMF-35419	ATRX_up_hsa-mir-219_dn_3031	ATRX_code_potential_somatic	ATRX	hsa-mir-219	3031	ENSG00000085224	hsa-mir-219	1	2.3009	-0.237284	3.22e-08	-2.61008	1.70634	1	0.95122	41	39	Mutated Gene
CMF-35420	ATRX_up_hsa-mir-219_dn_3033	ATRX_code_potential_somatic	ATRX	hsa-mir-219	3033	ENSG00000085224	hsa-mir-219	1	2.3009	-0.296323	3.34e-12	-3.97619	2.95645	1	0.95122	41	39	Mutated Gene
CMF-35421	ATRX_up_hsa-mir-219_dn_995	ATRX_code_potential_somatic	ATRX	hsa-mir-219	995	ENSG00000085224	hsa-mir-219	1	2.3009	-0.211409	9.06e-07	-2.27264	1.41619	1	0.95122	41	39	Mutated Gene
CMF-35422	ATRX_up_hsa-mir-219_dn_3072	ATRX_code_potential_somatic	ATRX	hsa-mir-219	3072	ENSG00000085224	hsa-mir-219	1	2.3009	-0.254623	2.74e-09	-2.98636	2.0311	1	0.95122	41	39	Mutated Gene
CMF-35423	ATRX_up_hsa-mir-219_dn_1067	ATRX_code_potential_somatic	ATRX	hsa-mir-219	1067	ENSG00000085224	hsa-mir-219	1	2.3009	-0.263589	7.13e-10	-2.14131	1.30827	1	0.95122	41	39	Mutated Gene
CMF-35424	ATRX_up_hsa-mir-219_dn_3180	ATRX_code_potential_somatic	ATRX	hsa-mir-219	3180	ENSG00000085224	hsa-mir-219	1	2.3009	-0.316498	8.54e-14	-3.37475	2.39729	1	0.95122	41	39	Mutated Gene
CMF-35425	ATRX_up_hsa-mir-219_dn_3231	ATRX_code_potential_somatic	ATRX	hsa-mir-219	3231	ENSG00000085224	hsa-mir-219	1	2.3009	-0.256209	2.17e-09	-3.2884	2.313	1	0.95122	41	39	Mutated Gene
CMF-35426	ATRX_up_hsa-mir-219_dn_3449	ATRX_code_potential_somatic	ATRX	hsa-mir-219	3449	ENSG00000085224	hsa-mir-219	1	2.3009	-0.29014	9.71e-12	-3.28979	2.30619	1	0.95122	41	39	Mutated Gene
CMF-35427	ATRX_up_hsa-mir-219_dn_3459	ATRX_code_potential_somatic	ATRX	hsa-mir-219	3459	ENSG00000085224	hsa-mir-219	1	2.3009	-0.280011	5.28e-11	-2.57968	1.68054	1	0.95122	41	39	Mutated Gene
CMF-35428	ATRX_up_hsa-mir-219_dn_3481	ATRX_code_potential_somatic	ATRX	hsa-mir-219	3481	ENSG00000085224	hsa-mir-219	1	2.3009	-0.218782	3.65e-07	-2.67652	1.7728	1	0.95122	41	39	Mutated Gene
CMF-35429	ATRX_up_hsa-mir-219_dn_1459	ATRX_code_potential_somatic	ATRX	hsa-mir-219	1459	ENSG00000085224	hsa-mir-219	1	2.3009	-0.226146	1.42e-07	-3.80912	2.8032	1	0.95122	41	39	Mutated Gene
CMF-35430	ATRX_up_hsa-mir-219_dn_3604	ATRX_code_potential_somatic	ATRX	hsa-mir-219	3604	ENSG00000085224	hsa-mir-219	1	2.3009	-0.259214	1.38e-09	-4.33156	3.29509	1	0.95122	41	39	Mutated Gene
CMF-35431	ATRX_up_hsa-mir-219_dn_1645	ATRX_code_potential_somatic	ATRX	hsa-mir-219	1645	ENSG00000085224	hsa-mir-219	1	2.3009	-0.271134	2.2e-10	-2.83296	1.91078	1	0.95122	41	39	Mutated Gene
CMF-35432	ATRX_up_hsa-mir-219_dn_1820	ATRX_code_potential_somatic	ATRX	hsa-mir-219	1820	ENSG00000085224	hsa-mir-219	1	2.3009	-0.215428	5.54e-07	-2.96369	2.04181	1	0.95122	41	39	Mutated Gene
CMF-35433	ATRX_up_hsa-mir-219_dn_1853	ATRX_code_potential_somatic	ATRX	hsa-mir-219	1853	ENSG00000085224	hsa-mir-219	1	2.3009	-0.243097	1.44e-08	-2.21787	1.37319	1	0.95122	41	39	Mutated Gene
CMF-35434	ATRX_up_hsa-mir-219_dn_718	ATRX_code_potential_somatic	ATRX	hsa-mir-219	718	ENSG00000085224	hsa-mir-219	1	2.3009	-0.280053	5.24e-11	-3.54148	2.55429	1	0.95122	41	39	Mutated Gene
CMF-35435	ATRX_up_hsa-mir-219_dn_3012	ATRX_code_potential_somatic	ATRX	hsa-mir-219	3012	ENSG00000085224	hsa-mir-219	1	2.3009	-0.271233	2.17e-10	-3.4786	2.52933	1	0.95122	41	39	Mutated Gene
CMF-35436	ATRX_up_hsa-mir-181b_dn_61	ATRX_code_potential_somatic	ATRX	hsa-mir-181b	61	ENSG00000085224	hsa-mir-181b	1	2.48614	-0.239082	2.52e-08	-4.10136	3.09899	1	1	36	36	Mutated Gene
CMF-35437	ATRX_up_hsa-mir-181b_dn_177	ATRX_code_potential_somatic	ATRX	hsa-mir-181b	177	ENSG00000085224	hsa-mir-181b	1	2.48614	-0.231775	6.78e-08	-2.6691	1.75608	1	1	36	36	Mutated Gene
CMF-35438	ATRX_up_hsa-mir-181b_dn_2224	ATRX_code_potential_somatic	ATRX	hsa-mir-181b	2224	ENSG00000085224	hsa-mir-181b	1	2.48614	-0.293161	5.78e-12	-3.35924	2.38508	1	1	36	36	Mutated Gene
CMF-35439	ATRX_up_hsa-mir-181b_dn_2402	ATRX_code_potential_somatic	ATRX	hsa-mir-181b	2402	ENSG00000085224	hsa-mir-181b	1	2.48614	-0.241563	1.78e-08	-4.62456	3.55411	1	1	36	36	Mutated Gene
CMF-35440	ATRX_up_hsa-mir-181b_dn_2426	ATRX_code_potential_somatic	ATRX	hsa-mir-181b	2426	ENSG00000085224	hsa-mir-181b	1	2.48614	-0.331631	4.52e-15	-4.61903	3.56094	1	1	36	36	Mutated Gene
CMF-35441	ATRX_up_hsa-mir-181b_dn_2431	ATRX_code_potential_somatic	ATRX	hsa-mir-181b	2431	ENSG00000085224	hsa-mir-181b	1	2.48614	-0.260054	1.22e-09	-4.50598	3.49057	1	1	36	36	Mutated Gene
CMF-35442	ATRX_up_hsa-mir-181b_dn_2446	ATRX_code_potential_somatic	ATRX	hsa-mir-181b	2446	ENSG00000085224	hsa-mir-181b	1	2.48614	-0.28371	2.87e-11	-4.29251	3.28631	1	1	36	36	Mutated Gene
CMF-35443	ATRX_up_hsa-mir-181b_dn_2451	ATRX_code_potential_somatic	ATRX	hsa-mir-181b	2451	ENSG00000085224	hsa-mir-181b	1	2.48614	-0.272876	1.67e-10	-4.71805	3.63603	1	1	36	36	Mutated Gene
CMF-35444	ATRX_up_hsa-mir-181b_dn_415	ATRX_code_potential_somatic	ATRX	hsa-mir-181b	415	ENSG00000085224	hsa-mir-181b	1	2.48614	-0.207002	1.54e-06	-2.49262	1.60466	1	1	36	36	Mutated Gene
CMF-35445	ATRX_up_hsa-mir-181b_dn_2622	ATRX_code_potential_somatic	ATRX	hsa-mir-181b	2622	ENSG00000085224	hsa-mir-181b	1	2.48614	-0.20414	2.15e-06	-2.36642	1.50014	1	1	36	36	Mutated Gene
CMF-35446	ATRX_up_hsa-mir-181b_dn_576	ATRX_code_potential_somatic	ATRX	hsa-mir-181b	576	ENSG00000085224	hsa-mir-181b	1	2.48614	-0.217522	4.27e-07	-2.36836	1.49793	1	1	36	36	Mutated Gene
CMF-35447	ATRX_up_hsa-mir-181b_dn_626	ATRX_code_potential_somatic	ATRX	hsa-mir-181b	626	ENSG00000085224	hsa-mir-181b	1	2.48614	-0.23344	5.42e-08	-2.79463	1.87452	1	1	36	36	Mutated Gene
CMF-35448	ATRX_up_hsa-mir-181b_dn_651	ATRX_code_potential_somatic	ATRX	hsa-mir-181b	651	ENSG00000085224	hsa-mir-181b	1	2.48614	-0.252793	3.59e-09	-4.74788	3.70322	1	1	36	36	Mutated Gene
CMF-35449	ATRX_up_hsa-mir-181b_dn_679	ATRX_code_potential_somatic	ATRX	hsa-mir-181b	679	ENSG00000085224	hsa-mir-181b	1	2.48614	-0.242122	1.65e-08	-2.65822	1.75182	1	1	36	36	Mutated Gene
CMF-35450	ATRX_up_hsa-mir-181b_dn_738	ATRX_code_potential_somatic	ATRX	hsa-mir-181b	738	ENSG00000085224	hsa-mir-181b	1	2.48614	-0.212131	8.3e-07	-2.25208	1.40498	1	1	36	36	Mutated Gene
CMF-35451	ATRX_up_hsa-mir-181b_dn_2798	ATRX_code_potential_somatic	ATRX	hsa-mir-181b	2798	ENSG00000085224	hsa-mir-181b	1	2.48614	-0.219092	3.51e-07	-4.18525	3.1195	1	1	36	36	Mutated Gene
CMF-35452	ATRX_up_hsa-mir-181b_dn_2830	ATRX_code_potential_somatic	ATRX	hsa-mir-181b	2830	ENSG00000085224	hsa-mir-181b	1	2.48614	-0.249437	5.84e-09	-4.55557	3.52995	1	1	36	36	Mutated Gene
CMF-35453	ATRX_up_hsa-mir-181b_dn_2837	ATRX_code_potential_somatic	ATRX	hsa-mir-181b	2837	ENSG00000085224	hsa-mir-181b	1	2.48614	-0.254604	2.75e-09	-3.93923	2.95992	1	1	36	36	Mutated Gene
CMF-35454	ATRX_up_hsa-mir-181b_dn_2864	ATRX_code_potential_somatic	ATRX	hsa-mir-181b	2864	ENSG00000085224	hsa-mir-181b	1	2.48614	-0.246694	8.66e-09	-4.47043	3.46583	1	1	36	36	Mutated Gene
CMF-35455	ATRX_up_hsa-mir-181b_dn_2883	ATRX_code_potential_somatic	ATRX	hsa-mir-181b	2883	ENSG00000085224	hsa-mir-181b	1	2.48614	-0.207136	1.51e-06	-2.17857	1.34016	1	1	36	36	Mutated Gene
CMF-35456	ATRX_up_hsa-mir-181b_dn_2940	ATRX_code_potential_somatic	ATRX	hsa-mir-181b	2940	ENSG00000085224	hsa-mir-181b	1	2.48614	-0.23837	2.78e-08	-3.62131	2.65362	1	1	36	36	Mutated Gene
CMF-35457	ATRX_up_hsa-mir-181b_dn_3013	ATRX_code_potential_somatic	ATRX	hsa-mir-181b	3013	ENSG00000085224	hsa-mir-181b	1	2.48614	-0.219268	3.43e-07	-2.35618	1.48981	1	1	36	36	Mutated Gene
CMF-35458	ATRX_up_hsa-mir-181b_dn_970	ATRX_code_potential_somatic	ATRX	hsa-mir-181b	970	ENSG00000085224	hsa-mir-181b	1	2.48614	-0.220181	3.06e-07	-2.32873	1.46809	1	1	36	36	Mutated Gene
CMF-35459	ATRX_up_hsa-mir-181b_dn_3033	ATRX_code_potential_somatic	ATRX	hsa-mir-181b	3033	ENSG00000085224	hsa-mir-181b	1	2.48614	-0.246696	8.66e-09	-3.97619	2.95645	1	1	36	36	Mutated Gene
CMF-35460	ATRX_up_hsa-mir-181b_dn_3072	ATRX_code_potential_somatic	ATRX	hsa-mir-181b	3072	ENSG00000085224	hsa-mir-181b	1	2.48614	-0.204588	2.04e-06	-2.98636	2.0311	1	1	36	36	Mutated Gene
CMF-35461	ATRX_up_hsa-mir-181b_dn_1067	ATRX_code_potential_somatic	ATRX	hsa-mir-181b	1067	ENSG00000085224	hsa-mir-181b	1	2.48614	-0.222702	2.22e-07	-2.14131	1.30827	1	1	36	36	Mutated Gene
CMF-35462	ATRX_up_hsa-mir-181b_dn_3180	ATRX_code_potential_somatic	ATRX	hsa-mir-181b	3180	ENSG00000085224	hsa-mir-181b	1	2.48614	-0.220866	2.8e-07	-3.37475	2.39729	1	1	36	36	Mutated Gene
CMF-35463	ATRX_up_hsa-mir-181b_dn_3231	ATRX_code_potential_somatic	ATRX	hsa-mir-181b	3231	ENSG00000085224	hsa-mir-181b	1	2.48614	-0.260159	1.2e-09	-3.2884	2.313	1	1	36	36	Mutated Gene
CMF-35464	ATRX_up_hsa-mir-181b_dn_3449	ATRX_code_potential_somatic	ATRX	hsa-mir-181b	3449	ENSG00000085224	hsa-mir-181b	1	2.48614	-0.264729	5.98e-10	-3.28979	2.30619	1	1	36	36	Mutated Gene
CMF-35465	ATRX_up_hsa-mir-181b_dn_3459	ATRX_code_potential_somatic	ATRX	hsa-mir-181b	3459	ENSG00000085224	hsa-mir-181b	1	2.48614	-0.242935	1.47e-08	-2.57968	1.68054	1	1	36	36	Mutated Gene
CMF-35466	ATRX_up_hsa-mir-181b_dn_3481	ATRX_code_potential_somatic	ATRX	hsa-mir-181b	3481	ENSG00000085224	hsa-mir-181b	1	2.48614	-0.234851	4.48e-08	-2.67652	1.7728	1	1	36	36	Mutated Gene
CMF-35467	ATRX_up_hsa-mir-181b_dn_1459	ATRX_code_potential_somatic	ATRX	hsa-mir-181b	1459	ENSG00000085224	hsa-mir-181b	1	2.48614	-0.306896	5.06e-13	-3.80912	2.8032	1	1	36	36	Mutated Gene
CMF-35468	ATRX_up_hsa-mir-181b_dn_3604	ATRX_code_potential_somatic	ATRX	hsa-mir-181b	3604	ENSG00000085224	hsa-mir-181b	1	2.48614	-0.253614	3.18e-09	-4.33156	3.29509	1	1	36	36	Mutated Gene
CMF-35469	ATRX_up_hsa-mir-181b_dn_1645	ATRX_code_potential_somatic	ATRX	hsa-mir-181b	1645	ENSG00000085224	hsa-mir-181b	1	2.48614	-0.221217	2.68e-07	-2.83296	1.91078	1	1	36	36	Mutated Gene
CMF-35470	ATRX_up_hsa-mir-181b_dn_1820	ATRX_code_potential_somatic	ATRX	hsa-mir-181b	1820	ENSG00000085224	hsa-mir-181b	1	2.48614	-0.295095	4.13e-12	-2.96369	2.04181	1	1	36	36	Mutated Gene
CMF-35471	ATRX_up_hsa-mir-181b_dn_1853	ATRX_code_potential_somatic	ATRX	hsa-mir-181b	1853	ENSG00000085224	hsa-mir-181b	1	2.48614	-0.212631	7.81e-07	-2.21787	1.37319	1	1	36	36	Mutated Gene
CMF-35472	ATRX_up_hsa-mir-106b_dn_2123	ATRX_code_potential_somatic	ATRX	hsa-mir-106b	2123	ENSG00000085224	hsa-mir-106b	1	1.59806	-0.207147	1.51e-06	-2.82385	1.89101	1	0.571429	21	12	Mutated Gene
CMF-35473	ATRX_up_hsa-mir-106b_dn_117	ATRX_code_potential_somatic	ATRX	hsa-mir-106b	117	ENSG00000085224	hsa-mir-106b	1	1.59806	-0.202805	2.52e-06	-3.375	2.38758	1	0.571429	21	12	Mutated Gene
CMF-35474	ATRX_up_hsa-mir-106b_dn_2412	ATRX_code_potential_somatic	ATRX	hsa-mir-106b	2412	ENSG00000085224	hsa-mir-106b	1	1.59806	-0.207061	1.53e-06	-3.1066	2.14103	1	0.571429	21	12	Mutated Gene
CMF-35475	ATRX_up_hsa-mir-106b_dn_371	ATRX_code_potential_somatic	ATRX	hsa-mir-106b	371	ENSG00000085224	hsa-mir-106b	1	1.59806	-0.214924	5.89e-07	-2.47648	1.59165	1	0.571429	21	12	Mutated Gene
CMF-35476	ATRX_up_hsa-mir-106b_dn_378	ATRX_code_potential_somatic	ATRX	hsa-mir-106b	378	ENSG00000085224	hsa-mir-106b	1	1.59806	-0.200802	3.17e-06	-3.75554	2.77463	1	0.571429	21	12	Mutated Gene
CMF-35477	ATRX_up_hsa-mir-106b_dn_397	ATRX_code_potential_somatic	ATRX	hsa-mir-106b	397	ENSG00000085224	hsa-mir-106b	1	1.59806	-0.208938	1.22e-06	-3.3812	2.38279	1	0.571429	21	12	Mutated Gene
CMF-35478	ATRX_up_hsa-mir-106b_dn_998	ATRX_code_potential_somatic	ATRX	hsa-mir-106b	998	ENSG00000085224	hsa-mir-106b	1	1.59806	-0.219177	3.47e-07	-3.8583	2.87858	1	0.571429	21	12	Mutated Gene
CMF-35479	ATRX_up_hsa-mir-106b_dn_3348	ATRX_code_potential_somatic	ATRX	hsa-mir-106b	3348	ENSG00000085224	hsa-mir-106b	1	1.59806	-0.202469	2.62e-06	-3.15324	2.18375	1	0.571429	21	12	Mutated Gene
CMF-35480	ATRX_up_hsa-mir-106b_dn_3481	ATRX_code_potential_somatic	ATRX	hsa-mir-106b	3481	ENSG00000085224	hsa-mir-106b	1	1.59806	-0.221421	2.61e-07	-2.67652	1.7728	1	0.571429	21	12	Mutated Gene
CMF-35481	ATRX_up_hsa-mir-106b_dn_1679	ATRX_code_potential_somatic	ATRX	hsa-mir-106b	1679	ENSG00000085224	hsa-mir-106b	1	1.59806	-0.211833	8.6e-07	-2.9406	1.99147	1	0.571429	21	12	Mutated Gene
CMF-35482	ATRX_up_hsa-mir-106b_dn_1926	ATRX_code_potential_somatic	ATRX	hsa-mir-106b	1926	ENSG00000085224	hsa-mir-106b	1	1.59806	-0.211234	9.25e-07	-2.69375	1.77743	1	0.571429	21	12	Mutated Gene
CMF-35483	ATRX_up_hsa-mir-106b_dn_1992	ATRX_code_potential_somatic	ATRX	hsa-mir-106b	1992	ENSG00000085224	hsa-mir-106b	1	1.59806	-0.220756	2.84e-07	-6.92735	5.37075	1	0.571429	21	12	Mutated Gene
CMF-35484	ATRX_up_hsa-mir-17-3p_dn_2123	ATRX_code_potential_somatic	ATRX	hsa-mir-17-3p	2123	ENSG00000085224	hsa-mir-17-3p	1	2.03177	-0.249069	6.16e-09	-2.82385	1.89101	1	0.596154	52	31	Mutated Gene
CMF-35485	ATRX_up_hsa-mir-17-3p_dn_2161	ATRX_code_potential_somatic	ATRX	hsa-mir-17-3p	2161	ENSG00000085224	hsa-mir-17-3p	1	2.03177	-0.245067	1.09e-08	-2.85844	1.92163	1	0.596154	52	31	Mutated Gene
CMF-35486	ATRX_up_hsa-mir-17-3p_dn_117	ATRX_code_potential_somatic	ATRX	hsa-mir-17-3p	117	ENSG00000085224	hsa-mir-17-3p	1	2.03177	-0.25481	2.67e-09	-3.375	2.38758	1	0.596154	52	31	Mutated Gene
CMF-35487	ATRX_up_hsa-mir-17-3p_dn_171	ATRX_code_potential_somatic	ATRX	hsa-mir-17-3p	171	ENSG00000085224	hsa-mir-17-3p	1	2.03177	-0.200637	3.23e-06	-4.42877	3.25872	1	0.596154	52	31	Mutated Gene
CMF-35488	ATRX_up_hsa-mir-17-3p_dn_189	ATRX_code_potential_somatic	ATRX	hsa-mir-17-3p	189	ENSG00000085224	hsa-mir-17-3p	1	2.03177	-0.225809	1.49e-07	-5.89587	4.52399	1	0.596154	52	31	Mutated Gene
CMF-35489	ATRX_up_hsa-mir-17-3p_dn_274	ATRX_code_potential_somatic	ATRX	hsa-mir-17-3p	274	ENSG00000085224	hsa-mir-17-3p	1	2.03177	-0.208725	1.25e-06	-5.6546	4.33019	1	0.596154	52	31	Mutated Gene
CMF-35490	ATRX_up_hsa-mir-17-3p_dn_307	ATRX_code_potential_somatic	ATRX	hsa-mir-17-3p	307	ENSG00000085224	hsa-mir-17-3p	1	2.03177	-0.203154	2.42e-06	-5.02358	3.7861	1	0.596154	52	31	Mutated Gene
CMF-35491	ATRX_up_hsa-mir-17-3p_dn_2412	ATRX_code_potential_somatic	ATRX	hsa-mir-17-3p	2412	ENSG00000085224	hsa-mir-17-3p	1	2.03177	-0.254004	3e-09	-3.1066	2.14103	1	0.596154	52	31	Mutated Gene
CMF-35492	ATRX_up_hsa-mir-17-3p_dn_371	ATRX_code_potential_somatic	ATRX	hsa-mir-17-3p	371	ENSG00000085224	hsa-mir-17-3p	1	2.03177	-0.243865	1.29e-08	-2.47648	1.59165	1	0.596154	52	31	Mutated Gene
CMF-35493	ATRX_up_hsa-mir-17-3p_dn_397	ATRX_code_potential_somatic	ATRX	hsa-mir-17-3p	397	ENSG00000085224	hsa-mir-17-3p	1	2.03177	-0.262388	8.56e-10	-3.3812	2.38279	1	0.596154	52	31	Mutated Gene
CMF-35494	ATRX_up_hsa-mir-17-3p_dn_411	ATRX_code_potential_somatic	ATRX	hsa-mir-17-3p	411	ENSG00000085224	hsa-mir-17-3p	1	2.03177	-0.215858	5.25e-07	-5.59985	4.25712	1	0.596154	52	31	Mutated Gene
CMF-35495	ATRX_up_hsa-mir-17-3p_dn_419	ATRX_code_potential_somatic	ATRX	hsa-mir-17-3p	419	ENSG00000085224	hsa-mir-17-3p	1	2.03177	-0.238082	2.89e-08	-3.28741	2.30463	1	0.596154	52	31	Mutated Gene
CMF-35496	ATRX_up_hsa-mir-17-3p_dn_2477	ATRX_code_potential_somatic	ATRX	hsa-mir-17-3p	2477	ENSG00000085224	hsa-mir-17-3p	1	2.03177	-0.23741	3.17e-08	-3.44856	2.45079	1	0.596154	52	31	Mutated Gene
CMF-35497	ATRX_up_hsa-mir-17-3p_dn_2489	ATRX_code_potential_somatic	ATRX	hsa-mir-17-3p	2489	ENSG00000085224	hsa-mir-17-3p	1	2.03177	-0.203154	2.42e-06	-5.02358	3.7861	1	0.596154	52	31	Mutated Gene
CMF-35498	ATRX_up_hsa-mir-17-3p_dn_2500	ATRX_code_potential_somatic	ATRX	hsa-mir-17-3p	2500	ENSG00000085224	hsa-mir-17-3p	1	2.03177	-0.232127	6.47e-08	-2.6047	1.70184	1	0.596154	52	31	Mutated Gene
CMF-35499	ATRX_up_hsa-mir-17-3p_dn_2585	ATRX_code_potential_somatic	ATRX	hsa-mir-17-3p	2585	ENSG00000085224	hsa-mir-17-3p	1	2.03177	-0.252868	3.55e-09	-3.53226	2.52873	1	0.596154	52	31	Mutated Gene
CMF-35500	ATRX_up_hsa-mir-17-3p_dn_2605	ATRX_code_potential_somatic	ATRX	hsa-mir-17-3p	2605	ENSG00000085224	hsa-mir-17-3p	1	2.03177	-0.208725	1.25e-06	-5.6546	4.33019	1	0.596154	52	31	Mutated Gene
CMF-35501	ATRX_up_hsa-mir-17-3p_dn_2767	ATRX_code_potential_somatic	ATRX	hsa-mir-17-3p	2767	ENSG00000085224	hsa-mir-17-3p	1	2.03177	-0.234851	4.49e-08	-2.69156	1.77645	1	0.596154	52	31	Mutated Gene
CMF-35502	ATRX_up_hsa-mir-17-3p_dn_737	ATRX_code_potential_somatic	ATRX	hsa-mir-17-3p	737	ENSG00000085224	hsa-mir-17-3p	1	2.03177	-0.244312	1.21e-08	-3.0417	2.08752	1	0.596154	52	31	Mutated Gene
CMF-35503	ATRX_up_hsa-mir-17-3p_dn_2885	ATRX_code_potential_somatic	ATRX	hsa-mir-17-3p	2885	ENSG00000085224	hsa-mir-17-3p	1	2.03177	-0.245746	9.91e-09	-3.03056	2.07736	1	0.596154	52	31	Mutated Gene
CMF-35504	ATRX_up_hsa-mir-17-3p_dn_3028	ATRX_code_potential_somatic	ATRX	hsa-mir-17-3p	3028	ENSG00000085224	hsa-mir-17-3p	1	2.03177	-0.203154	2.42e-06	-5.02358	3.7861	1	0.596154	52	31	Mutated Gene
CMF-35505	ATRX_up_hsa-mir-17-3p_dn_3134	ATRX_code_potential_somatic	ATRX	hsa-mir-17-3p	3134	ENSG00000085224	hsa-mir-17-3p	1	2.03177	-0.245949	9.63e-09	-2.87658	1.93497	1	0.596154	52	31	Mutated Gene
CMF-35506	ATRX_up_hsa-mir-17-3p_dn_1091	ATRX_code_potential_somatic	ATRX	hsa-mir-17-3p	1091	ENSG00000085224	hsa-mir-17-3p	1	2.03177	-0.222572	2.26e-07	-5.01458	3.75546	1	0.596154	52	31	Mutated Gene
CMF-35507	ATRX_up_hsa-mir-17-3p_dn_3348	ATRX_code_potential_somatic	ATRX	hsa-mir-17-3p	3348	ENSG00000085224	hsa-mir-17-3p	1	2.03177	-0.256219	2.17e-09	-3.15324	2.18375	1	0.596154	52	31	Mutated Gene
CMF-35508	ATRX_up_hsa-mir-17-3p_dn_1457	ATRX_code_potential_somatic	ATRX	hsa-mir-17-3p	1457	ENSG00000085224	hsa-mir-17-3p	1	2.03177	-0.203154	2.42e-06	-5.02358	3.7861	1	0.596154	52	31	Mutated Gene
CMF-35509	ATRX_up_hsa-mir-17-3p_dn_1592	ATRX_code_potential_somatic	ATRX	hsa-mir-17-3p	1592	ENSG00000085224	hsa-mir-17-3p	1	2.03177	-0.247588	7.62e-09	-3.0392	2.08381	1	0.596154	52	31	Mutated Gene
CMF-35510	ATRX_up_hsa-mir-17-3p_dn_3695	ATRX_code_potential_somatic	ATRX	hsa-mir-17-3p	3695	ENSG00000085224	hsa-mir-17-3p	1	2.03177	-0.203154	2.42e-06	-5.02358	3.7861	1	0.596154	52	31	Mutated Gene
CMF-35511	ATRX_up_hsa-mir-17-3p_dn_1679	ATRX_code_potential_somatic	ATRX	hsa-mir-17-3p	1679	ENSG00000085224	hsa-mir-17-3p	1	2.03177	-0.259411	1.34e-09	-2.9406	1.99147	1	0.596154	52	31	Mutated Gene
CMF-35512	ATRX_up_hsa-mir-17-3p_dn_1829	ATRX_code_potential_somatic	ATRX	hsa-mir-17-3p	1829	ENSG00000085224	hsa-mir-17-3p	1	2.03177	-0.245544	1.02e-08	-3.1746	2.20768	1	0.596154	52	31	Mutated Gene
CMF-35513	ATRX_up_hsa-mir-17-3p_dn_1847	ATRX_code_potential_somatic	ATRX	hsa-mir-17-3p	1847	ENSG00000085224	hsa-mir-17-3p	1	2.03177	-0.208725	1.25e-06	-5.6546	4.33019	1	0.596154	52	31	Mutated Gene
CMF-35514	ATRX_up_hsa-mir-17-3p_dn_1926	ATRX_code_potential_somatic	ATRX	hsa-mir-17-3p	1926	ENSG00000085224	hsa-mir-17-3p	1	2.03177	-0.251464	4.36e-09	-2.69375	1.77743	1	0.596154	52	31	Mutated Gene
CMF-35515	ATRX_up_hsa-mir-92_dn_1909	ATRX_code_potential_somatic	ATRX	hsa-mir-92	1909	ENSG00000085224	hsa-mir-92	1	1.86706	-0.270935	2.27e-10	-2.82357	1.87765	1	1	1	1	Mutated Gene
CMF-35516	ATRX_up_hsa-mir-93_dn_2123	ATRX_code_potential_somatic	ATRX	hsa-mir-93	2123	ENSG00000085224	hsa-mir-93	1	1.47003	-0.248816	6.39e-09	-2.82385	1.89101	1	0.795455	44	35	Mutated Gene
CMF-35517	ATRX_up_hsa-mir-93_dn_2161	ATRX_code_potential_somatic	ATRX	hsa-mir-93	2161	ENSG00000085224	hsa-mir-93	1	1.47003	-0.238878	2.59e-08	-2.85844	1.92163	1	0.795455	44	35	Mutated Gene
CMF-35518	ATRX_up_hsa-mir-93_dn_117	ATRX_code_potential_somatic	ATRX	hsa-mir-93	117	ENSG00000085224	hsa-mir-93	1	1.47003	-0.252735	3.62e-09	-3.375	2.38758	1	0.795455	44	35	Mutated Gene
CMF-35519	ATRX_up_hsa-mir-93_dn_171	ATRX_code_potential_somatic	ATRX	hsa-mir-93	171	ENSG00000085224	hsa-mir-93	1	1.47003	-0.222989	2.14e-07	-4.42877	3.25872	1	0.795455	44	35	Mutated Gene
CMF-35520	ATRX_up_hsa-mir-93_dn_189	ATRX_code_potential_somatic	ATRX	hsa-mir-93	189	ENSG00000085224	hsa-mir-93	1	1.47003	-0.239577	2.35e-08	-5.89587	4.52399	1	0.795455	44	35	Mutated Gene
CMF-35521	ATRX_up_hsa-mir-93_dn_274	ATRX_code_potential_somatic	ATRX	hsa-mir-93	274	ENSG00000085224	hsa-mir-93	1	1.47003	-0.215128	5.75e-07	-5.6546	4.33019	1	0.795455	44	35	Mutated Gene
CMF-35522	ATRX_up_hsa-mir-93_dn_307	ATRX_code_potential_somatic	ATRX	hsa-mir-93	307	ENSG00000085224	hsa-mir-93	1	1.47003	-0.215287	5.63e-07	-5.02358	3.7861	1	0.795455	44	35	Mutated Gene
CMF-35523	ATRX_up_hsa-mir-93_dn_2412	ATRX_code_potential_somatic	ATRX	hsa-mir-93	2412	ENSG00000085224	hsa-mir-93	1	1.47003	-0.245416	1.04e-08	-3.1066	2.14103	1	0.795455	44	35	Mutated Gene
CMF-35524	ATRX_up_hsa-mir-93_dn_371	ATRX_code_potential_somatic	ATRX	hsa-mir-93	371	ENSG00000085224	hsa-mir-93	1	1.47003	-0.252734	3.62e-09	-2.47648	1.59165	1	0.795455	44	35	Mutated Gene
CMF-35525	ATRX_up_hsa-mir-93_dn_378	ATRX_code_potential_somatic	ATRX	hsa-mir-93	378	ENSG00000085224	hsa-mir-93	1	1.47003	-0.235483	4.12e-08	-3.75554	2.77463	1	0.795455	44	35	Mutated Gene
CMF-35526	ATRX_up_hsa-mir-93_dn_397	ATRX_code_potential_somatic	ATRX	hsa-mir-93	397	ENSG00000085224	hsa-mir-93	1	1.47003	-0.257713	1.73e-09	-3.3812	2.38279	1	0.795455	44	35	Mutated Gene
CMF-35527	ATRX_up_hsa-mir-93_dn_411	ATRX_code_potential_somatic	ATRX	hsa-mir-93	411	ENSG00000085224	hsa-mir-93	1	1.47003	-0.230531	8e-08	-5.59985	4.25712	1	0.795455	44	35	Mutated Gene
CMF-35528	ATRX_up_hsa-mir-93_dn_419	ATRX_code_potential_somatic	ATRX	hsa-mir-93	419	ENSG00000085224	hsa-mir-93	1	1.47003	-0.237262	3.23e-08	-3.28741	2.30463	1	0.795455	44	35	Mutated Gene
CMF-35529	ATRX_up_hsa-mir-93_dn_2477	ATRX_code_potential_somatic	ATRX	hsa-mir-93	2477	ENSG00000085224	hsa-mir-93	1	1.47003	-0.239546	2.36e-08	-3.44856	2.45079	1	0.795455	44	35	Mutated Gene
CMF-35530	ATRX_up_hsa-mir-93_dn_2489	ATRX_code_potential_somatic	ATRX	hsa-mir-93	2489	ENSG00000085224	hsa-mir-93	1	1.47003	-0.215287	5.63e-07	-5.02358	3.7861	1	0.795455	44	35	Mutated Gene
CMF-35531	ATRX_up_hsa-mir-93_dn_2500	ATRX_code_potential_somatic	ATRX	hsa-mir-93	2500	ENSG00000085224	hsa-mir-93	1	1.47003	-0.238841	2.6e-08	-2.6047	1.70184	1	0.795455	44	35	Mutated Gene
CMF-35532	ATRX_up_hsa-mir-93_dn_2585	ATRX_code_potential_somatic	ATRX	hsa-mir-93	2585	ENSG00000085224	hsa-mir-93	1	1.47003	-0.240643	2.03e-08	-3.53226	2.52873	1	0.795455	44	35	Mutated Gene
CMF-35533	ATRX_up_hsa-mir-93_dn_2605	ATRX_code_potential_somatic	ATRX	hsa-mir-93	2605	ENSG00000085224	hsa-mir-93	1	1.47003	-0.215128	5.75e-07	-5.6546	4.33019	1	0.795455	44	35	Mutated Gene
CMF-35534	ATRX_up_hsa-mir-93_dn_2767	ATRX_code_potential_somatic	ATRX	hsa-mir-93	2767	ENSG00000085224	hsa-mir-93	1	1.47003	-0.23248	6.17e-08	-2.69156	1.77645	1	0.795455	44	35	Mutated Gene
CMF-35535	ATRX_up_hsa-mir-93_dn_737	ATRX_code_potential_somatic	ATRX	hsa-mir-93	737	ENSG00000085224	hsa-mir-93	1	1.47003	-0.239817	2.27e-08	-3.0417	2.08752	1	0.795455	44	35	Mutated Gene
CMF-35536	ATRX_up_hsa-mir-93_dn_2885	ATRX_code_potential_somatic	ATRX	hsa-mir-93	2885	ENSG00000085224	hsa-mir-93	1	1.47003	-0.239703	2.31e-08	-3.03056	2.07736	1	0.795455	44	35	Mutated Gene
CMF-35537	ATRX_up_hsa-mir-93_dn_3028	ATRX_code_potential_somatic	ATRX	hsa-mir-93	3028	ENSG00000085224	hsa-mir-93	1	1.47003	-0.215287	5.63e-07	-5.02358	3.7861	1	0.795455	44	35	Mutated Gene
CMF-35538	ATRX_up_hsa-mir-93_dn_998	ATRX_code_potential_somatic	ATRX	hsa-mir-93	998	ENSG00000085224	hsa-mir-93	1	1.47003	-0.239518	2.37e-08	-3.8583	2.87858	1	0.795455	44	35	Mutated Gene
CMF-35539	ATRX_up_hsa-mir-93_dn_3134	ATRX_code_potential_somatic	ATRX	hsa-mir-93	3134	ENSG00000085224	hsa-mir-93	1	1.47003	-0.235368	4.18e-08	-2.87658	1.93497	1	0.795455	44	35	Mutated Gene
CMF-35540	ATRX_up_hsa-mir-93_dn_1091	ATRX_code_potential_somatic	ATRX	hsa-mir-93	1091	ENSG00000085224	hsa-mir-93	1	1.47003	-0.251323	4.45e-09	-5.01458	3.75546	1	0.795455	44	35	Mutated Gene
CMF-35541	ATRX_up_hsa-mir-93_dn_3348	ATRX_code_potential_somatic	ATRX	hsa-mir-93	3348	ENSG00000085224	hsa-mir-93	1	1.47003	-0.246431	8.99e-09	-3.15324	2.18375	1	0.795455	44	35	Mutated Gene
CMF-35542	ATRX_up_hsa-mir-93_dn_3481	ATRX_code_potential_somatic	ATRX	hsa-mir-93	3481	ENSG00000085224	hsa-mir-93	1	1.47003	-0.213398	7.11e-07	-2.67652	1.7728	1	0.795455	44	35	Mutated Gene
CMF-35543	ATRX_up_hsa-mir-93_dn_1457	ATRX_code_potential_somatic	ATRX	hsa-mir-93	1457	ENSG00000085224	hsa-mir-93	1	1.47003	-0.215287	5.63e-07	-5.02358	3.7861	1	0.795455	44	35	Mutated Gene
CMF-35544	ATRX_up_hsa-mir-93_dn_1592	ATRX_code_potential_somatic	ATRX	hsa-mir-93	1592	ENSG00000085224	hsa-mir-93	1	1.47003	-0.239238	2.46e-08	-3.0392	2.08381	1	0.795455	44	35	Mutated Gene
CMF-35545	ATRX_up_hsa-mir-93_dn_3695	ATRX_code_potential_somatic	ATRX	hsa-mir-93	3695	ENSG00000085224	hsa-mir-93	1	1.47003	-0.215287	5.63e-07	-5.02358	3.7861	1	0.795455	44	35	Mutated Gene
CMF-35546	ATRX_up_hsa-mir-93_dn_1679	ATRX_code_potential_somatic	ATRX	hsa-mir-93	1679	ENSG00000085224	hsa-mir-93	1	1.47003	-0.25401	3e-09	-2.9406	1.99147	1	0.795455	44	35	Mutated Gene
CMF-35547	ATRX_up_hsa-mir-93_dn_1829	ATRX_code_potential_somatic	ATRX	hsa-mir-93	1829	ENSG00000085224	hsa-mir-93	1	1.47003	-0.243647	1.33e-08	-3.1746	2.20768	1	0.795455	44	35	Mutated Gene
CMF-35548	ATRX_up_hsa-mir-93_dn_1847	ATRX_code_potential_somatic	ATRX	hsa-mir-93	1847	ENSG00000085224	hsa-mir-93	1	1.47003	-0.215128	5.75e-07	-5.6546	4.33019	1	0.795455	44	35	Mutated Gene
CMF-35549	ATRX_up_hsa-mir-93_dn_1926	ATRX_code_potential_somatic	ATRX	hsa-mir-93	1926	ENSG00000085224	hsa-mir-93	1	1.47003	-0.256703	2.02e-09	-2.69375	1.77743	1	0.795455	44	35	Mutated Gene
CMF-35550	ATRX_up_hsa-mir-93_dn_1992	ATRX_code_potential_somatic	ATRX	hsa-mir-93	1992	ENSG00000085224	hsa-mir-93	1	1.47003	-0.283701	2.87e-11	-6.92735	5.37075	1	0.795455	44	35	Mutated Gene
CMF-35551	ATRX_up_hsa-mir-186_dn_2395	ATRX_code_potential_somatic	ATRX	hsa-mir-186	2395	ENSG00000085224	hsa-mir-186	1	3.25164	-0.222325	2.33e-07	-4.30423	3.21201	1	1	10	10	Mutated Gene
CMF-35552	ATRX_up_hsa-mir-186_dn_2402	ATRX_code_potential_somatic	ATRX	hsa-mir-186	2402	ENSG00000085224	hsa-mir-186	1	3.25164	-0.20889	1.23e-06	-4.62456	3.55411	1	1	10	10	Mutated Gene
CMF-35553	ATRX_up_hsa-mir-186_dn_2446	ATRX_code_potential_somatic	ATRX	hsa-mir-186	2446	ENSG00000085224	hsa-mir-186	1	3.25164	-0.211825	8.61e-07	-4.29251	3.28631	1	1	10	10	Mutated Gene
CMF-35554	ATRX_up_hsa-mir-186_dn_2837	ATRX_code_potential_somatic	ATRX	hsa-mir-186	2837	ENSG00000085224	hsa-mir-186	1	3.25164	-0.204949	1.96e-06	-3.93923	2.95992	1	1	10	10	Mutated Gene
CMF-35555	ATRX_up_hsa-mir-186_dn_2849	ATRX_code_potential_somatic	ATRX	hsa-mir-186	2849	ENSG00000085224	hsa-mir-186	1	3.25164	-0.212993	7.47e-07	-4.21202	3.10628	1	1	10	10	Mutated Gene
CMF-35556	ATRX_up_hsa-mir-186_dn_983	ATRX_code_potential_somatic	ATRX	hsa-mir-186	983	ENSG00000085224	hsa-mir-186	1	3.25164	-0.202579	2.58e-06	-3.61545	2.58235	1	1	10	10	Mutated Gene
CMF-35557	ATRX_up_hsa-mir-186_dn_1178	ATRX_code_potential_somatic	ATRX	hsa-mir-186	1178	ENSG00000085224	hsa-mir-186	1	3.25164	-0.202579	2.58e-06	-3.61545	2.58235	1	1	10	10	Mutated Gene
CMF-35558	ATRX_up_hsa-mir-186_dn_1294	ATRX_code_potential_somatic	ATRX	hsa-mir-186	1294	ENSG00000085224	hsa-mir-186	1	3.25164	-0.202485	2.61e-06	-4.09463	2.99832	1	1	10	10	Mutated Gene
CMF-35559	ATRX_up_hsa-mir-186_dn_1459	ATRX_code_potential_somatic	ATRX	hsa-mir-186	1459	ENSG00000085224	hsa-mir-186	1	3.25164	-0.20093	3.12e-06	-3.80912	2.8032	1	1	10	10	Mutated Gene
CMF-35560	ATRX_up_hsa-mir-186_dn_1510	ATRX_code_potential_somatic	ATRX	hsa-mir-186	1510	ENSG00000085224	hsa-mir-186	1	3.25164	-0.223209	2.08e-07	-4.75011	3.60739	1	1	10	10	Mutated Gene
CMF-35561	ATRX_up_hsa-mir-9_dn_2053	ATRX_code_potential_somatic	ATRX	hsa-mir-9	2053	ENSG00000085224	hsa-mir-9	1	1.83798	-0.402705	4.41e-22	-4.51056	3.59316	1	1	25	25	Mutated Gene
CMF-35562	ATRX_up_hsa-mir-9_dn_171	ATRX_code_potential_somatic	ATRX	hsa-mir-9	171	ENSG00000085224	hsa-mir-9	1	1.83798	-0.289683	1.05e-11	-4.42877	3.25872	1	1	25	25	Mutated Gene
CMF-35563	ATRX_up_hsa-mir-9_dn_2224	ATRX_code_potential_somatic	ATRX	hsa-mir-9	2224	ENSG00000085224	hsa-mir-9	1	1.83798	-0.267936	3.64e-10	-3.35924	2.38508	1	1	25	25	Mutated Gene
CMF-35564	ATRX_up_hsa-mir-9_dn_189	ATRX_code_potential_somatic	ATRX	hsa-mir-9	189	ENSG00000085224	hsa-mir-9	1	1.83798	-0.324997	1.67e-14	-5.89587	4.52399	1	1	25	25	Mutated Gene
CMF-35565	ATRX_up_hsa-mir-9_dn_274	ATRX_code_potential_somatic	ATRX	hsa-mir-9	274	ENSG00000085224	hsa-mir-9	1	1.83798	-0.297577	2.68e-12	-5.6546	4.33019	1	1	25	25	Mutated Gene
CMF-35566	ATRX_up_hsa-mir-9_dn_307	ATRX_code_potential_somatic	ATRX	hsa-mir-9	307	ENSG00000085224	hsa-mir-9	1	1.83798	-0.294244	4.79e-12	-5.02358	3.7861	1	1	25	25	Mutated Gene
CMF-35567	ATRX_up_hsa-mir-9_dn_2426	ATRX_code_potential_somatic	ATRX	hsa-mir-9	2426	ENSG00000085224	hsa-mir-9	1	1.83798	-0.298597	2.24e-12	-4.61903	3.56094	1	1	25	25	Mutated Gene
CMF-35568	ATRX_up_hsa-mir-9_dn_2446	ATRX_code_potential_somatic	ATRX	hsa-mir-9	2446	ENSG00000085224	hsa-mir-9	1	1.83798	-0.231485	7.05e-08	-4.29251	3.28631	1	1	25	25	Mutated Gene
CMF-35569	ATRX_up_hsa-mir-9_dn_411	ATRX_code_potential_somatic	ATRX	hsa-mir-9	411	ENSG00000085224	hsa-mir-9	1	1.83798	-0.311093	2.34e-13	-5.59985	4.25712	1	1	25	25	Mutated Gene
CMF-35570	ATRX_up_hsa-mir-9_dn_2489	ATRX_code_potential_somatic	ATRX	hsa-mir-9	2489	ENSG00000085224	hsa-mir-9	1	1.83798	-0.294244	4.79e-12	-5.02358	3.7861	1	1	25	25	Mutated Gene
CMF-35571	ATRX_up_hsa-mir-9_dn_2605	ATRX_code_potential_somatic	ATRX	hsa-mir-9	2605	ENSG00000085224	hsa-mir-9	1	1.83798	-0.297577	2.68e-12	-5.6546	4.33019	1	1	25	25	Mutated Gene
CMF-35572	ATRX_up_hsa-mir-9_dn_572	ATRX_code_potential_somatic	ATRX	hsa-mir-9	572	ENSG00000085224	hsa-mir-9	1	1.83798	-0.42628	8.2e-25	-3.24925	2.31571	1	1	25	25	Mutated Gene
CMF-35573	ATRX_up_hsa-mir-9_dn_646	ATRX_code_potential_somatic	ATRX	hsa-mir-9	646	ENSG00000085224	hsa-mir-9	1	1.83798	-0.400955	6.89e-22	-4.26852	3.27145	1	1	25	25	Mutated Gene
CMF-35574	ATRX_up_hsa-mir-9_dn_3010	ATRX_code_potential_somatic	ATRX	hsa-mir-9	3010	ENSG00000085224	hsa-mir-9	1	1.83798	-0.432434	1.46e-25	-3.22425	2.29211	1	1	25	25	Mutated Gene
CMF-35575	ATRX_up_hsa-mir-9_dn_3028	ATRX_code_potential_somatic	ATRX	hsa-mir-9	3028	ENSG00000085224	hsa-mir-9	1	1.83798	-0.294244	4.79e-12	-5.02358	3.7861	1	1	25	25	Mutated Gene
CMF-35576	ATRX_up_hsa-mir-9_dn_1091	ATRX_code_potential_somatic	ATRX	hsa-mir-9	1091	ENSG00000085224	hsa-mir-9	1	1.83798	-0.334111	2.75e-15	-5.01458	3.75546	1	1	25	25	Mutated Gene
CMF-35577	ATRX_up_hsa-mir-9_dn_1457	ATRX_code_potential_somatic	ATRX	hsa-mir-9	1457	ENSG00000085224	hsa-mir-9	1	1.83798	-0.294244	4.79e-12	-5.02358	3.7861	1	1	25	25	Mutated Gene
CMF-35578	ATRX_up_hsa-mir-9_dn_1459	ATRX_code_potential_somatic	ATRX	hsa-mir-9	1459	ENSG00000085224	hsa-mir-9	1	1.83798	-0.270271	2.52e-10	-3.80912	2.8032	1	1	25	25	Mutated Gene
CMF-35579	ATRX_up_hsa-mir-9_dn_3695	ATRX_code_potential_somatic	ATRX	hsa-mir-9	3695	ENSG00000085224	hsa-mir-9	1	1.83798	-0.294244	4.79e-12	-5.02358	3.7861	1	1	25	25	Mutated Gene
CMF-35580	ATRX_up_hsa-mir-9_dn_1820	ATRX_code_potential_somatic	ATRX	hsa-mir-9	1820	ENSG00000085224	hsa-mir-9	1	1.83798	-0.2575	1.79e-09	-2.96369	2.04181	1	1	25	25	Mutated Gene
CMF-35581	ATRX_up_hsa-mir-9_dn_1847	ATRX_code_potential_somatic	ATRX	hsa-mir-9	1847	ENSG00000085224	hsa-mir-9	1	1.83798	-0.297577	2.68e-12	-5.6546	4.33019	1	1	25	25	Mutated Gene
CMF-35582	ATRX_up_hsa-mir-9_dn_467	ATRX_code_potential_somatic	ATRX	hsa-mir-9	467	ENSG00000085224	hsa-mir-9	1	1.83798	-0.362609	6.5e-18	-2.52273	1.66542	1	1	25	25	Mutated Gene
CMF-35583	ATRX_up_hsa-mir-9_dn_3138	ATRX_code_potential_somatic	ATRX	hsa-mir-9	3138	ENSG00000085224	hsa-mir-9	1	1.83798	-0.365215	3.62e-18	-3.1581	2.2764	1	1	25	25	Mutated Gene
CMF-35584	ATRX_up_hsa-mir-9_dn_1168	ATRX_code_potential_somatic	ATRX	hsa-mir-9	1168	ENSG00000085224	hsa-mir-9	1	1.83798	-0.340613	7.3e-16	-2.71819	1.86633	1	1	25	25	Mutated Gene
CMF-35585	ATRX_up_hsa-mir-9_dn_3758	ATRX_code_potential_somatic	ATRX	hsa-mir-9	3758	ENSG00000085224	hsa-mir-9	1	1.83798	-0.377105	2.36e-19	-3.20548	2.36551	1	1	25	25	Mutated Gene
CMF-35586	ATRX_up_hsa-mir-101_dn_152	ATRX_code_potential_somatic	ATRX	hsa-mir-101	152	ENSG00000085224	hsa-mir-101	1	1.52627	-0.276613	9.18e-11	-3.90878	2.80954	1	1	8	8	Mutated Gene
CMF-35587	ATRX_up_hsa-mir-101_dn_2326	ATRX_code_potential_somatic	ATRX	hsa-mir-101	2326	ENSG00000085224	hsa-mir-101	1	1.52627	-0.228138	1.1e-07	-3.91034	2.83223	1	1	8	8	Mutated Gene
CMF-35588	ATRX_up_hsa-mir-101_dn_2395	ATRX_code_potential_somatic	ATRX	hsa-mir-101	2395	ENSG00000085224	hsa-mir-101	1	1.52627	-0.233408	5.45e-08	-4.30423	3.21201	1	1	8	8	Mutated Gene
CMF-35589	ATRX_up_hsa-mir-101_dn_1006	ATRX_code_potential_somatic	ATRX	hsa-mir-101	1006	ENSG00000085224	hsa-mir-101	1	1.52627	-0.292809	6.14e-12	-3.90864	2.81979	1	1	8	8	Mutated Gene
CMF-35590	ATRX_up_hsa-mir-101_dn_1734	ATRX_code_potential_somatic	ATRX	hsa-mir-101	1734	ENSG00000085224	hsa-mir-101	1	1.52627	-0.263719	6.98e-10	-3.43791	2.4029	1	1	8	8	Mutated Gene
CMF-35591	ATRX_up_hsa-mir-101_dn_3789	ATRX_code_potential_somatic	ATRX	hsa-mir-101	3789	ENSG00000085224	hsa-mir-101	1	1.52627	-0.263719	6.98e-10	-3.43791	2.4029	1	1	8	8	Mutated Gene
CMF-35592	ATRX_up_hsa-mir-101_dn_2008	ATRX_code_potential_somatic	ATRX	hsa-mir-101	2008	ENSG00000085224	hsa-mir-101	1	1.52627	-0.220073	3.1e-07	-3.25575	2.27831	1	1	8	8	Mutated Gene
CMF-35593	ATRX_up_hsa-mir-101_dn_2043	ATRX_code_potential_somatic	ATRX	hsa-mir-101	2043	ENSG00000085224	hsa-mir-101	1	1.52627	-0.261642	9.59e-10	-3.62624	2.57508	1	1	8	8	Mutated Gene
CMF-35594	ATRX_up_hsa-mir-340_dn_2196	ATRX_code_potential_somatic	ATRX	hsa-mir-340	2196	ENSG00000085224	hsa-mir-340	1	2.59635	-0.247246	8e-09	-3.10635	2.14688	1	1	40	40	Mutated Gene
CMF-35595	ATRX_up_hsa-mir-340_dn_2202	ATRX_code_potential_somatic	ATRX	hsa-mir-340	2202	ENSG00000085224	hsa-mir-340	1	2.59635	-0.202272	2.68e-06	-3.4531	2.44966	1	1	40	40	Mutated Gene
CMF-35596	ATRX_up_hsa-mir-340_dn_166	ATRX_code_potential_somatic	ATRX	hsa-mir-340	166	ENSG00000085224	hsa-mir-340	1	2.59635	-0.261828	9.32e-10	-3.11292	2.14899	1	1	40	40	Mutated Gene
CMF-35597	ATRX_up_hsa-mir-340_dn_171	ATRX_code_potential_somatic	ATRX	hsa-mir-340	171	ENSG00000085224	hsa-mir-340	1	2.59635	-0.33371	2.98e-15	-4.42877	3.25872	1	1	40	40	Mutated Gene
CMF-35598	ATRX_up_hsa-mir-340_dn_2224	ATRX_code_potential_somatic	ATRX	hsa-mir-340	2224	ENSG00000085224	hsa-mir-340	1	2.59635	-0.26109	1.04e-09	-3.35924	2.38508	1	1	40	40	Mutated Gene
CMF-35599	ATRX_up_hsa-mir-340_dn_189	ATRX_code_potential_somatic	ATRX	hsa-mir-340	189	ENSG00000085224	hsa-mir-340	1	2.59635	-0.348952	1.27e-16	-5.89587	4.52399	1	1	40	40	Mutated Gene
CMF-35600	ATRX_up_hsa-mir-340_dn_218	ATRX_code_potential_somatic	ATRX	hsa-mir-340	218	ENSG00000085224	hsa-mir-340	1	2.59635	-0.244144	1.24e-08	-3.85484	2.80645	1	1	40	40	Mutated Gene
CMF-35601	ATRX_up_hsa-mir-340_dn_2260	ATRX_code_potential_somatic	ATRX	hsa-mir-340	2260	ENSG00000085224	hsa-mir-340	1	2.59635	-0.232397	6.24e-08	-4.41442	3.28711	1	1	40	40	Mutated Gene
CMF-35602	ATRX_up_hsa-mir-340_dn_274	ATRX_code_potential_somatic	ATRX	hsa-mir-340	274	ENSG00000085224	hsa-mir-340	1	2.59635	-0.331097	5.03e-15	-5.6546	4.33019	1	1	40	40	Mutated Gene
CMF-35603	ATRX_up_hsa-mir-340_dn_307	ATRX_code_potential_somatic	ATRX	hsa-mir-340	307	ENSG00000085224	hsa-mir-340	1	2.59635	-0.326178	1.33e-14	-5.02358	3.7861	1	1	40	40	Mutated Gene
CMF-35604	ATRX_up_hsa-mir-340_dn_2395	ATRX_code_potential_somatic	ATRX	hsa-mir-340	2395	ENSG00000085224	hsa-mir-340	1	2.59635	-0.251042	4.63e-09	-4.30423	3.21201	1	1	40	40	Mutated Gene
CMF-35605	ATRX_up_hsa-mir-340_dn_2402	ATRX_code_potential_somatic	ATRX	hsa-mir-340	2402	ENSG00000085224	hsa-mir-340	1	2.59635	-0.254548	2.77e-09	-4.62456	3.55411	1	1	40	40	Mutated Gene
CMF-35606	ATRX_up_hsa-mir-340_dn_2446	ATRX_code_potential_somatic	ATRX	hsa-mir-340	2446	ENSG00000085224	hsa-mir-340	1	2.59635	-0.273273	1.57e-10	-4.29251	3.28631	1	1	40	40	Mutated Gene
CMF-35607	ATRX_up_hsa-mir-340_dn_2459	ATRX_code_potential_somatic	ATRX	hsa-mir-340	2459	ENSG00000085224	hsa-mir-340	1	2.59635	-0.226049	1.44e-07	-3.72462	2.69519	1	1	40	40	Mutated Gene
CMF-35608	ATRX_up_hsa-mir-340_dn_411	ATRX_code_potential_somatic	ATRX	hsa-mir-340	411	ENSG00000085224	hsa-mir-340	1	2.59635	-0.340881	6.91e-16	-5.59985	4.25712	1	1	40	40	Mutated Gene
CMF-35609	ATRX_up_hsa-mir-340_dn_2489	ATRX_code_potential_somatic	ATRX	hsa-mir-340	2489	ENSG00000085224	hsa-mir-340	1	2.59635	-0.326178	1.33e-14	-5.02358	3.7861	1	1	40	40	Mutated Gene
CMF-35610	ATRX_up_hsa-mir-340_dn_2605	ATRX_code_potential_somatic	ATRX	hsa-mir-340	2605	ENSG00000085224	hsa-mir-340	1	2.59635	-0.331097	5.03e-15	-5.6546	4.33019	1	1	40	40	Mutated Gene
CMF-35611	ATRX_up_hsa-mir-340_dn_655	ATRX_code_potential_somatic	ATRX	hsa-mir-340	655	ENSG00000085224	hsa-mir-340	1	2.59635	-0.225371	1.57e-07	-3.55052	2.53879	1	1	40	40	Mutated Gene
CMF-35612	ATRX_up_hsa-mir-340_dn_2710	ATRX_code_potential_somatic	ATRX	hsa-mir-340	2710	ENSG00000085224	hsa-mir-340	1	2.59635	-0.21411	6.51e-07	-2.97218	2.03141	1	1	40	40	Mutated Gene
CMF-35613	ATRX_up_hsa-mir-340_dn_2760	ATRX_code_potential_somatic	ATRX	hsa-mir-340	2760	ENSG00000085224	hsa-mir-340	1	2.59635	-0.237576	3.1e-08	-3.97502	2.9139	1	1	40	40	Mutated Gene
CMF-35614	ATRX_up_hsa-mir-340_dn_2837	ATRX_code_potential_somatic	ATRX	hsa-mir-340	2837	ENSG00000085224	hsa-mir-340	1	2.59635	-0.254664	2.73e-09	-3.93923	2.95992	1	1	40	40	Mutated Gene
CMF-35615	ATRX_up_hsa-mir-340_dn_2849	ATRX_code_potential_somatic	ATRX	hsa-mir-340	2849	ENSG00000085224	hsa-mir-340	1	2.59635	-0.220738	2.85e-07	-4.21202	3.10628	1	1	40	40	Mutated Gene
CMF-35616	ATRX_up_hsa-mir-340_dn_2892	ATRX_code_potential_somatic	ATRX	hsa-mir-340	2892	ENSG00000085224	hsa-mir-340	1	2.59635	-0.242741	1.51e-08	-3.60859	2.58137	1	1	40	40	Mutated Gene
CMF-35617	ATRX_up_hsa-mir-340_dn_2950	ATRX_code_potential_somatic	ATRX	hsa-mir-340	2950	ENSG00000085224	hsa-mir-340	1	2.59635	-0.227964	1.12e-07	-3.84993	2.80143	1	1	40	40	Mutated Gene
CMF-35618	ATRX_up_hsa-mir-340_dn_3028	ATRX_code_potential_somatic	ATRX	hsa-mir-340	3028	ENSG00000085224	hsa-mir-340	1	2.59635	-0.326178	1.33e-14	-5.02358	3.7861	1	1	40	40	Mutated Gene
CMF-35619	ATRX_up_hsa-mir-340_dn_983	ATRX_code_potential_somatic	ATRX	hsa-mir-340	983	ENSG00000085224	hsa-mir-340	1	2.59635	-0.207016	1.53e-06	-3.61545	2.58235	1	1	40	40	Mutated Gene
CMF-35620	ATRX_up_hsa-mir-340_dn_1091	ATRX_code_potential_somatic	ATRX	hsa-mir-340	1091	ENSG00000085224	hsa-mir-340	1	2.59635	-0.351334	7.66e-17	-5.01458	3.75546	1	1	40	40	Mutated Gene
CMF-35621	ATRX_up_hsa-mir-340_dn_1178	ATRX_code_potential_somatic	ATRX	hsa-mir-340	1178	ENSG00000085224	hsa-mir-340	1	2.59635	-0.207016	1.53e-06	-3.61545	2.58235	1	1	40	40	Mutated Gene
CMF-35622	ATRX_up_hsa-mir-340_dn_1234	ATRX_code_potential_somatic	ATRX	hsa-mir-340	1234	ENSG00000085224	hsa-mir-340	1	2.59635	-0.211566	8.88e-07	-3.59205	2.56534	1	1	40	40	Mutated Gene
CMF-35623	ATRX_up_hsa-mir-340_dn_1294	ATRX_code_potential_somatic	ATRX	hsa-mir-340	1294	ENSG00000085224	hsa-mir-340	1	2.59635	-0.210348	1.03e-06	-4.09463	2.99832	1	1	40	40	Mutated Gene
CMF-35624	ATRX_up_hsa-mir-340_dn_1312	ATRX_code_potential_somatic	ATRX	hsa-mir-340	1312	ENSG00000085224	hsa-mir-340	1	2.59635	-0.204736	2.01e-06	-3.17498	2.20879	1	1	40	40	Mutated Gene
CMF-35625	ATRX_up_hsa-mir-340_dn_1457	ATRX_code_potential_somatic	ATRX	hsa-mir-340	1457	ENSG00000085224	hsa-mir-340	1	2.59635	-0.326178	1.33e-14	-5.02358	3.7861	1	1	40	40	Mutated Gene
CMF-35626	ATRX_up_hsa-mir-340_dn_1459	ATRX_code_potential_somatic	ATRX	hsa-mir-340	1459	ENSG00000085224	hsa-mir-340	1	2.59635	-0.282716	3.38e-11	-3.80912	2.8032	1	1	40	40	Mutated Gene
CMF-35627	ATRX_up_hsa-mir-340_dn_1510	ATRX_code_potential_somatic	ATRX	hsa-mir-340	1510	ENSG00000085224	hsa-mir-340	1	2.59635	-0.249066	6.16e-09	-4.75011	3.60739	1	1	40	40	Mutated Gene
CMF-35628	ATRX_up_hsa-mir-340_dn_3643	ATRX_code_potential_somatic	ATRX	hsa-mir-340	3643	ENSG00000085224	hsa-mir-340	1	2.59635	-0.239582	2.35e-08	-4.15519	3.06889	1	1	40	40	Mutated Gene
CMF-35629	ATRX_up_hsa-mir-340_dn_3695	ATRX_code_potential_somatic	ATRX	hsa-mir-340	3695	ENSG00000085224	hsa-mir-340	1	2.59635	-0.326178	1.33e-14	-5.02358	3.7861	1	1	40	40	Mutated Gene
CMF-35630	ATRX_up_hsa-mir-340_dn_3707	ATRX_code_potential_somatic	ATRX	hsa-mir-340	3707	ENSG00000085224	hsa-mir-340	1	2.59635	-0.202272	2.68e-06	-3.4531	2.44966	1	1	40	40	Mutated Gene
CMF-35631	ATRX_up_hsa-mir-340_dn_1820	ATRX_code_potential_somatic	ATRX	hsa-mir-340	1820	ENSG00000085224	hsa-mir-340	1	2.59635	-0.256808	1.98e-09	-2.96369	2.04181	1	1	40	40	Mutated Gene
CMF-35632	ATRX_up_hsa-mir-340_dn_1847	ATRX_code_potential_somatic	ATRX	hsa-mir-340	1847	ENSG00000085224	hsa-mir-340	1	2.59635	-0.331097	5.03e-15	-5.6546	4.33019	1	1	40	40	Mutated Gene
CMF-35633	ATRX_up_hsa-mir-340_dn_2006	ATRX_code_potential_somatic	ATRX	hsa-mir-340	2006	ENSG00000085224	hsa-mir-340	1	2.59635	-0.281845	3.9e-11	-4.52715	3.37646	1	1	40	40	Mutated Gene
CMF-35634	ATRX_up_hsa-mir-197_dn_2426	ATRX_code_potential_somatic	ATRX	hsa-mir-197	2426	ENSG00000085224	hsa-mir-197	1	1.30203	-0.206351	1.66e-06	-4.61903	3.56094	1	1	3	3	Mutated Gene
CMF-35635	ATRX_up_hsa-mir-197_dn_3033	ATRX_code_potential_somatic	ATRX	hsa-mir-197	3033	ENSG00000085224	hsa-mir-197	1	1.30203	-0.205315	1.88e-06	-3.97619	2.95645	1	1	3	3	Mutated Gene
CMF-35636	ATRX_up_hsa-mir-197_dn_1510	ATRX_code_potential_somatic	ATRX	hsa-mir-197	1510	ENSG00000085224	hsa-mir-197	1	1.30203	-0.230469	8.07e-08	-4.75011	3.60739	1	1	3	3	Mutated Gene
CMF-35637	ATRX_up_hsa-mir-577_dn_61	ATRX_code_potential_somatic	ATRX	hsa-mir-577	61	ENSG00000085224	hsa-mir-577	1	1.89577	-0.296583	3.19e-12	-4.10136	3.09899	1	1	65	65	Mutated Gene
CMF-35638	ATRX_up_hsa-mir-577_dn_2196	ATRX_code_potential_somatic	ATRX	hsa-mir-577	2196	ENSG00000085224	hsa-mir-577	1	1.89577	-0.255451	2.43e-09	-3.10635	2.14688	1	1	65	65	Mutated Gene
CMF-35639	ATRX_up_hsa-mir-577_dn_152	ATRX_code_potential_somatic	ATRX	hsa-mir-577	152	ENSG00000085224	hsa-mir-577	1	1.89577	-0.230765	7.75e-08	-3.90878	2.80954	1	1	65	65	Mutated Gene
CMF-35640	ATRX_up_hsa-mir-577_dn_2202	ATRX_code_potential_somatic	ATRX	hsa-mir-577	2202	ENSG00000085224	hsa-mir-577	1	1.89577	-0.226847	1.3e-07	-3.4531	2.44966	1	1	65	65	Mutated Gene
CMF-35641	ATRX_up_hsa-mir-577_dn_166	ATRX_code_potential_somatic	ATRX	hsa-mir-577	166	ENSG00000085224	hsa-mir-577	1	1.89577	-0.26066	1.11e-09	-3.11292	2.14899	1	1	65	65	Mutated Gene
CMF-35642	ATRX_up_hsa-mir-577_dn_171	ATRX_code_potential_somatic	ATRX	hsa-mir-577	171	ENSG00000085224	hsa-mir-577	1	1.89577	-0.230511	8.02e-08	-4.42877	3.25872	1	1	65	65	Mutated Gene
CMF-35643	ATRX_up_hsa-mir-577_dn_177	ATRX_code_potential_somatic	ATRX	hsa-mir-577	177	ENSG00000085224	hsa-mir-577	1	1.89577	-0.213244	7.24e-07	-2.6691	1.75608	1	1	65	65	Mutated Gene
CMF-35644	ATRX_up_hsa-mir-577_dn_2224	ATRX_code_potential_somatic	ATRX	hsa-mir-577	2224	ENSG00000085224	hsa-mir-577	1	1.89577	-0.224163	1.84e-07	-3.35924	2.38508	1	1	65	65	Mutated Gene
CMF-35645	ATRX_up_hsa-mir-577_dn_189	ATRX_code_potential_somatic	ATRX	hsa-mir-577	189	ENSG00000085224	hsa-mir-577	1	1.89577	-0.245103	1.09e-08	-5.89587	4.52399	1	1	65	65	Mutated Gene
CMF-35646	ATRX_up_hsa-mir-577_dn_218	ATRX_code_potential_somatic	ATRX	hsa-mir-577	218	ENSG00000085224	hsa-mir-577	1	1.89577	-0.250593	4.94e-09	-3.85484	2.80645	1	1	65	65	Mutated Gene
CMF-35647	ATRX_up_hsa-mir-577_dn_2260	ATRX_code_potential_somatic	ATRX	hsa-mir-577	2260	ENSG00000085224	hsa-mir-577	1	1.89577	-0.286461	1.81e-11	-4.41442	3.28711	1	1	65	65	Mutated Gene
CMF-35648	ATRX_up_hsa-mir-577_dn_274	ATRX_code_potential_somatic	ATRX	hsa-mir-577	274	ENSG00000085224	hsa-mir-577	1	1.89577	-0.229095	9.67e-08	-5.6546	4.33019	1	1	65	65	Mutated Gene
CMF-35649	ATRX_up_hsa-mir-577_dn_307	ATRX_code_potential_somatic	ATRX	hsa-mir-577	307	ENSG00000085224	hsa-mir-577	1	1.89577	-0.225382	1.57e-07	-5.02358	3.7861	1	1	65	65	Mutated Gene
CMF-35650	ATRX_up_hsa-mir-577_dn_2395	ATRX_code_potential_somatic	ATRX	hsa-mir-577	2395	ENSG00000085224	hsa-mir-577	1	1.89577	-0.276254	9.72e-11	-4.30423	3.21201	1	1	65	65	Mutated Gene
CMF-35651	ATRX_up_hsa-mir-577_dn_2402	ATRX_code_potential_somatic	ATRX	hsa-mir-577	2402	ENSG00000085224	hsa-mir-577	1	1.89577	-0.238868	2.59e-08	-4.62456	3.55411	1	1	65	65	Mutated Gene
CMF-35652	ATRX_up_hsa-mir-577_dn_2426	ATRX_code_potential_somatic	ATRX	hsa-mir-577	2426	ENSG00000085224	hsa-mir-577	1	1.89577	-0.235533	4.09e-08	-4.61903	3.56094	1	1	65	65	Mutated Gene
CMF-35653	ATRX_up_hsa-mir-577_dn_2431	ATRX_code_potential_somatic	ATRX	hsa-mir-577	2431	ENSG00000085224	hsa-mir-577	1	1.89577	-0.320113	4.29e-14	-4.50598	3.49057	1	1	65	65	Mutated Gene
CMF-35654	ATRX_up_hsa-mir-577_dn_2441	ATRX_code_potential_somatic	ATRX	hsa-mir-577	2441	ENSG00000085224	hsa-mir-577	1	1.89577	-0.204873	1.98e-06	-4.1862	3.04187	1	1	65	65	Mutated Gene
CMF-35655	ATRX_up_hsa-mir-577_dn_2446	ATRX_code_potential_somatic	ATRX	hsa-mir-577	2446	ENSG00000085224	hsa-mir-577	1	1.89577	-0.261533	9.75e-10	-4.29251	3.28631	1	1	65	65	Mutated Gene
CMF-35656	ATRX_up_hsa-mir-577_dn_2451	ATRX_code_potential_somatic	ATRX	hsa-mir-577	2451	ENSG00000085224	hsa-mir-577	1	1.89577	-0.280189	5.13e-11	-4.71805	3.63603	1	1	65	65	Mutated Gene
CMF-35657	ATRX_up_hsa-mir-577_dn_2459	ATRX_code_potential_somatic	ATRX	hsa-mir-577	2459	ENSG00000085224	hsa-mir-577	1	1.89577	-0.238732	2.64e-08	-3.72462	2.69519	1	1	65	65	Mutated Gene
CMF-35658	ATRX_up_hsa-mir-577_dn_411	ATRX_code_potential_somatic	ATRX	hsa-mir-577	411	ENSG00000085224	hsa-mir-577	1	1.89577	-0.226736	1.32e-07	-5.59985	4.25712	1	1	65	65	Mutated Gene
CMF-35659	ATRX_up_hsa-mir-577_dn_2465	ATRX_code_potential_somatic	ATRX	hsa-mir-577	2465	ENSG00000085224	hsa-mir-577	1	1.89577	-0.231579	6.96e-08	-3.16846	2.18807	1	1	65	65	Mutated Gene
CMF-35660	ATRX_up_hsa-mir-577_dn_2489	ATRX_code_potential_somatic	ATRX	hsa-mir-577	2489	ENSG00000085224	hsa-mir-577	1	1.89577	-0.225382	1.57e-07	-5.02358	3.7861	1	1	65	65	Mutated Gene
CMF-35661	ATRX_up_hsa-mir-577_dn_2605	ATRX_code_potential_somatic	ATRX	hsa-mir-577	2605	ENSG00000085224	hsa-mir-577	1	1.89577	-0.229095	9.67e-08	-5.6546	4.33019	1	1	65	65	Mutated Gene
CMF-35662	ATRX_up_hsa-mir-577_dn_635	ATRX_code_potential_somatic	ATRX	hsa-mir-577	635	ENSG00000085224	hsa-mir-577	1	1.89577	-0.256218	2.17e-09	-3.64241	2.61552	1	1	65	65	Mutated Gene
CMF-35663	ATRX_up_hsa-mir-577_dn_651	ATRX_code_potential_somatic	ATRX	hsa-mir-577	651	ENSG00000085224	hsa-mir-577	1	1.89577	-0.317041	7.7e-14	-4.74788	3.70322	1	1	65	65	Mutated Gene
CMF-35664	ATRX_up_hsa-mir-577_dn_655	ATRX_code_potential_somatic	ATRX	hsa-mir-577	655	ENSG00000085224	hsa-mir-577	1	1.89577	-0.243527	1.36e-08	-3.55052	2.53879	1	1	65	65	Mutated Gene
CMF-35665	ATRX_up_hsa-mir-577_dn_2710	ATRX_code_potential_somatic	ATRX	hsa-mir-577	2710	ENSG00000085224	hsa-mir-577	1	1.89577	-0.2383	2.8e-08	-2.97218	2.03141	1	1	65	65	Mutated Gene
CMF-35666	ATRX_up_hsa-mir-577_dn_679	ATRX_code_potential_somatic	ATRX	hsa-mir-577	679	ENSG00000085224	hsa-mir-577	1	1.89577	-0.222035	2.42e-07	-2.65822	1.75182	1	1	65	65	Mutated Gene
CMF-35667	ATRX_up_hsa-mir-577_dn_2760	ATRX_code_potential_somatic	ATRX	hsa-mir-577	2760	ENSG00000085224	hsa-mir-577	1	1.89577	-0.234213	4.89e-08	-3.97502	2.9139	1	1	65	65	Mutated Gene
CMF-35668	ATRX_up_hsa-mir-577_dn_2798	ATRX_code_potential_somatic	ATRX	hsa-mir-577	2798	ENSG00000085224	hsa-mir-577	1	1.89577	-0.222563	2.26e-07	-4.18525	3.1195	1	1	65	65	Mutated Gene
CMF-35669	ATRX_up_hsa-mir-577_dn_2830	ATRX_code_potential_somatic	ATRX	hsa-mir-577	2830	ENSG00000085224	hsa-mir-577	1	1.89577	-0.312215	1.9e-13	-4.55557	3.52995	1	1	65	65	Mutated Gene
CMF-35670	ATRX_up_hsa-mir-577_dn_2837	ATRX_code_potential_somatic	ATRX	hsa-mir-577	2837	ENSG00000085224	hsa-mir-577	1	1.89577	-0.247161	8.1e-09	-3.93923	2.95992	1	1	65	65	Mutated Gene
CMF-35671	ATRX_up_hsa-mir-577_dn_2849	ATRX_code_potential_somatic	ATRX	hsa-mir-577	2849	ENSG00000085224	hsa-mir-577	1	1.89577	-0.249668	5.65e-09	-4.21202	3.10628	1	1	65	65	Mutated Gene
CMF-35672	ATRX_up_hsa-mir-577_dn_2864	ATRX_code_potential_somatic	ATRX	hsa-mir-577	2864	ENSG00000085224	hsa-mir-577	1	1.89577	-0.324278	1.92e-14	-4.47043	3.46583	1	1	65	65	Mutated Gene
CMF-35673	ATRX_up_hsa-mir-577_dn_2892	ATRX_code_potential_somatic	ATRX	hsa-mir-577	2892	ENSG00000085224	hsa-mir-577	1	1.89577	-0.255538	2.4e-09	-3.60859	2.58137	1	1	65	65	Mutated Gene
CMF-35674	ATRX_up_hsa-mir-577_dn_2940	ATRX_code_potential_somatic	ATRX	hsa-mir-577	2940	ENSG00000085224	hsa-mir-577	1	1.89577	-0.248762	6.44e-09	-3.62131	2.65362	1	1	65	65	Mutated Gene
CMF-35675	ATRX_up_hsa-mir-577_dn_2950	ATRX_code_potential_somatic	ATRX	hsa-mir-577	2950	ENSG00000085224	hsa-mir-577	1	1.89577	-0.228715	1.02e-07	-3.84993	2.80143	1	1	65	65	Mutated Gene
CMF-35676	ATRX_up_hsa-mir-577_dn_970	ATRX_code_potential_somatic	ATRX	hsa-mir-577	970	ENSG00000085224	hsa-mir-577	1	1.89577	-0.200949	3.12e-06	-2.32873	1.46809	1	1	65	65	Mutated Gene
CMF-35677	ATRX_up_hsa-mir-577_dn_3028	ATRX_code_potential_somatic	ATRX	hsa-mir-577	3028	ENSG00000085224	hsa-mir-577	1	1.89577	-0.225382	1.57e-07	-5.02358	3.7861	1	1	65	65	Mutated Gene
CMF-35678	ATRX_up_hsa-mir-577_dn_983	ATRX_code_potential_somatic	ATRX	hsa-mir-577	983	ENSG00000085224	hsa-mir-577	1	1.89577	-0.24507	1.09e-08	-3.61545	2.58235	1	1	65	65	Mutated Gene
CMF-35679	ATRX_up_hsa-mir-577_dn_3033	ATRX_code_potential_somatic	ATRX	hsa-mir-577	3033	ENSG00000085224	hsa-mir-577	1	1.89577	-0.299037	2.07e-12	-3.97619	2.95645	1	1	65	65	Mutated Gene
CMF-35680	ATRX_up_hsa-mir-577_dn_1091	ATRX_code_potential_somatic	ATRX	hsa-mir-577	1091	ENSG00000085224	hsa-mir-577	1	1.89577	-0.239415	2.4e-08	-5.01458	3.75546	1	1	65	65	Mutated Gene
CMF-35681	ATRX_up_hsa-mir-577_dn_3180	ATRX_code_potential_somatic	ATRX	hsa-mir-577	3180	ENSG00000085224	hsa-mir-577	1	1.89577	-0.313645	1.46e-13	-3.37475	2.39729	1	1	65	65	Mutated Gene
CMF-35682	ATRX_up_hsa-mir-577_dn_1138	ATRX_code_potential_somatic	ATRX	hsa-mir-577	1138	ENSG00000085224	hsa-mir-577	1	1.89577	-0.256218	2.17e-09	-3.64241	2.61552	1	1	65	65	Mutated Gene
CMF-35683	ATRX_up_hsa-mir-577_dn_1178	ATRX_code_potential_somatic	ATRX	hsa-mir-577	1178	ENSG00000085224	hsa-mir-577	1	1.89577	-0.24507	1.09e-08	-3.61545	2.58235	1	1	65	65	Mutated Gene
CMF-35684	ATRX_up_hsa-mir-577_dn_1234	ATRX_code_potential_somatic	ATRX	hsa-mir-577	1234	ENSG00000085224	hsa-mir-577	1	1.89577	-0.258318	1.58e-09	-3.59205	2.56534	1	1	65	65	Mutated Gene
CMF-35685	ATRX_up_hsa-mir-577_dn_1294	ATRX_code_potential_somatic	ATRX	hsa-mir-577	1294	ENSG00000085224	hsa-mir-577	1	1.89577	-0.234234	4.87e-08	-4.09463	2.99832	1	1	65	65	Mutated Gene
CMF-35686	ATRX_up_hsa-mir-577_dn_1312	ATRX_code_potential_somatic	ATRX	hsa-mir-577	1312	ENSG00000085224	hsa-mir-577	1	1.89577	-0.220132	3.08e-07	-3.17498	2.20879	1	1	65	65	Mutated Gene
CMF-35687	ATRX_up_hsa-mir-577_dn_3449	ATRX_code_potential_somatic	ATRX	hsa-mir-577	3449	ENSG00000085224	hsa-mir-577	1	1.89577	-0.240154	2.17e-08	-3.28979	2.30619	1	1	65	65	Mutated Gene
CMF-35688	ATRX_up_hsa-mir-577_dn_3459	ATRX_code_potential_somatic	ATRX	hsa-mir-577	3459	ENSG00000085224	hsa-mir-577	1	1.89577	-0.216412	4.9e-07	-2.57968	1.68054	1	1	65	65	Mutated Gene
CMF-35689	ATRX_up_hsa-mir-577_dn_3481	ATRX_code_potential_somatic	ATRX	hsa-mir-577	3481	ENSG00000085224	hsa-mir-577	1	1.89577	-0.210316	1.03e-06	-2.67652	1.7728	1	1	65	65	Mutated Gene
CMF-35690	ATRX_up_hsa-mir-577_dn_1457	ATRX_code_potential_somatic	ATRX	hsa-mir-577	1457	ENSG00000085224	hsa-mir-577	1	1.89577	-0.225382	1.57e-07	-5.02358	3.7861	1	1	65	65	Mutated Gene
CMF-35691	ATRX_up_hsa-mir-577_dn_1459	ATRX_code_potential_somatic	ATRX	hsa-mir-577	1459	ENSG00000085224	hsa-mir-577	1	1.89577	-0.262645	8.23e-10	-3.80912	2.8032	1	1	65	65	Mutated Gene
CMF-35692	ATRX_up_hsa-mir-577_dn_1510	ATRX_code_potential_somatic	ATRX	hsa-mir-577	1510	ENSG00000085224	hsa-mir-577	1	1.89577	-0.272088	1.89e-10	-4.75011	3.60739	1	1	65	65	Mutated Gene
CMF-35693	ATRX_up_hsa-mir-577_dn_3604	ATRX_code_potential_somatic	ATRX	hsa-mir-577	3604	ENSG00000085224	hsa-mir-577	1	1.89577	-0.309705	3.03e-13	-4.33156	3.29509	1	1	65	65	Mutated Gene
CMF-35694	ATRX_up_hsa-mir-577_dn_3643	ATRX_code_potential_somatic	ATRX	hsa-mir-577	3643	ENSG00000085224	hsa-mir-577	1	1.89577	-0.242145	1.65e-08	-4.15519	3.06889	1	1	65	65	Mutated Gene
CMF-35695	ATRX_up_hsa-mir-577_dn_1645	ATRX_code_potential_somatic	ATRX	hsa-mir-577	1645	ENSG00000085224	hsa-mir-577	1	1.89577	-0.202953	2.47e-06	-2.83296	1.91078	1	1	65	65	Mutated Gene
CMF-35696	ATRX_up_hsa-mir-577_dn_3695	ATRX_code_potential_somatic	ATRX	hsa-mir-577	3695	ENSG00000085224	hsa-mir-577	1	1.89577	-0.225382	1.57e-07	-5.02358	3.7861	1	1	65	65	Mutated Gene
CMF-35697	ATRX_up_hsa-mir-577_dn_3707	ATRX_code_potential_somatic	ATRX	hsa-mir-577	3707	ENSG00000085224	hsa-mir-577	1	1.89577	-0.226847	1.3e-07	-3.4531	2.44966	1	1	65	65	Mutated Gene
CMF-35698	ATRX_up_hsa-mir-577_dn_1820	ATRX_code_potential_somatic	ATRX	hsa-mir-577	1820	ENSG00000085224	hsa-mir-577	1	1.89577	-0.241707	1.75e-08	-2.96369	2.04181	1	1	65	65	Mutated Gene
CMF-35699	ATRX_up_hsa-mir-577_dn_1847	ATRX_code_potential_somatic	ATRX	hsa-mir-577	1847	ENSG00000085224	hsa-mir-577	1	1.89577	-0.229095	9.67e-08	-5.6546	4.33019	1	1	65	65	Mutated Gene
CMF-35700	ATRX_up_hsa-mir-577_dn_1916	ATRX_code_potential_somatic	ATRX	hsa-mir-577	1916	ENSG00000085224	hsa-mir-577	1	1.89577	-0.215308	5.62e-07	-3.11734	2.1382	1	1	65	65	Mutated Gene
CMF-35701	ATRX_up_hsa-mir-577_dn_2006	ATRX_code_potential_somatic	ATRX	hsa-mir-577	2006	ENSG00000085224	hsa-mir-577	1	1.89577	-0.268376	3.4e-10	-4.52715	3.37646	1	1	65	65	Mutated Gene
CMF-35702	ATRX_up_hsa-mir-20b_dn_2123	ATRX_code_potential_somatic	ATRX	hsa-mir-20b	2123	ENSG00000085224	hsa-mir-20b	1	2.01166	-0.244683	1.15e-08	-2.82385	1.89101	1	0.795455	44	35	Mutated Gene
CMF-35703	ATRX_up_hsa-mir-20b_dn_2161	ATRX_code_potential_somatic	ATRX	hsa-mir-20b	2161	ENSG00000085224	hsa-mir-20b	1	2.01166	-0.237644	3.07e-08	-2.85844	1.92163	1	0.795455	44	35	Mutated Gene
CMF-35704	ATRX_up_hsa-mir-20b_dn_117	ATRX_code_potential_somatic	ATRX	hsa-mir-20b	117	ENSG00000085224	hsa-mir-20b	1	2.01166	-0.256932	1.95e-09	-3.375	2.38758	1	0.795455	44	35	Mutated Gene
CMF-35705	ATRX_up_hsa-mir-20b_dn_171	ATRX_code_potential_somatic	ATRX	hsa-mir-20b	171	ENSG00000085224	hsa-mir-20b	1	2.01166	-0.227631	1.17e-07	-4.42877	3.25872	1	0.795455	44	35	Mutated Gene
CMF-35706	ATRX_up_hsa-mir-20b_dn_189	ATRX_code_potential_somatic	ATRX	hsa-mir-20b	189	ENSG00000085224	hsa-mir-20b	1	2.01166	-0.257759	1.72e-09	-5.89587	4.52399	1	0.795455	44	35	Mutated Gene
CMF-35707	ATRX_up_hsa-mir-20b_dn_274	ATRX_code_potential_somatic	ATRX	hsa-mir-20b	274	ENSG00000085224	hsa-mir-20b	1	2.01166	-0.235796	3.95e-08	-5.6546	4.33019	1	0.795455	44	35	Mutated Gene
CMF-35708	ATRX_up_hsa-mir-20b_dn_307	ATRX_code_potential_somatic	ATRX	hsa-mir-20b	307	ENSG00000085224	hsa-mir-20b	1	2.01166	-0.234558	4.67e-08	-5.02358	3.7861	1	0.795455	44	35	Mutated Gene
CMF-35709	ATRX_up_hsa-mir-20b_dn_2412	ATRX_code_potential_somatic	ATRX	hsa-mir-20b	2412	ENSG00000085224	hsa-mir-20b	1	2.01166	-0.242089	1.66e-08	-3.1066	2.14103	1	0.795455	44	35	Mutated Gene
CMF-35710	ATRX_up_hsa-mir-20b_dn_371	ATRX_code_potential_somatic	ATRX	hsa-mir-20b	371	ENSG00000085224	hsa-mir-20b	1	2.01166	-0.230514	8.02e-08	-2.47648	1.59165	1	0.795455	44	35	Mutated Gene
CMF-35711	ATRX_up_hsa-mir-20b_dn_378	ATRX_code_potential_somatic	ATRX	hsa-mir-20b	378	ENSG00000085224	hsa-mir-20b	1	2.01166	-0.21353	6.99e-07	-3.75554	2.77463	1	0.795455	44	35	Mutated Gene
CMF-35712	ATRX_up_hsa-mir-20b_dn_2426	ATRX_code_potential_somatic	ATRX	hsa-mir-20b	2426	ENSG00000085224	hsa-mir-20b	1	2.01166	-0.216537	4.83e-07	-4.61903	3.56094	1	0.795455	44	35	Mutated Gene
CMF-35713	ATRX_up_hsa-mir-20b_dn_397	ATRX_code_potential_somatic	ATRX	hsa-mir-20b	397	ENSG00000085224	hsa-mir-20b	1	2.01166	-0.262564	8.33e-10	-3.3812	2.38279	1	0.795455	44	35	Mutated Gene
CMF-35714	ATRX_up_hsa-mir-20b_dn_411	ATRX_code_potential_somatic	ATRX	hsa-mir-20b	411	ENSG00000085224	hsa-mir-20b	1	2.01166	-0.240483	2.07e-08	-5.59985	4.25712	1	0.795455	44	35	Mutated Gene
CMF-35715	ATRX_up_hsa-mir-20b_dn_419	ATRX_code_potential_somatic	ATRX	hsa-mir-20b	419	ENSG00000085224	hsa-mir-20b	1	2.01166	-0.23944	2.4e-08	-3.28741	2.30463	1	0.795455	44	35	Mutated Gene
CMF-35716	ATRX_up_hsa-mir-20b_dn_2477	ATRX_code_potential_somatic	ATRX	hsa-mir-20b	2477	ENSG00000085224	hsa-mir-20b	1	2.01166	-0.237669	3.06e-08	-3.44856	2.45079	1	0.795455	44	35	Mutated Gene
CMF-35717	ATRX_up_hsa-mir-20b_dn_2489	ATRX_code_potential_somatic	ATRX	hsa-mir-20b	2489	ENSG00000085224	hsa-mir-20b	1	2.01166	-0.234558	4.67e-08	-5.02358	3.7861	1	0.795455	44	35	Mutated Gene
CMF-35718	ATRX_up_hsa-mir-20b_dn_2500	ATRX_code_potential_somatic	ATRX	hsa-mir-20b	2500	ENSG00000085224	hsa-mir-20b	1	2.01166	-0.217196	4.45e-07	-2.6047	1.70184	1	0.795455	44	35	Mutated Gene
CMF-35719	ATRX_up_hsa-mir-20b_dn_2585	ATRX_code_potential_somatic	ATRX	hsa-mir-20b	2585	ENSG00000085224	hsa-mir-20b	1	2.01166	-0.260014	1.23e-09	-3.53226	2.52873	1	0.795455	44	35	Mutated Gene
CMF-35720	ATRX_up_hsa-mir-20b_dn_2605	ATRX_code_potential_somatic	ATRX	hsa-mir-20b	2605	ENSG00000085224	hsa-mir-20b	1	2.01166	-0.235796	3.95e-08	-5.6546	4.33019	1	0.795455	44	35	Mutated Gene
CMF-35721	ATRX_up_hsa-mir-20b_dn_2767	ATRX_code_potential_somatic	ATRX	hsa-mir-20b	2767	ENSG00000085224	hsa-mir-20b	1	2.01166	-0.234244	4.87e-08	-2.69156	1.77645	1	0.795455	44	35	Mutated Gene
CMF-35722	ATRX_up_hsa-mir-20b_dn_737	ATRX_code_potential_somatic	ATRX	hsa-mir-20b	737	ENSG00000085224	hsa-mir-20b	1	2.01166	-0.240916	1.95e-08	-3.0417	2.08752	1	0.795455	44	35	Mutated Gene
CMF-35723	ATRX_up_hsa-mir-20b_dn_2885	ATRX_code_potential_somatic	ATRX	hsa-mir-20b	2885	ENSG00000085224	hsa-mir-20b	1	2.01166	-0.240199	2.16e-08	-3.03056	2.07736	1	0.795455	44	35	Mutated Gene
CMF-35724	ATRX_up_hsa-mir-20b_dn_3028	ATRX_code_potential_somatic	ATRX	hsa-mir-20b	3028	ENSG00000085224	hsa-mir-20b	1	2.01166	-0.234558	4.67e-08	-5.02358	3.7861	1	0.795455	44	35	Mutated Gene
CMF-35725	ATRX_up_hsa-mir-20b_dn_998	ATRX_code_potential_somatic	ATRX	hsa-mir-20b	998	ENSG00000085224	hsa-mir-20b	1	2.01166	-0.217656	4.2e-07	-3.8583	2.87858	1	0.795455	44	35	Mutated Gene
CMF-35726	ATRX_up_hsa-mir-20b_dn_3134	ATRX_code_potential_somatic	ATRX	hsa-mir-20b	3134	ENSG00000085224	hsa-mir-20b	1	2.01166	-0.245279	1.06e-08	-2.87658	1.93497	1	0.795455	44	35	Mutated Gene
CMF-35727	ATRX_up_hsa-mir-20b_dn_1091	ATRX_code_potential_somatic	ATRX	hsa-mir-20b	1091	ENSG00000085224	hsa-mir-20b	1	2.01166	-0.257802	1.71e-09	-5.01458	3.75546	1	0.795455	44	35	Mutated Gene
CMF-35728	ATRX_up_hsa-mir-20b_dn_3348	ATRX_code_potential_somatic	ATRX	hsa-mir-20b	3348	ENSG00000085224	hsa-mir-20b	1	2.01166	-0.250653	4.9e-09	-3.15324	2.18375	1	0.795455	44	35	Mutated Gene
CMF-35729	ATRX_up_hsa-mir-20b_dn_1457	ATRX_code_potential_somatic	ATRX	hsa-mir-20b	1457	ENSG00000085224	hsa-mir-20b	1	2.01166	-0.234558	4.67e-08	-5.02358	3.7861	1	0.795455	44	35	Mutated Gene
CMF-35730	ATRX_up_hsa-mir-20b_dn_1592	ATRX_code_potential_somatic	ATRX	hsa-mir-20b	1592	ENSG00000085224	hsa-mir-20b	1	2.01166	-0.241249	1.86e-08	-3.0392	2.08381	1	0.795455	44	35	Mutated Gene
CMF-35731	ATRX_up_hsa-mir-20b_dn_3695	ATRX_code_potential_somatic	ATRX	hsa-mir-20b	3695	ENSG00000085224	hsa-mir-20b	1	2.01166	-0.234558	4.67e-08	-5.02358	3.7861	1	0.795455	44	35	Mutated Gene
CMF-35732	ATRX_up_hsa-mir-20b_dn_1679	ATRX_code_potential_somatic	ATRX	hsa-mir-20b	1679	ENSG00000085224	hsa-mir-20b	1	2.01166	-0.253014	3.47e-09	-2.9406	1.99147	1	0.795455	44	35	Mutated Gene
CMF-35733	ATRX_up_hsa-mir-20b_dn_1829	ATRX_code_potential_somatic	ATRX	hsa-mir-20b	1829	ENSG00000085224	hsa-mir-20b	1	2.01166	-0.241877	1.71e-08	-3.1746	2.20768	1	0.795455	44	35	Mutated Gene
CMF-35734	ATRX_up_hsa-mir-20b_dn_1847	ATRX_code_potential_somatic	ATRX	hsa-mir-20b	1847	ENSG00000085224	hsa-mir-20b	1	2.01166	-0.235796	3.95e-08	-5.6546	4.33019	1	0.795455	44	35	Mutated Gene
CMF-35735	ATRX_up_hsa-mir-20b_dn_1926	ATRX_code_potential_somatic	ATRX	hsa-mir-20b	1926	ENSG00000085224	hsa-mir-20b	1	2.01166	-0.254656	2.73e-09	-2.69375	1.77743	1	0.795455	44	35	Mutated Gene
CMF-35736	ATRX_up_hsa-mir-20b_dn_1992	ATRX_code_potential_somatic	ATRX	hsa-mir-20b	1992	ENSG00000085224	hsa-mir-20b	1	2.01166	-0.318078	6.33e-14	-6.92735	5.37075	1	0.795455	44	35	Mutated Gene
CMF-35737	NELL1_dn_hsa-mir-20b_dn_86	NELL1_code_potential_somatic	NELL1	hsa-mir-20b	86	ENSG00000165973	hsa-mir-20b	-1	2.95841	-0.226753	1.31e-07	2.49806	1.87912	1	0.0681818	44	3	Mutated Gene
CMF-35738	NELL1_dn_hsa-mir-20b_dn_207	NELL1_code_potential_somatic	NELL1	hsa-mir-20b	207	ENSG00000165973	hsa-mir-20b	-1	2.95841	-0.229778	8.84e-08	3.17723	2.51224	1	0.0681818	44	3	Mutated Gene
CMF-35739	NELL1_dn_hsa-mir-20b_dn_275	NELL1_code_potential_somatic	NELL1	hsa-mir-20b	275	ENSG00000165973	hsa-mir-20b	-1	2.95841	-0.213129	7.34e-07	3.66572	2.5571	1	0.0681818	44	3	Mutated Gene
CMF-35740	SUSD1_up_hsa-mir-7_dn_2395	SUSD1_code_potential_somatic	SUSD1	hsa-mir-7	2395	ENSG00000106868	hsa-mir-7	1	6.86798	-0.240619	2.03e-08	-5.06696	1.82512	1	0.111111	18	2	Mutated Gene
CMF-35741	SUSD1_up_hsa-mir-7_dn_356	SUSD1_code_potential_somatic	SUSD1	hsa-mir-7	356	ENSG00000106868	hsa-mir-7	1	6.86798	-0.228278	1.08e-07	-2.28097	1.42478	1	0.111111	18	2	Mutated Gene
CMF-35742	SUSD1_up_hsa-mir-551b_dn_218	SUSD1_code_potential_somatic	SUSD1	hsa-mir-551b	218	ENSG00000106868	hsa-mir-551b	1	29.2413	-0.210512	1.01e-06	-5.79962	1.69483	1	0.272727	22	6	Mutated Gene
CMF-35743	SUSD1_up_hsa-mir-551b_dn_356	SUSD1_code_potential_somatic	SUSD1	hsa-mir-551b	356	ENSG00000106868	hsa-mir-551b	1	29.2413	-0.221096	2.72e-07	-2.28097	1.42478	1	0.272727	22	6	Mutated Gene
CMF-35744	SUSD1_up_hsa-mir-551b_dn_2459	SUSD1_code_potential_somatic	SUSD1	hsa-mir-551b	2459	ENSG00000106868	hsa-mir-551b	1	29.2413	-0.202772	2.52e-06	-5.08428	1.9061	1	0.272727	22	6	Mutated Gene
CMF-35745	SUSD1_up_hsa-mir-551b_dn_2760	SUSD1_code_potential_somatic	SUSD1	hsa-mir-551b	2760	ENSG00000106868	hsa-mir-551b	1	29.2413	-0.222252	2.35e-07	-5.30846	1.37237	1	0.272727	22	6	Mutated Gene
CMF-35746	SUSD1_up_hsa-mir-551b_dn_2892	SUSD1_code_potential_somatic	SUSD1	hsa-mir-551b	2892	ENSG00000106868	hsa-mir-551b	1	29.2413	-0.208725	1.25e-06	-8.88067	9.55334	1	0.272727	22	6	Mutated Gene
CMF-35747	SUSD1_up_hsa-mir-551b_dn_2006	SUSD1_code_potential_somatic	SUSD1	hsa-mir-551b	2006	ENSG00000106868	hsa-mir-551b	1	29.2413	-0.211329	9.14e-07	-6.01483	2.1542	1	0.272727	22	6	Mutated Gene
CMF-35748	SUSD1_up_hsa-mir-33_dn_2451	SUSD1_code_potential_somatic	SUSD1	hsa-mir-33	2451	ENSG00000106868	hsa-mir-33	1	2.56566	-0.247251	8e-09	-2.31366	1.44248	1	0.0689655	29	2	Mutated Gene
CMF-35749	SUSD1_up_hsa-mir-33_dn_2940	SUSD1_code_potential_somatic	SUSD1	hsa-mir-33	2940	ENSG00000106868	hsa-mir-33	1	2.56566	-0.229007	9.78e-08	-2.69737	2.0696	1	0.0689655	29	2	Mutated Gene
CMF-35750	RELN_dn_hsa-mir-129_dn_274	RELN_code_potential_somatic	RELN	hsa-mir-129	274	ENSG00000189056	hsa-mir-129	-1	1.83299	-0.214815	5.97e-07	2.235	1.34766	1	0.0516129	155	8	Mutated Gene
CMF-35751	RELN_dn_hsa-mir-129_dn_307	RELN_code_potential_somatic	RELN	hsa-mir-129	307	ENSG00000189056	hsa-mir-129	-1	1.83299	-0.207537	1.44e-06	2.28122	1.38415	1	0.0516129	155	8	Mutated Gene
CMF-35752	RELN_dn_hsa-mir-129_dn_2489	RELN_code_potential_somatic	RELN	hsa-mir-129	2489	ENSG00000189056	hsa-mir-129	-1	1.83299	-0.207537	1.44e-06	2.28122	1.38415	1	0.0516129	155	8	Mutated Gene
CMF-35753	RELN_dn_hsa-mir-129_dn_2605	RELN_code_potential_somatic	RELN	hsa-mir-129	2605	ENSG00000189056	hsa-mir-129	-1	1.83299	-0.214815	5.97e-07	2.235	1.34766	1	0.0516129	155	8	Mutated Gene
CMF-35754	RELN_dn_hsa-mir-129_dn_3028	RELN_code_potential_somatic	RELN	hsa-mir-129	3028	ENSG00000189056	hsa-mir-129	-1	1.83299	-0.207537	1.44e-06	2.28122	1.38415	1	0.0516129	155	8	Mutated Gene
CMF-35755	RELN_dn_hsa-mir-129_dn_1457	RELN_code_potential_somatic	RELN	hsa-mir-129	1457	ENSG00000189056	hsa-mir-129	-1	1.83299	-0.207537	1.44e-06	2.28122	1.38415	1	0.0516129	155	8	Mutated Gene
CMF-35756	RELN_dn_hsa-mir-129_dn_3695	RELN_code_potential_somatic	RELN	hsa-mir-129	3695	ENSG00000189056	hsa-mir-129	-1	1.83299	-0.207537	1.44e-06	2.28122	1.38415	1	0.0516129	155	8	Mutated Gene
CMF-35757	RELN_dn_hsa-mir-129_dn_1847	RELN_code_potential_somatic	RELN	hsa-mir-129	1847	ENSG00000189056	hsa-mir-129	-1	1.83299	-0.214815	5.97e-07	2.235	1.34766	1	0.0516129	155	8	Mutated Gene
CMF-35758	RELN_dn_hsa-mir-138_dn_171	RELN_code_potential_somatic	RELN	hsa-mir-138	171	ENSG00000189056	hsa-mir-138	-1	1.62642	-0.276321	9.62e-11	2.60439	1.64915	1	0.692308	13	9	Mutated Gene
CMF-35759	RELN_dn_hsa-mir-138_dn_274	RELN_code_potential_somatic	RELN	hsa-mir-138	274	ENSG00000189056	hsa-mir-138	-1	1.62642	-0.266413	4.61e-10	2.235	1.34766	1	0.692308	13	9	Mutated Gene
CMF-35760	RELN_dn_hsa-mir-138_dn_307	RELN_code_potential_somatic	RELN	hsa-mir-138	307	ENSG00000189056	hsa-mir-138	-1	1.62642	-0.268766	3.2e-10	2.28122	1.38415	1	0.692308	13	9	Mutated Gene
CMF-35761	RELN_dn_hsa-mir-138_dn_2489	RELN_code_potential_somatic	RELN	hsa-mir-138	2489	ENSG00000189056	hsa-mir-138	-1	1.62642	-0.268766	3.2e-10	2.28122	1.38415	1	0.692308	13	9	Mutated Gene
CMF-35762	RELN_dn_hsa-mir-138_dn_2605	RELN_code_potential_somatic	RELN	hsa-mir-138	2605	ENSG00000189056	hsa-mir-138	-1	1.62642	-0.266413	4.61e-10	2.235	1.34766	1	0.692308	13	9	Mutated Gene
CMF-35763	RELN_dn_hsa-mir-138_dn_3028	RELN_code_potential_somatic	RELN	hsa-mir-138	3028	ENSG00000189056	hsa-mir-138	-1	1.62642	-0.268766	3.2e-10	2.28122	1.38415	1	0.692308	13	9	Mutated Gene
CMF-35764	RELN_dn_hsa-mir-138_dn_1457	RELN_code_potential_somatic	RELN	hsa-mir-138	1457	ENSG00000189056	hsa-mir-138	-1	1.62642	-0.268766	3.2e-10	2.28122	1.38415	1	0.692308	13	9	Mutated Gene
CMF-35765	RELN_dn_hsa-mir-138_dn_3695	RELN_code_potential_somatic	RELN	hsa-mir-138	3695	ENSG00000189056	hsa-mir-138	-1	1.62642	-0.268766	3.2e-10	2.28122	1.38415	1	0.692308	13	9	Mutated Gene
CMF-35766	RELN_dn_hsa-mir-138_dn_1847	RELN_code_potential_somatic	RELN	hsa-mir-138	1847	ENSG00000189056	hsa-mir-138	-1	1.62642	-0.266413	4.61e-10	2.235	1.34766	1	0.692308	13	9	Mutated Gene
CMF-35767	NOD2_dn_hsa-mir-153_dn_2053	NOD2_code_potential_somatic	NOD2	hsa-mir-153	2053	ENSG00000167207	hsa-mir-153	-1	1.50217	-0.319023	5.29e-14	3.96527	1.31919	1	0.516129	62	32	Mutated Gene
CMF-35768	NOD2_dn_hsa-mir-153_dn_61	NOD2_code_potential_somatic	NOD2	hsa-mir-153	61	ENSG00000167207	hsa-mir-153	-1	1.50217	-0.237418	3.16e-08	4.89862	1.7891	1	0.516129	62	32	Mutated Gene
CMF-35769	NOD2_dn_hsa-mir-153_dn_177	NOD2_code_potential_somatic	NOD2	hsa-mir-153	177	ENSG00000167207	hsa-mir-153	-1	1.50217	-0.230067	8.51e-08	5.44579	1.70218	1	0.516129	62	32	Mutated Gene
CMF-35770	NOD2_dn_hsa-mir-153_dn_2224	NOD2_code_potential_somatic	NOD2	hsa-mir-153	2224	ENSG00000167207	hsa-mir-153	-1	1.50217	-0.262267	8.72e-10	5.29103	2.08716	1	0.516129	62	32	Mutated Gene
CMF-35771	NOD2_dn_hsa-mir-153_dn_2426	NOD2_code_potential_somatic	NOD2	hsa-mir-153	2426	ENSG00000167207	hsa-mir-153	-1	1.50217	-0.300775	1.52e-12	5.74163	1.81366	1	0.516129	62	32	Mutated Gene
CMF-35772	NOD2_dn_hsa-mir-153_dn_2431	NOD2_code_potential_somatic	NOD2	hsa-mir-153	2431	ENSG00000167207	hsa-mir-153	-1	1.50217	-0.262662	8.21e-10	6.15308	2.27294	1	0.516129	62	32	Mutated Gene
CMF-35773	NOD2_dn_hsa-mir-153_dn_2451	NOD2_code_potential_somatic	NOD2	hsa-mir-153	2451	ENSG00000167207	hsa-mir-153	-1	1.50217	-0.261656	9.57e-10	4.964	1.71022	1	0.516129	62	32	Mutated Gene
CMF-35774	NOD2_dn_hsa-mir-153_dn_626	NOD2_code_potential_somatic	NOD2	hsa-mir-153	626	ENSG00000167207	hsa-mir-153	-1	1.50217	-0.212065	8.36e-07	7.18281	2.24034	1	0.516129	62	32	Mutated Gene
CMF-35775	NOD2_dn_hsa-mir-153_dn_646	NOD2_code_potential_somatic	NOD2	hsa-mir-153	646	ENSG00000167207	hsa-mir-153	-1	1.50217	-0.317425	7.16e-14	3.8852	1.32803	1	0.516129	62	32	Mutated Gene
CMF-35776	NOD2_dn_hsa-mir-153_dn_651	NOD2_code_potential_somatic	NOD2	hsa-mir-153	651	ENSG00000167207	hsa-mir-153	-1	1.50217	-0.264147	6.54e-10	6.02504	2.64605	1	0.516129	62	32	Mutated Gene
CMF-35777	NOD2_dn_hsa-mir-153_dn_679	NOD2_code_potential_somatic	NOD2	hsa-mir-153	679	ENSG00000167207	hsa-mir-153	-1	1.50217	-0.228877	9.95e-08	6.92704	2.14692	1	0.516129	62	32	Mutated Gene
CMF-35778	NOD2_dn_hsa-mir-153_dn_738	NOD2_code_potential_somatic	NOD2	hsa-mir-153	738	ENSG00000167207	hsa-mir-153	-1	1.50217	-0.203377	2.35e-06	7.34781	2.42612	1	0.516129	62	32	Mutated Gene
CMF-35779	NOD2_dn_hsa-mir-153_dn_2798	NOD2_code_potential_somatic	NOD2	hsa-mir-153	2798	ENSG00000167207	hsa-mir-153	-1	1.50217	-0.219847	3.19e-07	8.43455	3.14852	1	0.516129	62	32	Mutated Gene
CMF-35780	NOD2_dn_hsa-mir-153_dn_2830	NOD2_code_potential_somatic	NOD2	hsa-mir-153	2830	ENSG00000167207	hsa-mir-153	-1	1.50217	-0.272137	1.88e-10	6.92894	2.94556	1	0.516129	62	32	Mutated Gene
CMF-35781	NOD2_dn_hsa-mir-153_dn_2864	NOD2_code_potential_somatic	NOD2	hsa-mir-153	2864	ENSG00000167207	hsa-mir-153	-1	1.50217	-0.258223	1.61e-09	6.05727	2.3327	1	0.516129	62	32	Mutated Gene
CMF-35782	NOD2_dn_hsa-mir-153_dn_2940	NOD2_code_potential_somatic	NOD2	hsa-mir-153	2940	ENSG00000167207	hsa-mir-153	-1	1.50217	-0.229111	9.65e-08	13.3336	25.7077	1	0.516129	62	32	Mutated Gene
CMF-35783	NOD2_dn_hsa-mir-153_dn_3013	NOD2_code_potential_somatic	NOD2	hsa-mir-153	3013	ENSG00000167207	hsa-mir-153	-1	1.50217	-0.211009	9.51e-07	6.71713	2.10786	1	0.516129	62	32	Mutated Gene
CMF-35784	NOD2_dn_hsa-mir-153_dn_970	NOD2_code_potential_somatic	NOD2	hsa-mir-153	970	ENSG00000167207	hsa-mir-153	-1	1.50217	-0.213885	6.69e-07	5.89714	1.85513	1	0.516129	62	32	Mutated Gene
CMF-35785	NOD2_dn_hsa-mir-153_dn_3033	NOD2_code_potential_somatic	NOD2	hsa-mir-153	3033	ENSG00000167207	hsa-mir-153	-1	1.50217	-0.248859	6.35e-09	5.9176	2.37965	1	0.516129	62	32	Mutated Gene
CMF-35786	NOD2_dn_hsa-mir-153_dn_1006	NOD2_code_potential_somatic	NOD2	hsa-mir-153	1006	ENSG00000167207	hsa-mir-153	-1	1.50217	-0.234257	4.86e-08	3.36954	1.31859	1	0.516129	62	32	Mutated Gene
CMF-35787	NOD2_dn_hsa-mir-153_dn_1047	NOD2_code_potential_somatic	NOD2	hsa-mir-153	1047	ENSG00000167207	hsa-mir-153	-1	1.50217	-0.232154	6.45e-08	4.91212	3.86811	1	0.516129	62	32	Mutated Gene
CMF-35788	NOD2_dn_hsa-mir-153_dn_1067	NOD2_code_potential_somatic	NOD2	hsa-mir-153	1067	ENSG00000167207	hsa-mir-153	-1	1.50217	-0.211786	8.65e-07	5.50284	1.7507	1	0.516129	62	32	Mutated Gene
CMF-35789	NOD2_dn_hsa-mir-153_dn_3180	NOD2_code_potential_somatic	NOD2	hsa-mir-153	3180	ENSG00000167207	hsa-mir-153	-1	1.50217	-0.253916	3.04e-09	6.7658	3.16559	1	0.516129	62	32	Mutated Gene
CMF-35790	NOD2_dn_hsa-mir-153_dn_3231	NOD2_code_potential_somatic	NOD2	hsa-mir-153	3231	ENSG00000167207	hsa-mir-153	-1	1.50217	-0.212255	8.17e-07	5.79337	1.79429	1	0.516129	62	32	Mutated Gene
CMF-35791	NOD2_dn_hsa-mir-153_dn_3449	NOD2_code_potential_somatic	NOD2	hsa-mir-153	3449	ENSG00000167207	hsa-mir-153	-1	1.50217	-0.239396	2.41e-08	6.93613	2.11768	1	0.516129	62	32	Mutated Gene
CMF-35792	NOD2_dn_hsa-mir-153_dn_3459	NOD2_code_potential_somatic	NOD2	hsa-mir-153	3459	ENSG00000167207	hsa-mir-153	-1	1.50217	-0.221317	2.65e-07	6.9228	2.19144	1	0.516129	62	32	Mutated Gene
CMF-35793	NOD2_dn_hsa-mir-153_dn_1459	NOD2_code_potential_somatic	NOD2	hsa-mir-153	1459	ENSG00000167207	hsa-mir-153	-1	1.50217	-0.269774	2.73e-10	4.0896	1.63955	1	0.516129	62	32	Mutated Gene
CMF-35794	NOD2_dn_hsa-mir-153_dn_3604	NOD2_code_potential_somatic	NOD2	hsa-mir-153	3604	ENSG00000167207	hsa-mir-153	-1	1.50217	-0.247131	8.14e-09	5.51109	1.83845	1	0.516129	62	32	Mutated Gene
CMF-35795	NOD2_dn_hsa-mir-153_dn_1645	NOD2_code_potential_somatic	NOD2	hsa-mir-153	1645	ENSG00000167207	hsa-mir-153	-1	1.50217	-0.222084	2.4e-07	7.29799	2.27475	1	0.516129	62	32	Mutated Gene
CMF-35796	NOD2_dn_hsa-mir-153_dn_1820	NOD2_code_potential_somatic	NOD2	hsa-mir-153	1820	ENSG00000167207	hsa-mir-153	-1	1.50217	-0.271199	2.18e-10	4.4063	2.25736	1	0.516129	62	32	Mutated Gene
CMF-35797	NOD2_dn_hsa-mir-153_dn_1950	NOD2_code_potential_somatic	NOD2	hsa-mir-153	1950	ENSG00000167207	hsa-mir-153	-1	1.50217	-0.204814	1.99e-06	6.65771	1.96734	1	0.516129	62	32	Mutated Gene
CMF-35798	NOD2_dn_hsa-mir-153_dn_2043	NOD2_code_potential_somatic	NOD2	hsa-mir-153	2043	ENSG00000167207	hsa-mir-153	-1	1.50217	-0.20502	1.94e-06	3.22553	1.35754	1	0.516129	62	32	Mutated Gene
CMF-35799	NOD2_dn_hsa-mir-326_dn_218	NOD2_code_potential_somatic	NOD2	hsa-mir-326	218	ENSG00000167207	hsa-mir-326	-1	1.64364	-0.237617	3.08e-08	8.0226	2.7935	1	0.8125	16	13	Mutated Gene
CMF-35800	NOD2_dn_hsa-mir-326_dn_2260	NOD2_code_potential_somatic	NOD2	hsa-mir-326	2260	ENSG00000167207	hsa-mir-326	-1	1.64364	-0.266351	4.66e-10	5.09166	1.66395	1	0.8125	16	13	Mutated Gene
CMF-35801	NOD2_dn_hsa-mir-326_dn_2459	NOD2_code_potential_somatic	NOD2	hsa-mir-326	2459	ENSG00000167207	hsa-mir-326	-1	1.64364	-0.250364	5.11e-09	6.8344	2.56227	1	0.8125	16	13	Mutated Gene
CMF-35802	NOD2_dn_hsa-mir-326_dn_2532	NOD2_code_potential_somatic	NOD2	hsa-mir-326	2532	ENSG00000167207	hsa-mir-326	-1	1.64364	-0.222395	2.31e-07	5.82954	1.89999	1	0.8125	16	13	Mutated Gene
CMF-35803	NOD2_dn_hsa-mir-326_dn_655	NOD2_code_potential_somatic	NOD2	hsa-mir-326	655	ENSG00000167207	hsa-mir-326	-1	1.64364	-0.232138	6.46e-08	5.02041	1.66735	1	0.8125	16	13	Mutated Gene
CMF-35804	NOD2_dn_hsa-mir-326_dn_2710	NOD2_code_potential_somatic	NOD2	hsa-mir-326	2710	ENSG00000167207	hsa-mir-326	-1	1.64364	-0.207439	1.46e-06	5.72229	1.79516	1	0.8125	16	13	Mutated Gene
CMF-35805	NOD2_dn_hsa-mir-326_dn_2760	NOD2_code_potential_somatic	NOD2	hsa-mir-326	2760	ENSG00000167207	hsa-mir-326	-1	1.64364	-0.219413	3.37e-07	15.2164	15.7214	1	0.8125	16	13	Mutated Gene
CMF-35806	NOD2_dn_hsa-mir-326_dn_2892	NOD2_code_potential_somatic	NOD2	hsa-mir-326	2892	ENSG00000167207	hsa-mir-326	-1	1.64364	-0.228535	1.04e-07	8.27743	2.882	1	0.8125	16	13	Mutated Gene
CMF-35807	NOD2_dn_hsa-mir-326_dn_2950	NOD2_code_potential_somatic	NOD2	hsa-mir-326	2950	ENSG00000167207	hsa-mir-326	-1	1.64364	-0.253923	3.04e-09	5.89713	1.94015	1	0.8125	16	13	Mutated Gene
CMF-35808	NOD2_dn_hsa-mir-326_dn_1312	NOD2_code_potential_somatic	NOD2	hsa-mir-326	1312	ENSG00000167207	hsa-mir-326	-1	1.64364	-0.211833	8.6e-07	5.27194	1.71868	1	0.8125	16	13	Mutated Gene
CMF-35809	NOD2_dn_hsa-mir-326_dn_1546	NOD2_code_potential_somatic	NOD2	hsa-mir-326	1546	ENSG00000167207	hsa-mir-326	-1	1.64364	-0.228613	1.03e-07	4.20922	1.5329	1	0.8125	16	13	Mutated Gene
CMF-35810	NOD2_dn_hsa-mir-326_dn_3643	NOD2_code_potential_somatic	NOD2	hsa-mir-326	3643	ENSG00000167207	hsa-mir-326	-1	1.64364	-0.235392	4.17e-08	4.35308	1.71197	1	0.8125	16	13	Mutated Gene
CMF-35811	NOD2_dn_hsa-mir-326_dn_2006	NOD2_code_potential_somatic	NOD2	hsa-mir-326	2006	ENSG00000167207	hsa-mir-326	-1	1.64364	-0.264998	5.74e-10	8.16165	2.80895	1	0.8125	16	13	Mutated Gene
CMF-35812	NOD2_dn_hsa-mir-19b_dn_2953	NOD2_code_potential_somatic	NOD2	hsa-mir-19b	2953	ENSG00000167207	hsa-mir-19b	-1	1.51021	-0.33456	2.51e-15	15.9489	7.62592	1	1	1	1	Mutated Gene
CMF-35813	NOD2_dn_hsa-mir-329_dn_2224	NOD2_code_potential_somatic	NOD2	hsa-mir-329	2224	ENSG00000167207	hsa-mir-329	-1	2.01864	-0.21031	1.03e-06	5.29103	2.08716	1	0.5	6	3	Mutated Gene
CMF-35814	NOD2_dn_hsa-mir-329_dn_1459	NOD2_code_potential_somatic	NOD2	hsa-mir-329	1459	ENSG00000167207	hsa-mir-329	-1	2.01864	-0.230251	8.3e-08	4.0896	1.63955	1	0.5	6	3	Mutated Gene
CMF-35815	NOD2_dn_hsa-mir-329_dn_1820	NOD2_code_potential_somatic	NOD2	hsa-mir-329	1820	ENSG00000167207	hsa-mir-329	-1	2.01864	-0.236448	3.61e-08	4.4063	2.25736	1	0.5	6	3	Mutated Gene
CMF-35816	NOD2_dn_hsa-mir-203_dn_1006	NOD2_code_potential_somatic	NOD2	hsa-mir-203	1006	ENSG00000167207	hsa-mir-203	-1	1.30496	-0.240785	1.99e-08	3.36954	1.31859	1	0.230769	13	3	Mutated Gene
CMF-35817	NOD2_dn_hsa-mir-203_dn_1047	NOD2_code_potential_somatic	NOD2	hsa-mir-203	1047	ENSG00000167207	hsa-mir-203	-1	1.30496	-0.248181	7e-09	4.91212	3.86811	1	0.230769	13	3	Mutated Gene
CMF-35818	NOD2_dn_hsa-mir-203_dn_2043	NOD2_code_potential_somatic	NOD2	hsa-mir-203	2043	ENSG00000167207	hsa-mir-203	-1	1.30496	-0.251882	4.1e-09	3.22553	1.35754	1	0.230769	13	3	Mutated Gene
CMF-35819	NOD2_dn_hsa-mir-577_dn_61	NOD2_code_potential_somatic	NOD2	hsa-mir-577	61	ENSG00000167207	hsa-mir-577	-1	1.44774	-0.296583	3.19e-12	4.89862	1.7891	1	0.723077	65	47	Mutated Gene
CMF-35820	NOD2_dn_hsa-mir-577_dn_2202	NOD2_code_potential_somatic	NOD2	hsa-mir-577	2202	ENSG00000167207	hsa-mir-577	-1	1.44774	-0.226847	1.3e-07	4.56518	1.45486	1	0.723077	65	47	Mutated Gene
CMF-35821	NOD2_dn_hsa-mir-577_dn_166	NOD2_code_potential_somatic	NOD2	hsa-mir-577	166	ENSG00000167207	hsa-mir-577	-1	1.44774	-0.26066	1.11e-09	5.53084	1.74146	1	0.723077	65	47	Mutated Gene
CMF-35822	NOD2_dn_hsa-mir-577_dn_177	NOD2_code_potential_somatic	NOD2	hsa-mir-577	177	ENSG00000167207	hsa-mir-577	-1	1.44774	-0.213244	7.24e-07	5.44579	1.70218	1	0.723077	65	47	Mutated Gene
CMF-35823	NOD2_dn_hsa-mir-577_dn_2224	NOD2_code_potential_somatic	NOD2	hsa-mir-577	2224	ENSG00000167207	hsa-mir-577	-1	1.44774	-0.224163	1.84e-07	5.29103	2.08716	1	0.723077	65	47	Mutated Gene
CMF-35824	NOD2_dn_hsa-mir-577_dn_218	NOD2_code_potential_somatic	NOD2	hsa-mir-577	218	ENSG00000167207	hsa-mir-577	-1	1.44774	-0.250593	4.94e-09	8.0226	2.7935	1	0.723077	65	47	Mutated Gene
CMF-35825	NOD2_dn_hsa-mir-577_dn_2260	NOD2_code_potential_somatic	NOD2	hsa-mir-577	2260	ENSG00000167207	hsa-mir-577	-1	1.44774	-0.286461	1.81e-11	5.09166	1.66395	1	0.723077	65	47	Mutated Gene
CMF-35826	NOD2_dn_hsa-mir-577_dn_2395	NOD2_code_potential_somatic	NOD2	hsa-mir-577	2395	ENSG00000167207	hsa-mir-577	-1	1.44774	-0.276254	9.72e-11	6.00455	1.85352	1	0.723077	65	47	Mutated Gene
CMF-35827	NOD2_dn_hsa-mir-577_dn_2426	NOD2_code_potential_somatic	NOD2	hsa-mir-577	2426	ENSG00000167207	hsa-mir-577	-1	1.44774	-0.235533	4.09e-08	5.74163	1.81366	1	0.723077	65	47	Mutated Gene
CMF-35828	NOD2_dn_hsa-mir-577_dn_2431	NOD2_code_potential_somatic	NOD2	hsa-mir-577	2431	ENSG00000167207	hsa-mir-577	-1	1.44774	-0.320113	4.29e-14	6.15308	2.27294	1	0.723077	65	47	Mutated Gene
CMF-35829	NOD2_dn_hsa-mir-577_dn_2451	NOD2_code_potential_somatic	NOD2	hsa-mir-577	2451	ENSG00000167207	hsa-mir-577	-1	1.44774	-0.280189	5.13e-11	4.964	1.71022	1	0.723077	65	47	Mutated Gene
CMF-35830	NOD2_dn_hsa-mir-577_dn_2459	NOD2_code_potential_somatic	NOD2	hsa-mir-577	2459	ENSG00000167207	hsa-mir-577	-1	1.44774	-0.238732	2.64e-08	6.8344	2.56227	1	0.723077	65	47	Mutated Gene
CMF-35831	NOD2_dn_hsa-mir-577_dn_2465	NOD2_code_potential_somatic	NOD2	hsa-mir-577	2465	ENSG00000167207	hsa-mir-577	-1	1.44774	-0.231579	6.96e-08	12.0346	4.33342	1	0.723077	65	47	Mutated Gene
CMF-35832	NOD2_dn_hsa-mir-577_dn_635	NOD2_code_potential_somatic	NOD2	hsa-mir-577	635	ENSG00000167207	hsa-mir-577	-1	1.44774	-0.256218	2.17e-09	8.59289	2.54662	1	0.723077	65	47	Mutated Gene
CMF-35833	NOD2_dn_hsa-mir-577_dn_651	NOD2_code_potential_somatic	NOD2	hsa-mir-577	651	ENSG00000167207	hsa-mir-577	-1	1.44774	-0.317041	7.7e-14	6.02504	2.64605	1	0.723077	65	47	Mutated Gene
CMF-35834	NOD2_dn_hsa-mir-577_dn_655	NOD2_code_potential_somatic	NOD2	hsa-mir-577	655	ENSG00000167207	hsa-mir-577	-1	1.44774	-0.243527	1.36e-08	5.02041	1.66735	1	0.723077	65	47	Mutated Gene
CMF-35835	NOD2_dn_hsa-mir-577_dn_2710	NOD2_code_potential_somatic	NOD2	hsa-mir-577	2710	ENSG00000167207	hsa-mir-577	-1	1.44774	-0.2383	2.8e-08	5.72229	1.79516	1	0.723077	65	47	Mutated Gene
CMF-35836	NOD2_dn_hsa-mir-577_dn_679	NOD2_code_potential_somatic	NOD2	hsa-mir-577	679	ENSG00000167207	hsa-mir-577	-1	1.44774	-0.222035	2.42e-07	6.92704	2.14692	1	0.723077	65	47	Mutated Gene
CMF-35837	NOD2_dn_hsa-mir-577_dn_2760	NOD2_code_potential_somatic	NOD2	hsa-mir-577	2760	ENSG00000167207	hsa-mir-577	-1	1.44774	-0.234213	4.89e-08	15.2164	15.7214	1	0.723077	65	47	Mutated Gene
CMF-35838	NOD2_dn_hsa-mir-577_dn_2798	NOD2_code_potential_somatic	NOD2	hsa-mir-577	2798	ENSG00000167207	hsa-mir-577	-1	1.44774	-0.222563	2.26e-07	8.43455	3.14852	1	0.723077	65	47	Mutated Gene
CMF-35839	NOD2_dn_hsa-mir-577_dn_2830	NOD2_code_potential_somatic	NOD2	hsa-mir-577	2830	ENSG00000167207	hsa-mir-577	-1	1.44774	-0.312215	1.9e-13	6.92894	2.94556	1	0.723077	65	47	Mutated Gene
CMF-35840	NOD2_dn_hsa-mir-577_dn_2849	NOD2_code_potential_somatic	NOD2	hsa-mir-577	2849	ENSG00000167207	hsa-mir-577	-1	1.44774	-0.249668	5.65e-09	10.7027	3.25102	1	0.723077	65	47	Mutated Gene
CMF-35841	NOD2_dn_hsa-mir-577_dn_2864	NOD2_code_potential_somatic	NOD2	hsa-mir-577	2864	ENSG00000167207	hsa-mir-577	-1	1.44774	-0.324278	1.92e-14	6.05727	2.3327	1	0.723077	65	47	Mutated Gene
CMF-35842	NOD2_dn_hsa-mir-577_dn_2892	NOD2_code_potential_somatic	NOD2	hsa-mir-577	2892	ENSG00000167207	hsa-mir-577	-1	1.44774	-0.255538	2.4e-09	8.27743	2.882	1	0.723077	65	47	Mutated Gene
CMF-35843	NOD2_dn_hsa-mir-577_dn_2940	NOD2_code_potential_somatic	NOD2	hsa-mir-577	2940	ENSG00000167207	hsa-mir-577	-1	1.44774	-0.248762	6.44e-09	13.3336	25.7077	1	0.723077	65	47	Mutated Gene
CMF-35844	NOD2_dn_hsa-mir-577_dn_2950	NOD2_code_potential_somatic	NOD2	hsa-mir-577	2950	ENSG00000167207	hsa-mir-577	-1	1.44774	-0.228715	1.02e-07	5.89713	1.94015	1	0.723077	65	47	Mutated Gene
CMF-35845	NOD2_dn_hsa-mir-577_dn_970	NOD2_code_potential_somatic	NOD2	hsa-mir-577	970	ENSG00000167207	hsa-mir-577	-1	1.44774	-0.200949	3.12e-06	5.89714	1.85513	1	0.723077	65	47	Mutated Gene
CMF-35846	NOD2_dn_hsa-mir-577_dn_983	NOD2_code_potential_somatic	NOD2	hsa-mir-577	983	ENSG00000167207	hsa-mir-577	-1	1.44774	-0.24507	1.09e-08	11.8308	4.09899	1	0.723077	65	47	Mutated Gene
CMF-35847	NOD2_dn_hsa-mir-577_dn_3033	NOD2_code_potential_somatic	NOD2	hsa-mir-577	3033	ENSG00000167207	hsa-mir-577	-1	1.44774	-0.299037	2.07e-12	5.9176	2.37965	1	0.723077	65	47	Mutated Gene
CMF-35848	NOD2_dn_hsa-mir-577_dn_3180	NOD2_code_potential_somatic	NOD2	hsa-mir-577	3180	ENSG00000167207	hsa-mir-577	-1	1.44774	-0.313645	1.46e-13	6.7658	3.16559	1	0.723077	65	47	Mutated Gene
CMF-35849	NOD2_dn_hsa-mir-577_dn_1138	NOD2_code_potential_somatic	NOD2	hsa-mir-577	1138	ENSG00000167207	hsa-mir-577	-1	1.44774	-0.256218	2.17e-09	8.59289	2.54662	1	0.723077	65	47	Mutated Gene
CMF-35850	NOD2_dn_hsa-mir-577_dn_1178	NOD2_code_potential_somatic	NOD2	hsa-mir-577	1178	ENSG00000167207	hsa-mir-577	-1	1.44774	-0.24507	1.09e-08	11.8308	4.09899	1	0.723077	65	47	Mutated Gene
CMF-35851	NOD2_dn_hsa-mir-577_dn_1234	NOD2_code_potential_somatic	NOD2	hsa-mir-577	1234	ENSG00000167207	hsa-mir-577	-1	1.44774	-0.258318	1.58e-09	8.04249	2.4049	1	0.723077	65	47	Mutated Gene
CMF-35852	NOD2_dn_hsa-mir-577_dn_1294	NOD2_code_potential_somatic	NOD2	hsa-mir-577	1294	ENSG00000167207	hsa-mir-577	-1	1.44774	-0.234234	4.87e-08	10.7826	3.47167	1	0.723077	65	47	Mutated Gene
CMF-35853	NOD2_dn_hsa-mir-577_dn_1312	NOD2_code_potential_somatic	NOD2	hsa-mir-577	1312	ENSG00000167207	hsa-mir-577	-1	1.44774	-0.220132	3.08e-07	5.27194	1.71868	1	0.723077	65	47	Mutated Gene
CMF-35854	NOD2_dn_hsa-mir-577_dn_3449	NOD2_code_potential_somatic	NOD2	hsa-mir-577	3449	ENSG00000167207	hsa-mir-577	-1	1.44774	-0.240154	2.17e-08	6.93613	2.11768	1	0.723077	65	47	Mutated Gene
CMF-35855	NOD2_dn_hsa-mir-577_dn_3459	NOD2_code_potential_somatic	NOD2	hsa-mir-577	3459	ENSG00000167207	hsa-mir-577	-1	1.44774	-0.216412	4.9e-07	6.9228	2.19144	1	0.723077	65	47	Mutated Gene
CMF-35856	NOD2_dn_hsa-mir-577_dn_3481	NOD2_code_potential_somatic	NOD2	hsa-mir-577	3481	ENSG00000167207	hsa-mir-577	-1	1.44774	-0.210316	1.03e-06	8.99453	5.12007	1	0.723077	65	47	Mutated Gene
CMF-35857	NOD2_dn_hsa-mir-577_dn_1459	NOD2_code_potential_somatic	NOD2	hsa-mir-577	1459	ENSG00000167207	hsa-mir-577	-1	1.44774	-0.262645	8.23e-10	4.0896	1.63955	1	0.723077	65	47	Mutated Gene
CMF-35858	NOD2_dn_hsa-mir-577_dn_1510	NOD2_code_potential_somatic	NOD2	hsa-mir-577	1510	ENSG00000167207	hsa-mir-577	-1	1.44774	-0.272088	1.89e-10	16.2459	19.3814	1	0.723077	65	47	Mutated Gene
CMF-35859	NOD2_dn_hsa-mir-577_dn_3604	NOD2_code_potential_somatic	NOD2	hsa-mir-577	3604	ENSG00000167207	hsa-mir-577	-1	1.44774	-0.309705	3.03e-13	5.51109	1.83845	1	0.723077	65	47	Mutated Gene
CMF-35860	NOD2_dn_hsa-mir-577_dn_3643	NOD2_code_potential_somatic	NOD2	hsa-mir-577	3643	ENSG00000167207	hsa-mir-577	-1	1.44774	-0.242145	1.65e-08	4.35308	1.71197	1	0.723077	65	47	Mutated Gene
CMF-35861	NOD2_dn_hsa-mir-577_dn_1645	NOD2_code_potential_somatic	NOD2	hsa-mir-577	1645	ENSG00000167207	hsa-mir-577	-1	1.44774	-0.202953	2.47e-06	7.29799	2.27475	1	0.723077	65	47	Mutated Gene
CMF-35862	NOD2_dn_hsa-mir-577_dn_3707	NOD2_code_potential_somatic	NOD2	hsa-mir-577	3707	ENSG00000167207	hsa-mir-577	-1	1.44774	-0.226847	1.3e-07	4.56518	1.45486	1	0.723077	65	47	Mutated Gene
CMF-35863	NOD2_dn_hsa-mir-577_dn_1820	NOD2_code_potential_somatic	NOD2	hsa-mir-577	1820	ENSG00000167207	hsa-mir-577	-1	1.44774	-0.241707	1.75e-08	4.4063	2.25736	1	0.723077	65	47	Mutated Gene
CMF-35864	NOD2_dn_hsa-mir-577_dn_1916	NOD2_code_potential_somatic	NOD2	hsa-mir-577	1916	ENSG00000167207	hsa-mir-577	-1	1.44774	-0.215308	5.62e-07	13.9845	5.93224	1	0.723077	65	47	Mutated Gene
CMF-35865	NOD2_dn_hsa-mir-577_dn_2006	NOD2_code_potential_somatic	NOD2	hsa-mir-577	2006	ENSG00000167207	hsa-mir-577	-1	1.44774	-0.268376	3.4e-10	8.16165	2.80895	1	0.723077	65	47	Mutated Gene
CMF-35866	THOC2_dn_hsa-mir-7_dn_635	THOC2_code_potential_somatic	THOC2	hsa-mir-7	635	ENSG00000125676	hsa-mir-7	-1	1.48435	-0.207051	1.53e-06	4.92638	2.30712	1	0.111111	18	2	Mutated Gene
CMF-35867	THOC2_dn_hsa-mir-7_dn_1138	THOC2_code_potential_somatic	THOC2	hsa-mir-7	1138	ENSG00000125676	hsa-mir-7	-1	1.48435	-0.207051	1.53e-06	4.92638	2.30712	1	0.111111	18	2	Mutated Gene
CMF-35868	THOC2_dn_hsa-mir-30d_dn_2224	THOC2_code_potential_somatic	THOC2	hsa-mir-30d	2224	ENSG00000125676	hsa-mir-30d	-1	1.70609	-0.227696	1.16e-07	2.88286	1.38048	1	0.448276	29	13	Mutated Gene
CMF-35869	THOC2_dn_hsa-mir-30d_dn_189	THOC2_code_potential_somatic	THOC2	hsa-mir-30d	189	ENSG00000125676	hsa-mir-30d	-1	1.70609	-0.261625	9.61e-10	3.09796	1.50891	1	0.448276	29	13	Mutated Gene
CMF-35870	THOC2_dn_hsa-mir-30d_dn_2446	THOC2_code_potential_somatic	THOC2	hsa-mir-30d	2446	ENSG00000125676	hsa-mir-30d	-1	1.70609	-0.207957	1.37e-06	2.9828	1.42151	1	0.448276	29	13	Mutated Gene
CMF-35871	THOC2_dn_hsa-mir-30d_dn_411	THOC2_code_potential_somatic	THOC2	hsa-mir-30d	411	ENSG00000125676	hsa-mir-30d	-1	1.70609	-0.243631	1.34e-08	2.80381	1.36903	1	0.448276	29	13	Mutated Gene
CMF-35872	THOC2_dn_hsa-mir-30d_dn_635	THOC2_code_potential_somatic	THOC2	hsa-mir-30d	635	ENSG00000125676	hsa-mir-30d	-1	1.70609	-0.215542	5.46e-07	4.92638	2.30712	1	0.448276	29	13	Mutated Gene
CMF-35873	THOC2_dn_hsa-mir-30d_dn_2849	THOC2_code_potential_somatic	THOC2	hsa-mir-30d	2849	ENSG00000125676	hsa-mir-30d	-1	1.70609	-0.212789	7.66e-07	4.77881	2.23468	1	0.448276	29	13	Mutated Gene
CMF-35874	THOC2_dn_hsa-mir-30d_dn_983	THOC2_code_potential_somatic	THOC2	hsa-mir-30d	983	ENSG00000125676	hsa-mir-30d	-1	1.70609	-0.214623	6.11e-07	4.60449	2.15953	1	0.448276	29	13	Mutated Gene
CMF-35875	THOC2_dn_hsa-mir-30d_dn_1138	THOC2_code_potential_somatic	THOC2	hsa-mir-30d	1138	ENSG00000125676	hsa-mir-30d	-1	1.70609	-0.215542	5.46e-07	4.92638	2.30712	1	0.448276	29	13	Mutated Gene
CMF-35876	THOC2_dn_hsa-mir-30d_dn_1178	THOC2_code_potential_somatic	THOC2	hsa-mir-30d	1178	ENSG00000125676	hsa-mir-30d	-1	1.70609	-0.214623	6.11e-07	4.60449	2.15953	1	0.448276	29	13	Mutated Gene
CMF-35877	THOC2_dn_hsa-mir-30d_dn_1234	THOC2_code_potential_somatic	THOC2	hsa-mir-30d	1234	ENSG00000125676	hsa-mir-30d	-1	1.70609	-0.207213	1.5e-06	4.17053	1.94427	1	0.448276	29	13	Mutated Gene
CMF-35878	THOC2_dn_hsa-mir-30d_dn_1459	THOC2_code_potential_somatic	THOC2	hsa-mir-30d	1459	ENSG00000125676	hsa-mir-30d	-1	1.70609	-0.22994	8.65e-08	3.02154	1.43692	1	0.448276	29	13	Mutated Gene
CMF-35879	THOC2_dn_hsa-mir-30d_dn_1820	THOC2_code_potential_somatic	THOC2	hsa-mir-30d	1820	ENSG00000125676	hsa-mir-30d	-1	1.70609	-0.211015	9.5e-07	3.29033	1.55502	1	0.448276	29	13	Mutated Gene
CMF-35880	THOC2_dn_hsa-mir-30d_dn_1916	THOC2_code_potential_somatic	THOC2	hsa-mir-30d	1916	ENSG00000125676	hsa-mir-30d	-1	1.70609	-0.206254	1.68e-06	3.28066	1.57944	1	0.448276	29	13	Mutated Gene
CMF-35881	THOC2_dn_hsa-mir-490_dn_177	THOC2_code_potential_somatic	THOC2	hsa-mir-490	177	ENSG00000125676	hsa-mir-490	-1	1.71326	-0.227239	1.23e-07	2.80857	1.35741	1	0.371429	35	13	Mutated Gene
CMF-35882	THOC2_dn_hsa-mir-490_dn_2224	THOC2_code_potential_somatic	THOC2	hsa-mir-490	2224	ENSG00000125676	hsa-mir-490	-1	1.71326	-0.209889	1.09e-06	2.88286	1.38048	1	0.371429	35	13	Mutated Gene
CMF-35883	THOC2_dn_hsa-mir-490_dn_2446	THOC2_code_potential_somatic	THOC2	hsa-mir-490	2446	ENSG00000125676	hsa-mir-490	-1	1.71326	-0.210135	1.06e-06	2.9828	1.42151	1	0.371429	35	13	Mutated Gene
CMF-35884	THOC2_dn_hsa-mir-490_dn_415	THOC2_code_potential_somatic	THOC2	hsa-mir-490	415	ENSG00000125676	hsa-mir-490	-1	1.71326	-0.206972	1.54e-06	2.764	1.34352	1	0.371429	35	13	Mutated Gene
CMF-35885	THOC2_dn_hsa-mir-490_dn_679	THOC2_code_potential_somatic	THOC2	hsa-mir-490	679	ENSG00000125676	hsa-mir-490	-1	1.71326	-0.228821	1e-07	2.76562	1.33761	1	0.371429	35	13	Mutated Gene
CMF-35886	THOC2_dn_hsa-mir-490_dn_2837	THOC2_code_potential_somatic	THOC2	hsa-mir-490	2837	ENSG00000125676	hsa-mir-490	-1	1.71326	-0.211493	8.96e-07	3.08508	1.46397	1	0.371429	35	13	Mutated Gene
CMF-35887	THOC2_dn_hsa-mir-490_dn_3013	THOC2_code_potential_somatic	THOC2	hsa-mir-490	3013	ENSG00000125676	hsa-mir-490	-1	1.71326	-0.221628	2.54e-07	2.71749	1.3147	1	0.371429	35	13	Mutated Gene
CMF-35888	THOC2_dn_hsa-mir-490_dn_970	THOC2_code_potential_somatic	THOC2	hsa-mir-490	970	ENSG00000125676	hsa-mir-490	-1	1.71326	-0.224314	1.8e-07	2.75744	1.33059	1	0.371429	35	13	Mutated Gene
CMF-35889	THOC2_dn_hsa-mir-490_dn_3072	THOC2_code_potential_somatic	THOC2	hsa-mir-490	3072	ENSG00000125676	hsa-mir-490	-1	1.71326	-0.209798	1.1e-06	4.13727	2.0768	1	0.371429	35	13	Mutated Gene
CMF-35890	THOC2_dn_hsa-mir-490_dn_3459	THOC2_code_potential_somatic	THOC2	hsa-mir-490	3459	ENSG00000125676	hsa-mir-490	-1	1.71326	-0.223142	2.1e-07	2.78924	1.35049	1	0.371429	35	13	Mutated Gene
CMF-35891	THOC2_dn_hsa-mir-490_dn_1459	THOC2_code_potential_somatic	THOC2	hsa-mir-490	1459	ENSG00000125676	hsa-mir-490	-1	1.71326	-0.213818	6.75e-07	3.02154	1.43692	1	0.371429	35	13	Mutated Gene
CMF-35892	THOC2_dn_hsa-mir-490_dn_1645	THOC2_code_potential_somatic	THOC2	hsa-mir-490	1645	ENSG00000125676	hsa-mir-490	-1	1.71326	-0.22428	1.81e-07	2.90368	1.40606	1	0.371429	35	13	Mutated Gene
CMF-35893	THOC2_dn_hsa-mir-490_dn_1820	THOC2_code_potential_somatic	THOC2	hsa-mir-490	1820	ENSG00000125676	hsa-mir-490	-1	1.71326	-0.218731	3.67e-07	3.29033	1.55502	1	0.371429	35	13	Mutated Gene
CMF-35894	THOC2_dn_hsa-mir-577_dn_2202	THOC2_code_potential_somatic	THOC2	hsa-mir-577	2202	ENSG00000125676	hsa-mir-577	-1	1.65178	-0.226847	1.3e-07	3.59836	1.7172	1	0.369231	65	24	Mutated Gene
CMF-35895	THOC2_dn_hsa-mir-577_dn_177	THOC2_code_potential_somatic	THOC2	hsa-mir-577	177	ENSG00000125676	hsa-mir-577	-1	1.65178	-0.213244	7.24e-07	2.80857	1.35741	1	0.369231	65	24	Mutated Gene
CMF-35896	THOC2_dn_hsa-mir-577_dn_2224	THOC2_code_potential_somatic	THOC2	hsa-mir-577	2224	ENSG00000125676	hsa-mir-577	-1	1.65178	-0.224163	1.84e-07	2.88286	1.38048	1	0.369231	65	24	Mutated Gene
CMF-35897	THOC2_dn_hsa-mir-577_dn_189	THOC2_code_potential_somatic	THOC2	hsa-mir-577	189	ENSG00000125676	hsa-mir-577	-1	1.65178	-0.245103	1.09e-08	3.09796	1.50891	1	0.369231	65	24	Mutated Gene
CMF-35898	THOC2_dn_hsa-mir-577_dn_2446	THOC2_code_potential_somatic	THOC2	hsa-mir-577	2446	ENSG00000125676	hsa-mir-577	-1	1.65178	-0.261533	9.75e-10	2.9828	1.42151	1	0.369231	65	24	Mutated Gene
CMF-35899	THOC2_dn_hsa-mir-577_dn_411	THOC2_code_potential_somatic	THOC2	hsa-mir-577	411	ENSG00000125676	hsa-mir-577	-1	1.65178	-0.226736	1.32e-07	2.80381	1.36903	1	0.369231	65	24	Mutated Gene
CMF-35900	THOC2_dn_hsa-mir-577_dn_2465	THOC2_code_potential_somatic	THOC2	hsa-mir-577	2465	ENSG00000125676	hsa-mir-577	-1	1.65178	-0.231579	6.96e-08	3.2834	1.59221	1	0.369231	65	24	Mutated Gene
CMF-35901	THOC2_dn_hsa-mir-577_dn_635	THOC2_code_potential_somatic	THOC2	hsa-mir-577	635	ENSG00000125676	hsa-mir-577	-1	1.65178	-0.256218	2.17e-09	4.92638	2.30712	1	0.369231	65	24	Mutated Gene
CMF-35902	THOC2_dn_hsa-mir-577_dn_679	THOC2_code_potential_somatic	THOC2	hsa-mir-577	679	ENSG00000125676	hsa-mir-577	-1	1.65178	-0.222035	2.42e-07	2.76562	1.33761	1	0.369231	65	24	Mutated Gene
CMF-35903	THOC2_dn_hsa-mir-577_dn_2837	THOC2_code_potential_somatic	THOC2	hsa-mir-577	2837	ENSG00000125676	hsa-mir-577	-1	1.65178	-0.247161	8.1e-09	3.08508	1.46397	1	0.369231	65	24	Mutated Gene
CMF-35904	THOC2_dn_hsa-mir-577_dn_2849	THOC2_code_potential_somatic	THOC2	hsa-mir-577	2849	ENSG00000125676	hsa-mir-577	-1	1.65178	-0.249668	5.65e-09	4.77881	2.23468	1	0.369231	65	24	Mutated Gene
CMF-35905	THOC2_dn_hsa-mir-577_dn_970	THOC2_code_potential_somatic	THOC2	hsa-mir-577	970	ENSG00000125676	hsa-mir-577	-1	1.65178	-0.200949	3.12e-06	2.75744	1.33059	1	0.369231	65	24	Mutated Gene
CMF-35906	THOC2_dn_hsa-mir-577_dn_983	THOC2_code_potential_somatic	THOC2	hsa-mir-577	983	ENSG00000125676	hsa-mir-577	-1	1.65178	-0.24507	1.09e-08	4.60449	2.15953	1	0.369231	65	24	Mutated Gene
CMF-35907	THOC2_dn_hsa-mir-577_dn_1138	THOC2_code_potential_somatic	THOC2	hsa-mir-577	1138	ENSG00000125676	hsa-mir-577	-1	1.65178	-0.256218	2.17e-09	4.92638	2.30712	1	0.369231	65	24	Mutated Gene
CMF-35908	THOC2_dn_hsa-mir-577_dn_1178	THOC2_code_potential_somatic	THOC2	hsa-mir-577	1178	ENSG00000125676	hsa-mir-577	-1	1.65178	-0.24507	1.09e-08	4.60449	2.15953	1	0.369231	65	24	Mutated Gene
CMF-35909	THOC2_dn_hsa-mir-577_dn_1234	THOC2_code_potential_somatic	THOC2	hsa-mir-577	1234	ENSG00000125676	hsa-mir-577	-1	1.65178	-0.258318	1.58e-09	4.17053	1.94427	1	0.369231	65	24	Mutated Gene
CMF-35910	THOC2_dn_hsa-mir-577_dn_1294	THOC2_code_potential_somatic	THOC2	hsa-mir-577	1294	ENSG00000125676	hsa-mir-577	-1	1.65178	-0.234234	4.87e-08	5.04047	2.51403	1	0.369231	65	24	Mutated Gene
CMF-35911	THOC2_dn_hsa-mir-577_dn_3459	THOC2_code_potential_somatic	THOC2	hsa-mir-577	3459	ENSG00000125676	hsa-mir-577	-1	1.65178	-0.216412	4.9e-07	2.78924	1.35049	1	0.369231	65	24	Mutated Gene
CMF-35912	THOC2_dn_hsa-mir-577_dn_1459	THOC2_code_potential_somatic	THOC2	hsa-mir-577	1459	ENSG00000125676	hsa-mir-577	-1	1.65178	-0.262645	8.23e-10	3.02154	1.43692	1	0.369231	65	24	Mutated Gene
CMF-35913	THOC2_dn_hsa-mir-577_dn_1510	THOC2_code_potential_somatic	THOC2	hsa-mir-577	1510	ENSG00000125676	hsa-mir-577	-1	1.65178	-0.272088	1.89e-10	4.27838	2.00252	1	0.369231	65	24	Mutated Gene
CMF-35914	THOC2_dn_hsa-mir-577_dn_1645	THOC2_code_potential_somatic	THOC2	hsa-mir-577	1645	ENSG00000125676	hsa-mir-577	-1	1.65178	-0.202953	2.47e-06	2.90368	1.40606	1	0.369231	65	24	Mutated Gene
CMF-35915	THOC2_dn_hsa-mir-577_dn_3707	THOC2_code_potential_somatic	THOC2	hsa-mir-577	3707	ENSG00000125676	hsa-mir-577	-1	1.65178	-0.226847	1.3e-07	3.59836	1.7172	1	0.369231	65	24	Mutated Gene
CMF-35916	THOC2_dn_hsa-mir-577_dn_1820	THOC2_code_potential_somatic	THOC2	hsa-mir-577	1820	ENSG00000125676	hsa-mir-577	-1	1.65178	-0.241707	1.75e-08	3.29033	1.55502	1	0.369231	65	24	Mutated Gene
CMF-35917	THOC2_dn_hsa-mir-577_dn_1916	THOC2_code_potential_somatic	THOC2	hsa-mir-577	1916	ENSG00000125676	hsa-mir-577	-1	1.65178	-0.215308	5.62e-07	3.28066	1.57944	1	0.369231	65	24	Mutated Gene
CMF-35918	THOC2_dn_hsa-mir-338_dn_177	THOC2_code_potential_somatic	THOC2	hsa-mir-338	177	ENSG00000125676	hsa-mir-338	-1	1.37269	-0.237218	3.25e-08	2.80857	1.35741	1	0.329114	79	26	Mutated Gene
CMF-35919	THOC2_dn_hsa-mir-338_dn_2224	THOC2_code_potential_somatic	THOC2	hsa-mir-338	2224	ENSG00000125676	hsa-mir-338	-1	1.37269	-0.237576	3.1e-08	2.88286	1.38048	1	0.329114	79	26	Mutated Gene
CMF-35920	THOC2_dn_hsa-mir-338_dn_189	THOC2_code_potential_somatic	THOC2	hsa-mir-338	189	ENSG00000125676	hsa-mir-338	-1	1.37269	-0.254976	2.6e-09	3.09796	1.50891	1	0.329114	79	26	Mutated Gene
CMF-35921	THOC2_dn_hsa-mir-338_dn_2446	THOC2_code_potential_somatic	THOC2	hsa-mir-338	2446	ENSG00000125676	hsa-mir-338	-1	1.37269	-0.257807	1.71e-09	2.9828	1.42151	1	0.329114	79	26	Mutated Gene
CMF-35922	THOC2_dn_hsa-mir-338_dn_411	THOC2_code_potential_somatic	THOC2	hsa-mir-338	411	ENSG00000125676	hsa-mir-338	-1	1.37269	-0.248381	6.8e-09	2.80381	1.36903	1	0.329114	79	26	Mutated Gene
CMF-35923	THOC2_dn_hsa-mir-338_dn_415	THOC2_code_potential_somatic	THOC2	hsa-mir-338	415	ENSG00000125676	hsa-mir-338	-1	1.37269	-0.203991	2.19e-06	2.764	1.34352	1	0.329114	79	26	Mutated Gene
CMF-35924	THOC2_dn_hsa-mir-338_dn_2465	THOC2_code_potential_somatic	THOC2	hsa-mir-338	2465	ENSG00000125676	hsa-mir-338	-1	1.37269	-0.215612	5.41e-07	3.2834	1.59221	1	0.329114	79	26	Mutated Gene
CMF-35925	THOC2_dn_hsa-mir-338_dn_635	THOC2_code_potential_somatic	THOC2	hsa-mir-338	635	ENSG00000125676	hsa-mir-338	-1	1.37269	-0.254764	2.69e-09	4.92638	2.30712	1	0.329114	79	26	Mutated Gene
CMF-35926	THOC2_dn_hsa-mir-338_dn_679	THOC2_code_potential_somatic	THOC2	hsa-mir-338	679	ENSG00000125676	hsa-mir-338	-1	1.37269	-0.243657	1.33e-08	2.76562	1.33761	1	0.329114	79	26	Mutated Gene
CMF-35927	THOC2_dn_hsa-mir-338_dn_2837	THOC2_code_potential_somatic	THOC2	hsa-mir-338	2837	ENSG00000125676	hsa-mir-338	-1	1.37269	-0.246106	9.42e-09	3.08508	1.46397	1	0.329114	79	26	Mutated Gene
CMF-35928	THOC2_dn_hsa-mir-338_dn_2849	THOC2_code_potential_somatic	THOC2	hsa-mir-338	2849	ENSG00000125676	hsa-mir-338	-1	1.37269	-0.229477	9.2e-08	4.77881	2.23468	1	0.329114	79	26	Mutated Gene
CMF-35929	THOC2_dn_hsa-mir-338_dn_3013	THOC2_code_potential_somatic	THOC2	hsa-mir-338	3013	ENSG00000125676	hsa-mir-338	-1	1.37269	-0.224718	1.71e-07	2.71749	1.3147	1	0.329114	79	26	Mutated Gene
CMF-35930	THOC2_dn_hsa-mir-338_dn_970	THOC2_code_potential_somatic	THOC2	hsa-mir-338	970	ENSG00000125676	hsa-mir-338	-1	1.37269	-0.228517	1.04e-07	2.75744	1.33059	1	0.329114	79	26	Mutated Gene
CMF-35931	THOC2_dn_hsa-mir-338_dn_983	THOC2_code_potential_somatic	THOC2	hsa-mir-338	983	ENSG00000125676	hsa-mir-338	-1	1.37269	-0.230916	7.6e-08	4.60449	2.15953	1	0.329114	79	26	Mutated Gene
CMF-35932	THOC2_dn_hsa-mir-338_dn_3072	THOC2_code_potential_somatic	THOC2	hsa-mir-338	3072	ENSG00000125676	hsa-mir-338	-1	1.37269	-0.206669	1.6e-06	4.13727	2.0768	1	0.329114	79	26	Mutated Gene
CMF-35933	THOC2_dn_hsa-mir-338_dn_1138	THOC2_code_potential_somatic	THOC2	hsa-mir-338	1138	ENSG00000125676	hsa-mir-338	-1	1.37269	-0.254764	2.69e-09	4.92638	2.30712	1	0.329114	79	26	Mutated Gene
CMF-35934	THOC2_dn_hsa-mir-338_dn_1178	THOC2_code_potential_somatic	THOC2	hsa-mir-338	1178	ENSG00000125676	hsa-mir-338	-1	1.37269	-0.230916	7.6e-08	4.60449	2.15953	1	0.329114	79	26	Mutated Gene
CMF-35935	THOC2_dn_hsa-mir-338_dn_3231	THOC2_code_potential_somatic	THOC2	hsa-mir-338	3231	ENSG00000125676	hsa-mir-338	-1	1.37269	-0.222485	2.28e-07	3.40933	1.65231	1	0.329114	79	26	Mutated Gene
CMF-35936	THOC2_dn_hsa-mir-338_dn_1234	THOC2_code_potential_somatic	THOC2	hsa-mir-338	1234	ENSG00000125676	hsa-mir-338	-1	1.37269	-0.233154	5.64e-08	4.17053	1.94427	1	0.329114	79	26	Mutated Gene
CMF-35937	THOC2_dn_hsa-mir-338_dn_1294	THOC2_code_potential_somatic	THOC2	hsa-mir-338	1294	ENSG00000125676	hsa-mir-338	-1	1.37269	-0.222854	2.18e-07	5.04047	2.51403	1	0.329114	79	26	Mutated Gene
CMF-35938	THOC2_dn_hsa-mir-338_dn_3459	THOC2_code_potential_somatic	THOC2	hsa-mir-338	3459	ENSG00000125676	hsa-mir-338	-1	1.37269	-0.246371	9.07e-09	2.78924	1.35049	1	0.329114	79	26	Mutated Gene
CMF-35939	THOC2_dn_hsa-mir-338_dn_1459	THOC2_code_potential_somatic	THOC2	hsa-mir-338	1459	ENSG00000125676	hsa-mir-338	-1	1.37269	-0.266683	4.42e-10	3.02154	1.43692	1	0.329114	79	26	Mutated Gene
CMF-35940	THOC2_dn_hsa-mir-338_dn_1510	THOC2_code_potential_somatic	THOC2	hsa-mir-338	1510	ENSG00000125676	hsa-mir-338	-1	1.37269	-0.236267	3.7e-08	4.27838	2.00252	1	0.329114	79	26	Mutated Gene
CMF-35941	THOC2_dn_hsa-mir-338_dn_1645	THOC2_code_potential_somatic	THOC2	hsa-mir-338	1645	ENSG00000125676	hsa-mir-338	-1	1.37269	-0.234256	4.86e-08	2.90368	1.40606	1	0.329114	79	26	Mutated Gene
CMF-35942	THOC2_dn_hsa-mir-338_dn_1820	THOC2_code_potential_somatic	THOC2	hsa-mir-338	1820	ENSG00000125676	hsa-mir-338	-1	1.37269	-0.25289	3.54e-09	3.29033	1.55502	1	0.329114	79	26	Mutated Gene
CMF-35943	THOC2_dn_hsa-mir-338_dn_2016	THOC2_code_potential_somatic	THOC2	hsa-mir-338	2016	ENSG00000125676	hsa-mir-338	-1	1.37269	-0.280005	5.28e-11	3.44808	1.73633	1	0.329114	79	26	Mutated Gene
CMF-35944	MAG_up_hsa-mir-181d_dn_1598	MAG_code_potential_somatic	MAG	hsa-mir-181d	1598	ENSG00000105695	hsa-mir-181d	1	1.54891	-0.263309	7.44e-10	-3.31739	2.25525	1	0.0322581	31	1	Mutated Gene
CMF-35945	MAG_dn_hsa-mir-500_dn_597	MAG_code_potential_somatic	MAG	hsa-mir-500	597	ENSG00000105695	hsa-mir-500	-1	1.51853	-0.25231	3.85e-09	5.72605	2.5897	1	0.5	2	1	Mutated Gene
CMF-35946	OR4N4_dn_hsa-mir-488_dn_3143	OR4N4_code_potential_somatic	OR4N4	hsa-mir-488	3143	ENSG00000183706	hsa-mir-488	-1	2.69976	-0.302009	1.22e-12	7.06243	2.15626	1	0.0526316	19	1	Mutated Gene
CMF-35947	ANO7_up_hsa-mir-30e-3p_dn_227	ANO7_code_potential_somatic	ANO7	hsa-mir-30e-3p	227	ENSG00000146205	hsa-mir-30e-3p	1	1.947	-0.23424	4.87e-08	-8.61843	1.59211	1	0.454545	11	5	Mutated Gene
CMF-35948	ANO7_up_hsa-mir-30e-3p_dn_2441	ANO7_code_potential_somatic	ANO7	hsa-mir-30e-3p	2441	ENSG00000146205	hsa-mir-30e-3p	1	1.947	-0.21118	9.31e-07	-10.2877	2.79003	1	0.454545	11	5	Mutated Gene
CMF-35949	ANO7_up_hsa-mir-30e-3p_dn_2679	ANO7_code_potential_somatic	ANO7	hsa-mir-30e-3p	2679	ENSG00000146205	hsa-mir-30e-3p	1	1.947	-0.232348	6.28e-08	-7.60108	1.98127	1	0.454545	11	5	Mutated Gene
CMF-35950	ANO7_up_hsa-mir-30e-3p_dn_1734	ANO7_code_potential_somatic	ANO7	hsa-mir-30e-3p	1734	ENSG00000146205	hsa-mir-30e-3p	1	1.947	-0.255543	2.39e-09	-16.9987	42.3978	1	0.454545	11	5	Mutated Gene
CMF-35951	ANO7_up_hsa-mir-30e-3p_dn_3789	ANO7_code_potential_somatic	ANO7	hsa-mir-30e-3p	3789	ENSG00000146205	hsa-mir-30e-3p	1	1.947	-0.255543	2.39e-09	-16.9987	42.3978	1	0.454545	11	5	Mutated Gene
CMF-35952	AHNAK2_up_hsa-mir-25_dn_158	AHNAK2_code_potential_somatic	AHNAK2	hsa-mir-25	158	ENSG00000185567	hsa-mir-25	1	1.62356	-0.202155	2.71e-06	-2.11403	1.3101	1	1	2	2	Mutated Gene
CMF-35953	AHNAK2_up_hsa-mir-25_dn_257	AHNAK2_code_potential_somatic	AHNAK2	hsa-mir-25	257	ENSG00000185567	hsa-mir-25	1	1.62356	-0.206358	1.66e-06	-2.23793	1.41766	1	1	2	2	Mutated Gene
CMF-35954	AHNAK2_up_hsa-mir-361_dn_86	AHNAK2_code_potential_somatic	AHNAK2	hsa-mir-361	86	ENSG00000185567	hsa-mir-361	1	1.36364	-0.21877	3.65e-07	-2.28066	1.45814	1	0.428571	14	6	Mutated Gene
CMF-35955	AHNAK2_up_hsa-mir-361_dn_183	AHNAK2_code_potential_somatic	AHNAK2	hsa-mir-361	183	ENSG00000185567	hsa-mir-361	1	1.36364	-0.207583	1.43e-06	-2.68669	1.84509	1	0.428571	14	6	Mutated Gene
CMF-35956	AHNAK2_up_hsa-mir-361_dn_192	AHNAK2_code_potential_somatic	AHNAK2	hsa-mir-361	192	ENSG00000185567	hsa-mir-361	1	1.36364	-0.223498	2e-07	-2.19122	1.3783	1	0.428571	14	6	Mutated Gene
CMF-35957	AHNAK2_up_hsa-mir-361_dn_232	AHNAK2_code_potential_somatic	AHNAK2	hsa-mir-361	232	ENSG00000185567	hsa-mir-361	1	1.36364	-0.219533	3.32e-07	-2.31315	1.48522	1	0.428571	14	6	Mutated Gene
CMF-35958	AHNAK2_up_hsa-mir-361_dn_275	AHNAK2_code_potential_somatic	AHNAK2	hsa-mir-361	275	ENSG00000185567	hsa-mir-361	1	1.36364	-0.220488	2.94e-07	-2.2374	1.41793	1	0.428571	14	6	Mutated Gene
CMF-35959	AHNAK2_up_hsa-mir-361_dn_350	AHNAK2_code_potential_somatic	AHNAK2	hsa-mir-361	350	ENSG00000185567	hsa-mir-361	1	1.36364	-0.23758	3.09e-08	-2.3252	1.49885	1	0.428571	14	6	Mutated Gene
CMF-35960	AHNAK2_up_hsa-mir-125b_dn_158	AHNAK2_code_potential_somatic	AHNAK2	hsa-mir-125b	158	ENSG00000185567	hsa-mir-125b	1	1.39151	-0.209021	1.21e-06	-2.11403	1.3101	1	0.5	10	5	Mutated Gene
CMF-35961	AHNAK2_up_hsa-mir-125b_dn_246	AHNAK2_code_potential_somatic	AHNAK2	hsa-mir-125b	246	ENSG00000185567	hsa-mir-125b	1	1.39151	-0.215806	5.28e-07	-2.15995	1.35164	1	0.5	10	5	Mutated Gene
CMF-35962	AHNAK2_up_hsa-mir-125b_dn_257	AHNAK2_code_potential_somatic	AHNAK2	hsa-mir-125b	257	ENSG00000185567	hsa-mir-125b	1	1.39151	-0.206137	1.7e-06	-2.23793	1.41766	1	0.5	10	5	Mutated Gene
CMF-35963	AHNAK2_up_hsa-mir-125b_dn_290	AHNAK2_code_potential_somatic	AHNAK2	hsa-mir-125b	290	ENSG00000185567	hsa-mir-125b	1	1.39151	-0.218207	3.92e-07	-2.29905	1.47309	1	0.5	10	5	Mutated Gene
CMF-35964	AHNAK2_up_hsa-mir-125b_dn_356	AHNAK2_code_potential_somatic	AHNAK2	hsa-mir-125b	356	ENSG00000185567	hsa-mir-125b	1	1.39151	-0.220844	2.81e-07	-2.12586	1.32191	1	0.5	10	5	Mutated Gene
CMF-35965	AHNAK2_up_hsa-mir-106b_dn_2123	AHNAK2_code_potential_somatic	AHNAK2	hsa-mir-106b	2123	ENSG00000185567	hsa-mir-106b	1	1.47287	-0.207147	1.51e-06	-2.26027	1.43966	1	0.761905	21	16	Mutated Gene
CMF-35966	AHNAK2_up_hsa-mir-106b_dn_86	AHNAK2_code_potential_somatic	AHNAK2	hsa-mir-106b	86	ENSG00000185567	hsa-mir-106b	1	1.47287	-0.248459	6.73e-09	-2.28066	1.45814	1	0.761905	21	16	Mutated Gene
CMF-35967	AHNAK2_up_hsa-mir-106b_dn_97	AHNAK2_code_potential_somatic	AHNAK2	hsa-mir-106b	97	ENSG00000185567	hsa-mir-106b	1	1.47287	-0.236923	3.38e-08	-2.14662	1.33979	1	0.761905	21	16	Mutated Gene
CMF-35968	AHNAK2_up_hsa-mir-106b_dn_117	AHNAK2_code_potential_somatic	AHNAK2	hsa-mir-106b	117	ENSG00000185567	hsa-mir-106b	1	1.47287	-0.202805	2.52e-06	-2.15102	1.34408	1	0.761905	21	16	Mutated Gene
CMF-35969	AHNAK2_up_hsa-mir-106b_dn_192	AHNAK2_code_potential_somatic	AHNAK2	hsa-mir-106b	192	ENSG00000185567	hsa-mir-106b	1	1.47287	-0.234828	4.5e-08	-2.19122	1.3783	1	0.761905	21	16	Mutated Gene
CMF-35970	AHNAK2_up_hsa-mir-106b_dn_207	AHNAK2_code_potential_somatic	AHNAK2	hsa-mir-106b	207	ENSG00000185567	hsa-mir-106b	1	1.47287	-0.241663	1.76e-08	-2.25152	1.43078	1	0.761905	21	16	Mutated Gene
CMF-35971	AHNAK2_up_hsa-mir-106b_dn_232	AHNAK2_code_potential_somatic	AHNAK2	hsa-mir-106b	232	ENSG00000185567	hsa-mir-106b	1	1.47287	-0.236899	3.4e-08	-2.31315	1.48522	1	0.761905	21	16	Mutated Gene
CMF-35972	AHNAK2_up_hsa-mir-106b_dn_275	AHNAK2_code_potential_somatic	AHNAK2	hsa-mir-106b	275	ENSG00000185567	hsa-mir-106b	1	1.47287	-0.232369	6.26e-08	-2.2374	1.41793	1	0.761905	21	16	Mutated Gene
CMF-35973	AHNAK2_up_hsa-mir-106b_dn_350	AHNAK2_code_potential_somatic	AHNAK2	hsa-mir-106b	350	ENSG00000185567	hsa-mir-106b	1	1.47287	-0.240164	2.17e-08	-2.3252	1.49885	1	0.761905	21	16	Mutated Gene
CMF-35974	AHNAK2_up_hsa-mir-106b_dn_371	AHNAK2_code_potential_somatic	AHNAK2	hsa-mir-106b	371	ENSG00000185567	hsa-mir-106b	1	1.47287	-0.214924	5.89e-07	-2.3775	1.54181	1	0.761905	21	16	Mutated Gene
CMF-35975	AHNAK2_up_hsa-mir-106b_dn_395	AHNAK2_code_potential_somatic	AHNAK2	hsa-mir-106b	395	ENSG00000185567	hsa-mir-106b	1	1.47287	-0.240888	1.96e-08	-2.24892	1.42849	1	0.761905	21	16	Mutated Gene
CMF-35976	AHNAK2_up_hsa-mir-106b_dn_397	AHNAK2_code_potential_somatic	AHNAK2	hsa-mir-106b	397	ENSG00000185567	hsa-mir-106b	1	1.47287	-0.208938	1.22e-06	-2.36127	1.52859	1	0.761905	21	16	Mutated Gene
CMF-35977	AHNAK2_up_hsa-mir-106b_dn_438	AHNAK2_code_potential_somatic	AHNAK2	hsa-mir-106b	438	ENSG00000185567	hsa-mir-106b	1	1.47287	-0.220223	3.04e-07	-2.23483	1.41705	1	0.761905	21	16	Mutated Gene
CMF-35978	AHNAK2_up_hsa-mir-106b_dn_3348	AHNAK2_code_potential_somatic	AHNAK2	hsa-mir-106b	3348	ENSG00000185567	hsa-mir-106b	1	1.47287	-0.202469	2.62e-06	-2.20361	1.38983	1	0.761905	21	16	Mutated Gene
CMF-35979	AHNAK2_up_hsa-mir-106b_dn_1679	AHNAK2_code_potential_somatic	AHNAK2	hsa-mir-106b	1679	ENSG00000185567	hsa-mir-106b	1	1.47287	-0.211833	8.6e-07	-2.32105	1.49213	1	0.761905	21	16	Mutated Gene
CMF-35980	AHNAK2_up_hsa-mir-106b_dn_1926	AHNAK2_code_potential_somatic	AHNAK2	hsa-mir-106b	1926	ENSG00000185567	hsa-mir-106b	1	1.47287	-0.211234	9.25e-07	-2.20336	1.38887	1	0.761905	21	16	Mutated Gene
CMF-35981	AHNAK2_up_hsa-mir-95_dn_158	AHNAK2_code_potential_somatic	AHNAK2	hsa-mir-95	158	ENSG00000185567	hsa-mir-95	1	1.30397	-0.316952	7.83e-14	-2.11403	1.3101	1	0.0684932	73	5	Mutated Gene
CMF-35982	AHNAK2_up_hsa-mir-95_dn_246	AHNAK2_code_potential_somatic	AHNAK2	hsa-mir-95	246	ENSG00000185567	hsa-mir-95	1	1.30397	-0.322732	2.6e-14	-2.15995	1.35164	1	0.0684932	73	5	Mutated Gene
CMF-35983	AHNAK2_up_hsa-mir-95_dn_257	AHNAK2_code_potential_somatic	AHNAK2	hsa-mir-95	257	ENSG00000185567	hsa-mir-95	1	1.30397	-0.308875	3.53e-13	-2.23793	1.41766	1	0.0684932	73	5	Mutated Gene
CMF-35984	AHNAK2_up_hsa-mir-95_dn_290	AHNAK2_code_potential_somatic	AHNAK2	hsa-mir-95	290	ENSG00000185567	hsa-mir-95	1	1.30397	-0.312943	1.66e-13	-2.29905	1.47309	1	0.0684932	73	5	Mutated Gene
CMF-35985	AHNAK2_up_hsa-mir-95_dn_356	AHNAK2_code_potential_somatic	AHNAK2	hsa-mir-95	356	ENSG00000185567	hsa-mir-95	1	1.30397	-0.324007	2.03e-14	-2.12586	1.32191	1	0.0684932	73	5	Mutated Gene
CMF-35986	AHNAK2_up_hsa-mir-93_dn_2123	AHNAK2_code_potential_somatic	AHNAK2	hsa-mir-93	2123	ENSG00000185567	hsa-mir-93	1	2.3185	-0.248816	6.39e-09	-2.26027	1.43966	1	0.590909	44	26	Mutated Gene
CMF-35987	AHNAK2_up_hsa-mir-93_dn_86	AHNAK2_code_potential_somatic	AHNAK2	hsa-mir-93	86	ENSG00000185567	hsa-mir-93	1	2.3185	-0.277963	7.37e-11	-2.28066	1.45814	1	0.590909	44	26	Mutated Gene
CMF-35988	AHNAK2_up_hsa-mir-93_dn_97	AHNAK2_code_potential_somatic	AHNAK2	hsa-mir-93	97	ENSG00000185567	hsa-mir-93	1	2.3185	-0.26505	5.69e-10	-2.14662	1.33979	1	0.590909	44	26	Mutated Gene
CMF-35989	AHNAK2_up_hsa-mir-93_dn_2161	AHNAK2_code_potential_somatic	AHNAK2	hsa-mir-93	2161	ENSG00000185567	hsa-mir-93	1	2.3185	-0.238878	2.59e-08	-2.21775	1.40153	1	0.590909	44	26	Mutated Gene
CMF-35990	AHNAK2_up_hsa-mir-93_dn_117	AHNAK2_code_potential_somatic	AHNAK2	hsa-mir-93	117	ENSG00000185567	hsa-mir-93	1	2.3185	-0.252735	3.62e-09	-2.15102	1.34408	1	0.590909	44	26	Mutated Gene
CMF-35991	AHNAK2_up_hsa-mir-93_dn_192	AHNAK2_code_potential_somatic	AHNAK2	hsa-mir-93	192	ENSG00000185567	hsa-mir-93	1	2.3185	-0.262852	7.98e-10	-2.19122	1.3783	1	0.590909	44	26	Mutated Gene
CMF-35992	AHNAK2_up_hsa-mir-93_dn_207	AHNAK2_code_potential_somatic	AHNAK2	hsa-mir-93	207	ENSG00000185567	hsa-mir-93	1	2.3185	-0.271058	2.23e-10	-2.25152	1.43078	1	0.590909	44	26	Mutated Gene
CMF-35993	AHNAK2_up_hsa-mir-93_dn_232	AHNAK2_code_potential_somatic	AHNAK2	hsa-mir-93	232	ENSG00000185567	hsa-mir-93	1	2.3185	-0.269793	2.72e-10	-2.31315	1.48522	1	0.590909	44	26	Mutated Gene
CMF-35994	AHNAK2_up_hsa-mir-93_dn_275	AHNAK2_code_potential_somatic	AHNAK2	hsa-mir-93	275	ENSG00000185567	hsa-mir-93	1	2.3185	-0.259904	1.25e-09	-2.2374	1.41793	1	0.590909	44	26	Mutated Gene
CMF-35995	AHNAK2_up_hsa-mir-93_dn_350	AHNAK2_code_potential_somatic	AHNAK2	hsa-mir-93	350	ENSG00000185567	hsa-mir-93	1	2.3185	-0.280466	4.9e-11	-2.3252	1.49885	1	0.590909	44	26	Mutated Gene
CMF-35996	AHNAK2_up_hsa-mir-93_dn_371	AHNAK2_code_potential_somatic	AHNAK2	hsa-mir-93	371	ENSG00000185567	hsa-mir-93	1	2.3185	-0.252734	3.62e-09	-2.3775	1.54181	1	0.590909	44	26	Mutated Gene
CMF-35997	AHNAK2_up_hsa-mir-93_dn_395	AHNAK2_code_potential_somatic	AHNAK2	hsa-mir-93	395	ENSG00000185567	hsa-mir-93	1	2.3185	-0.276594	9.21e-11	-2.24892	1.42849	1	0.590909	44	26	Mutated Gene
CMF-35998	AHNAK2_up_hsa-mir-93_dn_397	AHNAK2_code_potential_somatic	AHNAK2	hsa-mir-93	397	ENSG00000185567	hsa-mir-93	1	2.3185	-0.257713	1.73e-09	-2.36127	1.52859	1	0.590909	44	26	Mutated Gene
CMF-35999	AHNAK2_up_hsa-mir-93_dn_419	AHNAK2_code_potential_somatic	AHNAK2	hsa-mir-93	419	ENSG00000185567	hsa-mir-93	1	2.3185	-0.237262	3.23e-08	-2.1643	1.35576	1	0.590909	44	26	Mutated Gene
CMF-36000	AHNAK2_up_hsa-mir-93_dn_438	AHNAK2_code_potential_somatic	AHNAK2	hsa-mir-93	438	ENSG00000185567	hsa-mir-93	1	2.3185	-0.256866	1.97e-09	-2.23483	1.41705	1	0.590909	44	26	Mutated Gene
CMF-36001	AHNAK2_up_hsa-mir-93_dn_2500	AHNAK2_code_potential_somatic	AHNAK2	hsa-mir-93	2500	ENSG00000185567	hsa-mir-93	1	2.3185	-0.238841	2.6e-08	-2.20125	1.38568	1	0.590909	44	26	Mutated Gene
CMF-36002	AHNAK2_up_hsa-mir-93_dn_2585	AHNAK2_code_potential_somatic	AHNAK2	hsa-mir-93	2585	ENSG00000185567	hsa-mir-93	1	2.3185	-0.240643	2.03e-08	-2.39886	1.56795	1	0.590909	44	26	Mutated Gene
CMF-36003	AHNAK2_up_hsa-mir-93_dn_2767	AHNAK2_code_potential_somatic	AHNAK2	hsa-mir-93	2767	ENSG00000185567	hsa-mir-93	1	2.3185	-0.23248	6.17e-08	-2.21707	1.40257	1	0.590909	44	26	Mutated Gene
CMF-36004	AHNAK2_up_hsa-mir-93_dn_737	AHNAK2_code_potential_somatic	AHNAK2	hsa-mir-93	737	ENSG00000185567	hsa-mir-93	1	2.3185	-0.239817	2.27e-08	-2.15202	1.34545	1	0.590909	44	26	Mutated Gene
CMF-36005	AHNAK2_up_hsa-mir-93_dn_2885	AHNAK2_code_potential_somatic	AHNAK2	hsa-mir-93	2885	ENSG00000185567	hsa-mir-93	1	2.3185	-0.239703	2.31e-08	-2.16414	1.35505	1	0.590909	44	26	Mutated Gene
CMF-36006	AHNAK2_up_hsa-mir-93_dn_3134	AHNAK2_code_potential_somatic	AHNAK2	hsa-mir-93	3134	ENSG00000185567	hsa-mir-93	1	2.3185	-0.235368	4.18e-08	-2.19052	1.37875	1	0.590909	44	26	Mutated Gene
CMF-36007	AHNAK2_up_hsa-mir-93_dn_3348	AHNAK2_code_potential_somatic	AHNAK2	hsa-mir-93	3348	ENSG00000185567	hsa-mir-93	1	2.3185	-0.246431	8.99e-09	-2.20361	1.38983	1	0.590909	44	26	Mutated Gene
CMF-36008	AHNAK2_up_hsa-mir-93_dn_1592	AHNAK2_code_potential_somatic	AHNAK2	hsa-mir-93	1592	ENSG00000185567	hsa-mir-93	1	2.3185	-0.239238	2.46e-08	-2.21911	1.40309	1	0.590909	44	26	Mutated Gene
CMF-36009	AHNAK2_up_hsa-mir-93_dn_1679	AHNAK2_code_potential_somatic	AHNAK2	hsa-mir-93	1679	ENSG00000185567	hsa-mir-93	1	2.3185	-0.25401	3e-09	-2.32105	1.49213	1	0.590909	44	26	Mutated Gene
CMF-36010	AHNAK2_up_hsa-mir-93_dn_1829	AHNAK2_code_potential_somatic	AHNAK2	hsa-mir-93	1829	ENSG00000185567	hsa-mir-93	1	2.3185	-0.243647	1.33e-08	-2.20521	1.39046	1	0.590909	44	26	Mutated Gene
CMF-36011	AHNAK2_up_hsa-mir-93_dn_1926	AHNAK2_code_potential_somatic	AHNAK2	hsa-mir-93	1926	ENSG00000185567	hsa-mir-93	1	2.3185	-0.256703	2.02e-09	-2.20336	1.38887	1	0.590909	44	26	Mutated Gene
CMF-36012	AHNAK2_up_hsa-mir-331_dn_2481	AHNAK2_code_potential_somatic	AHNAK2	hsa-mir-331	2481	ENSG00000185567	hsa-mir-331	1	1.46162	-0.202029	2.75e-06	-2.11568	1.32544	1	0.142857	7	1	Mutated Gene
CMF-36013	AHNAK2_up_hsa-mir-10b_dn_350	AHNAK2_code_potential_somatic	AHNAK2	hsa-mir-10b	350	ENSG00000185567	hsa-mir-10b	1	1.82322	-0.202052	2.74e-06	-2.3252	1.49885	1	0.0714286	14	1	Mutated Gene
CMF-36014	AHNAK2_up_hsa-mir-20b_dn_2123	AHNAK2_code_potential_somatic	AHNAK2	hsa-mir-20b	2123	ENSG00000185567	hsa-mir-20b	1	1.38711	-0.244683	1.15e-08	-2.26027	1.43966	1	0.590909	44	26	Mutated Gene
CMF-36015	AHNAK2_up_hsa-mir-20b_dn_86	AHNAK2_code_potential_somatic	AHNAK2	hsa-mir-20b	86	ENSG00000185567	hsa-mir-20b	1	1.38711	-0.226753	1.31e-07	-2.28066	1.45814	1	0.590909	44	26	Mutated Gene
CMF-36016	AHNAK2_up_hsa-mir-20b_dn_97	AHNAK2_code_potential_somatic	AHNAK2	hsa-mir-20b	97	ENSG00000185567	hsa-mir-20b	1	1.38711	-0.228363	1.06e-07	-2.14662	1.33979	1	0.590909	44	26	Mutated Gene
CMF-36017	AHNAK2_up_hsa-mir-20b_dn_2161	AHNAK2_code_potential_somatic	AHNAK2	hsa-mir-20b	2161	ENSG00000185567	hsa-mir-20b	1	1.38711	-0.237644	3.07e-08	-2.21775	1.40153	1	0.590909	44	26	Mutated Gene
CMF-36018	AHNAK2_up_hsa-mir-20b_dn_117	AHNAK2_code_potential_somatic	AHNAK2	hsa-mir-20b	117	ENSG00000185567	hsa-mir-20b	1	1.38711	-0.256932	1.95e-09	-2.15102	1.34408	1	0.590909	44	26	Mutated Gene
CMF-36019	AHNAK2_up_hsa-mir-20b_dn_192	AHNAK2_code_potential_somatic	AHNAK2	hsa-mir-20b	192	ENSG00000185567	hsa-mir-20b	1	1.38711	-0.223332	2.05e-07	-2.19122	1.3783	1	0.590909	44	26	Mutated Gene
CMF-36020	AHNAK2_up_hsa-mir-20b_dn_207	AHNAK2_code_potential_somatic	AHNAK2	hsa-mir-20b	207	ENSG00000185567	hsa-mir-20b	1	1.38711	-0.229778	8.84e-08	-2.25152	1.43078	1	0.590909	44	26	Mutated Gene
CMF-36021	AHNAK2_up_hsa-mir-20b_dn_232	AHNAK2_code_potential_somatic	AHNAK2	hsa-mir-20b	232	ENSG00000185567	hsa-mir-20b	1	1.38711	-0.227646	1.17e-07	-2.31315	1.48522	1	0.590909	44	26	Mutated Gene
CMF-36022	AHNAK2_up_hsa-mir-20b_dn_275	AHNAK2_code_potential_somatic	AHNAK2	hsa-mir-20b	275	ENSG00000185567	hsa-mir-20b	1	1.38711	-0.213129	7.34e-07	-2.2374	1.41793	1	0.590909	44	26	Mutated Gene
CMF-36023	AHNAK2_up_hsa-mir-20b_dn_350	AHNAK2_code_potential_somatic	AHNAK2	hsa-mir-20b	350	ENSG00000185567	hsa-mir-20b	1	1.38711	-0.24227	1.62e-08	-2.3252	1.49885	1	0.590909	44	26	Mutated Gene
CMF-36024	AHNAK2_up_hsa-mir-20b_dn_371	AHNAK2_code_potential_somatic	AHNAK2	hsa-mir-20b	371	ENSG00000185567	hsa-mir-20b	1	1.38711	-0.230514	8.02e-08	-2.3775	1.54181	1	0.590909	44	26	Mutated Gene
CMF-36025	AHNAK2_up_hsa-mir-20b_dn_395	AHNAK2_code_potential_somatic	AHNAK2	hsa-mir-20b	395	ENSG00000185567	hsa-mir-20b	1	1.38711	-0.23307	5.7e-08	-2.24892	1.42849	1	0.590909	44	26	Mutated Gene
CMF-36026	AHNAK2_up_hsa-mir-20b_dn_397	AHNAK2_code_potential_somatic	AHNAK2	hsa-mir-20b	397	ENSG00000185567	hsa-mir-20b	1	1.38711	-0.262564	8.33e-10	-2.36127	1.52859	1	0.590909	44	26	Mutated Gene
CMF-36027	AHNAK2_up_hsa-mir-20b_dn_419	AHNAK2_code_potential_somatic	AHNAK2	hsa-mir-20b	419	ENSG00000185567	hsa-mir-20b	1	1.38711	-0.23944	2.4e-08	-2.1643	1.35576	1	0.590909	44	26	Mutated Gene
CMF-36028	AHNAK2_up_hsa-mir-20b_dn_438	AHNAK2_code_potential_somatic	AHNAK2	hsa-mir-20b	438	ENSG00000185567	hsa-mir-20b	1	1.38711	-0.229509	9.16e-08	-2.23483	1.41705	1	0.590909	44	26	Mutated Gene
CMF-36029	AHNAK2_up_hsa-mir-20b_dn_2500	AHNAK2_code_potential_somatic	AHNAK2	hsa-mir-20b	2500	ENSG00000185567	hsa-mir-20b	1	1.38711	-0.217196	4.45e-07	-2.20125	1.38568	1	0.590909	44	26	Mutated Gene
CMF-36030	AHNAK2_up_hsa-mir-20b_dn_2585	AHNAK2_code_potential_somatic	AHNAK2	hsa-mir-20b	2585	ENSG00000185567	hsa-mir-20b	1	1.38711	-0.260014	1.23e-09	-2.39886	1.56795	1	0.590909	44	26	Mutated Gene
CMF-36031	AHNAK2_up_hsa-mir-20b_dn_2767	AHNAK2_code_potential_somatic	AHNAK2	hsa-mir-20b	2767	ENSG00000185567	hsa-mir-20b	1	1.38711	-0.234244	4.87e-08	-2.21707	1.40257	1	0.590909	44	26	Mutated Gene
CMF-36032	AHNAK2_up_hsa-mir-20b_dn_737	AHNAK2_code_potential_somatic	AHNAK2	hsa-mir-20b	737	ENSG00000185567	hsa-mir-20b	1	1.38711	-0.240916	1.95e-08	-2.15202	1.34545	1	0.590909	44	26	Mutated Gene
CMF-36033	AHNAK2_up_hsa-mir-20b_dn_2885	AHNAK2_code_potential_somatic	AHNAK2	hsa-mir-20b	2885	ENSG00000185567	hsa-mir-20b	1	1.38711	-0.240199	2.16e-08	-2.16414	1.35505	1	0.590909	44	26	Mutated Gene
CMF-36034	AHNAK2_up_hsa-mir-20b_dn_3134	AHNAK2_code_potential_somatic	AHNAK2	hsa-mir-20b	3134	ENSG00000185567	hsa-mir-20b	1	1.38711	-0.245279	1.06e-08	-2.19052	1.37875	1	0.590909	44	26	Mutated Gene
CMF-36035	AHNAK2_up_hsa-mir-20b_dn_3348	AHNAK2_code_potential_somatic	AHNAK2	hsa-mir-20b	3348	ENSG00000185567	hsa-mir-20b	1	1.38711	-0.250653	4.9e-09	-2.20361	1.38983	1	0.590909	44	26	Mutated Gene
CMF-36036	AHNAK2_up_hsa-mir-20b_dn_1592	AHNAK2_code_potential_somatic	AHNAK2	hsa-mir-20b	1592	ENSG00000185567	hsa-mir-20b	1	1.38711	-0.241249	1.86e-08	-2.21911	1.40309	1	0.590909	44	26	Mutated Gene
CMF-36037	AHNAK2_up_hsa-mir-20b_dn_1679	AHNAK2_code_potential_somatic	AHNAK2	hsa-mir-20b	1679	ENSG00000185567	hsa-mir-20b	1	1.38711	-0.253014	3.47e-09	-2.32105	1.49213	1	0.590909	44	26	Mutated Gene
CMF-36038	AHNAK2_up_hsa-mir-20b_dn_1829	AHNAK2_code_potential_somatic	AHNAK2	hsa-mir-20b	1829	ENSG00000185567	hsa-mir-20b	1	1.38711	-0.241877	1.71e-08	-2.20521	1.39046	1	0.590909	44	26	Mutated Gene
CMF-36039	AHNAK2_up_hsa-mir-20b_dn_1926	AHNAK2_code_potential_somatic	AHNAK2	hsa-mir-20b	1926	ENSG00000185567	hsa-mir-20b	1	1.38711	-0.254656	2.73e-09	-2.20336	1.38887	1	0.590909	44	26	Mutated Gene
CMF-36040	SLC22A10_dn_hsa-mir-30b_dn_411	SLC22A10_code_potential_somatic	SLC22A10	hsa-mir-30b	411	ENSG00000184999	hsa-mir-30b	-1	3.22402	-0.211711	8.73e-07	3.04122	1.38343	1	0.111111	9	1	Mutated Gene
CMF-36041	SLC22A10_dn_hsa-mir-17-3p_dn_171	SLC22A10_code_potential_somatic	SLC22A10	hsa-mir-17-3p	171	ENSG00000184999	hsa-mir-17-3p	-1	1.34682	-0.200637	3.23e-06	2.86692	1.32538	1	0.153846	52	8	Mutated Gene
CMF-36042	SLC22A10_dn_hsa-mir-17-3p_dn_307	SLC22A10_code_potential_somatic	SLC22A10	hsa-mir-17-3p	307	ENSG00000184999	hsa-mir-17-3p	-1	1.34682	-0.203154	2.42e-06	3.16154	1.55808	1	0.153846	52	8	Mutated Gene
CMF-36043	SLC22A10_dn_hsa-mir-17-3p_dn_411	SLC22A10_code_potential_somatic	SLC22A10	hsa-mir-17-3p	411	ENSG00000184999	hsa-mir-17-3p	-1	1.34682	-0.215858	5.25e-07	3.04122	1.38343	1	0.153846	52	8	Mutated Gene
CMF-36044	SLC22A10_dn_hsa-mir-17-3p_dn_2489	SLC22A10_code_potential_somatic	SLC22A10	hsa-mir-17-3p	2489	ENSG00000184999	hsa-mir-17-3p	-1	1.34682	-0.203154	2.42e-06	3.16154	1.55808	1	0.153846	52	8	Mutated Gene
CMF-36045	SLC22A10_dn_hsa-mir-17-3p_dn_3028	SLC22A10_code_potential_somatic	SLC22A10	hsa-mir-17-3p	3028	ENSG00000184999	hsa-mir-17-3p	-1	1.34682	-0.203154	2.42e-06	3.16154	1.55808	1	0.153846	52	8	Mutated Gene
CMF-36046	SLC22A10_dn_hsa-mir-17-3p_dn_1091	SLC22A10_code_potential_somatic	SLC22A10	hsa-mir-17-3p	1091	ENSG00000184999	hsa-mir-17-3p	-1	1.34682	-0.222572	2.26e-07	3.24794	1.65841	1	0.153846	52	8	Mutated Gene
CMF-36047	SLC22A10_dn_hsa-mir-17-3p_dn_1457	SLC22A10_code_potential_somatic	SLC22A10	hsa-mir-17-3p	1457	ENSG00000184999	hsa-mir-17-3p	-1	1.34682	-0.203154	2.42e-06	3.16154	1.55808	1	0.153846	52	8	Mutated Gene
CMF-36048	SLC22A10_dn_hsa-mir-17-3p_dn_3695	SLC22A10_code_potential_somatic	SLC22A10	hsa-mir-17-3p	3695	ENSG00000184999	hsa-mir-17-3p	-1	1.34682	-0.203154	2.42e-06	3.16154	1.55808	1	0.153846	52	8	Mutated Gene
CMF-36049	MYH9_up_hsa-mir-454-3p_dn_1613	MYH9_code_potential_somatic	MYH9	hsa-mir-454-3p	1613	ENSG00000100345	hsa-mir-454-3p	1	2.64392	-0.353074	5.27e-17	-3.75057	1.45985	1	0.0322581	31	1	Mutated Gene
CMF-36050	DPPA4_dn_hsa-mir-19b_dn_2953	DPPA4_code_potential_somatic	DPPA4	hsa-mir-19b	2953	ENSG00000121570	hsa-mir-19b	-1	1.46394	-0.33456	2.51e-15	5.54331	2.76317	1	1	1	1	Mutated Gene
CMF-36051	DPPA4_dn_hsa-mir-138_dn_171	DPPA4_code_potential_somatic	DPPA4	hsa-mir-138	171	ENSG00000121570	hsa-mir-138	-1	1.44825	-0.276321	9.62e-11	7.14596	2.42461	1	0.923077	13	12	Mutated Gene
CMF-36052	DPPA4_dn_hsa-mir-138_dn_189	DPPA4_code_potential_somatic	DPPA4	hsa-mir-138	189	ENSG00000121570	hsa-mir-138	-1	1.44825	-0.262584	8.31e-10	4.90311	1.5512	1	0.923077	13	12	Mutated Gene
CMF-36053	DPPA4_dn_hsa-mir-138_dn_274	DPPA4_code_potential_somatic	DPPA4	hsa-mir-138	274	ENSG00000121570	hsa-mir-138	-1	1.44825	-0.266413	4.61e-10	5.7216	1.80087	1	0.923077	13	12	Mutated Gene
CMF-36054	DPPA4_dn_hsa-mir-138_dn_307	DPPA4_code_potential_somatic	DPPA4	hsa-mir-138	307	ENSG00000121570	hsa-mir-138	-1	1.44825	-0.268766	3.2e-10	9.11941	3.35583	1	0.923077	13	12	Mutated Gene
CMF-36055	DPPA4_dn_hsa-mir-138_dn_411	DPPA4_code_potential_somatic	DPPA4	hsa-mir-138	411	ENSG00000121570	hsa-mir-138	-1	1.44825	-0.260367	1.16e-09	4.05683	1.34716	1	0.923077	13	12	Mutated Gene
CMF-36056	DPPA4_dn_hsa-mir-138_dn_2489	DPPA4_code_potential_somatic	DPPA4	hsa-mir-138	2489	ENSG00000121570	hsa-mir-138	-1	1.44825	-0.268766	3.2e-10	9.11941	3.35583	1	0.923077	13	12	Mutated Gene
CMF-36057	DPPA4_dn_hsa-mir-138_dn_2605	DPPA4_code_potential_somatic	DPPA4	hsa-mir-138	2605	ENSG00000121570	hsa-mir-138	-1	1.44825	-0.266413	4.61e-10	5.7216	1.80087	1	0.923077	13	12	Mutated Gene
CMF-36058	DPPA4_dn_hsa-mir-138_dn_3028	DPPA4_code_potential_somatic	DPPA4	hsa-mir-138	3028	ENSG00000121570	hsa-mir-138	-1	1.44825	-0.268766	3.2e-10	9.11941	3.35583	1	0.923077	13	12	Mutated Gene
CMF-36059	DPPA4_dn_hsa-mir-138_dn_1091	DPPA4_code_potential_somatic	DPPA4	hsa-mir-138	1091	ENSG00000121570	hsa-mir-138	-1	1.44825	-0.259607	1.3e-09	4.97425	1.59645	1	0.923077	13	12	Mutated Gene
CMF-36060	DPPA4_dn_hsa-mir-138_dn_1457	DPPA4_code_potential_somatic	DPPA4	hsa-mir-138	1457	ENSG00000121570	hsa-mir-138	-1	1.44825	-0.268766	3.2e-10	9.11941	3.35583	1	0.923077	13	12	Mutated Gene
CMF-36061	DPPA4_dn_hsa-mir-138_dn_3695	DPPA4_code_potential_somatic	DPPA4	hsa-mir-138	3695	ENSG00000121570	hsa-mir-138	-1	1.44825	-0.268766	3.2e-10	9.11941	3.35583	1	0.923077	13	12	Mutated Gene
CMF-36062	DPPA4_dn_hsa-mir-138_dn_1847	DPPA4_code_potential_somatic	DPPA4	hsa-mir-138	1847	ENSG00000121570	hsa-mir-138	-1	1.44825	-0.266413	4.61e-10	5.7216	1.80087	1	0.923077	13	12	Mutated Gene
CMF-36063	DPPA4_dn_hsa-mir-93_dn_2123	DPPA4_code_potential_somatic	DPPA4	hsa-mir-93	2123	ENSG00000121570	hsa-mir-93	-1	1.52178	-0.248816	6.39e-09	3.31004	1.36285	1	0.5	44	22	Mutated Gene
CMF-36064	DPPA4_dn_hsa-mir-93_dn_117	DPPA4_code_potential_somatic	DPPA4	hsa-mir-93	117	ENSG00000121570	hsa-mir-93	-1	1.52178	-0.252735	3.62e-09	4.58235	2.11485	1	0.5	44	22	Mutated Gene
CMF-36065	DPPA4_dn_hsa-mir-93_dn_171	DPPA4_code_potential_somatic	DPPA4	hsa-mir-93	171	ENSG00000121570	hsa-mir-93	-1	1.52178	-0.222989	2.14e-07	7.14596	2.42461	1	0.5	44	22	Mutated Gene
CMF-36066	DPPA4_dn_hsa-mir-93_dn_189	DPPA4_code_potential_somatic	DPPA4	hsa-mir-93	189	ENSG00000121570	hsa-mir-93	-1	1.52178	-0.239577	2.35e-08	4.90311	1.5512	1	0.5	44	22	Mutated Gene
CMF-36067	DPPA4_dn_hsa-mir-93_dn_274	DPPA4_code_potential_somatic	DPPA4	hsa-mir-93	274	ENSG00000121570	hsa-mir-93	-1	1.52178	-0.215128	5.75e-07	5.7216	1.80087	1	0.5	44	22	Mutated Gene
CMF-36068	DPPA4_dn_hsa-mir-93_dn_307	DPPA4_code_potential_somatic	DPPA4	hsa-mir-93	307	ENSG00000121570	hsa-mir-93	-1	1.52178	-0.215287	5.63e-07	9.11941	3.35583	1	0.5	44	22	Mutated Gene
CMF-36069	DPPA4_dn_hsa-mir-93_dn_397	DPPA4_code_potential_somatic	DPPA4	hsa-mir-93	397	ENSG00000121570	hsa-mir-93	-1	1.52178	-0.257713	1.73e-09	3.38231	1.3058	1	0.5	44	22	Mutated Gene
CMF-36070	DPPA4_dn_hsa-mir-93_dn_411	DPPA4_code_potential_somatic	DPPA4	hsa-mir-93	411	ENSG00000121570	hsa-mir-93	-1	1.52178	-0.230531	8e-08	4.05683	1.34716	1	0.5	44	22	Mutated Gene
CMF-36071	DPPA4_dn_hsa-mir-93_dn_419	DPPA4_code_potential_somatic	DPPA4	hsa-mir-93	419	ENSG00000121570	hsa-mir-93	-1	1.52178	-0.237262	3.23e-08	3.58996	1.49722	1	0.5	44	22	Mutated Gene
CMF-36072	DPPA4_dn_hsa-mir-93_dn_2489	DPPA4_code_potential_somatic	DPPA4	hsa-mir-93	2489	ENSG00000121570	hsa-mir-93	-1	1.52178	-0.215287	5.63e-07	9.11941	3.35583	1	0.5	44	22	Mutated Gene
CMF-36073	DPPA4_dn_hsa-mir-93_dn_2585	DPPA4_code_potential_somatic	DPPA4	hsa-mir-93	2585	ENSG00000121570	hsa-mir-93	-1	1.52178	-0.240643	2.03e-08	4.77074	2.26541	1	0.5	44	22	Mutated Gene
CMF-36074	DPPA4_dn_hsa-mir-93_dn_2605	DPPA4_code_potential_somatic	DPPA4	hsa-mir-93	2605	ENSG00000121570	hsa-mir-93	-1	1.52178	-0.215128	5.75e-07	5.7216	1.80087	1	0.5	44	22	Mutated Gene
CMF-36075	DPPA4_dn_hsa-mir-93_dn_3028	DPPA4_code_potential_somatic	DPPA4	hsa-mir-93	3028	ENSG00000121570	hsa-mir-93	-1	1.52178	-0.215287	5.63e-07	9.11941	3.35583	1	0.5	44	22	Mutated Gene
CMF-36076	DPPA4_dn_hsa-mir-93_dn_3134	DPPA4_code_potential_somatic	DPPA4	hsa-mir-93	3134	ENSG00000121570	hsa-mir-93	-1	1.52178	-0.235368	4.18e-08	4.04853	1.64377	1	0.5	44	22	Mutated Gene
CMF-36077	DPPA4_dn_hsa-mir-93_dn_1091	DPPA4_code_potential_somatic	DPPA4	hsa-mir-93	1091	ENSG00000121570	hsa-mir-93	-1	1.52178	-0.251323	4.45e-09	4.97425	1.59645	1	0.5	44	22	Mutated Gene
CMF-36078	DPPA4_dn_hsa-mir-93_dn_3348	DPPA4_code_potential_somatic	DPPA4	hsa-mir-93	3348	ENSG00000121570	hsa-mir-93	-1	1.52178	-0.246431	8.99e-09	3.57572	1.56467	1	0.5	44	22	Mutated Gene
CMF-36079	DPPA4_dn_hsa-mir-93_dn_1457	DPPA4_code_potential_somatic	DPPA4	hsa-mir-93	1457	ENSG00000121570	hsa-mir-93	-1	1.52178	-0.215287	5.63e-07	9.11941	3.35583	1	0.5	44	22	Mutated Gene
CMF-36080	DPPA4_dn_hsa-mir-93_dn_1592	DPPA4_code_potential_somatic	DPPA4	hsa-mir-93	1592	ENSG00000121570	hsa-mir-93	-1	1.52178	-0.239238	2.46e-08	3.7434	1.63083	1	0.5	44	22	Mutated Gene
CMF-36081	DPPA4_dn_hsa-mir-93_dn_3695	DPPA4_code_potential_somatic	DPPA4	hsa-mir-93	3695	ENSG00000121570	hsa-mir-93	-1	1.52178	-0.215287	5.63e-07	9.11941	3.35583	1	0.5	44	22	Mutated Gene
CMF-36082	DPPA4_dn_hsa-mir-93_dn_1679	DPPA4_code_potential_somatic	DPPA4	hsa-mir-93	1679	ENSG00000121570	hsa-mir-93	-1	1.52178	-0.25401	3e-09	3.55426	1.35196	1	0.5	44	22	Mutated Gene
CMF-36083	DPPA4_dn_hsa-mir-93_dn_1847	DPPA4_code_potential_somatic	DPPA4	hsa-mir-93	1847	ENSG00000121570	hsa-mir-93	-1	1.52178	-0.215128	5.75e-07	5.7216	1.80087	1	0.5	44	22	Mutated Gene
CMF-36084	DPPA4_dn_hsa-mir-93_dn_1926	DPPA4_code_potential_somatic	DPPA4	hsa-mir-93	1926	ENSG00000121570	hsa-mir-93	-1	1.52178	-0.256703	2.02e-09	6.67234	6.96548	1	0.5	44	22	Mutated Gene
CMF-36085	SAMD9L_up_hsa-mir-153_dn_171	SAMD9L_code_potential_somatic	SAMD9L	hsa-mir-153	171	ENSG00000177409	hsa-mir-153	1	1.41304	-0.259041	1.42e-09	-2.65374	1.40341	1	0.209677	62	13	Mutated Gene
CMF-36086	SAMD9L_up_hsa-mir-153_dn_189	SAMD9L_code_potential_somatic	SAMD9L	hsa-mir-153	189	ENSG00000177409	hsa-mir-153	1	1.41304	-0.278506	6.75e-11	-3.50463	1.89635	1	0.209677	62	13	Mutated Gene
CMF-36087	SAMD9L_up_hsa-mir-153_dn_274	SAMD9L_code_potential_somatic	SAMD9L	hsa-mir-153	274	ENSG00000177409	hsa-mir-153	1	1.41304	-0.259254	1.38e-09	-3.47104	1.87686	1	0.209677	62	13	Mutated Gene
CMF-36088	SAMD9L_up_hsa-mir-153_dn_307	SAMD9L_code_potential_somatic	SAMD9L	hsa-mir-153	307	ENSG00000177409	hsa-mir-153	1	1.41304	-0.254281	2.88e-09	-3.1504	1.69737	1	0.209677	62	13	Mutated Gene
CMF-36089	SAMD9L_up_hsa-mir-153_dn_411	SAMD9L_code_potential_somatic	SAMD9L	hsa-mir-153	411	ENSG00000177409	hsa-mir-153	1	1.41304	-0.265565	5.26e-10	-3.07821	1.64589	1	0.209677	62	13	Mutated Gene
CMF-36090	SAMD9L_up_hsa-mir-153_dn_2489	SAMD9L_code_potential_somatic	SAMD9L	hsa-mir-153	2489	ENSG00000177409	hsa-mir-153	1	1.41304	-0.254281	2.88e-09	-3.1504	1.69737	1	0.209677	62	13	Mutated Gene
CMF-36091	SAMD9L_up_hsa-mir-153_dn_2605	SAMD9L_code_potential_somatic	SAMD9L	hsa-mir-153	2605	ENSG00000177409	hsa-mir-153	1	1.41304	-0.259254	1.38e-09	-3.47104	1.87686	1	0.209677	62	13	Mutated Gene
CMF-36092	SAMD9L_up_hsa-mir-153_dn_2837	SAMD9L_code_potential_somatic	SAMD9L	hsa-mir-153	2837	ENSG00000177409	hsa-mir-153	1	1.41304	-0.25615	2.19e-09	-2.52036	1.32607	1	0.209677	62	13	Mutated Gene
CMF-36093	SAMD9L_up_hsa-mir-153_dn_3028	SAMD9L_code_potential_somatic	SAMD9L	hsa-mir-153	3028	ENSG00000177409	hsa-mir-153	1	1.41304	-0.254281	2.88e-09	-3.1504	1.69737	1	0.209677	62	13	Mutated Gene
CMF-36094	SAMD9L_up_hsa-mir-153_dn_1091	SAMD9L_code_potential_somatic	SAMD9L	hsa-mir-153	1091	ENSG00000177409	hsa-mir-153	1	1.41304	-0.277426	8.04e-11	-2.79478	1.48888	1	0.209677	62	13	Mutated Gene
CMF-36095	SAMD9L_up_hsa-mir-153_dn_1457	SAMD9L_code_potential_somatic	SAMD9L	hsa-mir-153	1457	ENSG00000177409	hsa-mir-153	1	1.41304	-0.254281	2.88e-09	-3.1504	1.69737	1	0.209677	62	13	Mutated Gene
CMF-36096	SAMD9L_up_hsa-mir-153_dn_3695	SAMD9L_code_potential_somatic	SAMD9L	hsa-mir-153	3695	ENSG00000177409	hsa-mir-153	1	1.41304	-0.254281	2.88e-09	-3.1504	1.69737	1	0.209677	62	13	Mutated Gene
CMF-36097	SAMD9L_up_hsa-mir-153_dn_1847	SAMD9L_code_potential_somatic	SAMD9L	hsa-mir-153	1847	ENSG00000177409	hsa-mir-153	1	1.41304	-0.259254	1.38e-09	-3.47104	1.87686	1	0.209677	62	13	Mutated Gene
CMF-36098	SAMD9L_up_hsa-mir-301_dn_171	SAMD9L_code_potential_somatic	SAMD9L	hsa-mir-301	171	ENSG00000177409	hsa-mir-301	1	2.24201	-0.31913	5.18e-14	-2.65374	1.40341	1	0.324324	37	12	Mutated Gene
CMF-36099	SAMD9L_up_hsa-mir-301_dn_189	SAMD9L_code_potential_somatic	SAMD9L	hsa-mir-301	189	ENSG00000177409	hsa-mir-301	1	2.24201	-0.360085	1.14e-17	-3.50463	1.89635	1	0.324324	37	12	Mutated Gene
CMF-36100	SAMD9L_up_hsa-mir-301_dn_274	SAMD9L_code_potential_somatic	SAMD9L	hsa-mir-301	274	ENSG00000177409	hsa-mir-301	1	2.24201	-0.335561	2.05e-15	-3.47104	1.87686	1	0.324324	37	12	Mutated Gene
CMF-36101	SAMD9L_up_hsa-mir-301_dn_307	SAMD9L_code_potential_somatic	SAMD9L	hsa-mir-301	307	ENSG00000177409	hsa-mir-301	1	2.24201	-0.327107	1.11e-14	-3.1504	1.69737	1	0.324324	37	12	Mutated Gene
CMF-36102	SAMD9L_up_hsa-mir-301_dn_411	SAMD9L_code_potential_somatic	SAMD9L	hsa-mir-301	411	ENSG00000177409	hsa-mir-301	1	2.24201	-0.340233	7.89e-16	-3.07821	1.64589	1	0.324324	37	12	Mutated Gene
CMF-36103	SAMD9L_up_hsa-mir-301_dn_2489	SAMD9L_code_potential_somatic	SAMD9L	hsa-mir-301	2489	ENSG00000177409	hsa-mir-301	1	2.24201	-0.327107	1.11e-14	-3.1504	1.69737	1	0.324324	37	12	Mutated Gene
CMF-36104	SAMD9L_up_hsa-mir-301_dn_2605	SAMD9L_code_potential_somatic	SAMD9L	hsa-mir-301	2605	ENSG00000177409	hsa-mir-301	1	2.24201	-0.335561	2.05e-15	-3.47104	1.87686	1	0.324324	37	12	Mutated Gene
CMF-36105	SAMD9L_up_hsa-mir-301_dn_3028	SAMD9L_code_potential_somatic	SAMD9L	hsa-mir-301	3028	ENSG00000177409	hsa-mir-301	1	2.24201	-0.327107	1.11e-14	-3.1504	1.69737	1	0.324324	37	12	Mutated Gene
CMF-36106	SAMD9L_up_hsa-mir-301_dn_1091	SAMD9L_code_potential_somatic	SAMD9L	hsa-mir-301	1091	ENSG00000177409	hsa-mir-301	1	2.24201	-0.351185	7.91e-17	-2.79478	1.48888	1	0.324324	37	12	Mutated Gene
CMF-36107	SAMD9L_up_hsa-mir-301_dn_1457	SAMD9L_code_potential_somatic	SAMD9L	hsa-mir-301	1457	ENSG00000177409	hsa-mir-301	1	2.24201	-0.327107	1.11e-14	-3.1504	1.69737	1	0.324324	37	12	Mutated Gene
CMF-36108	SAMD9L_up_hsa-mir-301_dn_3695	SAMD9L_code_potential_somatic	SAMD9L	hsa-mir-301	3695	ENSG00000177409	hsa-mir-301	1	2.24201	-0.327107	1.11e-14	-3.1504	1.69737	1	0.324324	37	12	Mutated Gene
CMF-36109	SAMD9L_up_hsa-mir-301_dn_1847	SAMD9L_code_potential_somatic	SAMD9L	hsa-mir-301	1847	ENSG00000177409	hsa-mir-301	1	2.24201	-0.335561	2.05e-15	-3.47104	1.87686	1	0.324324	37	12	Mutated Gene
CMF-36110	SAMD9L_up_hsa-mir-10b_dn_171	SAMD9L_code_potential_somatic	SAMD9L	hsa-mir-10b	171	ENSG00000177409	hsa-mir-10b	1	1.84004	-0.218275	3.88e-07	-2.65374	1.40341	1	0.857143	14	12	Mutated Gene
CMF-36111	SAMD9L_up_hsa-mir-10b_dn_189	SAMD9L_code_potential_somatic	SAMD9L	hsa-mir-10b	189	ENSG00000177409	hsa-mir-10b	1	1.84004	-0.233473	5.4e-08	-3.50463	1.89635	1	0.857143	14	12	Mutated Gene
CMF-36112	SAMD9L_up_hsa-mir-10b_dn_274	SAMD9L_code_potential_somatic	SAMD9L	hsa-mir-10b	274	ENSG00000177409	hsa-mir-10b	1	1.84004	-0.213741	6.81e-07	-3.47104	1.87686	1	0.857143	14	12	Mutated Gene
CMF-36113	SAMD9L_up_hsa-mir-10b_dn_307	SAMD9L_code_potential_somatic	SAMD9L	hsa-mir-10b	307	ENSG00000177409	hsa-mir-10b	1	1.84004	-0.217894	4.07e-07	-3.1504	1.69737	1	0.857143	14	12	Mutated Gene
CMF-36114	SAMD9L_up_hsa-mir-10b_dn_411	SAMD9L_code_potential_somatic	SAMD9L	hsa-mir-10b	411	ENSG00000177409	hsa-mir-10b	1	1.84004	-0.222424	2.3e-07	-3.07821	1.64589	1	0.857143	14	12	Mutated Gene
CMF-36115	SAMD9L_up_hsa-mir-10b_dn_2489	SAMD9L_code_potential_somatic	SAMD9L	hsa-mir-10b	2489	ENSG00000177409	hsa-mir-10b	1	1.84004	-0.217894	4.07e-07	-3.1504	1.69737	1	0.857143	14	12	Mutated Gene
CMF-36116	SAMD9L_up_hsa-mir-10b_dn_2605	SAMD9L_code_potential_somatic	SAMD9L	hsa-mir-10b	2605	ENSG00000177409	hsa-mir-10b	1	1.84004	-0.213741	6.81e-07	-3.47104	1.87686	1	0.857143	14	12	Mutated Gene
CMF-36117	SAMD9L_up_hsa-mir-10b_dn_3028	SAMD9L_code_potential_somatic	SAMD9L	hsa-mir-10b	3028	ENSG00000177409	hsa-mir-10b	1	1.84004	-0.217894	4.07e-07	-3.1504	1.69737	1	0.857143	14	12	Mutated Gene
CMF-36118	SAMD9L_up_hsa-mir-10b_dn_1091	SAMD9L_code_potential_somatic	SAMD9L	hsa-mir-10b	1091	ENSG00000177409	hsa-mir-10b	1	1.84004	-0.247016	8.27e-09	-2.79478	1.48888	1	0.857143	14	12	Mutated Gene
CMF-36119	SAMD9L_up_hsa-mir-10b_dn_1457	SAMD9L_code_potential_somatic	SAMD9L	hsa-mir-10b	1457	ENSG00000177409	hsa-mir-10b	1	1.84004	-0.217894	4.07e-07	-3.1504	1.69737	1	0.857143	14	12	Mutated Gene
CMF-36120	SAMD9L_up_hsa-mir-10b_dn_3695	SAMD9L_code_potential_somatic	SAMD9L	hsa-mir-10b	3695	ENSG00000177409	hsa-mir-10b	1	1.84004	-0.217894	4.07e-07	-3.1504	1.69737	1	0.857143	14	12	Mutated Gene
CMF-36121	SAMD9L_up_hsa-mir-10b_dn_1847	SAMD9L_code_potential_somatic	SAMD9L	hsa-mir-10b	1847	ENSG00000177409	hsa-mir-10b	1	1.84004	-0.213741	6.81e-07	-3.47104	1.87686	1	0.857143	14	12	Mutated Gene
CMF-36122	TRPM2_up_hsa-mir-101_dn_2043	TRPM2_code_potential_somatic	TRPM2	hsa-mir-101	2043	ENSG00000142185	hsa-mir-101	1	2.45476	-0.261642	9.59e-10	-2.59709	1.31337	1	0.125	8	1	Mutated Gene
CMF-36124	LZTR1_dn_hsa-mir-219_dn_2145	LZTR1_code_potential_somatic	LZTR1	hsa-mir-219	2145	ENSG00000099949	hsa-mir-219	-1	1.6188	-0.24306	1.45e-08	2.41443	1.3247	1	0.0243902	41	1	Mutated Gene
CMF-36125	FAM47A_up_hsa-mir-301_dn_572	FAM47A_code_potential_somatic	FAM47A	hsa-mir-301	572	ENSG00000185448	hsa-mir-301	1	2.90528	-0.282048	3.78e-11	-3.05264	1.32046	1	0.027027	37	1	Mutated Gene
CMF-36126	TNK2_up_hsa-mir-125b_dn_158	TNK2_code_potential_somatic	TNK2	hsa-mir-125b	158	ENSG00000061938	hsa-mir-125b	1	2.29212	-0.209021	1.21e-06	-5.48455	1.74557	1	0.7	10	7	Mutated Gene
CMF-36127	TNK2_up_hsa-mir-125b_dn_246	TNK2_code_potential_somatic	TNK2	hsa-mir-125b	246	ENSG00000061938	hsa-mir-125b	1	2.29212	-0.215806	5.28e-07	-9.12459	3.22319	1	0.7	10	7	Mutated Gene
CMF-36128	TNK2_up_hsa-mir-125b_dn_257	TNK2_code_potential_somatic	TNK2	hsa-mir-125b	257	ENSG00000061938	hsa-mir-125b	1	2.29212	-0.206137	1.7e-06	-7.09488	2.24924	1	0.7	10	7	Mutated Gene
CMF-36129	TNK2_up_hsa-mir-125b_dn_290	TNK2_code_potential_somatic	TNK2	hsa-mir-125b	290	ENSG00000061938	hsa-mir-125b	1	2.29212	-0.218207	3.92e-07	-5.97401	1.87941	1	0.7	10	7	Mutated Gene
CMF-36130	TNK2_up_hsa-mir-125b_dn_356	TNK2_code_potential_somatic	TNK2	hsa-mir-125b	356	ENSG00000061938	hsa-mir-125b	1	2.29212	-0.220844	2.81e-07	-6.7558	2.05514	1	0.7	10	7	Mutated Gene
CMF-36131	TNK2_up_hsa-mir-125b_dn_646	TNK2_code_potential_somatic	TNK2	hsa-mir-125b	646	ENSG00000061938	hsa-mir-125b	1	2.29212	-0.216344	4.94e-07	-5.09193	1.8429	1	0.7	10	7	Mutated Gene
CMF-36132	TNK2_up_hsa-mir-125b_dn_3143	TNK2_code_potential_somatic	TNK2	hsa-mir-125b	3143	ENSG00000061938	hsa-mir-125b	1	2.29212	-0.277149	8.41e-11	-4.45362	1.78182	1	0.7	10	7	Mutated Gene
CMF-36133	TNK2_up_hsa-mir-17-3p_dn_2123	TNK2_code_potential_somatic	TNK2	hsa-mir-17-3p	2123	ENSG00000061938	hsa-mir-17-3p	1	1.49372	-0.249069	6.16e-09	-9.51301	3.17539	1	0.769231	52	40	Mutated Gene
CMF-36134	TNK2_up_hsa-mir-17-3p_dn_86	TNK2_code_potential_somatic	TNK2	hsa-mir-17-3p	86	ENSG00000061938	hsa-mir-17-3p	1	1.49372	-0.255365	2.46e-09	-6.25245	1.9389	1	0.769231	52	40	Mutated Gene
CMF-36135	TNK2_up_hsa-mir-17-3p_dn_93	TNK2_code_potential_somatic	TNK2	hsa-mir-17-3p	93	ENSG00000061938	hsa-mir-17-3p	1	1.49372	-0.256069	2.21e-09	-7.64427	2.33583	1	0.769231	52	40	Mutated Gene
CMF-36136	TNK2_up_hsa-mir-17-3p_dn_97	TNK2_code_potential_somatic	TNK2	hsa-mir-17-3p	97	ENSG00000061938	hsa-mir-17-3p	1	1.49372	-0.247551	7.66e-09	-9.42261	3.14894	1	0.769231	52	40	Mutated Gene
CMF-36137	TNK2_up_hsa-mir-17-3p_dn_112	TNK2_code_potential_somatic	TNK2	hsa-mir-17-3p	112	ENSG00000061938	hsa-mir-17-3p	1	1.49372	-0.255276	2.49e-09	-5.60705	1.76683	1	0.769231	52	40	Mutated Gene
CMF-36138	TNK2_up_hsa-mir-17-3p_dn_2161	TNK2_code_potential_somatic	TNK2	hsa-mir-17-3p	2161	ENSG00000061938	hsa-mir-17-3p	1	1.49372	-0.245067	1.09e-08	-11.2124	4.68229	1	0.769231	52	40	Mutated Gene
CMF-36139	TNK2_up_hsa-mir-17-3p_dn_117	TNK2_code_potential_somatic	TNK2	hsa-mir-17-3p	117	ENSG00000061938	hsa-mir-17-3p	1	1.49372	-0.25481	2.67e-09	-8.71609	3.09879	1	0.769231	52	40	Mutated Gene
CMF-36140	TNK2_up_hsa-mir-17-3p_dn_137	TNK2_code_potential_somatic	TNK2	hsa-mir-17-3p	137	ENSG00000061938	hsa-mir-17-3p	1	1.49372	-0.254282	2.88e-09	-7.14187	2.19583	1	0.769231	52	40	Mutated Gene
CMF-36141	TNK2_up_hsa-mir-17-3p_dn_158	TNK2_code_potential_somatic	TNK2	hsa-mir-17-3p	158	ENSG00000061938	hsa-mir-17-3p	1	1.49372	-0.243434	1.37e-08	-5.48455	1.74557	1	0.769231	52	40	Mutated Gene
CMF-36142	TNK2_up_hsa-mir-17-3p_dn_173	TNK2_code_potential_somatic	TNK2	hsa-mir-17-3p	173	ENSG00000061938	hsa-mir-17-3p	1	1.49372	-0.251957	4.05e-09	-5.36577	1.68602	1	0.769231	52	40	Mutated Gene
CMF-36143	TNK2_up_hsa-mir-17-3p_dn_192	TNK2_code_potential_somatic	TNK2	hsa-mir-17-3p	192	ENSG00000061938	hsa-mir-17-3p	1	1.49372	-0.252705	3.64e-09	-6.74176	2.04476	1	0.769231	52	40	Mutated Gene
CMF-36144	TNK2_up_hsa-mir-17-3p_dn_207	TNK2_code_potential_somatic	TNK2	hsa-mir-17-3p	207	ENSG00000061938	hsa-mir-17-3p	1	1.49372	-0.256975	1.94e-09	-7.04477	2.17124	1	0.769231	52	40	Mutated Gene
CMF-36145	TNK2_up_hsa-mir-17-3p_dn_232	TNK2_code_potential_somatic	TNK2	hsa-mir-17-3p	232	ENSG00000061938	hsa-mir-17-3p	1	1.49372	-0.251304	4.46e-09	-5.21505	1.65027	1	0.769231	52	40	Mutated Gene
CMF-36146	TNK2_up_hsa-mir-17-3p_dn_246	TNK2_code_potential_somatic	TNK2	hsa-mir-17-3p	246	ENSG00000061938	hsa-mir-17-3p	1	1.49372	-0.242987	1.46e-08	-9.12459	3.22319	1	0.769231	52	40	Mutated Gene
CMF-36147	TNK2_up_hsa-mir-17-3p_dn_257	TNK2_code_potential_somatic	TNK2	hsa-mir-17-3p	257	ENSG00000061938	hsa-mir-17-3p	1	1.49372	-0.247549	7.66e-09	-7.09488	2.24924	1	0.769231	52	40	Mutated Gene
CMF-36148	TNK2_up_hsa-mir-17-3p_dn_275	TNK2_code_potential_somatic	TNK2	hsa-mir-17-3p	275	ENSG00000061938	hsa-mir-17-3p	1	1.49372	-0.248401	6.78e-09	-6.58455	2.04103	1	0.769231	52	40	Mutated Gene
CMF-36149	TNK2_up_hsa-mir-17-3p_dn_290	TNK2_code_potential_somatic	TNK2	hsa-mir-17-3p	290	ENSG00000061938	hsa-mir-17-3p	1	1.49372	-0.251731	4.19e-09	-5.97401	1.87941	1	0.769231	52	40	Mutated Gene
CMF-36150	TNK2_up_hsa-mir-17-3p_dn_315	TNK2_code_potential_somatic	TNK2	hsa-mir-17-3p	315	ENSG00000061938	hsa-mir-17-3p	1	1.49372	-0.247069	8.21e-09	-6.24065	1.95562	1	0.769231	52	40	Mutated Gene
CMF-36151	TNK2_up_hsa-mir-17-3p_dn_326	TNK2_code_potential_somatic	TNK2	hsa-mir-17-3p	326	ENSG00000061938	hsa-mir-17-3p	1	1.49372	-0.252263	3.88e-09	-5.72311	1.77053	1	0.769231	52	40	Mutated Gene
CMF-36152	TNK2_up_hsa-mir-17-3p_dn_350	TNK2_code_potential_somatic	TNK2	hsa-mir-17-3p	350	ENSG00000061938	hsa-mir-17-3p	1	1.49372	-0.269946	2.66e-10	-7.45143	2.24242	1	0.769231	52	40	Mutated Gene
CMF-36153	TNK2_up_hsa-mir-17-3p_dn_356	TNK2_code_potential_somatic	TNK2	hsa-mir-17-3p	356	ENSG00000061938	hsa-mir-17-3p	1	1.49372	-0.257243	1.86e-09	-6.7558	2.05514	1	0.769231	52	40	Mutated Gene
CMF-36154	TNK2_up_hsa-mir-17-3p_dn_2412	TNK2_code_potential_somatic	TNK2	hsa-mir-17-3p	2412	ENSG00000061938	hsa-mir-17-3p	1	1.49372	-0.254004	3e-09	-10.0945	3.23611	1	0.769231	52	40	Mutated Gene
CMF-36155	TNK2_up_hsa-mir-17-3p_dn_371	TNK2_code_potential_somatic	TNK2	hsa-mir-17-3p	371	ENSG00000061938	hsa-mir-17-3p	1	1.49372	-0.243865	1.29e-08	-5.07701	1.65901	1	0.769231	52	40	Mutated Gene
CMF-36156	TNK2_up_hsa-mir-17-3p_dn_395	TNK2_code_potential_somatic	TNK2	hsa-mir-17-3p	395	ENSG00000061938	hsa-mir-17-3p	1	1.49372	-0.259984	1.23e-09	-6.03439	1.87772	1	0.769231	52	40	Mutated Gene
CMF-36157	TNK2_up_hsa-mir-17-3p_dn_397	TNK2_code_potential_somatic	TNK2	hsa-mir-17-3p	397	ENSG00000061938	hsa-mir-17-3p	1	1.49372	-0.262388	8.56e-10	-11.7468	10.6335	1	0.769231	52	40	Mutated Gene
CMF-36158	TNK2_up_hsa-mir-17-3p_dn_413	TNK2_code_potential_somatic	TNK2	hsa-mir-17-3p	413	ENSG00000061938	hsa-mir-17-3p	1	1.49372	-0.253956	3.03e-09	-5.40153	1.70292	1	0.769231	52	40	Mutated Gene
CMF-36159	TNK2_up_hsa-mir-17-3p_dn_419	TNK2_code_potential_somatic	TNK2	hsa-mir-17-3p	419	ENSG00000061938	hsa-mir-17-3p	1	1.49372	-0.238082	2.89e-08	-9.98754	3.94118	1	0.769231	52	40	Mutated Gene
CMF-36160	TNK2_up_hsa-mir-17-3p_dn_2477	TNK2_code_potential_somatic	TNK2	hsa-mir-17-3p	2477	ENSG00000061938	hsa-mir-17-3p	1	1.49372	-0.23741	3.17e-08	-9.13712	3.43812	1	0.769231	52	40	Mutated Gene
CMF-36161	TNK2_up_hsa-mir-17-3p_dn_438	TNK2_code_potential_somatic	TNK2	hsa-mir-17-3p	438	ENSG00000061938	hsa-mir-17-3p	1	1.49372	-0.245614	1.01e-08	-9.55194	3.23117	1	0.769231	52	40	Mutated Gene
CMF-36162	TNK2_up_hsa-mir-17-3p_dn_2500	TNK2_code_potential_somatic	TNK2	hsa-mir-17-3p	2500	ENSG00000061938	hsa-mir-17-3p	1	1.49372	-0.232127	6.47e-08	-13.3606	7.26358	1	0.769231	52	40	Mutated Gene
CMF-36163	TNK2_up_hsa-mir-17-3p_dn_2585	TNK2_code_potential_somatic	TNK2	hsa-mir-17-3p	2585	ENSG00000061938	hsa-mir-17-3p	1	1.49372	-0.252868	3.55e-09	-5.80675	1.76176	1	0.769231	52	40	Mutated Gene
CMF-36164	TNK2_up_hsa-mir-17-3p_dn_2767	TNK2_code_potential_somatic	TNK2	hsa-mir-17-3p	2767	ENSG00000061938	hsa-mir-17-3p	1	1.49372	-0.234851	4.49e-08	-11.6073	4.71754	1	0.769231	52	40	Mutated Gene
CMF-36165	TNK2_up_hsa-mir-17-3p_dn_737	TNK2_code_potential_somatic	TNK2	hsa-mir-17-3p	737	ENSG00000061938	hsa-mir-17-3p	1	1.49372	-0.244312	1.21e-08	-8.33823	2.74848	1	0.769231	52	40	Mutated Gene
CMF-36166	TNK2_up_hsa-mir-17-3p_dn_2885	TNK2_code_potential_somatic	TNK2	hsa-mir-17-3p	2885	ENSG00000061938	hsa-mir-17-3p	1	1.49372	-0.245746	9.91e-09	-7.65722	2.37997	1	0.769231	52	40	Mutated Gene
CMF-36167	TNK2_up_hsa-mir-17-3p_dn_3134	TNK2_code_potential_somatic	TNK2	hsa-mir-17-3p	3134	ENSG00000061938	hsa-mir-17-3p	1	1.49372	-0.245949	9.63e-09	-8.05622	2.54035	1	0.769231	52	40	Mutated Gene
CMF-36168	TNK2_up_hsa-mir-17-3p_dn_3348	TNK2_code_potential_somatic	TNK2	hsa-mir-17-3p	3348	ENSG00000061938	hsa-mir-17-3p	1	1.49372	-0.256219	2.17e-09	-8.72619	2.95924	1	0.769231	52	40	Mutated Gene
CMF-36169	TNK2_up_hsa-mir-17-3p_dn_1592	TNK2_code_potential_somatic	TNK2	hsa-mir-17-3p	1592	ENSG00000061938	hsa-mir-17-3p	1	1.49372	-0.247588	7.62e-09	-7.68947	2.47185	1	0.769231	52	40	Mutated Gene
CMF-36170	TNK2_up_hsa-mir-17-3p_dn_1679	TNK2_code_potential_somatic	TNK2	hsa-mir-17-3p	1679	ENSG00000061938	hsa-mir-17-3p	1	1.49372	-0.259411	1.34e-09	-6.03399	1.89921	1	0.769231	52	40	Mutated Gene
CMF-36171	TNK2_up_hsa-mir-17-3p_dn_1829	TNK2_code_potential_somatic	TNK2	hsa-mir-17-3p	1829	ENSG00000061938	hsa-mir-17-3p	1	1.49372	-0.245544	1.02e-08	-7.96863	2.58135	1	0.769231	52	40	Mutated Gene
CMF-36172	TNK2_up_hsa-mir-17-3p_dn_1926	TNK2_code_potential_somatic	TNK2	hsa-mir-17-3p	1926	ENSG00000061938	hsa-mir-17-3p	1	1.49372	-0.251464	4.36e-09	-10.4284	3.83448	1	0.769231	52	40	Mutated Gene
CMF-36173	SIGLEC8_dn_hsa-mir-95_dn_1510	SIGLEC8_code_potential_somatic	SIGLEC8	hsa-mir-95	1510	ENSG00000105366	hsa-mir-95	-1	1.45534	-0.201392	2.96e-06	2.61226	1.36091	1	0.0136986	73	1	Mutated Gene
CMF-36174	OR10S1_up_hsa-mir-9_dn_171	OR10S1_code_potential_somatic	OR10S1	hsa-mir-9	171	ENSG00000196248	hsa-mir-9	1	1.36107	-0.289683	1.05e-11	-7.61725	3.53465	1	0.48	25	12	Mutated Gene
CMF-36175	OR10S1_up_hsa-mir-9_dn_189	OR10S1_code_potential_somatic	OR10S1	hsa-mir-9	189	ENSG00000196248	hsa-mir-9	1	1.36107	-0.324997	1.67e-14	-4.40707	1.59174	1	0.48	25	12	Mutated Gene
CMF-36176	OR10S1_up_hsa-mir-9_dn_274	OR10S1_code_potential_somatic	OR10S1	hsa-mir-9	274	ENSG00000196248	hsa-mir-9	1	1.36107	-0.297577	2.68e-12	-6.60652	2.87732	1	0.48	25	12	Mutated Gene
CMF-36177	OR10S1_up_hsa-mir-9_dn_307	OR10S1_code_potential_somatic	OR10S1	hsa-mir-9	307	ENSG00000196248	hsa-mir-9	1	1.36107	-0.294244	4.79e-12	-6.94244	3.21271	1	0.48	25	12	Mutated Gene
CMF-36178	OR10S1_up_hsa-mir-9_dn_411	OR10S1_code_potential_somatic	OR10S1	hsa-mir-9	411	ENSG00000196248	hsa-mir-9	1	1.36107	-0.311093	2.34e-13	-6.17686	2.62467	1	0.48	25	12	Mutated Gene
CMF-36179	OR10S1_up_hsa-mir-9_dn_2489	OR10S1_code_potential_somatic	OR10S1	hsa-mir-9	2489	ENSG00000196248	hsa-mir-9	1	1.36107	-0.294244	4.79e-12	-6.94244	3.21271	1	0.48	25	12	Mutated Gene
CMF-36180	OR10S1_up_hsa-mir-9_dn_2605	OR10S1_code_potential_somatic	OR10S1	hsa-mir-9	2605	ENSG00000196248	hsa-mir-9	1	1.36107	-0.297577	2.68e-12	-6.60652	2.87732	1	0.48	25	12	Mutated Gene
CMF-36181	OR10S1_up_hsa-mir-9_dn_3028	OR10S1_code_potential_somatic	OR10S1	hsa-mir-9	3028	ENSG00000196248	hsa-mir-9	1	1.36107	-0.294244	4.79e-12	-6.94244	3.21271	1	0.48	25	12	Mutated Gene
CMF-36182	OR10S1_up_hsa-mir-9_dn_1091	OR10S1_code_potential_somatic	OR10S1	hsa-mir-9	1091	ENSG00000196248	hsa-mir-9	1	1.36107	-0.334111	2.75e-15	-5.03576	1.89193	1	0.48	25	12	Mutated Gene
CMF-36183	OR10S1_up_hsa-mir-9_dn_1457	OR10S1_code_potential_somatic	OR10S1	hsa-mir-9	1457	ENSG00000196248	hsa-mir-9	1	1.36107	-0.294244	4.79e-12	-6.94244	3.21271	1	0.48	25	12	Mutated Gene
CMF-36184	OR10S1_up_hsa-mir-9_dn_3695	OR10S1_code_potential_somatic	OR10S1	hsa-mir-9	3695	ENSG00000196248	hsa-mir-9	1	1.36107	-0.294244	4.79e-12	-6.94244	3.21271	1	0.48	25	12	Mutated Gene
CMF-36185	OR10S1_up_hsa-mir-9_dn_1847	OR10S1_code_potential_somatic	OR10S1	hsa-mir-9	1847	ENSG00000196248	hsa-mir-9	1	1.36107	-0.297577	2.68e-12	-6.60652	2.87732	1	0.48	25	12	Mutated Gene
CMF-36186	F5_dn_hsa-mir-129_dn_113	F5_code_potential_somatic	F5	hsa-mir-129	113	ENSG00000198734	hsa-mir-129	-1	1.32942	-0.293551	5.4e-12	2.33436	1.44223	1	0.0903226	155	14	Mutated Gene
CMF-36187	F5_dn_hsa-mir-129_dn_2202	F5_code_potential_somatic	F5	hsa-mir-129	2202	ENSG00000198734	hsa-mir-129	-1	1.32942	-0.263789	6.91e-10	2.6814	1.54982	1	0.0903226	155	14	Mutated Gene
CMF-36188	F5_dn_hsa-mir-129_dn_2465	F5_code_potential_somatic	F5	hsa-mir-129	2465	ENSG00000198734	hsa-mir-129	-1	1.32942	-0.284532	2.5e-11	4.02569	2.55547	1	0.0903226	155	14	Mutated Gene
CMF-36189	F5_dn_hsa-mir-129_dn_635	F5_code_potential_somatic	F5	hsa-mir-129	635	ENSG00000198734	hsa-mir-129	-1	1.32942	-0.300014	1.74e-12	2.86321	1.6956	1	0.0903226	155	14	Mutated Gene
CMF-36190	F5_dn_hsa-mir-129_dn_2849	F5_code_potential_somatic	F5	hsa-mir-129	2849	ENSG00000198734	hsa-mir-129	-1	1.32942	-0.263519	7.2e-10	2.61687	1.51083	1	0.0903226	155	14	Mutated Gene
CMF-36191	F5_dn_hsa-mir-129_dn_983	F5_code_potential_somatic	F5	hsa-mir-129	983	ENSG00000198734	hsa-mir-129	-1	1.32942	-0.276683	9.07e-11	2.77827	1.62621	1	0.0903226	155	14	Mutated Gene
CMF-36192	F5_dn_hsa-mir-129_dn_1138	F5_code_potential_somatic	F5	hsa-mir-129	1138	ENSG00000198734	hsa-mir-129	-1	1.32942	-0.300014	1.74e-12	2.86321	1.6956	1	0.0903226	155	14	Mutated Gene
CMF-36193	F5_dn_hsa-mir-129_dn_1178	F5_code_potential_somatic	F5	hsa-mir-129	1178	ENSG00000198734	hsa-mir-129	-1	1.32942	-0.276683	9.07e-11	2.77827	1.62621	1	0.0903226	155	14	Mutated Gene
CMF-36194	F5_dn_hsa-mir-129_dn_1234	F5_code_potential_somatic	F5	hsa-mir-129	1234	ENSG00000198734	hsa-mir-129	-1	1.32942	-0.280729	4.69e-11	2.36739	1.34072	1	0.0903226	155	14	Mutated Gene
CMF-36195	F5_dn_hsa-mir-129_dn_1294	F5_code_potential_somatic	F5	hsa-mir-129	1294	ENSG00000198734	hsa-mir-129	-1	1.32942	-0.280378	4.97e-11	3.2856	1.96975	1	0.0903226	155	14	Mutated Gene
CMF-36196	F5_dn_hsa-mir-129_dn_3481	F5_code_potential_somatic	F5	hsa-mir-129	3481	ENSG00000198734	hsa-mir-129	-1	1.32942	-0.288398	1.31e-11	2.36621	1.3969	1	0.0903226	155	14	Mutated Gene
CMF-36197	F5_dn_hsa-mir-129_dn_1510	F5_code_potential_somatic	F5	hsa-mir-129	1510	ENSG00000198734	hsa-mir-129	-1	1.32942	-0.269876	2.69e-10	2.56588	1.49445	1	0.0903226	155	14	Mutated Gene
CMF-36198	F5_dn_hsa-mir-129_dn_3707	F5_code_potential_somatic	F5	hsa-mir-129	3707	ENSG00000198734	hsa-mir-129	-1	1.32942	-0.263789	6.91e-10	2.6814	1.54982	1	0.0903226	155	14	Mutated Gene
CMF-36199	F5_dn_hsa-mir-129_dn_1916	F5_code_potential_somatic	F5	hsa-mir-129	1916	ENSG00000198734	hsa-mir-129	-1	1.32942	-0.251243	4.5e-09	3.30423	1.99369	1	0.0903226	155	14	Mutated Gene
CMF-36200	F5_dn_hsa-mir-219_dn_3481	F5_code_potential_somatic	F5	hsa-mir-219	3481	ENSG00000198734	hsa-mir-219	-1	2.12607	-0.218782	3.65e-07	2.36621	1.3969	1	0.0243902	41	1	Mutated Gene
CMF-36201	F5_dn_hsa-mir-340_dn_2202	F5_code_potential_somatic	F5	hsa-mir-340	2202	ENSG00000198734	hsa-mir-340	-1	1.77205	-0.202272	2.68e-06	2.6814	1.54982	1	0.2	40	8	Mutated Gene
CMF-36202	F5_dn_hsa-mir-340_dn_2849	F5_code_potential_somatic	F5	hsa-mir-340	2849	ENSG00000198734	hsa-mir-340	-1	1.77205	-0.220738	2.85e-07	2.61687	1.51083	1	0.2	40	8	Mutated Gene
CMF-36203	F5_dn_hsa-mir-340_dn_983	F5_code_potential_somatic	F5	hsa-mir-340	983	ENSG00000198734	hsa-mir-340	-1	1.77205	-0.207016	1.53e-06	2.77827	1.62621	1	0.2	40	8	Mutated Gene
CMF-36204	F5_dn_hsa-mir-340_dn_1178	F5_code_potential_somatic	F5	hsa-mir-340	1178	ENSG00000198734	hsa-mir-340	-1	1.77205	-0.207016	1.53e-06	2.77827	1.62621	1	0.2	40	8	Mutated Gene
CMF-36205	F5_dn_hsa-mir-340_dn_1234	F5_code_potential_somatic	F5	hsa-mir-340	1234	ENSG00000198734	hsa-mir-340	-1	1.77205	-0.211566	8.88e-07	2.36739	1.34072	1	0.2	40	8	Mutated Gene
CMF-36206	F5_dn_hsa-mir-340_dn_1294	F5_code_potential_somatic	F5	hsa-mir-340	1294	ENSG00000198734	hsa-mir-340	-1	1.77205	-0.210348	1.03e-06	3.2856	1.96975	1	0.2	40	8	Mutated Gene
CMF-36207	F5_dn_hsa-mir-340_dn_1510	F5_code_potential_somatic	F5	hsa-mir-340	1510	ENSG00000198734	hsa-mir-340	-1	1.77205	-0.249066	6.16e-09	2.56588	1.49445	1	0.2	40	8	Mutated Gene
CMF-36208	F5_dn_hsa-mir-340_dn_3707	F5_code_potential_somatic	F5	hsa-mir-340	3707	ENSG00000198734	hsa-mir-340	-1	1.77205	-0.202272	2.68e-06	2.6814	1.54982	1	0.2	40	8	Mutated Gene
CMF-36209	F5_dn_hsa-mir-338_dn_2465	F5_code_potential_somatic	F5	hsa-mir-338	2465	ENSG00000198734	hsa-mir-338	-1	1.97998	-0.215612	5.41e-07	4.02569	2.55547	1	0.113924	79	9	Mutated Gene
CMF-36210	F5_dn_hsa-mir-338_dn_635	F5_code_potential_somatic	F5	hsa-mir-338	635	ENSG00000198734	hsa-mir-338	-1	1.97998	-0.254764	2.69e-09	2.86321	1.6956	1	0.113924	79	9	Mutated Gene
CMF-36211	F5_dn_hsa-mir-338_dn_2849	F5_code_potential_somatic	F5	hsa-mir-338	2849	ENSG00000198734	hsa-mir-338	-1	1.97998	-0.229477	9.2e-08	2.61687	1.51083	1	0.113924	79	9	Mutated Gene
CMF-36212	F5_dn_hsa-mir-338_dn_983	F5_code_potential_somatic	F5	hsa-mir-338	983	ENSG00000198734	hsa-mir-338	-1	1.97998	-0.230916	7.6e-08	2.77827	1.62621	1	0.113924	79	9	Mutated Gene
CMF-36213	F5_dn_hsa-mir-338_dn_1138	F5_code_potential_somatic	F5	hsa-mir-338	1138	ENSG00000198734	hsa-mir-338	-1	1.97998	-0.254764	2.69e-09	2.86321	1.6956	1	0.113924	79	9	Mutated Gene
CMF-36214	F5_dn_hsa-mir-338_dn_1178	F5_code_potential_somatic	F5	hsa-mir-338	1178	ENSG00000198734	hsa-mir-338	-1	1.97998	-0.230916	7.6e-08	2.77827	1.62621	1	0.113924	79	9	Mutated Gene
CMF-36215	F5_dn_hsa-mir-338_dn_1234	F5_code_potential_somatic	F5	hsa-mir-338	1234	ENSG00000198734	hsa-mir-338	-1	1.97998	-0.233154	5.64e-08	2.36739	1.34072	1	0.113924	79	9	Mutated Gene
CMF-36216	F5_dn_hsa-mir-338_dn_1294	F5_code_potential_somatic	F5	hsa-mir-338	1294	ENSG00000198734	hsa-mir-338	-1	1.97998	-0.222854	2.18e-07	3.2856	1.96975	1	0.113924	79	9	Mutated Gene
CMF-36217	F5_dn_hsa-mir-338_dn_1510	F5_code_potential_somatic	F5	hsa-mir-338	1510	ENSG00000198734	hsa-mir-338	-1	1.97998	-0.236267	3.7e-08	2.56588	1.49445	1	0.113924	79	9	Mutated Gene
CMF-36218	OR5D13_dn_hsa-mir-186_dn_2849	OR5D13_code_potential_somatic	OR5D13	hsa-mir-186	2849	NA	hsa-mir-186	-1	3.70789	-0.212993	7.47e-07	5.62727	5.92048	1	0.5	10	5	Mutated Gene
CMF-36219	OR5D13_dn_hsa-mir-186_dn_983	OR5D13_code_potential_somatic	OR5D13	hsa-mir-186	983	NA	hsa-mir-186	-1	3.70789	-0.202579	2.58e-06	4.90547	5.65955	1	0.5	10	5	Mutated Gene
CMF-36220	OR5D13_dn_hsa-mir-186_dn_1178	OR5D13_code_potential_somatic	OR5D13	hsa-mir-186	1178	NA	hsa-mir-186	-1	3.70789	-0.202579	2.58e-06	4.90547	5.65955	1	0.5	10	5	Mutated Gene
CMF-36221	OR5D13_dn_hsa-mir-186_dn_1294	OR5D13_code_potential_somatic	OR5D13	hsa-mir-186	1294	NA	hsa-mir-186	-1	3.70789	-0.202485	2.61e-06	2.5837	1.56506	1	0.5	10	5	Mutated Gene
CMF-36222	OR5D13_dn_hsa-mir-186_dn_1510	OR5D13_code_potential_somatic	OR5D13	hsa-mir-186	1510	NA	hsa-mir-186	-1	3.70789	-0.223209	2.08e-07	5.12198	3.27015	1	0.5	10	5	Mutated Gene
CMF-36223	ABCC4_dn_hsa-mir-153_dn_646	ABCC4_code_potential_somatic	ABCC4	hsa-mir-153	646	ENSG00000125257	hsa-mir-153	-1	2.28597	-0.317425	7.16e-14	5.09699	1.92726	1	0.016129	62	1	Mutated Gene
CMF-36224	ABCC4_dn_hsa-mir-490_dn_3475	ABCC4_code_potential_somatic	ABCC4	hsa-mir-490	3475	ENSG00000125257	hsa-mir-490	-1	1.35618	-0.205273	1.88e-06	5.55274	1.72507	1	0.0285714	35	1	Mutated Gene
CMF-36225	TRIML1_up_hsa-mir-95_dn_2196	TRIML1_code_potential_somatic	TRIML1	hsa-mir-95	2196	ENSG00000184108	hsa-mir-95	1	1.59068	-0.286745	1.73e-11	-3.15311	1.52098	1	0.109589	73	8	Mutated Gene
CMF-36226	TRIML1_up_hsa-mir-95_dn_152	TRIML1_code_potential_somatic	TRIML1	hsa-mir-95	152	ENSG00000184108	hsa-mir-95	1	1.59068	-0.310167	2.78e-13	-2.56875	1.34443	1	0.109589	73	8	Mutated Gene
CMF-36227	TRIML1_up_hsa-mir-95_dn_166	TRIML1_code_potential_somatic	TRIML1	hsa-mir-95	166	ENSG00000184108	hsa-mir-95	1	1.59068	-0.299015	2.08e-12	-2.88986	1.39185	1	0.109589	73	8	Mutated Gene
CMF-36228	TRIML1_up_hsa-mir-95_dn_218	TRIML1_code_potential_somatic	TRIML1	hsa-mir-95	218	ENSG00000184108	hsa-mir-95	1	1.59068	-0.245298	1.06e-08	-2.77042	1.35265	1	0.109589	73	8	Mutated Gene
CMF-36229	TRIML1_up_hsa-mir-95_dn_655	TRIML1_code_potential_somatic	TRIML1	hsa-mir-95	655	ENSG00000184108	hsa-mir-95	1	1.59068	-0.223832	1.92e-07	-2.97109	1.45786	1	0.109589	73	8	Mutated Gene
CMF-36230	TRIML1_up_hsa-mir-95_dn_2710	TRIML1_code_potential_somatic	TRIML1	hsa-mir-95	2710	ENSG00000184108	hsa-mir-95	1	1.59068	-0.233212	5.59e-08	-3.15094	1.54404	1	0.109589	73	8	Mutated Gene
CMF-36231	TRIML1_up_hsa-mir-95_dn_2892	TRIML1_code_potential_somatic	TRIML1	hsa-mir-95	2892	ENSG00000184108	hsa-mir-95	1	1.59068	-0.250755	4.83e-09	-2.92523	1.43376	1	0.109589	73	8	Mutated Gene
CMF-36232	TRIML1_up_hsa-mir-95_dn_1312	TRIML1_code_potential_somatic	TRIML1	hsa-mir-95	1312	ENSG00000184108	hsa-mir-95	1	1.59068	-0.247122	8.15e-09	-2.92834	1.42858	1	0.109589	73	8	Mutated Gene
CMF-36233	TRIML1_up_hsa-mir-340_dn_2196	TRIML1_code_potential_somatic	TRIML1	hsa-mir-340	2196	ENSG00000184108	hsa-mir-340	1	1.58035	-0.247246	8e-09	-3.15311	1.52098	1	0.2	40	8	Mutated Gene
CMF-36234	TRIML1_up_hsa-mir-340_dn_166	TRIML1_code_potential_somatic	TRIML1	hsa-mir-340	166	ENSG00000184108	hsa-mir-340	1	1.58035	-0.261828	9.32e-10	-2.88986	1.39185	1	0.2	40	8	Mutated Gene
CMF-36235	TRIML1_up_hsa-mir-340_dn_218	TRIML1_code_potential_somatic	TRIML1	hsa-mir-340	218	ENSG00000184108	hsa-mir-340	1	1.58035	-0.244144	1.24e-08	-2.77042	1.35265	1	0.2	40	8	Mutated Gene
CMF-36236	TRIML1_up_hsa-mir-340_dn_2260	TRIML1_code_potential_somatic	TRIML1	hsa-mir-340	2260	ENSG00000184108	hsa-mir-340	1	1.58035	-0.232397	6.24e-08	-2.80385	1.46815	1	0.2	40	8	Mutated Gene
CMF-36237	TRIML1_up_hsa-mir-340_dn_655	TRIML1_code_potential_somatic	TRIML1	hsa-mir-340	655	ENSG00000184108	hsa-mir-340	1	1.58035	-0.225371	1.57e-07	-2.97109	1.45786	1	0.2	40	8	Mutated Gene
CMF-36238	TRIML1_up_hsa-mir-340_dn_2710	TRIML1_code_potential_somatic	TRIML1	hsa-mir-340	2710	ENSG00000184108	hsa-mir-340	1	1.58035	-0.21411	6.51e-07	-3.15094	1.54404	1	0.2	40	8	Mutated Gene
CMF-36239	TRIML1_up_hsa-mir-340_dn_2892	TRIML1_code_potential_somatic	TRIML1	hsa-mir-340	2892	ENSG00000184108	hsa-mir-340	1	1.58035	-0.242741	1.51e-08	-2.92523	1.43376	1	0.2	40	8	Mutated Gene
CMF-36240	TRIML1_up_hsa-mir-340_dn_1312	TRIML1_code_potential_somatic	TRIML1	hsa-mir-340	1312	ENSG00000184108	hsa-mir-340	1	1.58035	-0.204736	2.01e-06	-2.92834	1.42858	1	0.2	40	8	Mutated Gene
CMF-36241	TRIM6-TRIM34_up_hsa-mir-125b_dn_158	TRIM6-TRIM34_code_potential_somatic	TRIM6-TRIM34	hsa-mir-125b	158	ENSG00000258588	hsa-mir-125b	1	2.15093	-0.209021	1.21e-06	-5.54805	1.88775	1	0.5	10	5	Mutated Gene
CMF-36242	TRIM6-TRIM34_up_hsa-mir-125b_dn_246	TRIM6-TRIM34_code_potential_somatic	TRIM6-TRIM34	hsa-mir-125b	246	ENSG00000258588	hsa-mir-125b	1	2.15093	-0.215806	5.28e-07	-7.55913	2.96344	1	0.5	10	5	Mutated Gene
CMF-36243	TRIM6-TRIM34_up_hsa-mir-125b_dn_257	TRIM6-TRIM34_code_potential_somatic	TRIM6-TRIM34	hsa-mir-125b	257	ENSG00000258588	hsa-mir-125b	1	2.15093	-0.206137	1.7e-06	-5.01623	1.6793	1	0.5	10	5	Mutated Gene
CMF-36244	TRIM6-TRIM34_up_hsa-mir-125b_dn_290	TRIM6-TRIM34_code_potential_somatic	TRIM6-TRIM34	hsa-mir-125b	290	ENSG00000258588	hsa-mir-125b	1	2.15093	-0.218207	3.92e-07	-8.68712	3.20624	1	0.5	10	5	Mutated Gene
CMF-36245	TRIM6-TRIM34_up_hsa-mir-125b_dn_356	TRIM6-TRIM34_code_potential_somatic	TRIM6-TRIM34	hsa-mir-125b	356	ENSG00000258588	hsa-mir-125b	1	2.15093	-0.220844	2.81e-07	-7.43984	2.59887	1	0.5	10	5	Mutated Gene
CMF-36246	TRIM6-TRIM34_up_hsa-mir-9_dn_572	TRIM6-TRIM34_code_potential_somatic	TRIM6-TRIM34	hsa-mir-9	572	ENSG00000258588	hsa-mir-9	1	1.49802	-0.42628	8.2e-25	-4.19171	1.6544	1	0.08	25	2	Mutated Gene
CMF-36247	TRIM6-TRIM34_up_hsa-mir-9_dn_3010	TRIM6-TRIM34_code_potential_somatic	TRIM6-TRIM34	hsa-mir-9	3010	ENSG00000258588	hsa-mir-9	1	1.49802	-0.432434	1.46e-25	-4.41058	2.00634	1	0.08	25	2	Mutated Gene
CMF-36248	PLEKHG4B_up_hsa-mir-301_dn_183	PLEKHG4B_code_potential_somatic	PLEKHG4B	hsa-mir-301	183	ENSG00000153404	hsa-mir-301	1	1.83129	-0.334773	2.4e-15	-4.00926	2.20432	1	0.135135	37	5	Mutated Gene
CMF-36249	PLEKHG4B_up_hsa-mir-301_dn_2712	PLEKHG4B_code_potential_somatic	PLEKHG4B	hsa-mir-301	2712	ENSG00000153404	hsa-mir-301	1	1.83129	-0.312875	1.68e-13	-3.00275	1.5762	1	0.135135	37	5	Mutated Gene
CMF-36250	PLEKHG4B_up_hsa-mir-301_dn_2836	PLEKHG4B_code_potential_somatic	PLEKHG4B	hsa-mir-301	2836	ENSG00000153404	hsa-mir-301	1	1.83129	-0.336372	1.74e-15	-7.98849	5.41868	1	0.135135	37	5	Mutated Gene
CMF-36251	PLEKHG4B_up_hsa-mir-301_dn_896	PLEKHG4B_code_potential_somatic	PLEKHG4B	hsa-mir-301	896	ENSG00000153404	hsa-mir-301	1	1.83129	-0.322532	2.7e-14	-3.7804	1.9915	1	0.135135	37	5	Mutated Gene
CMF-36252	PLEKHG4B_up_hsa-mir-301_dn_1613	PLEKHG4B_code_potential_somatic	PLEKHG4B	hsa-mir-301	1613	ENSG00000153404	hsa-mir-301	1	1.83129	-0.343793	3.77e-16	-5.45429	3.01724	1	0.135135	37	5	Mutated Gene
CMF-36255	TESK1_dn_hsa-mir-153_dn_1047	TESK1_code_potential_somatic	TESK1	hsa-mir-153	1047	ENSG00000107140	hsa-mir-153	-1	1.66742	-0.232154	6.45e-08	3.98258	1.97012	1	0.0322581	62	2	Mutated Gene
CMF-36256	TESK1_dn_hsa-mir-153_dn_3143	TESK1_code_potential_somatic	TESK1	hsa-mir-153	3143	ENSG00000107140	hsa-mir-153	-1	1.66742	-0.220154	3.07e-07	5.03321	2.0729	1	0.0322581	62	2	Mutated Gene
CMF-36257	EPHA5_dn_hsa-mir-139_dn_2402	EPHA5_code_potential_somatic	EPHA5	hsa-mir-139	2402	ENSG00000145242	hsa-mir-139	-1	7.67348	-0.297852	2.55e-12	5.41373	1.76561	1	0.0172414	58	1	Mutated Gene
CMF-36258	EPHA5_dn_hsa-mir-153_dn_2402	EPHA5_code_potential_somatic	EPHA5	hsa-mir-153	2402	ENSG00000145242	hsa-mir-153	-1	1.33064	-0.242821	1.5e-08	5.41373	1.76561	1	0.016129	62	1	Mutated Gene
CMF-36259	EPHA5_dn_hsa-mir-95_dn_2402	EPHA5_code_potential_somatic	EPHA5	hsa-mir-95	2402	ENSG00000145242	hsa-mir-95	-1	2.18258	-0.254464	2.81e-09	5.41373	1.76561	1	0.0410959	73	3	Mutated Gene
CMF-36260	EPHA5_dn_hsa-mir-95_dn_2972	EPHA5_code_potential_somatic	EPHA5	hsa-mir-95	2972	ENSG00000145242	hsa-mir-95	-1	2.18258	-0.26024	1.19e-09	3.87846	1.58877	1	0.0410959	73	3	Mutated Gene
CMF-36261	EPHA5_dn_hsa-mir-95_dn_3061	EPHA5_code_potential_somatic	EPHA5	hsa-mir-95	3061	ENSG00000145242	hsa-mir-95	-1	2.18258	-0.26024	1.19e-09	3.87846	1.58877	1	0.0410959	73	3	Mutated Gene
CMF-36262	KIF4A_up_hsa-mir-130b_dn_158	KIF4A_code_potential_somatic	KIF4A	hsa-mir-130b	158	ENSG00000090889	hsa-mir-130b	1	2.80167	-0.244036	1.26e-08	-6.10543	1.9141	1	0.666667	9	6	Mutated Gene
CMF-36263	KIF4A_up_hsa-mir-130b_dn_246	KIF4A_code_potential_somatic	KIF4A	hsa-mir-130b	246	ENSG00000090889	hsa-mir-130b	1	2.80167	-0.221762	2.5e-07	-6.6037	2.03243	1	0.666667	9	6	Mutated Gene
CMF-36264	KIF4A_up_hsa-mir-130b_dn_257	KIF4A_code_potential_somatic	KIF4A	hsa-mir-130b	257	ENSG00000090889	hsa-mir-130b	1	2.80167	-0.247835	7.36e-09	-5.67045	1.79071	1	0.666667	9	6	Mutated Gene
CMF-36265	KIF4A_up_hsa-mir-130b_dn_290	KIF4A_code_potential_somatic	KIF4A	hsa-mir-130b	290	ENSG00000090889	hsa-mir-130b	1	2.80167	-0.235014	4.39e-08	-8.07598	2.78861	1	0.666667	9	6	Mutated Gene
CMF-36266	KIF4A_up_hsa-mir-130b_dn_356	KIF4A_code_potential_somatic	KIF4A	hsa-mir-130b	356	ENSG00000090889	hsa-mir-130b	1	2.80167	-0.236589	3.54e-08	-9.98048	4.41857	1	0.666667	9	6	Mutated Gene
CMF-36267	KIF4A_up_hsa-mir-130b_dn_2759	KIF4A_code_potential_somatic	KIF4A	hsa-mir-130b	2759	ENSG00000090889	hsa-mir-130b	1	2.80167	-0.271766	1.99e-10	-4.99242	1.56865	1	0.666667	9	6	Mutated Gene
CMF-36268	ADCY2_dn_hsa-mir-328_dn_227	ADCY2_code_potential_somatic	ADCY2	hsa-mir-328	227	ENSG00000078295	hsa-mir-328	-1	1.48892	-0.247404	7.82e-09	5.02828	1.59094	1	0.148148	27	4	Mutated Gene
CMF-36269	ADCY2_dn_hsa-mir-328_dn_2441	ADCY2_code_potential_somatic	ADCY2	hsa-mir-328	2441	ENSG00000078295	hsa-mir-328	-1	1.48892	-0.224117	1.85e-07	4.46774	1.45039	1	0.148148	27	4	Mutated Gene
CMF-36270	ADCY2_dn_hsa-mir-328_dn_3143	ADCY2_code_potential_somatic	ADCY2	hsa-mir-328	3143	ENSG00000078295	hsa-mir-328	-1	1.48892	-0.216896	4.61e-07	4.05309	1.3373	1	0.148148	27	4	Mutated Gene
CMF-36271	ADCY2_dn_hsa-mir-328_dn_1890	ADCY2_code_potential_somatic	ADCY2	hsa-mir-328	1890	ENSG00000078295	hsa-mir-328	-1	1.48892	-0.219812	3.2e-07	3.92722	1.39246	1	0.148148	27	4	Mutated Gene
CMF-36272	COL17A1_dn_hsa-mir-218_dn_2402	COL17A1_code_potential_somatic	COL17A1	hsa-mir-218	2402	ENSG00000065618	hsa-mir-218	-1	1.33717	-0.24306	1.45e-08	4.44737	2.1607	1	0.0714286	14	1	Mutated Gene
CMF-36273	COL17A1_dn_hsa-mir-490_dn_2402	COL17A1_code_potential_somatic	COL17A1	hsa-mir-490	2402	ENSG00000065618	hsa-mir-490	-1	1.58721	-0.202663	2.56e-06	4.44737	2.1607	1	0.0285714	35	1	Mutated Gene
CMF-36274	COL17A1_dn_hsa-mir-375_dn_2125	COL17A1_code_potential_somatic	COL17A1	hsa-mir-375	2125	ENSG00000065618	hsa-mir-375	-1	1.80082	-0.252275	3.87e-09	4.58896	1.57224	1	0.393443	61	24	Mutated Gene
CMF-36275	COL17A1_dn_hsa-mir-375_dn_2196	COL17A1_code_potential_somatic	COL17A1	hsa-mir-375	2196	ENSG00000065618	hsa-mir-375	-1	1.80082	-0.221025	2.75e-07	5.93617	1.97645	1	0.393443	61	24	Mutated Gene
CMF-36276	COL17A1_dn_hsa-mir-375_dn_166	COL17A1_code_potential_somatic	COL17A1	hsa-mir-375	166	ENSG00000065618	hsa-mir-375	-1	1.80082	-0.205416	1.85e-06	13.7537	13.2488	1	0.393443	61	24	Mutated Gene
CMF-36277	COL17A1_dn_hsa-mir-375_dn_218	COL17A1_code_potential_somatic	COL17A1	hsa-mir-375	218	ENSG00000065618	hsa-mir-375	-1	1.80082	-0.23063	7.89e-08	6.39899	2.17493	1	0.393443	61	24	Mutated Gene
CMF-36278	COL17A1_dn_hsa-mir-375_dn_2260	COL17A1_code_potential_somatic	COL17A1	hsa-mir-375	2260	ENSG00000065618	hsa-mir-375	-1	1.80082	-0.249477	5.81e-09	4.03449	1.3437	1	0.393443	61	24	Mutated Gene
CMF-36279	COL17A1_dn_hsa-mir-375_dn_2394	COL17A1_code_potential_somatic	COL17A1	hsa-mir-375	2394	ENSG00000065618	hsa-mir-375	-1	1.80082	-0.257131	1.89e-09	4.33514	1.42091	1	0.393443	61	24	Mutated Gene
CMF-36280	COL17A1_dn_hsa-mir-375_dn_2459	COL17A1_code_potential_somatic	COL17A1	hsa-mir-375	2459	ENSG00000065618	hsa-mir-375	-1	1.80082	-0.232881	5.85e-08	4.65336	1.61211	1	0.393443	61	24	Mutated Gene
CMF-36281	COL17A1_dn_hsa-mir-375_dn_2670	COL17A1_code_potential_somatic	COL17A1	hsa-mir-375	2670	ENSG00000065618	hsa-mir-375	-1	1.80082	-0.253088	3.44e-09	4.60075	1.57177	1	0.393443	61	24	Mutated Gene
CMF-36282	COL17A1_dn_hsa-mir-375_dn_655	COL17A1_code_potential_somatic	COL17A1	hsa-mir-375	655	ENSG00000065618	hsa-mir-375	-1	1.80082	-0.242269	1.62e-08	4.1582	1.41126	1	0.393443	61	24	Mutated Gene
CMF-36283	COL17A1_dn_hsa-mir-375_dn_2710	COL17A1_code_potential_somatic	COL17A1	hsa-mir-375	2710	ENSG00000065618	hsa-mir-375	-1	1.80082	-0.24759	7.62e-09	4.57218	1.51278	1	0.393443	61	24	Mutated Gene
CMF-36284	COL17A1_dn_hsa-mir-375_dn_2737	COL17A1_code_potential_somatic	COL17A1	hsa-mir-375	2737	ENSG00000065618	hsa-mir-375	-1	1.80082	-0.246681	8.68e-09	4.36729	1.49783	1	0.393443	61	24	Mutated Gene
CMF-36285	COL17A1_dn_hsa-mir-375_dn_2861	COL17A1_code_potential_somatic	COL17A1	hsa-mir-375	2861	ENSG00000065618	hsa-mir-375	-1	1.80082	-0.236436	3.62e-08	4.47027	1.53593	1	0.393443	61	24	Mutated Gene
CMF-36286	COL17A1_dn_hsa-mir-375_dn_2884	COL17A1_code_potential_somatic	COL17A1	hsa-mir-375	2884	ENSG00000065618	hsa-mir-375	-1	1.80082	-0.245459	1.03e-08	4.62402	1.55378	1	0.393443	61	24	Mutated Gene
CMF-36287	COL17A1_dn_hsa-mir-375_dn_2892	COL17A1_code_potential_somatic	COL17A1	hsa-mir-375	2892	ENSG00000065618	hsa-mir-375	-1	1.80082	-0.223326	2.05e-07	6.63803	2.30873	1	0.393443	61	24	Mutated Gene
CMF-36288	COL17A1_dn_hsa-mir-375_dn_2908	COL17A1_code_potential_somatic	COL17A1	hsa-mir-375	2908	ENSG00000065618	hsa-mir-375	-1	1.80082	-0.238571	2.7e-08	4.02493	1.4119	1	0.393443	61	24	Mutated Gene
CMF-36289	COL17A1_dn_hsa-mir-375_dn_2927	COL17A1_code_potential_somatic	COL17A1	hsa-mir-375	2927	ENSG00000065618	hsa-mir-375	-1	1.80082	-0.253715	3.13e-09	5.77804	1.95576	1	0.393443	61	24	Mutated Gene
CMF-36290	COL17A1_dn_hsa-mir-375_dn_2962	COL17A1_code_potential_somatic	COL17A1	hsa-mir-375	2962	ENSG00000065618	hsa-mir-375	-1	1.80082	-0.254547	2.77e-09	4.12808	1.42702	1	0.393443	61	24	Mutated Gene
CMF-36291	COL17A1_dn_hsa-mir-375_dn_1312	COL17A1_code_potential_somatic	COL17A1	hsa-mir-375	1312	ENSG00000065618	hsa-mir-375	-1	1.80082	-0.217564	4.25e-07	6.15463	1.9878	1	0.393443	61	24	Mutated Gene
CMF-36292	COL17A1_dn_hsa-mir-375_dn_1546	COL17A1_code_potential_somatic	COL17A1	hsa-mir-375	1546	ENSG00000065618	hsa-mir-375	-1	1.80082	-0.21999	3.13e-07	4.14903	1.59755	1	0.393443	61	24	Mutated Gene
CMF-36293	COL17A1_dn_hsa-mir-375_dn_1772	COL17A1_code_potential_somatic	COL17A1	hsa-mir-375	1772	ENSG00000065618	hsa-mir-375	-1	1.80082	-0.250013	5.38e-09	4.07325	1.37011	1	0.393443	61	24	Mutated Gene
CMF-36294	COL17A1_dn_hsa-mir-375_dn_1938	COL17A1_code_potential_somatic	COL17A1	hsa-mir-375	1938	ENSG00000065618	hsa-mir-375	-1	1.80082	-0.249428	5.85e-09	3.81082	1.341	1	0.393443	61	24	Mutated Gene
CMF-36295	COL17A1_dn_hsa-mir-375_dn_1996	COL17A1_code_potential_somatic	COL17A1	hsa-mir-375	1996	ENSG00000065618	hsa-mir-375	-1	1.80082	-0.254925	2.62e-09	5.50802	1.93102	1	0.393443	61	24	Mutated Gene
CMF-36296	COL17A1_dn_hsa-mir-375_dn_2006	COL17A1_code_potential_somatic	COL17A1	hsa-mir-375	2006	ENSG00000065618	hsa-mir-375	-1	1.80082	-0.224844	1.68e-07	5.20473	1.67054	1	0.393443	61	24	Mutated Gene
CMF-36297	COL17A1_dn_hsa-mir-375_dn_2032	COL17A1_code_potential_somatic	COL17A1	hsa-mir-375	2032	ENSG00000065618	hsa-mir-375	-1	1.80082	-0.237203	3.26e-08	6.60442	2.36478	1	0.393443	61	24	Mutated Gene
CMF-36298	MSL3_up_hsa-mir-551b_dn_2459	MSL3_code_potential_somatic	MSL3	hsa-mir-551b	2459	ENSG00000005302	hsa-mir-551b	1	1.7675	-0.202772	2.52e-06	-9.43054	1.59682	0.666667	0.0909091	22	3	Mutated Gene
CMF-36299	MSL3_up_hsa-mir-551b_dn_2043	MSL3_code_potential_somatic	MSL3	hsa-mir-551b	2043	ENSG00000005302	hsa-mir-551b	1	1.7675	-0.201452	2.94e-06	-8.7075	3.7757	0.666667	0.0909091	22	3	Mutated Gene
CMF-36300	MSL3_up_hsa-mir-500_dn_2395	MSL3_code_potential_somatic	MSL3	hsa-mir-500	2395	ENSG00000005302	hsa-mir-500	1	1.64435	-0.214828	5.96e-07	-12.1415	2.14477	1	0.5	2	1	Mutated Gene
CMF-36301	MSL3_up_hsa-mir-98_dn_3603	MSL3_code_potential_somatic	MSL3	hsa-mir-98	3603	ENSG00000005302	hsa-mir-98	1	1.88371	-0.28046	4.9e-11	-6.71152	4.22409	1	0.125	8	1	Mutated Gene
CMF-36302	MSL3_up_hsa-mir-301_dn_575	MSL3_code_potential_somatic	MSL3	hsa-mir-301	575	ENSG00000005302	hsa-mir-301	1	2.75038	-0.200008	3.47e-06	-17.444	5.57127	0.625	0.135135	37	8	Mutated Gene
CMF-36303	MSL3_up_hsa-mir-301_dn_2670	MSL3_code_potential_somatic	MSL3	hsa-mir-301	2670	ENSG00000005302	hsa-mir-301	1	2.75038	-0.20114	3.05e-06	-19.7917	50.9103	0.625	0.135135	37	8	Mutated Gene
CMF-36304	MSL3_up_hsa-mir-301_dn_1301	MSL3_code_potential_somatic	MSL3	hsa-mir-301	1301	ENSG00000005302	hsa-mir-301	1	2.75038	-0.215491	5.49e-07	-10.8501	1.83859	0.625	0.135135	37	8	Mutated Gene
CMF-36305	MSL3_up_hsa-mir-301_dn_1950	MSL3_code_potential_somatic	MSL3	hsa-mir-301	1950	ENSG00000005302	hsa-mir-301	1	2.75038	-0.251148	4.56e-09	-9.3353	1.58113	0.625	0.135135	37	8	Mutated Gene
CMF-36306	MSL3_up_hsa-mir-301_dn_2032	MSL3_code_potential_somatic	MSL3	hsa-mir-301	2032	ENSG00000005302	hsa-mir-301	1	2.75038	-0.202984	2.46e-06	-19.8259	18.9234	0.625	0.135135	37	8	Mutated Gene
CMF-36307	MSL3_dn_hsa-mir-329_dn_2446	MSL3_code_potential_somatic	MSL3	hsa-mir-329	2446	ENSG00000005302	hsa-mir-329	-1	2.8871	-0.219406	3.37e-07	3.17222	2.17857	1	0.166667	6	1	Mutated Gene
CMF-36308	FOXR2_up_hsa-mir-301_dn_378	FOXR2_code_potential_somatic	FOXR2	hsa-mir-301	378	ENSG00000189299	hsa-mir-301	1	2.06347	-0.311418	2.21e-13	-5.27487	2.14176	1	0.324324	37	12	Mutated Gene
CMF-36309	FOXR2_up_hsa-mir-301_dn_2481	FOXR2_code_potential_somatic	FOXR2	hsa-mir-301	2481	ENSG00000189299	hsa-mir-301	1	2.06347	-0.227222	1.24e-07	-3.21087	1.4123	1	0.324324	37	12	Mutated Gene
CMF-36310	FOXR2_up_hsa-mir-301_dn_572	FOXR2_code_potential_somatic	FOXR2	hsa-mir-301	572	ENSG00000189299	hsa-mir-301	1	2.06347	-0.282048	3.78e-11	-3.7675	1.66364	1	0.324324	37	12	Mutated Gene
CMF-36311	FOXR2_up_hsa-mir-301_dn_575	FOXR2_code_potential_somatic	FOXR2	hsa-mir-301	575	ENSG00000189299	hsa-mir-301	1	2.06347	-0.200008	3.47e-06	-3.68996	1.53684	1	0.324324	37	12	Mutated Gene
CMF-36312	FOXR2_up_hsa-mir-301_dn_2670	FOXR2_code_potential_somatic	FOXR2	hsa-mir-301	2670	ENSG00000189299	hsa-mir-301	1	2.06347	-0.20114	3.05e-06	-3.16036	1.35037	1	0.324324	37	12	Mutated Gene
CMF-36313	FOXR2_up_hsa-mir-301_dn_2685	FOXR2_code_potential_somatic	FOXR2	hsa-mir-301	2685	ENSG00000189299	hsa-mir-301	1	2.06347	-0.215523	5.47e-07	-3.35531	1.43187	1	0.324324	37	12	Mutated Gene
CMF-36314	FOXR2_up_hsa-mir-301_dn_646	FOXR2_code_potential_somatic	FOXR2	hsa-mir-301	646	ENSG00000189299	hsa-mir-301	1	2.06347	-0.319608	4.73e-14	-6.72902	3.21499	1	0.324324	37	12	Mutated Gene
CMF-36315	FOXR2_up_hsa-mir-301_dn_3010	FOXR2_code_potential_somatic	FOXR2	hsa-mir-301	3010	ENSG00000189299	hsa-mir-301	1	2.06347	-0.288049	1.38e-11	-3.99738	1.79954	1	0.324324	37	12	Mutated Gene
CMF-36316	FOXR2_up_hsa-mir-301_dn_998	FOXR2_code_potential_somatic	FOXR2	hsa-mir-301	998	ENSG00000189299	hsa-mir-301	1	2.06347	-0.30987	2.94e-13	-4.53491	1.81139	1	0.324324	37	12	Mutated Gene
CMF-36317	FOXR2_up_hsa-mir-301_dn_1301	FOXR2_code_potential_somatic	FOXR2	hsa-mir-301	1301	ENSG00000189299	hsa-mir-301	1	2.06347	-0.215491	5.49e-07	-3.47504	1.46743	1	0.324324	37	12	Mutated Gene
CMF-36318	FOXR2_up_hsa-mir-301_dn_2021	FOXR2_code_potential_somatic	FOXR2	hsa-mir-301	2021	ENSG00000189299	hsa-mir-301	1	2.06347	-0.20084	3.16e-06	-3.29015	1.40068	1	0.324324	37	12	Mutated Gene
CMF-36319	FOXR2_up_hsa-mir-301_dn_2032	FOXR2_code_potential_somatic	FOXR2	hsa-mir-301	2032	ENSG00000189299	hsa-mir-301	1	2.06347	-0.202984	2.46e-06	-3.65943	1.53014	1	0.324324	37	12	Mutated Gene
CMF-36320	FOXR2_up_hsa-mir-197_dn_3033	FOXR2_code_potential_somatic	FOXR2	hsa-mir-197	3033	ENSG00000189299	hsa-mir-197	1	1.81058	-0.205315	1.88e-06	-3.74018	1.53246	1	0.666667	3	2	Mutated Gene
CMF-36321	FOXR2_up_hsa-mir-197_dn_1510	FOXR2_code_potential_somatic	FOXR2	hsa-mir-197	1510	ENSG00000189299	hsa-mir-197	1	1.81058	-0.230469	8.07e-08	-3.16562	1.33559	1	0.666667	3	2	Mutated Gene
CMF-36322	SLC4A7_dn_hsa-mir-328_dn_152	SLC4A7_code_potential_somatic	SLC4A7	hsa-mir-328	152	ENSG00000033867	hsa-mir-328	-1	11.3139	-0.210482	1.01e-06	6.29652	5.95717	1	0.222222	27	6	Mutated Gene
CMF-36323	SLC4A7_dn_hsa-mir-328_dn_227	SLC4A7_code_potential_somatic	SLC4A7	hsa-mir-328	227	ENSG00000033867	hsa-mir-328	-1	11.3139	-0.247404	7.82e-09	3.39652	1.32468	1	0.222222	27	6	Mutated Gene
CMF-36324	SLC4A7_dn_hsa-mir-328_dn_2441	SLC4A7_code_potential_somatic	SLC4A7	hsa-mir-328	2441	ENSG00000033867	hsa-mir-328	-1	11.3139	-0.224117	1.85e-07	4.53099	1.83196	1	0.222222	27	6	Mutated Gene
CMF-36325	SLC4A7_dn_hsa-mir-328_dn_1047	SLC4A7_code_potential_somatic	SLC4A7	hsa-mir-328	1047	ENSG00000033867	hsa-mir-328	-1	11.3139	-0.216046	5.13e-07	4.29179	1.64826	1	0.222222	27	6	Mutated Gene
CMF-36326	SLC4A7_dn_hsa-mir-328_dn_3143	SLC4A7_code_potential_somatic	SLC4A7	hsa-mir-328	3143	ENSG00000033867	hsa-mir-328	-1	11.3139	-0.216896	4.61e-07	4.12787	1.64621	1	0.222222	27	6	Mutated Gene
CMF-36327	SLC4A7_dn_hsa-mir-328_dn_1890	SLC4A7_code_potential_somatic	SLC4A7	hsa-mir-328	1890	ENSG00000033867	hsa-mir-328	-1	11.3139	-0.219812	3.2e-07	4.22677	1.47663	1	0.222222	27	6	Mutated Gene
CMF-36328	SLC4A7_dn_hsa-mir-326_dn_218	SLC4A7_code_potential_somatic	SLC4A7	hsa-mir-326	218	ENSG00000033867	hsa-mir-326	-1	1.38291	-0.237617	3.08e-08	3.3749	1.32667	1	0.375	16	6	Mutated Gene
CMF-36329	SLC4A7_dn_hsa-mir-326_dn_2459	SLC4A7_code_potential_somatic	SLC4A7	hsa-mir-326	2459	ENSG00000033867	hsa-mir-326	-1	1.38291	-0.250364	5.11e-09	6.61899	4.20694	1	0.375	16	6	Mutated Gene
CMF-36330	SLC4A7_dn_hsa-mir-326_dn_2760	SLC4A7_code_potential_somatic	SLC4A7	hsa-mir-326	2760	ENSG00000033867	hsa-mir-326	-1	1.38291	-0.219413	3.37e-07	7.67319	6.02112	1	0.375	16	6	Mutated Gene
CMF-36331	SLC4A7_dn_hsa-mir-326_dn_2892	SLC4A7_code_potential_somatic	SLC4A7	hsa-mir-326	2892	ENSG00000033867	hsa-mir-326	-1	1.38291	-0.228535	1.04e-07	4.40473	1.69544	1	0.375	16	6	Mutated Gene
CMF-36332	SLC4A7_dn_hsa-mir-326_dn_2950	SLC4A7_code_potential_somatic	SLC4A7	hsa-mir-326	2950	ENSG00000033867	hsa-mir-326	-1	1.38291	-0.253923	3.04e-09	6.69267	7.76775	1	0.375	16	6	Mutated Gene
CMF-36333	SLC4A7_dn_hsa-mir-326_dn_1546	SLC4A7_code_potential_somatic	SLC4A7	hsa-mir-326	1546	ENSG00000033867	hsa-mir-326	-1	1.38291	-0.228613	1.03e-07	5.61688	3.64855	1	0.375	16	6	Mutated Gene
CMF-36334	SLC4A7_dn_hsa-mir-375_dn_218	SLC4A7_code_potential_somatic	SLC4A7	hsa-mir-375	218	ENSG00000033867	hsa-mir-375	-1	1.89285	-0.23063	7.89e-08	3.3749	1.32667	1	0.0819672	61	5	Mutated Gene
CMF-36335	SLC4A7_dn_hsa-mir-375_dn_2459	SLC4A7_code_potential_somatic	SLC4A7	hsa-mir-375	2459	ENSG00000033867	hsa-mir-375	-1	1.89285	-0.232881	5.85e-08	6.61899	4.20694	1	0.0819672	61	5	Mutated Gene
CMF-36336	SLC4A7_dn_hsa-mir-375_dn_2892	SLC4A7_code_potential_somatic	SLC4A7	hsa-mir-375	2892	ENSG00000033867	hsa-mir-375	-1	1.89285	-0.223326	2.05e-07	4.40473	1.69544	1	0.0819672	61	5	Mutated Gene
CMF-36337	SLC4A7_dn_hsa-mir-375_dn_1546	SLC4A7_code_potential_somatic	SLC4A7	hsa-mir-375	1546	ENSG00000033867	hsa-mir-375	-1	1.89285	-0.21999	3.13e-07	5.61688	3.64855	1	0.0819672	61	5	Mutated Gene
CMF-36338	SLC4A7_dn_hsa-mir-375_dn_1949	SLC4A7_code_potential_somatic	SLC4A7	hsa-mir-375	1949	ENSG00000033867	hsa-mir-375	-1	1.89285	-0.218359	3.84e-07	4.20909	1.46678	1	0.0819672	61	5	Mutated Gene
CMF-36339	DDX12_dn_hsa-mir-17-3p_dn_171	DDX12_code_potential_somatic	DDX12	hsa-mir-17-3p	171	NA	hsa-mir-17-3p	-1	1.36017	-0.200637	3.23e-06	3.27789	1.53797	1	0.0576923	52	3	Mutated Gene
CMF-36340	DDX12_dn_hsa-mir-17-3p_dn_189	DDX12_code_potential_somatic	DDX12	hsa-mir-17-3p	189	NA	hsa-mir-17-3p	-1	1.36017	-0.225809	1.49e-07	2.78547	1.33571	1	0.0576923	52	3	Mutated Gene
CMF-36341	DDX12_dn_hsa-mir-17-3p_dn_1091	DDX12_code_potential_somatic	DDX12	hsa-mir-17-3p	1091	NA	hsa-mir-17-3p	-1	1.36017	-0.222572	2.26e-07	3.06067	1.68407	1	0.0576923	52	3	Mutated Gene
CMF-36342	MYH14_dn_hsa-mir-30d_dn_2395	MYH14_code_potential_somatic	MYH14	hsa-mir-30d	2395	ENSG00000105357	hsa-mir-30d	-1	1.86467	-0.208248	1.32e-06	4.88801	1.63124	1	0.103448	29	3	Mutated Gene
CMF-36343	MYH14_dn_hsa-mir-30d_dn_635	MYH14_code_potential_somatic	MYH14	hsa-mir-30d	635	ENSG00000105357	hsa-mir-30d	-1	1.86467	-0.215542	5.46e-07	4.32467	1.41236	1	0.103448	29	3	Mutated Gene
CMF-36344	MYH14_dn_hsa-mir-30d_dn_1138	MYH14_code_potential_somatic	MYH14	hsa-mir-30d	1138	ENSG00000105357	hsa-mir-30d	-1	1.86467	-0.215542	5.46e-07	4.32467	1.41236	1	0.103448	29	3	Mutated Gene
CMF-36345	MYH14_dn_hsa-mir-330_dn_2532	MYH14_code_potential_somatic	MYH14	hsa-mir-330	2532	ENSG00000105357	hsa-mir-330	-1	2.55978	-0.213775	6.79e-07	5.15206	1.64324	1	0.133333	15	2	Mutated Gene
CMF-36346	MYH14_dn_hsa-mir-330_dn_3643	MYH14_code_potential_somatic	MYH14	hsa-mir-330	3643	ENSG00000105357	hsa-mir-330	-1	2.55978	-0.286956	1.67e-11	6.82476	2.3221	1	0.133333	15	2	Mutated Gene
CMF-36347	MYH14_dn_hsa-mir-490_dn_3180	MYH14_code_potential_somatic	MYH14	hsa-mir-490	3180	ENSG00000105357	hsa-mir-490	-1	3.29706	-0.204389	2.09e-06	4.12169	1.33318	1	0.0285714	35	1	Mutated Gene
CMF-36348	MYH14_dn_hsa-mir-219_dn_3180	MYH14_code_potential_somatic	MYH14	hsa-mir-219	3180	ENSG00000105357	hsa-mir-219	-1	1.51428	-0.316498	8.54e-14	4.12169	1.33318	1	0.0243902	41	1	Mutated Gene
CMF-36349	FBLN2_dn_hsa-mir-326_dn_2260	FBLN2_code_potential_somatic	FBLN2	hsa-mir-326	2260	ENSG00000163520	hsa-mir-326	-1	1.40643	-0.266351	4.66e-10	2.57682	1.37114	1	0.5	16	8	Mutated Gene
CMF-36350	FBLN2_dn_hsa-mir-326_dn_2532	FBLN2_code_potential_somatic	FBLN2	hsa-mir-326	2532	ENSG00000163520	hsa-mir-326	-1	1.40643	-0.222395	2.31e-07	3.86434	2.12134	1	0.5	16	8	Mutated Gene
CMF-36351	FBLN2_dn_hsa-mir-326_dn_2759	FBLN2_code_potential_somatic	FBLN2	hsa-mir-326	2759	ENSG00000163520	hsa-mir-326	-1	1.40643	-0.206757	1.58e-06	2.92016	1.54106	1	0.5	16	8	Mutated Gene
CMF-36352	FBLN2_dn_hsa-mir-326_dn_2950	FBLN2_code_potential_somatic	FBLN2	hsa-mir-326	2950	ENSG00000163520	hsa-mir-326	-1	1.40643	-0.253923	3.04e-09	3.23178	1.74438	1	0.5	16	8	Mutated Gene
CMF-36353	FBLN2_dn_hsa-mir-326_dn_1312	FBLN2_code_potential_somatic	FBLN2	hsa-mir-326	1312	ENSG00000163520	hsa-mir-326	-1	1.40643	-0.211833	8.6e-07	2.6312	1.4046	1	0.5	16	8	Mutated Gene
CMF-36354	FBLN2_dn_hsa-mir-326_dn_1546	FBLN2_code_potential_somatic	FBLN2	hsa-mir-326	1546	ENSG00000163520	hsa-mir-326	-1	1.40643	-0.228613	1.03e-07	2.51622	1.33583	1	0.5	16	8	Mutated Gene
CMF-36355	FBLN2_dn_hsa-mir-326_dn_1906	FBLN2_code_potential_somatic	FBLN2	hsa-mir-326	1906	ENSG00000163520	hsa-mir-326	-1	1.40643	-0.209993	1.07e-06	2.68433	1.41118	1	0.5	16	8	Mutated Gene
CMF-36356	FBLN2_dn_hsa-mir-326_dn_2006	FBLN2_code_potential_somatic	FBLN2	hsa-mir-326	2006	ENSG00000163520	hsa-mir-326	-1	1.40643	-0.264998	5.74e-10	2.67978	1.40566	1	0.5	16	8	Mutated Gene
CMF-36357	FBLN2_dn_hsa-mir-490_dn_2145	FBLN2_code_potential_somatic	FBLN2	hsa-mir-490	2145	ENSG00000163520	hsa-mir-490	-1	2.07612	-0.220918	2.78e-07	2.62097	1.36268	1	0.342857	35	12	Mutated Gene
CMF-36358	FBLN2_dn_hsa-mir-490_dn_177	FBLN2_code_potential_somatic	FBLN2	hsa-mir-490	177	ENSG00000163520	hsa-mir-490	-1	2.07612	-0.227239	1.23e-07	2.71661	1.41999	1	0.342857	35	12	Mutated Gene
CMF-36359	FBLN2_dn_hsa-mir-490_dn_377	FBLN2_code_potential_somatic	FBLN2	hsa-mir-490	377	ENSG00000163520	hsa-mir-490	-1	2.07612	-0.20384	2.23e-06	2.60917	1.35471	1	0.342857	35	12	Mutated Gene
CMF-36360	FBLN2_dn_hsa-mir-490_dn_415	FBLN2_code_potential_somatic	FBLN2	hsa-mir-490	415	ENSG00000163520	hsa-mir-490	-1	2.07612	-0.206972	1.54e-06	2.52002	1.30426	1	0.342857	35	12	Mutated Gene
CMF-36361	FBLN2_dn_hsa-mir-490_dn_576	FBLN2_code_potential_somatic	FBLN2	hsa-mir-490	576	ENSG00000163520	hsa-mir-490	-1	2.07612	-0.202341	2.65e-06	2.70489	1.40952	1	0.342857	35	12	Mutated Gene
CMF-36362	FBLN2_dn_hsa-mir-490_dn_626	FBLN2_code_potential_somatic	FBLN2	hsa-mir-490	626	ENSG00000163520	hsa-mir-490	-1	2.07612	-0.206194	1.69e-06	2.55923	1.32804	1	0.342857	35	12	Mutated Gene
CMF-36363	FBLN2_dn_hsa-mir-490_dn_679	FBLN2_code_potential_somatic	FBLN2	hsa-mir-490	679	ENSG00000163520	hsa-mir-490	-1	2.07612	-0.228821	1e-07	2.59322	1.3505	1	0.342857	35	12	Mutated Gene
CMF-36364	FBLN2_dn_hsa-mir-490_dn_2798	FBLN2_code_potential_somatic	FBLN2	hsa-mir-490	2798	ENSG00000163520	hsa-mir-490	-1	2.07612	-0.200876	3.14e-06	2.86918	1.50628	1	0.342857	35	12	Mutated Gene
CMF-36365	FBLN2_dn_hsa-mir-490_dn_970	FBLN2_code_potential_somatic	FBLN2	hsa-mir-490	970	ENSG00000163520	hsa-mir-490	-1	2.07612	-0.224314	1.8e-07	2.5722	1.33358	1	0.342857	35	12	Mutated Gene
CMF-36366	FBLN2_dn_hsa-mir-490_dn_3072	FBLN2_code_potential_somatic	FBLN2	hsa-mir-490	3072	ENSG00000163520	hsa-mir-490	-1	2.07612	-0.209798	1.1e-06	2.62359	1.36345	1	0.342857	35	12	Mutated Gene
CMF-36367	FBLN2_dn_hsa-mir-490_dn_3449	FBLN2_code_potential_somatic	FBLN2	hsa-mir-490	3449	ENSG00000163520	hsa-mir-490	-1	2.07612	-0.208834	1.23e-06	2.52931	1.32163	1	0.342857	35	12	Mutated Gene
CMF-36368	FBLN2_dn_hsa-mir-490_dn_1853	FBLN2_code_potential_somatic	FBLN2	hsa-mir-490	1853	ENSG00000163520	hsa-mir-490	-1	2.07612	-0.209863	1.09e-06	2.6581	1.38147	1	0.342857	35	12	Mutated Gene
CMF-36369	FBLN2_dn_hsa-mir-197_dn_1510	FBLN2_code_potential_somatic	FBLN2	hsa-mir-197	1510	ENSG00000163520	hsa-mir-197	-1	3.0139	-0.230469	8.07e-08	3.55749	2.01669	1	0.333333	3	1	Mutated Gene
CMF-36370	FBLN2_dn_hsa-mir-526b_dn_1956	FBLN2_code_potential_somatic	FBLN2	hsa-mir-526b	1956	ENSG00000163520	hsa-mir-526b	-1	1.76583	-0.202394	2.64e-06	2.84318	1.54396	1	1	1	1	Mutated Gene
CMF-36371	DIAPH2_up_hsa-mir-488_dn_246	DIAPH2_code_potential_somatic	DIAPH2	hsa-mir-488	246	ENSG00000147202	hsa-mir-488	1	2.65274	-0.339737	8.74e-16	-4.42385	1.4105	1	0.157895	19	3	Mutated Gene
CMF-36372	DIAPH2_up_hsa-mir-488_dn_290	DIAPH2_code_potential_somatic	DIAPH2	hsa-mir-488	290	ENSG00000147202	hsa-mir-488	1	2.65274	-0.325528	1.51e-14	-4.47984	1.42152	1	0.157895	19	3	Mutated Gene
CMF-36373	DIAPH2_up_hsa-mir-488_dn_2016	DIAPH2_code_potential_somatic	DIAPH2	hsa-mir-488	2016	ENSG00000147202	hsa-mir-488	1	2.65274	-0.24782	7.37e-09	-5.80137	1.9412	1	0.157895	19	3	Mutated Gene
CMF-36374	DIAPH2_up_hsa-mir-30b_dn_192	DIAPH2_code_potential_somatic	DIAPH2	hsa-mir-30b	192	ENSG00000147202	hsa-mir-30b	1	4.86308	-0.204817	1.99e-06	-4.35128	1.38615	1	0.222222	9	2	Mutated Gene
CMF-36375	DIAPH2_up_hsa-mir-30b_dn_275	DIAPH2_code_potential_somatic	DIAPH2	hsa-mir-30b	275	ENSG00000147202	hsa-mir-30b	1	4.86308	-0.203166	2.41e-06	-4.48224	1.42966	1	0.222222	9	2	Mutated Gene
CMF-36378	GPR132_dn_hsa-mir-218_dn_2402	GPR132_code_potential_somatic	GPR132	hsa-mir-218	2402	ENSG00000183484	hsa-mir-218	-1	1.49911	-0.24306	1.45e-08	4.2788	1.93806	1	0.214286	14	3	Mutated Gene
CMF-36379	GPR132_dn_hsa-mir-218_dn_2446	GPR132_code_potential_somatic	GPR132	hsa-mir-218	2446	ENSG00000183484	hsa-mir-218	-1	1.49911	-0.247038	8.24e-09	2.73417	1.32362	1	0.214286	14	3	Mutated Gene
CMF-36380	GPR132_dn_hsa-mir-218_dn_2837	GPR132_code_potential_somatic	GPR132	hsa-mir-218	2837	ENSG00000183484	hsa-mir-218	-1	1.49911	-0.260566	1.13e-09	4.51787	3.10153	1	0.214286	14	3	Mutated Gene
CMF-36382	NALCN_up_hsa-mir-10b_dn_189	NALCN_code_potential_somatic	NALCN	hsa-mir-10b	189	ENSG00000102452	hsa-mir-10b	1	1.6002	-0.233473	5.4e-08	-4.1828	1.8346	1	0.785714	14	11	Mutated Gene
CMF-36383	NALCN_up_hsa-mir-10b_dn_274	NALCN_code_potential_somatic	NALCN	hsa-mir-10b	274	ENSG00000102452	hsa-mir-10b	1	1.6002	-0.213741	6.81e-07	-4.31217	1.89198	1	0.785714	14	11	Mutated Gene
CMF-36384	NALCN_up_hsa-mir-10b_dn_307	NALCN_code_potential_somatic	NALCN	hsa-mir-10b	307	ENSG00000102452	hsa-mir-10b	1	1.6002	-0.217894	4.07e-07	-3.10081	1.40881	1	0.785714	14	11	Mutated Gene
CMF-36385	NALCN_up_hsa-mir-10b_dn_411	NALCN_code_potential_somatic	NALCN	hsa-mir-10b	411	ENSG00000102452	hsa-mir-10b	1	1.6002	-0.222424	2.3e-07	-3.9741	1.74602	1	0.785714	14	11	Mutated Gene
CMF-36386	NALCN_up_hsa-mir-10b_dn_2489	NALCN_code_potential_somatic	NALCN	hsa-mir-10b	2489	ENSG00000102452	hsa-mir-10b	1	1.6002	-0.217894	4.07e-07	-3.10081	1.40881	1	0.785714	14	11	Mutated Gene
CMF-36387	NALCN_up_hsa-mir-10b_dn_2605	NALCN_code_potential_somatic	NALCN	hsa-mir-10b	2605	ENSG00000102452	hsa-mir-10b	1	1.6002	-0.213741	6.81e-07	-4.31217	1.89198	1	0.785714	14	11	Mutated Gene
CMF-36388	NALCN_up_hsa-mir-10b_dn_3028	NALCN_code_potential_somatic	NALCN	hsa-mir-10b	3028	ENSG00000102452	hsa-mir-10b	1	1.6002	-0.217894	4.07e-07	-3.10081	1.40881	1	0.785714	14	11	Mutated Gene
CMF-36389	NALCN_up_hsa-mir-10b_dn_1457	NALCN_code_potential_somatic	NALCN	hsa-mir-10b	1457	ENSG00000102452	hsa-mir-10b	1	1.6002	-0.217894	4.07e-07	-3.10081	1.40881	1	0.785714	14	11	Mutated Gene
CMF-36390	NALCN_up_hsa-mir-10b_dn_3695	NALCN_code_potential_somatic	NALCN	hsa-mir-10b	3695	ENSG00000102452	hsa-mir-10b	1	1.6002	-0.217894	4.07e-07	-3.10081	1.40881	1	0.785714	14	11	Mutated Gene
CMF-36391	NALCN_up_hsa-mir-10b_dn_1847	NALCN_code_potential_somatic	NALCN	hsa-mir-10b	1847	ENSG00000102452	hsa-mir-10b	1	1.6002	-0.213741	6.81e-07	-4.31217	1.89198	1	0.785714	14	11	Mutated Gene
CMF-36392	NALCN_up_hsa-mir-10b_dn_2053	NALCN_code_potential_somatic	NALCN	hsa-mir-10b	2053	ENSG00000102452	hsa-mir-10b	1	1.6002	-0.248503	6.68e-09	-4.11486	1.76914	1	0.785714	14	11	Mutated Gene
CMF-36393	PSD4_up_hsa-mir-215_dn_3643	PSD4_code_potential_somatic	PSD4	hsa-mir-215	3643	ENSG00000125637	hsa-mir-215	1	2.12802	-0.20756	1.44e-06	-3.1298	1.33939	1	0.2	5	1	Mutated Gene
CMF-36394	DLG5_up_hsa-mir-106b_dn_3481	DLG5_code_potential_somatic	DLG5	hsa-mir-106b	3481	ENSG00000274429	hsa-mir-106b	1	1.37158	-0.221421	2.61e-07	-2.75704	1.38567	1	0.047619	21	1	Mutated Gene
CMF-36395	FLT1_up_hsa-mir-551b_dn_2196	FLT1_code_potential_somatic	FLT1	hsa-mir-551b	2196	ENSG00000102755	hsa-mir-551b	1	1.75829	-0.213296	7.2e-07	-3.20022	1.38176	1	0.363636	22	8	Mutated Gene
CMF-36396	FLT1_up_hsa-mir-551b_dn_166	FLT1_code_potential_somatic	FLT1	hsa-mir-551b	166	ENSG00000102755	hsa-mir-551b	1	1.75829	-0.22395	1.89e-07	-3.02405	1.3319	1	0.363636	22	8	Mutated Gene
CMF-36397	FLT1_up_hsa-mir-551b_dn_218	FLT1_code_potential_somatic	FLT1	hsa-mir-551b	218	ENSG00000102755	hsa-mir-551b	1	1.75829	-0.210512	1.01e-06	-4.02456	1.69228	1	0.363636	22	8	Mutated Gene
CMF-36398	FLT1_up_hsa-mir-551b_dn_2459	FLT1_code_potential_somatic	FLT1	hsa-mir-551b	2459	ENSG00000102755	hsa-mir-551b	1	1.75829	-0.202772	2.52e-06	-3.96799	1.65407	1	0.363636	22	8	Mutated Gene
CMF-36399	FLT1_up_hsa-mir-551b_dn_2760	FLT1_code_potential_somatic	FLT1	hsa-mir-551b	2760	ENSG00000102755	hsa-mir-551b	1	1.75829	-0.222252	2.35e-07	-4.69136	2.01111	1	0.363636	22	8	Mutated Gene
CMF-36400	FLT1_up_hsa-mir-551b_dn_2892	FLT1_code_potential_somatic	FLT1	hsa-mir-551b	2892	ENSG00000102755	hsa-mir-551b	1	1.75829	-0.208725	1.25e-06	-4.21994	1.76914	1	0.363636	22	8	Mutated Gene
CMF-36401	FLT1_up_hsa-mir-551b_dn_3643	FLT1_code_potential_somatic	FLT1	hsa-mir-551b	3643	ENSG00000102755	hsa-mir-551b	1	1.75829	-0.241634	1.77e-08	-4.37866	1.78689	1	0.363636	22	8	Mutated Gene
CMF-36402	FLT1_up_hsa-mir-551b_dn_3267	FLT1_code_potential_somatic	FLT1	hsa-mir-551b	3267	ENSG00000102755	hsa-mir-551b	1	1.75829	-0.208168	1.34e-06	-3.18238	1.37545	1	0.363636	22	8	Mutated Gene
CMF-36403	FLT1_up_hsa-mir-218_dn_2446	FLT1_code_potential_somatic	FLT1	hsa-mir-218	2446	ENSG00000102755	hsa-mir-218	1	1.68309	-0.247038	8.24e-09	-3.12324	1.33058	1	0.285714	14	4	Mutated Gene
CMF-36404	FLT1_up_hsa-mir-218_dn_651	FLT1_code_potential_somatic	FLT1	hsa-mir-218	651	ENSG00000102755	hsa-mir-218	1	1.68309	-0.215756	5.32e-07	-3.11761	1.32354	1	0.285714	14	4	Mutated Gene
CMF-36405	FLT1_up_hsa-mir-218_dn_2830	FLT1_code_potential_somatic	FLT1	hsa-mir-218	2830	ENSG00000102755	hsa-mir-218	1	1.68309	-0.203631	2.28e-06	-3.54558	1.47873	1	0.285714	14	4	Mutated Gene
CMF-36406	FLT1_up_hsa-mir-218_dn_2864	FLT1_code_potential_somatic	FLT1	hsa-mir-218	2864	ENSG00000102755	hsa-mir-218	1	1.68309	-0.209804	1.1e-06	-3.80147	1.5869	1	0.285714	14	4	Mutated Gene
CMF-36407	TLL2_dn_hsa-mir-329_dn_2224	TLL2_code_potential_somatic	TLL2	hsa-mir-329	2224	ENSG00000095587	hsa-mir-329	-1	1.86558	-0.21031	1.03e-06	4.44762	1.41208	1	0.5	6	3	Mutated Gene
CMF-36408	TLL2_dn_hsa-mir-329_dn_2402	TLL2_code_potential_somatic	TLL2	hsa-mir-329	2402	ENSG00000095587	hsa-mir-329	-1	1.86558	-0.217555	4.25e-07	6.83116	2.20688	1	0.5	6	3	Mutated Gene
CMF-36409	TLL2_dn_hsa-mir-329_dn_1459	TLL2_code_potential_somatic	TLL2	hsa-mir-329	1459	ENSG00000095587	hsa-mir-329	-1	1.86558	-0.230251	8.3e-08	4.30543	1.40492	1	0.5	6	3	Mutated Gene
CMF-36410	NLRP3_up_hsa-mir-153_dn_227	NLRP3_code_potential_somatic	NLRP3	hsa-mir-153	227	ENSG00000162711	hsa-mir-153	1	1.69887	-0.251079	4.61e-09	-4.2497	2.58426	1	0.0483871	62	3	Mutated Gene
CMF-36411	NLRP3_up_hsa-mir-153_dn_1006	NLRP3_code_potential_somatic	NLRP3	hsa-mir-153	1006	ENSG00000162711	hsa-mir-153	1	1.69887	-0.234257	4.86e-08	-6.1642	3.50213	1	0.0483871	62	3	Mutated Gene
CMF-36412	NLRP3_up_hsa-mir-153_dn_2043	NLRP3_code_potential_somatic	NLRP3	hsa-mir-153	2043	ENSG00000162711	hsa-mir-153	1	1.69887	-0.20502	1.94e-06	-3.30205	1.65945	1	0.0483871	62	3	Mutated Gene
CMF-36413	RSBN1L_dn_hsa-mir-17-3p_dn_171	RSBN1L_code_potential_somatic	RSBN1L	hsa-mir-17-3p	171	ENSG00000187257	hsa-mir-17-3p	-1	3.54625	-0.200637	3.23e-06	4.88266	1.61139	1	0.192308	52	10	Mutated Gene
CMF-36414	RSBN1L_dn_hsa-mir-17-3p_dn_274	RSBN1L_code_potential_somatic	RSBN1L	hsa-mir-17-3p	274	ENSG00000187257	hsa-mir-17-3p	-1	3.54625	-0.208725	1.25e-06	5.91293	1.84743	1	0.192308	52	10	Mutated Gene
CMF-36415	RSBN1L_dn_hsa-mir-17-3p_dn_307	RSBN1L_code_potential_somatic	RSBN1L	hsa-mir-17-3p	307	ENSG00000187257	hsa-mir-17-3p	-1	3.54625	-0.203154	2.42e-06	4.03468	1.34873	1	0.192308	52	10	Mutated Gene
CMF-36416	RSBN1L_dn_hsa-mir-17-3p_dn_411	RSBN1L_code_potential_somatic	RSBN1L	hsa-mir-17-3p	411	ENSG00000187257	hsa-mir-17-3p	-1	3.54625	-0.215858	5.25e-07	6.55519	2.01179	1	0.192308	52	10	Mutated Gene
CMF-36417	RSBN1L_dn_hsa-mir-17-3p_dn_2489	RSBN1L_code_potential_somatic	RSBN1L	hsa-mir-17-3p	2489	ENSG00000187257	hsa-mir-17-3p	-1	3.54625	-0.203154	2.42e-06	4.03468	1.34873	1	0.192308	52	10	Mutated Gene
CMF-36418	RSBN1L_dn_hsa-mir-17-3p_dn_2605	RSBN1L_code_potential_somatic	RSBN1L	hsa-mir-17-3p	2605	ENSG00000187257	hsa-mir-17-3p	-1	3.54625	-0.208725	1.25e-06	5.91293	1.84743	1	0.192308	52	10	Mutated Gene
CMF-36419	RSBN1L_dn_hsa-mir-17-3p_dn_3028	RSBN1L_code_potential_somatic	RSBN1L	hsa-mir-17-3p	3028	ENSG00000187257	hsa-mir-17-3p	-1	3.54625	-0.203154	2.42e-06	4.03468	1.34873	1	0.192308	52	10	Mutated Gene
CMF-36420	RSBN1L_dn_hsa-mir-17-3p_dn_1457	RSBN1L_code_potential_somatic	RSBN1L	hsa-mir-17-3p	1457	ENSG00000187257	hsa-mir-17-3p	-1	3.54625	-0.203154	2.42e-06	4.03468	1.34873	1	0.192308	52	10	Mutated Gene
CMF-36421	RSBN1L_dn_hsa-mir-17-3p_dn_3695	RSBN1L_code_potential_somatic	RSBN1L	hsa-mir-17-3p	3695	ENSG00000187257	hsa-mir-17-3p	-1	3.54625	-0.203154	2.42e-06	4.03468	1.34873	1	0.192308	52	10	Mutated Gene
CMF-36422	RSBN1L_dn_hsa-mir-17-3p_dn_1847	RSBN1L_code_potential_somatic	RSBN1L	hsa-mir-17-3p	1847	ENSG00000187257	hsa-mir-17-3p	-1	3.54625	-0.208725	1.25e-06	5.91293	1.84743	1	0.192308	52	10	Mutated Gene
CMF-36423	RANBP6_up_hsa-mir-93_dn_397	RANBP6_code_potential_somatic	RANBP6	hsa-mir-93	397	ENSG00000137040	hsa-mir-93	1	1.60613	-0.257713	1.73e-09	-4.17049	1.4179	1	0.0227273	44	1	Mutated Gene
CMF-36424	DSC2_up_hsa-mir-301_dn_2685	DSC2_code_potential_somatic	DSC2	hsa-mir-301	2685	ENSG00000134755	hsa-mir-301	1	1.84017	-0.215523	5.47e-07	-4.22112	1.51553	1	0.135135	37	5	Mutated Gene
CMF-36425	DSC2_up_hsa-mir-301_dn_2908	DSC2_code_potential_somatic	DSC2	hsa-mir-301	2908	ENSG00000134755	hsa-mir-301	1	1.84017	-0.211049	9.46e-07	-4.1679	1.43595	1	0.135135	37	5	Mutated Gene
CMF-36426	DSC2_up_hsa-mir-301_dn_1950	DSC2_code_potential_somatic	DSC2	hsa-mir-301	1950	ENSG00000134755	hsa-mir-301	1	1.84017	-0.251148	4.56e-09	-4.33078	1.46712	1	0.135135	37	5	Mutated Gene
CMF-36427	DSC2_up_hsa-mir-301_dn_2021	DSC2_code_potential_somatic	DSC2	hsa-mir-301	2021	ENSG00000134755	hsa-mir-301	1	1.84017	-0.20084	3.16e-06	-5.94006	2.34513	1	0.135135	37	5	Mutated Gene
CMF-36428	DSC2_up_hsa-mir-301_dn_2032	DSC2_code_potential_somatic	DSC2	hsa-mir-301	2032	ENSG00000134755	hsa-mir-301	1	1.84017	-0.202984	2.46e-06	-4.94584	1.7437	1	0.135135	37	5	Mutated Gene
CMF-36429	TANC2_dn_hsa-mir-33_dn_2426	TANC2_code_potential_somatic	TANC2	hsa-mir-33	2426	ENSG00000170921	hsa-mir-33	-1	2.06252	-0.338866	1.05e-15	5.20127	2.00858	1	0.0344828	29	1	Mutated Gene
CMF-36430	TANC2_dn_hsa-mir-30d_dn_171	TANC2_code_potential_somatic	TANC2	hsa-mir-30d	171	ENSG00000170921	hsa-mir-30d	-1	2.42472	-0.227858	1.14e-07	4.43765	1.77709	1	0.413793	29	12	Mutated Gene
CMF-36431	TANC2_dn_hsa-mir-30d_dn_189	TANC2_code_potential_somatic	TANC2	hsa-mir-30d	189	ENSG00000170921	hsa-mir-30d	-1	2.42472	-0.261625	9.61e-10	6.72371	2.55299	1	0.413793	29	12	Mutated Gene
CMF-36432	TANC2_dn_hsa-mir-30d_dn_274	TANC2_code_potential_somatic	TANC2	hsa-mir-30d	274	ENSG00000170921	hsa-mir-30d	-1	2.42472	-0.245609	1.01e-08	5.38234	2.08899	1	0.413793	29	12	Mutated Gene
CMF-36433	TANC2_dn_hsa-mir-30d_dn_307	TANC2_code_potential_somatic	TANC2	hsa-mir-30d	307	ENSG00000170921	hsa-mir-30d	-1	2.42472	-0.236949	3.37e-08	5.35697	2.09003	1	0.413793	29	12	Mutated Gene
CMF-36434	TANC2_dn_hsa-mir-30d_dn_411	TANC2_code_potential_somatic	TANC2	hsa-mir-30d	411	ENSG00000170921	hsa-mir-30d	-1	2.42472	-0.243631	1.34e-08	4.55675	1.81277	1	0.413793	29	12	Mutated Gene
CMF-36435	TANC2_dn_hsa-mir-30d_dn_2489	TANC2_code_potential_somatic	TANC2	hsa-mir-30d	2489	ENSG00000170921	hsa-mir-30d	-1	2.42472	-0.236949	3.37e-08	5.35697	2.09003	1	0.413793	29	12	Mutated Gene
CMF-36436	TANC2_dn_hsa-mir-30d_dn_2605	TANC2_code_potential_somatic	TANC2	hsa-mir-30d	2605	ENSG00000170921	hsa-mir-30d	-1	2.42472	-0.245609	1.01e-08	5.38234	2.08899	1	0.413793	29	12	Mutated Gene
CMF-36437	TANC2_dn_hsa-mir-30d_dn_3028	TANC2_code_potential_somatic	TANC2	hsa-mir-30d	3028	ENSG00000170921	hsa-mir-30d	-1	2.42472	-0.236949	3.37e-08	5.35697	2.09003	1	0.413793	29	12	Mutated Gene
CMF-36438	TANC2_dn_hsa-mir-30d_dn_1091	TANC2_code_potential_somatic	TANC2	hsa-mir-30d	1091	ENSG00000170921	hsa-mir-30d	-1	2.42472	-0.248635	6.56e-09	5.52159	2.14967	1	0.413793	29	12	Mutated Gene
CMF-36439	TANC2_dn_hsa-mir-30d_dn_1457	TANC2_code_potential_somatic	TANC2	hsa-mir-30d	1457	ENSG00000170921	hsa-mir-30d	-1	2.42472	-0.236949	3.37e-08	5.35697	2.09003	1	0.413793	29	12	Mutated Gene
CMF-36440	TANC2_dn_hsa-mir-30d_dn_3695	TANC2_code_potential_somatic	TANC2	hsa-mir-30d	3695	ENSG00000170921	hsa-mir-30d	-1	2.42472	-0.236949	3.37e-08	5.35697	2.09003	1	0.413793	29	12	Mutated Gene
CMF-36441	TANC2_dn_hsa-mir-30d_dn_1847	TANC2_code_potential_somatic	TANC2	hsa-mir-30d	1847	ENSG00000170921	hsa-mir-30d	-1	2.42472	-0.245609	1.01e-08	5.38234	2.08899	1	0.413793	29	12	Mutated Gene
CMF-36442	TANC2_dn_hsa-mir-138_dn_171	TANC2_code_potential_somatic	TANC2	hsa-mir-138	171	ENSG00000170921	hsa-mir-138	-1	1.50848	-0.276321	9.62e-11	4.43765	1.77709	1	0.923077	13	12	Mutated Gene
CMF-36443	TANC2_dn_hsa-mir-138_dn_189	TANC2_code_potential_somatic	TANC2	hsa-mir-138	189	ENSG00000170921	hsa-mir-138	-1	1.50848	-0.262584	8.31e-10	6.72371	2.55299	1	0.923077	13	12	Mutated Gene
CMF-36444	TANC2_dn_hsa-mir-138_dn_274	TANC2_code_potential_somatic	TANC2	hsa-mir-138	274	ENSG00000170921	hsa-mir-138	-1	1.50848	-0.266413	4.61e-10	5.38234	2.08899	1	0.923077	13	12	Mutated Gene
CMF-36445	TANC2_dn_hsa-mir-138_dn_307	TANC2_code_potential_somatic	TANC2	hsa-mir-138	307	ENSG00000170921	hsa-mir-138	-1	1.50848	-0.268766	3.2e-10	5.35697	2.09003	1	0.923077	13	12	Mutated Gene
CMF-36446	TANC2_dn_hsa-mir-138_dn_411	TANC2_code_potential_somatic	TANC2	hsa-mir-138	411	ENSG00000170921	hsa-mir-138	-1	1.50848	-0.260367	1.16e-09	4.55675	1.81277	1	0.923077	13	12	Mutated Gene
CMF-36447	TANC2_dn_hsa-mir-138_dn_2489	TANC2_code_potential_somatic	TANC2	hsa-mir-138	2489	ENSG00000170921	hsa-mir-138	-1	1.50848	-0.268766	3.2e-10	5.35697	2.09003	1	0.923077	13	12	Mutated Gene
CMF-36448	TANC2_dn_hsa-mir-138_dn_2605	TANC2_code_potential_somatic	TANC2	hsa-mir-138	2605	ENSG00000170921	hsa-mir-138	-1	1.50848	-0.266413	4.61e-10	5.38234	2.08899	1	0.923077	13	12	Mutated Gene
CMF-36449	TANC2_dn_hsa-mir-138_dn_3028	TANC2_code_potential_somatic	TANC2	hsa-mir-138	3028	ENSG00000170921	hsa-mir-138	-1	1.50848	-0.268766	3.2e-10	5.35697	2.09003	1	0.923077	13	12	Mutated Gene
CMF-36450	TANC2_dn_hsa-mir-138_dn_1091	TANC2_code_potential_somatic	TANC2	hsa-mir-138	1091	ENSG00000170921	hsa-mir-138	-1	1.50848	-0.259607	1.3e-09	5.52159	2.14967	1	0.923077	13	12	Mutated Gene
CMF-36451	TANC2_dn_hsa-mir-138_dn_1457	TANC2_code_potential_somatic	TANC2	hsa-mir-138	1457	ENSG00000170921	hsa-mir-138	-1	1.50848	-0.268766	3.2e-10	5.35697	2.09003	1	0.923077	13	12	Mutated Gene
CMF-36452	TANC2_dn_hsa-mir-138_dn_3695	TANC2_code_potential_somatic	TANC2	hsa-mir-138	3695	ENSG00000170921	hsa-mir-138	-1	1.50848	-0.268766	3.2e-10	5.35697	2.09003	1	0.923077	13	12	Mutated Gene
CMF-36453	TANC2_dn_hsa-mir-138_dn_1847	TANC2_code_potential_somatic	TANC2	hsa-mir-138	1847	ENSG00000170921	hsa-mir-138	-1	1.50848	-0.266413	4.61e-10	5.38234	2.08899	1	0.923077	13	12	Mutated Gene
CMF-36454	TANC2_dn_hsa-mir-17-3p_dn_171	TANC2_code_potential_somatic	TANC2	hsa-mir-17-3p	171	ENSG00000170921	hsa-mir-17-3p	-1	2.17808	-0.200637	3.23e-06	4.43765	1.77709	1	0.230769	52	12	Mutated Gene
CMF-36455	TANC2_dn_hsa-mir-17-3p_dn_189	TANC2_code_potential_somatic	TANC2	hsa-mir-17-3p	189	ENSG00000170921	hsa-mir-17-3p	-1	2.17808	-0.225809	1.49e-07	6.72371	2.55299	1	0.230769	52	12	Mutated Gene
CMF-36456	TANC2_dn_hsa-mir-17-3p_dn_274	TANC2_code_potential_somatic	TANC2	hsa-mir-17-3p	274	ENSG00000170921	hsa-mir-17-3p	-1	2.17808	-0.208725	1.25e-06	5.38234	2.08899	1	0.230769	52	12	Mutated Gene
CMF-36457	TANC2_dn_hsa-mir-17-3p_dn_307	TANC2_code_potential_somatic	TANC2	hsa-mir-17-3p	307	ENSG00000170921	hsa-mir-17-3p	-1	2.17808	-0.203154	2.42e-06	5.35697	2.09003	1	0.230769	52	12	Mutated Gene
CMF-36458	TANC2_dn_hsa-mir-17-3p_dn_411	TANC2_code_potential_somatic	TANC2	hsa-mir-17-3p	411	ENSG00000170921	hsa-mir-17-3p	-1	2.17808	-0.215858	5.25e-07	4.55675	1.81277	1	0.230769	52	12	Mutated Gene
CMF-36459	TANC2_dn_hsa-mir-17-3p_dn_2489	TANC2_code_potential_somatic	TANC2	hsa-mir-17-3p	2489	ENSG00000170921	hsa-mir-17-3p	-1	2.17808	-0.203154	2.42e-06	5.35697	2.09003	1	0.230769	52	12	Mutated Gene
CMF-36460	TANC2_dn_hsa-mir-17-3p_dn_2605	TANC2_code_potential_somatic	TANC2	hsa-mir-17-3p	2605	ENSG00000170921	hsa-mir-17-3p	-1	2.17808	-0.208725	1.25e-06	5.38234	2.08899	1	0.230769	52	12	Mutated Gene
CMF-36461	TANC2_dn_hsa-mir-17-3p_dn_3028	TANC2_code_potential_somatic	TANC2	hsa-mir-17-3p	3028	ENSG00000170921	hsa-mir-17-3p	-1	2.17808	-0.203154	2.42e-06	5.35697	2.09003	1	0.230769	52	12	Mutated Gene
CMF-36462	TANC2_dn_hsa-mir-17-3p_dn_1091	TANC2_code_potential_somatic	TANC2	hsa-mir-17-3p	1091	ENSG00000170921	hsa-mir-17-3p	-1	2.17808	-0.222572	2.26e-07	5.52159	2.14967	1	0.230769	52	12	Mutated Gene
CMF-36463	TANC2_dn_hsa-mir-17-3p_dn_1457	TANC2_code_potential_somatic	TANC2	hsa-mir-17-3p	1457	ENSG00000170921	hsa-mir-17-3p	-1	2.17808	-0.203154	2.42e-06	5.35697	2.09003	1	0.230769	52	12	Mutated Gene
CMF-36464	TANC2_dn_hsa-mir-17-3p_dn_3695	TANC2_code_potential_somatic	TANC2	hsa-mir-17-3p	3695	ENSG00000170921	hsa-mir-17-3p	-1	2.17808	-0.203154	2.42e-06	5.35697	2.09003	1	0.230769	52	12	Mutated Gene
CMF-36465	TANC2_dn_hsa-mir-17-3p_dn_1847	TANC2_code_potential_somatic	TANC2	hsa-mir-17-3p	1847	ENSG00000170921	hsa-mir-17-3p	-1	2.17808	-0.208725	1.25e-06	5.38234	2.08899	1	0.230769	52	12	Mutated Gene
CMF-36466	TANC2_dn_hsa-mir-375_dn_166	TANC2_code_potential_somatic	TANC2	hsa-mir-375	166	ENSG00000170921	hsa-mir-375	-1	1.347	-0.205416	1.85e-06	3.74254	1.62289	1	0.0163934	61	1	Mutated Gene
CMF-36467	RP1_up_hsa-mir-181d_dn_2426	RP1_code_potential_somatic	RP1	hsa-mir-181d	2426	ENSG00000104237	hsa-mir-181d	1	1.77384	-0.3642	4.55e-18	-4.40983	2.14469	1	0.129032	31	4	Mutated Gene
CMF-36468	RP1_up_hsa-mir-181d_dn_626	RP1_code_potential_somatic	RP1	hsa-mir-181d	626	ENSG00000104237	hsa-mir-181d	1	1.77384	-0.233027	5.73e-08	-2.81948	1.38489	1	0.129032	31	4	Mutated Gene
CMF-36469	RP1_up_hsa-mir-181d_dn_3231	RP1_code_potential_somatic	RP1	hsa-mir-181d	3231	ENSG00000104237	hsa-mir-181d	1	1.77384	-0.246776	8.56e-09	-2.78244	1.37532	1	0.129032	31	4	Mutated Gene
CMF-36470	RP1_up_hsa-mir-181d_dn_3459	RP1_code_potential_somatic	RP1	hsa-mir-181d	3459	ENSG00000104237	hsa-mir-181d	1	1.77384	-0.217801	4.12e-07	-2.68156	1.3155	1	0.129032	31	4	Mutated Gene
CMF-36471	RP1_up_hsa-mir-101_dn_152	RP1_code_potential_somatic	RP1	hsa-mir-101	152	ENSG00000104237	hsa-mir-101	1	1.30906	-0.276613	9.18e-11	-3.17827	1.58847	1	0.75	8	6	Mutated Gene
CMF-36472	RP1_up_hsa-mir-101_dn_2326	RP1_code_potential_somatic	RP1	hsa-mir-101	2326	ENSG00000104237	hsa-mir-101	1	1.30906	-0.228138	1.1e-07	-2.95495	1.50283	1	0.75	8	6	Mutated Gene
CMF-36473	RP1_up_hsa-mir-101_dn_1006	RP1_code_potential_somatic	RP1	hsa-mir-101	1006	ENSG00000104237	hsa-mir-101	1	1.30906	-0.292809	6.14e-12	-2.99474	1.49432	1	0.75	8	6	Mutated Gene
CMF-36474	RP1_up_hsa-mir-101_dn_1734	RP1_code_potential_somatic	RP1	hsa-mir-101	1734	ENSG00000104237	hsa-mir-101	1	1.30906	-0.263719	6.98e-10	-3.86392	2.04756	1	0.75	8	6	Mutated Gene
CMF-36475	RP1_up_hsa-mir-101_dn_3789	RP1_code_potential_somatic	RP1	hsa-mir-101	3789	ENSG00000104237	hsa-mir-101	1	1.30906	-0.263719	6.98e-10	-3.86392	2.04756	1	0.75	8	6	Mutated Gene
CMF-36476	RP1_up_hsa-mir-101_dn_2043	RP1_code_potential_somatic	RP1	hsa-mir-101	2043	ENSG00000104237	hsa-mir-101	1	1.30906	-0.261642	9.59e-10	-3.48291	1.80454	1	0.75	8	6	Mutated Gene
CMF-36477	HCLS1_dn_hsa-mir-454-3p_dn_2585	HCLS1_code_potential_somatic	HCLS1	hsa-mir-454-3p	2585	ENSG00000180353	hsa-mir-454-3p	-1	1.59138	-0.230359	8.18e-08	5.39208	3.54151	1	0.0645161	31	2	Mutated Gene
CMF-36478	HCLS1_dn_hsa-mir-454-3p_dn_3134	HCLS1_code_potential_somatic	HCLS1	hsa-mir-454-3p	3134	ENSG00000180353	hsa-mir-454-3p	-1	1.59138	-0.216252	5e-07	3.59168	1.43892	1	0.0645161	31	2	Mutated Gene
CMF-36479	HCLS1_dn_hsa-mir-93_dn_2585	HCLS1_code_potential_somatic	HCLS1	hsa-mir-93	2585	ENSG00000180353	hsa-mir-93	-1	8.20074	-0.240643	2.03e-08	5.39208	3.54151	1	0.0454545	44	2	Mutated Gene
CMF-36480	HCLS1_dn_hsa-mir-93_dn_3134	HCLS1_code_potential_somatic	HCLS1	hsa-mir-93	3134	ENSG00000180353	hsa-mir-93	-1	8.20074	-0.235368	4.18e-08	3.59168	1.43892	1	0.0454545	44	2	Mutated Gene
CMF-36481	CUL1_dn_hsa-mir-551b_dn_2053	CUL1_code_potential_somatic	CUL1	hsa-mir-551b	2053	ENSG00000055130	hsa-mir-551b	-1	2.21388	-0.281069	4.44e-11	3.24125	1.31285	1	0.0454545	22	1	Mutated Gene
CMF-36482	CUL1_dn_hsa-mir-326_dn_2260	CUL1_code_potential_somatic	CUL1	hsa-mir-326	2260	ENSG00000055130	hsa-mir-326	-1	2.23933	-0.266351	4.66e-10	5.90611	2.04511	1	0.125	16	2	Mutated Gene
CMF-36483	CUL1_dn_hsa-mir-326_dn_2710	CUL1_code_potential_somatic	CUL1	hsa-mir-326	2710	ENSG00000055130	hsa-mir-326	-1	2.23933	-0.207439	1.46e-06	6.99065	4.29056	1	0.125	16	2	Mutated Gene
CMF-36484	CUL1_dn_hsa-mir-375_dn_2175	CUL1_code_potential_somatic	CUL1	hsa-mir-375	2175	ENSG00000055130	hsa-mir-375	-1	2.11382	-0.215718	5.34e-07	5.52189	5.50745	1	0.311475	61	19	Mutated Gene
CMF-36485	CUL1_dn_hsa-mir-375_dn_2260	CUL1_code_potential_somatic	CUL1	hsa-mir-375	2260	ENSG00000055130	hsa-mir-375	-1	2.11382	-0.249477	5.81e-09	5.90611	2.04511	1	0.311475	61	19	Mutated Gene
CMF-36486	CUL1_dn_hsa-mir-375_dn_2492	CUL1_code_potential_somatic	CUL1	hsa-mir-375	2492	ENSG00000055130	hsa-mir-375	-1	2.11382	-0.224306	1.81e-07	6.44304	4.15037	1	0.311475	61	19	Mutated Gene
CMF-36487	CUL1_dn_hsa-mir-375_dn_2652	CUL1_code_potential_somatic	CUL1	hsa-mir-375	2652	ENSG00000055130	hsa-mir-375	-1	2.11382	-0.215718	5.34e-07	5.52189	5.50745	1	0.311475	61	19	Mutated Gene
CMF-36488	CUL1_dn_hsa-mir-375_dn_2670	CUL1_code_potential_somatic	CUL1	hsa-mir-375	2670	ENSG00000055130	hsa-mir-375	-1	2.11382	-0.253088	3.44e-09	3.94006	1.4189	1	0.311475	61	19	Mutated Gene
CMF-36489	CUL1_dn_hsa-mir-375_dn_2685	CUL1_code_potential_somatic	CUL1	hsa-mir-375	2685	ENSG00000055130	hsa-mir-375	-1	2.11382	-0.247777	7.42e-09	3.83292	1.41822	1	0.311475	61	19	Mutated Gene
CMF-36490	CUL1_dn_hsa-mir-375_dn_2710	CUL1_code_potential_somatic	CUL1	hsa-mir-375	2710	ENSG00000055130	hsa-mir-375	-1	2.11382	-0.24759	7.62e-09	6.99065	4.29056	1	0.311475	61	19	Mutated Gene
CMF-36491	CUL1_dn_hsa-mir-375_dn_752	CUL1_code_potential_somatic	CUL1	hsa-mir-375	752	ENSG00000055130	hsa-mir-375	-1	2.11382	-0.215718	5.34e-07	5.52189	5.50745	1	0.311475	61	19	Mutated Gene
CMF-36492	CUL1_dn_hsa-mir-375_dn_812	CUL1_code_potential_somatic	CUL1	hsa-mir-375	812	ENSG00000055130	hsa-mir-375	-1	2.11382	-0.230959	7.56e-08	3.4968	1.36488	1	0.311475	61	19	Mutated Gene
CMF-36493	CUL1_dn_hsa-mir-375_dn_1140	CUL1_code_potential_somatic	CUL1	hsa-mir-375	1140	ENSG00000055130	hsa-mir-375	-1	2.11382	-0.224113	1.85e-07	5.94391	6.11503	1	0.311475	61	19	Mutated Gene
CMF-36494	CUL1_dn_hsa-mir-375_dn_1205	CUL1_code_potential_somatic	CUL1	hsa-mir-375	1205	ENSG00000055130	hsa-mir-375	-1	2.11382	-0.246494	8.91e-09	4.28279	1.57841	1	0.311475	61	19	Mutated Gene
CMF-36495	CUL1_dn_hsa-mir-375_dn_1873	CUL1_code_potential_somatic	CUL1	hsa-mir-375	1873	ENSG00000055130	hsa-mir-375	-1	2.11382	-0.24927	5.99e-09	3.43833	1.30295	1	0.311475	61	19	Mutated Gene
CMF-36496	CUL1_dn_hsa-mir-375_dn_1882	CUL1_code_potential_somatic	CUL1	hsa-mir-375	1882	ENSG00000055130	hsa-mir-375	-1	2.11382	-0.224306	1.81e-07	6.44304	4.15037	1	0.311475	61	19	Mutated Gene
CMF-36497	CUL1_dn_hsa-mir-375_dn_1938	CUL1_code_potential_somatic	CUL1	hsa-mir-375	1938	ENSG00000055130	hsa-mir-375	-1	2.11382	-0.249428	5.85e-09	3.62628	1.35212	1	0.311475	61	19	Mutated Gene
CMF-36498	CUL1_dn_hsa-mir-375_dn_1949	CUL1_code_potential_somatic	CUL1	hsa-mir-375	1949	ENSG00000055130	hsa-mir-375	-1	2.11382	-0.218359	3.84e-07	5.2744	3.89406	1	0.311475	61	19	Mutated Gene
CMF-36499	CUL1_dn_hsa-mir-375_dn_1950	CUL1_code_potential_somatic	CUL1	hsa-mir-375	1950	ENSG00000055130	hsa-mir-375	-1	2.11382	-0.251879	4.1e-09	3.74525	1.45635	1	0.311475	61	19	Mutated Gene
CMF-36500	CUL1_dn_hsa-mir-375_dn_2021	CUL1_code_potential_somatic	CUL1	hsa-mir-375	2021	ENSG00000055130	hsa-mir-375	-1	2.11382	-0.251728	4.19e-09	4.0101	1.46887	1	0.311475	61	19	Mutated Gene
CMF-36501	CUL1_dn_hsa-mir-375_dn_2029	CUL1_code_potential_somatic	CUL1	hsa-mir-375	2029	ENSG00000055130	hsa-mir-375	-1	2.11382	-0.224113	1.85e-07	5.94391	6.11503	1	0.311475	61	19	Mutated Gene
CMF-36502	CUL1_dn_hsa-mir-375_dn_2032	CUL1_code_potential_somatic	CUL1	hsa-mir-375	2032	ENSG00000055130	hsa-mir-375	-1	2.11382	-0.237203	3.26e-08	4.12589	1.47482	1	0.311475	61	19	Mutated Gene
CMF-36503	CUL1_dn_hsa-mir-197_dn_2426	CUL1_code_potential_somatic	CUL1	hsa-mir-197	2426	ENSG00000055130	hsa-mir-197	-1	1.57959	-0.206351	1.66e-06	4.37514	1.6514	1	0.666667	3	2	Mutated Gene
CMF-36504	CUL1_dn_hsa-mir-197_dn_3033	CUL1_code_potential_somatic	CUL1	hsa-mir-197	3033	ENSG00000055130	hsa-mir-197	-1	1.57959	-0.205315	1.88e-06	6.9179	4.957	1	0.666667	3	2	Mutated Gene
CMF-36505	ESR2_dn_hsa-mir-502_dn_597	ESR2_code_potential_somatic	ESR2	hsa-mir-502	597	ENSG00000140009	hsa-mir-502	-1	1.3656	-0.205532	1.83e-06	8.17049	6.10708	1	1	1	1	Mutated Gene
CMF-36506	ZIC4_dn_hsa-mir-328_dn_2945	ZIC4_code_potential_somatic	ZIC4	hsa-mir-328	2945	ENSG00000174963	hsa-mir-328	-1	15.7987	-0.202238	2.69e-06	2.97217	2.05037	0.5	0.037037	27	2	Mutated Gene
CMF-36507	ZIC4_dn_hsa-mir-33_dn_61	ZIC4_code_potential_somatic	ZIC4	hsa-mir-33	61	ENSG00000174963	hsa-mir-33	-1	1.74334	-0.273889	1.42e-10	5.60972	1.81024	1	0.310345	29	9	Mutated Gene
CMF-36508	ZIC4_dn_hsa-mir-33_dn_2431	ZIC4_code_potential_somatic	ZIC4	hsa-mir-33	2431	ENSG00000174963	hsa-mir-33	-1	1.74334	-0.292796	6.16e-12	7.65356	2.6666	1	0.310345	29	9	Mutated Gene
CMF-36509	ZIC4_dn_hsa-mir-33_dn_2451	ZIC4_code_potential_somatic	ZIC4	hsa-mir-33	2451	ENSG00000174963	hsa-mir-33	-1	1.74334	-0.247251	8e-09	6.25287	2.0078	1	0.310345	29	9	Mutated Gene
CMF-36510	ZIC4_dn_hsa-mir-33_dn_651	ZIC4_code_potential_somatic	ZIC4	hsa-mir-33	651	ENSG00000174963	hsa-mir-33	-1	1.74334	-0.289593	1.07e-11	7.7292	2.58983	1	0.310345	29	9	Mutated Gene
CMF-36511	ZIC4_dn_hsa-mir-33_dn_2830	ZIC4_code_potential_somatic	ZIC4	hsa-mir-33	2830	ENSG00000174963	hsa-mir-33	-1	1.74334	-0.287001	1.65e-11	5.69829	1.84548	1	0.310345	29	9	Mutated Gene
CMF-36512	ZIC4_dn_hsa-mir-33_dn_2864	ZIC4_code_potential_somatic	ZIC4	hsa-mir-33	2864	ENSG00000174963	hsa-mir-33	-1	1.74334	-0.295385	3.93e-12	6.27619	2.01978	1	0.310345	29	9	Mutated Gene
CMF-36513	ZIC4_dn_hsa-mir-33_dn_2940	ZIC4_code_potential_somatic	ZIC4	hsa-mir-33	2940	ENSG00000174963	hsa-mir-33	-1	1.74334	-0.229007	9.78e-08	4.79482	1.5683	1	0.310345	29	9	Mutated Gene
CMF-36514	ZIC4_dn_hsa-mir-33_dn_3033	ZIC4_code_potential_somatic	ZIC4	hsa-mir-33	3033	ENSG00000174963	hsa-mir-33	-1	1.74334	-0.267873	3.68e-10	4.93918	1.59882	1	0.310345	29	9	Mutated Gene
CMF-36515	ZIC4_dn_hsa-mir-33_dn_3604	ZIC4_code_potential_somatic	ZIC4	hsa-mir-33	3604	ENSG00000174963	hsa-mir-33	-1	1.74334	-0.303627	9.14e-13	5.92402	2.252	1	0.310345	29	9	Mutated Gene
CMF-36516	ZIC4_dn_hsa-mir-490_dn_61	ZIC4_code_potential_somatic	ZIC4	hsa-mir-490	61	ENSG00000174963	hsa-mir-490	-1	1.55025	-0.208281	1.32e-06	5.60972	1.81024	1	0.228571	35	8	Mutated Gene
CMF-36517	ZIC4_dn_hsa-mir-490_dn_2431	ZIC4_code_potential_somatic	ZIC4	hsa-mir-490	2431	ENSG00000174963	hsa-mir-490	-1	1.55025	-0.236793	3.44e-08	7.65356	2.6666	1	0.228571	35	8	Mutated Gene
CMF-36518	ZIC4_dn_hsa-mir-490_dn_2451	ZIC4_code_potential_somatic	ZIC4	hsa-mir-490	2451	ENSG00000174963	hsa-mir-490	-1	1.55025	-0.210221	1.05e-06	6.25287	2.0078	1	0.228571	35	8	Mutated Gene
CMF-36519	ZIC4_dn_hsa-mir-490_dn_651	ZIC4_code_potential_somatic	ZIC4	hsa-mir-490	651	ENSG00000174963	hsa-mir-490	-1	1.55025	-0.214685	6.07e-07	7.7292	2.58983	1	0.228571	35	8	Mutated Gene
CMF-36520	ZIC4_dn_hsa-mir-490_dn_2864	ZIC4_code_potential_somatic	ZIC4	hsa-mir-490	2864	ENSG00000174963	hsa-mir-490	-1	1.55025	-0.209383	1.16e-06	6.27619	2.01978	1	0.228571	35	8	Mutated Gene
CMF-36521	ZIC4_dn_hsa-mir-490_dn_2940	ZIC4_code_potential_somatic	ZIC4	hsa-mir-490	2940	ENSG00000174963	hsa-mir-490	-1	1.55025	-0.213997	6.6e-07	4.79482	1.5683	1	0.228571	35	8	Mutated Gene
CMF-36522	ZIC4_dn_hsa-mir-490_dn_3033	ZIC4_code_potential_somatic	ZIC4	hsa-mir-490	3033	ENSG00000174963	hsa-mir-490	-1	1.55025	-0.210872	9.66e-07	4.93918	1.59882	1	0.228571	35	8	Mutated Gene
CMF-36523	ZIC4_dn_hsa-mir-490_dn_3604	ZIC4_code_potential_somatic	ZIC4	hsa-mir-490	3604	ENSG00000174963	hsa-mir-490	-1	1.55025	-0.275596	1.08e-10	5.92402	2.252	1	0.228571	35	8	Mutated Gene
CMF-36524	ZIC4_dn_hsa-mir-93_dn_3481	ZIC4_code_potential_somatic	ZIC4	hsa-mir-93	3481	ENSG00000174963	hsa-mir-93	-1	3.80738	-0.213398	7.11e-07	3.87224	1.33651	1	0.0227273	44	1	Mutated Gene
CMF-36525	DOCK11_dn_hsa-mir-577_dn_61	DOCK11_code_potential_somatic	DOCK11	hsa-mir-577	61	ENSG00000147251	hsa-mir-577	-1	1.78507	-0.296583	3.19e-12	5.94341	2.12461	1	0.615385	65	40	Mutated Gene
CMF-36526	DOCK11_dn_hsa-mir-577_dn_2196	DOCK11_code_potential_somatic	DOCK11	hsa-mir-577	2196	ENSG00000147251	hsa-mir-577	-1	1.78507	-0.255451	2.43e-09	4.61536	1.47395	1	0.615385	65	40	Mutated Gene
CMF-36527	DOCK11_dn_hsa-mir-577_dn_2202	DOCK11_code_potential_somatic	DOCK11	hsa-mir-577	2202	ENSG00000147251	hsa-mir-577	-1	1.78507	-0.226847	1.3e-07	9.53367	2.52323	1	0.615385	65	40	Mutated Gene
CMF-36528	DOCK11_dn_hsa-mir-577_dn_166	DOCK11_code_potential_somatic	DOCK11	hsa-mir-577	166	ENSG00000147251	hsa-mir-577	-1	1.78507	-0.26066	1.11e-09	5.05142	1.57475	1	0.615385	65	40	Mutated Gene
CMF-36529	DOCK11_dn_hsa-mir-577_dn_218	DOCK11_code_potential_somatic	DOCK11	hsa-mir-577	218	ENSG00000147251	hsa-mir-577	-1	1.78507	-0.250593	4.94e-09	7.78702	2.31817	1	0.615385	65	40	Mutated Gene
CMF-36530	DOCK11_dn_hsa-mir-577_dn_2260	DOCK11_code_potential_somatic	DOCK11	hsa-mir-577	2260	ENSG00000147251	hsa-mir-577	-1	1.78507	-0.286461	1.81e-11	10.563	2.96025	1	0.615385	65	40	Mutated Gene
CMF-36531	DOCK11_dn_hsa-mir-577_dn_2395	DOCK11_code_potential_somatic	DOCK11	hsa-mir-577	2395	ENSG00000147251	hsa-mir-577	-1	1.78507	-0.276254	9.72e-11	6.28048	1.85372	1	0.615385	65	40	Mutated Gene
CMF-36532	DOCK11_dn_hsa-mir-577_dn_2402	DOCK11_code_potential_somatic	DOCK11	hsa-mir-577	2402	ENSG00000147251	hsa-mir-577	-1	1.78507	-0.238868	2.59e-08	5.79179	2.44261	1	0.615385	65	40	Mutated Gene
CMF-36533	DOCK11_dn_hsa-mir-577_dn_2431	DOCK11_code_potential_somatic	DOCK11	hsa-mir-577	2431	ENSG00000147251	hsa-mir-577	-1	1.78507	-0.320113	4.29e-14	5.6968	2.01059	1	0.615385	65	40	Mutated Gene
CMF-36534	DOCK11_dn_hsa-mir-577_dn_2451	DOCK11_code_potential_somatic	DOCK11	hsa-mir-577	2451	ENSG00000147251	hsa-mir-577	-1	1.78507	-0.280189	5.13e-11	6.10882	1.96484	1	0.615385	65	40	Mutated Gene
CMF-36535	DOCK11_dn_hsa-mir-577_dn_2459	DOCK11_code_potential_somatic	DOCK11	hsa-mir-577	2459	ENSG00000147251	hsa-mir-577	-1	1.78507	-0.238732	2.64e-08	6.03647	1.82449	1	0.615385	65	40	Mutated Gene
CMF-36536	DOCK11_dn_hsa-mir-577_dn_2465	DOCK11_code_potential_somatic	DOCK11	hsa-mir-577	2465	ENSG00000147251	hsa-mir-577	-1	1.78507	-0.231579	6.96e-08	5.67856	1.67555	1	0.615385	65	40	Mutated Gene
CMF-36537	DOCK11_dn_hsa-mir-577_dn_635	DOCK11_code_potential_somatic	DOCK11	hsa-mir-577	635	ENSG00000147251	hsa-mir-577	-1	1.78507	-0.256218	2.17e-09	10.1733	2.73993	1	0.615385	65	40	Mutated Gene
CMF-36538	DOCK11_dn_hsa-mir-577_dn_651	DOCK11_code_potential_somatic	DOCK11	hsa-mir-577	651	ENSG00000147251	hsa-mir-577	-1	1.78507	-0.317041	7.7e-14	5.06892	1.78748	1	0.615385	65	40	Mutated Gene
CMF-36539	DOCK11_dn_hsa-mir-577_dn_655	DOCK11_code_potential_somatic	DOCK11	hsa-mir-577	655	ENSG00000147251	hsa-mir-577	-1	1.78507	-0.243527	1.36e-08	10.1429	3.16275	1	0.615385	65	40	Mutated Gene
CMF-36540	DOCK11_dn_hsa-mir-577_dn_2710	DOCK11_code_potential_somatic	DOCK11	hsa-mir-577	2710	ENSG00000147251	hsa-mir-577	-1	1.78507	-0.2383	2.8e-08	13.5633	6.8202	1	0.615385	65	40	Mutated Gene
CMF-36541	DOCK11_dn_hsa-mir-577_dn_2760	DOCK11_code_potential_somatic	DOCK11	hsa-mir-577	2760	ENSG00000147251	hsa-mir-577	-1	1.78507	-0.234213	4.89e-08	5.38281	1.63974	1	0.615385	65	40	Mutated Gene
CMF-36542	DOCK11_dn_hsa-mir-577_dn_2830	DOCK11_code_potential_somatic	DOCK11	hsa-mir-577	2830	ENSG00000147251	hsa-mir-577	-1	1.78507	-0.312215	1.9e-13	6.75153	2.67956	1	0.615385	65	40	Mutated Gene
CMF-36543	DOCK11_dn_hsa-mir-577_dn_2849	DOCK11_code_potential_somatic	DOCK11	hsa-mir-577	2849	ENSG00000147251	hsa-mir-577	-1	1.78507	-0.249668	5.65e-09	12.5329	3.23335	1	0.615385	65	40	Mutated Gene
CMF-36544	DOCK11_dn_hsa-mir-577_dn_2864	DOCK11_code_potential_somatic	DOCK11	hsa-mir-577	2864	ENSG00000147251	hsa-mir-577	-1	1.78507	-0.324278	1.92e-14	5.16804	1.77818	1	0.615385	65	40	Mutated Gene
CMF-36545	DOCK11_dn_hsa-mir-577_dn_2892	DOCK11_code_potential_somatic	DOCK11	hsa-mir-577	2892	ENSG00000147251	hsa-mir-577	-1	1.78507	-0.255538	2.4e-09	6.16696	1.86157	1	0.615385	65	40	Mutated Gene
CMF-36546	DOCK11_dn_hsa-mir-577_dn_2940	DOCK11_code_potential_somatic	DOCK11	hsa-mir-577	2940	ENSG00000147251	hsa-mir-577	-1	1.78507	-0.248762	6.44e-09	6.9403	2.41191	1	0.615385	65	40	Mutated Gene
CMF-36547	DOCK11_dn_hsa-mir-577_dn_970	DOCK11_code_potential_somatic	DOCK11	hsa-mir-577	970	ENSG00000147251	hsa-mir-577	-1	1.78507	-0.200949	3.12e-06	3.85075	1.31541	1	0.615385	65	40	Mutated Gene
CMF-36548	DOCK11_dn_hsa-mir-577_dn_983	DOCK11_code_potential_somatic	DOCK11	hsa-mir-577	983	ENSG00000147251	hsa-mir-577	-1	1.78507	-0.24507	1.09e-08	9.83533	2.56824	1	0.615385	65	40	Mutated Gene
CMF-36549	DOCK11_dn_hsa-mir-577_dn_3180	DOCK11_code_potential_somatic	DOCK11	hsa-mir-577	3180	ENSG00000147251	hsa-mir-577	-1	1.78507	-0.313645	1.46e-13	4.99625	1.73807	1	0.615385	65	40	Mutated Gene
CMF-36550	DOCK11_dn_hsa-mir-577_dn_1138	DOCK11_code_potential_somatic	DOCK11	hsa-mir-577	1138	ENSG00000147251	hsa-mir-577	-1	1.78507	-0.256218	2.17e-09	10.1733	2.73993	1	0.615385	65	40	Mutated Gene
CMF-36551	DOCK11_dn_hsa-mir-577_dn_1178	DOCK11_code_potential_somatic	DOCK11	hsa-mir-577	1178	ENSG00000147251	hsa-mir-577	-1	1.78507	-0.24507	1.09e-08	9.83533	2.56824	1	0.615385	65	40	Mutated Gene
CMF-36552	DOCK11_dn_hsa-mir-577_dn_1234	DOCK11_code_potential_somatic	DOCK11	hsa-mir-577	1234	ENSG00000147251	hsa-mir-577	-1	1.78507	-0.258318	1.58e-09	14.0238	3.89314	1	0.615385	65	40	Mutated Gene
CMF-36553	DOCK11_dn_hsa-mir-577_dn_1294	DOCK11_code_potential_somatic	DOCK11	hsa-mir-577	1294	ENSG00000147251	hsa-mir-577	-1	1.78507	-0.234234	4.87e-08	5.04519	1.52709	1	0.615385	65	40	Mutated Gene
CMF-36554	DOCK11_dn_hsa-mir-577_dn_1312	DOCK11_code_potential_somatic	DOCK11	hsa-mir-577	1312	ENSG00000147251	hsa-mir-577	-1	1.78507	-0.220132	3.08e-07	6.99266	2.13251	1	0.615385	65	40	Mutated Gene
CMF-36555	DOCK11_dn_hsa-mir-577_dn_3449	DOCK11_code_potential_somatic	DOCK11	hsa-mir-577	3449	ENSG00000147251	hsa-mir-577	-1	1.78507	-0.240154	2.17e-08	4.68643	1.56113	1	0.615385	65	40	Mutated Gene
CMF-36556	DOCK11_dn_hsa-mir-577_dn_3459	DOCK11_code_potential_somatic	DOCK11	hsa-mir-577	3459	ENSG00000147251	hsa-mir-577	-1	1.78507	-0.216412	4.9e-07	4.06339	1.37062	1	0.615385	65	40	Mutated Gene
CMF-36557	DOCK11_dn_hsa-mir-577_dn_3481	DOCK11_code_potential_somatic	DOCK11	hsa-mir-577	3481	ENSG00000147251	hsa-mir-577	-1	1.78507	-0.210316	1.03e-06	7.55026	2.75911	1	0.615385	65	40	Mutated Gene
CMF-36558	DOCK11_dn_hsa-mir-577_dn_1510	DOCK11_code_potential_somatic	DOCK11	hsa-mir-577	1510	ENSG00000147251	hsa-mir-577	-1	1.78507	-0.272088	1.89e-10	12.0892	3.20523	1	0.615385	65	40	Mutated Gene
CMF-36559	DOCK11_dn_hsa-mir-577_dn_3604	DOCK11_code_potential_somatic	DOCK11	hsa-mir-577	3604	ENSG00000147251	hsa-mir-577	-1	1.78507	-0.309705	3.03e-13	5.68118	2.03517	1	0.615385	65	40	Mutated Gene
CMF-36560	DOCK11_dn_hsa-mir-577_dn_3643	DOCK11_code_potential_somatic	DOCK11	hsa-mir-577	3643	ENSG00000147251	hsa-mir-577	-1	1.78507	-0.242145	1.65e-08	14.0778	7.99049	1	0.615385	65	40	Mutated Gene
CMF-36561	DOCK11_dn_hsa-mir-577_dn_1645	DOCK11_code_potential_somatic	DOCK11	hsa-mir-577	1645	ENSG00000147251	hsa-mir-577	-1	1.78507	-0.202953	2.47e-06	4.11686	1.41962	1	0.615385	65	40	Mutated Gene
CMF-36562	DOCK11_dn_hsa-mir-577_dn_3707	DOCK11_code_potential_somatic	DOCK11	hsa-mir-577	3707	ENSG00000147251	hsa-mir-577	-1	1.78507	-0.226847	1.3e-07	9.53367	2.52323	1	0.615385	65	40	Mutated Gene
CMF-36563	DOCK11_dn_hsa-mir-577_dn_1916	DOCK11_code_potential_somatic	DOCK11	hsa-mir-577	1916	ENSG00000147251	hsa-mir-577	-1	1.78507	-0.215308	5.62e-07	6.65469	1.86592	1	0.615385	65	40	Mutated Gene
CMF-36564	DOCK11_dn_hsa-mir-577_dn_2006	DOCK11_code_potential_somatic	DOCK11	hsa-mir-577	2006	ENSG00000147251	hsa-mir-577	-1	1.78507	-0.268376	3.4e-10	5.06273	1.58038	1	0.615385	65	40	Mutated Gene
CMF-36565	OR9G9_dn_hsa-mir-139_dn_152	OR9G9_code_potential_somatic	OR9G9	hsa-mir-139	152	ENSG00000262191	hsa-mir-139	-1	1.92885	-0.355326	3.23e-17	5.02287	2.98462	1	0.0689655	58	4	Mutated Gene
CMF-36566	OR9G9_dn_hsa-mir-139_dn_2260	OR9G9_code_potential_somatic	OR9G9	hsa-mir-139	2260	ENSG00000262191	hsa-mir-139	-1	1.92885	-0.336347	1.75e-15	4.42684	2.04044	1	0.0689655	58	4	Mutated Gene
CMF-36567	OR9G9_dn_hsa-mir-139_dn_2326	OR9G9_code_potential_somatic	OR9G9	hsa-mir-139	2326	ENSG00000262191	hsa-mir-139	-1	1.92885	-0.278133	7.17e-11	2.8171	1.59893	1	0.0689655	58	4	Mutated Gene
CMF-36568	OR9G9_dn_hsa-mir-139_dn_2006	OR9G9_code_potential_somatic	OR9G9	hsa-mir-139	2006	ENSG00000262191	hsa-mir-139	-1	1.92885	-0.363267	5.61e-18	3.12005	1.33885	1	0.0689655	58	4	Mutated Gene
CMF-36569	OR9G9_dn_hsa-mir-551b_dn_2006	OR9G9_code_potential_somatic	OR9G9	hsa-mir-551b	2006	ENSG00000262191	hsa-mir-551b	-1	1.97035	-0.211329	9.14e-07	3.12005	1.33885	1	0.0454545	22	1	Mutated Gene
CMF-36570	OR9G9_up_hsa-mir-222_dn_858	OR9G9_code_potential_somatic	OR9G9	hsa-mir-222	858	ENSG00000262191	hsa-mir-222	1	2.20922	-0.250833	4.78e-09	-5.65524	2.7053	1	0.666667	3	2	Mutated Gene
CMF-36571	OR9G9_up_hsa-mir-222_dn_1663	OR9G9_code_potential_somatic	OR9G9	hsa-mir-222	1663	ENSG00000262191	hsa-mir-222	1	2.20922	-0.289932	1.01e-11	-7.52629	4.20545	1	0.666667	3	2	Mutated Gene
CMF-36572	OR9G9_dn_hsa-mir-330_dn_2260	OR9G9_code_potential_somatic	OR9G9	hsa-mir-330	2260	ENSG00000262191	hsa-mir-330	-1	4.93362	-0.358116	1.76e-17	4.42684	2.04044	1	0.133333	15	2	Mutated Gene
CMF-36573	OR9G9_dn_hsa-mir-330_dn_2006	OR9G9_code_potential_somatic	OR9G9	hsa-mir-330	2006	ENSG00000262191	hsa-mir-330	-1	4.93362	-0.330132	6.09e-15	3.12005	1.33885	1	0.133333	15	2	Mutated Gene
CMF-36574	OR9G9_dn_hsa-mir-129_dn_2051	OR9G9_code_potential_somatic	OR9G9	hsa-mir-129	2051	ENSG00000262191	hsa-mir-129	-1	1.40972	-0.310406	2.66e-13	3.73119	1.61818	1	0.335484	155	52	Mutated Gene
CMF-36575	OR9G9_dn_hsa-mir-129_dn_2125	OR9G9_code_potential_somatic	OR9G9	hsa-mir-129	2125	ENSG00000262191	hsa-mir-129	-1	1.40972	-0.288671	1.25e-11	8.3855	3.76537	1	0.335484	155	52	Mutated Gene
CMF-36576	OR9G9_dn_hsa-mir-129_dn_2159	OR9G9_code_potential_somatic	OR9G9	hsa-mir-129	2159	ENSG00000262191	hsa-mir-129	-1	1.40972	-0.312742	1.73e-13	6.93167	2.88924	1	0.335484	155	52	Mutated Gene
CMF-36577	OR9G9_dn_hsa-mir-129_dn_2175	OR9G9_code_potential_somatic	OR9G9	hsa-mir-129	2175	ENSG00000262191	hsa-mir-129	-1	1.40972	-0.309387	3.21e-13	3.31942	1.4578	1	0.335484	155	52	Mutated Gene
CMF-36578	OR9G9_dn_hsa-mir-129_dn_152	OR9G9_code_potential_somatic	OR9G9	hsa-mir-129	152	ENSG00000262191	hsa-mir-129	-1	1.40972	-0.392554	5.68e-21	5.02287	2.98462	1	0.335484	155	52	Mutated Gene
CMF-36579	OR9G9_dn_hsa-mir-129_dn_2326	OR9G9_code_potential_somatic	OR9G9	hsa-mir-129	2326	ENSG00000262191	hsa-mir-129	-1	1.40972	-0.3576	1.97e-17	2.8171	1.59893	1	0.335484	155	52	Mutated Gene
CMF-36580	OR9G9_dn_hsa-mir-129_dn_2394	OR9G9_code_potential_somatic	OR9G9	hsa-mir-129	2394	ENSG00000262191	hsa-mir-129	-1	1.40972	-0.29185	7.24e-12	4.35371	1.82852	1	0.335484	155	52	Mutated Gene
CMF-36581	OR9G9_dn_hsa-mir-129_dn_2453	OR9G9_code_potential_somatic	OR9G9	hsa-mir-129	2453	ENSG00000262191	hsa-mir-129	-1	1.40972	-0.302544	1.11e-12	9.47679	4.49007	1	0.335484	155	52	Mutated Gene
CMF-36582	OR9G9_dn_hsa-mir-129_dn_2492	OR9G9_code_potential_somatic	OR9G9	hsa-mir-129	2492	ENSG00000262191	hsa-mir-129	-1	1.40972	-0.287222	1.59e-11	3.18248	1.40968	1	0.335484	155	52	Mutated Gene
CMF-36583	OR9G9_dn_hsa-mir-129_dn_462	OR9G9_code_potential_somatic	OR9G9	hsa-mir-129	462	ENSG00000262191	hsa-mir-129	-1	1.40972	-0.242013	1.68e-08	6.16111	2.73564	1	0.335484	155	52	Mutated Gene
CMF-36584	OR9G9_dn_hsa-mir-129_dn_575	OR9G9_code_potential_somatic	OR9G9	hsa-mir-129	575	ENSG00000262191	hsa-mir-129	-1	1.40972	-0.313279	1.56e-13	5.71725	2.36921	1	0.335484	155	52	Mutated Gene
CMF-36585	OR9G9_dn_hsa-mir-129_dn_2652	OR9G9_code_potential_somatic	OR9G9	hsa-mir-129	2652	ENSG00000262191	hsa-mir-129	-1	1.40972	-0.309387	3.21e-13	3.31942	1.4578	1	0.335484	155	52	Mutated Gene
CMF-36586	OR9G9_dn_hsa-mir-129_dn_2670	OR9G9_code_potential_somatic	OR9G9	hsa-mir-129	2670	ENSG00000262191	hsa-mir-129	-1	1.40972	-0.305684	6.31e-13	4.98453	2.02235	1	0.335484	155	52	Mutated Gene
CMF-36587	OR9G9_dn_hsa-mir-129_dn_2685	OR9G9_code_potential_somatic	OR9G9	hsa-mir-129	2685	ENSG00000262191	hsa-mir-129	-1	1.40972	-0.323005	2.46e-14	10.3442	4.66571	1	0.335484	155	52	Mutated Gene
CMF-36588	OR9G9_dn_hsa-mir-129_dn_650	OR9G9_code_potential_somatic	OR9G9	hsa-mir-129	650	ENSG00000262191	hsa-mir-129	-1	1.40972	-0.315018	1.13e-13	7.407	3.11505	1	0.335484	155	52	Mutated Gene
CMF-36589	OR9G9_dn_hsa-mir-129_dn_2737	OR9G9_code_potential_somatic	OR9G9	hsa-mir-129	2737	ENSG00000262191	hsa-mir-129	-1	1.40972	-0.281659	4.03e-11	8.62992	3.72615	1	0.335484	155	52	Mutated Gene
CMF-36590	OR9G9_dn_hsa-mir-129_dn_698	OR9G9_code_potential_somatic	OR9G9	hsa-mir-129	698	ENSG00000262191	hsa-mir-129	-1	1.40972	-0.308245	3.96e-13	6.85201	2.78804	1	0.335484	155	52	Mutated Gene
CMF-36591	OR9G9_dn_hsa-mir-129_dn_2756	OR9G9_code_potential_somatic	OR9G9	hsa-mir-129	2756	ENSG00000262191	hsa-mir-129	-1	1.40972	-0.299093	2.05e-12	6.52696	2.72473	1	0.335484	155	52	Mutated Gene
CMF-36592	OR9G9_dn_hsa-mir-129_dn_2782	OR9G9_code_potential_somatic	OR9G9	hsa-mir-129	2782	ENSG00000262191	hsa-mir-129	-1	1.40972	-0.281632	4.04e-11	5.69967	2.36552	1	0.335484	155	52	Mutated Gene
CMF-36593	OR9G9_dn_hsa-mir-129_dn_2797	OR9G9_code_potential_somatic	OR9G9	hsa-mir-129	2797	ENSG00000262191	hsa-mir-129	-1	1.40972	-0.271193	2.18e-10	3.83743	1.64947	1	0.335484	155	52	Mutated Gene
CMF-36594	OR9G9_dn_hsa-mir-129_dn_752	OR9G9_code_potential_somatic	OR9G9	hsa-mir-129	752	ENSG00000262191	hsa-mir-129	-1	1.40972	-0.309387	3.21e-13	3.31942	1.4578	1	0.335484	155	52	Mutated Gene
CMF-36595	OR9G9_dn_hsa-mir-129_dn_759	OR9G9_code_potential_somatic	OR9G9	hsa-mir-129	759	ENSG00000262191	hsa-mir-129	-1	1.40972	-0.250206	5.23e-09	4.7749	2.0318	1	0.335484	155	52	Mutated Gene
CMF-36596	OR9G9_dn_hsa-mir-129_dn_2816	OR9G9_code_potential_somatic	OR9G9	hsa-mir-129	2816	ENSG00000262191	hsa-mir-129	-1	1.40972	-0.335853	1.93e-15	7.70491	3.12181	1	0.335484	155	52	Mutated Gene
CMF-36597	OR9G9_dn_hsa-mir-129_dn_2843	OR9G9_code_potential_somatic	OR9G9	hsa-mir-129	2843	ENSG00000262191	hsa-mir-129	-1	1.40972	-0.324758	1.75e-14	9.3687	4.73415	1	0.335484	155	52	Mutated Gene
CMF-36598	OR9G9_dn_hsa-mir-129_dn_2849	OR9G9_code_potential_somatic	OR9G9	hsa-mir-129	2849	ENSG00000262191	hsa-mir-129	-1	1.40972	-0.263519	7.2e-10	4.03553	1.97881	1	0.335484	155	52	Mutated Gene
CMF-36599	OR9G9_dn_hsa-mir-129_dn_2861	OR9G9_code_potential_somatic	OR9G9	hsa-mir-129	2861	ENSG00000262191	hsa-mir-129	-1	1.40972	-0.29982	1.8e-12	6.53782	2.62982	1	0.335484	155	52	Mutated Gene
CMF-36600	OR9G9_dn_hsa-mir-129_dn_2884	OR9G9_code_potential_somatic	OR9G9	hsa-mir-129	2884	ENSG00000262191	hsa-mir-129	-1	1.40972	-0.30247	1.13e-12	10.0215	4.89492	1	0.335484	155	52	Mutated Gene
CMF-36601	OR9G9_dn_hsa-mir-129_dn_2908	OR9G9_code_potential_somatic	OR9G9	hsa-mir-129	2908	ENSG00000262191	hsa-mir-129	-1	1.40972	-0.300564	1.58e-12	7.99568	3.11002	1	0.335484	155	52	Mutated Gene
CMF-36602	OR9G9_dn_hsa-mir-129_dn_871	OR9G9_code_potential_somatic	OR9G9	hsa-mir-129	871	ENSG00000262191	hsa-mir-129	-1	1.40972	-0.265374	5.42e-10	4.07919	1.73748	1	0.335484	155	52	Mutated Gene
CMF-36603	OR9G9_dn_hsa-mir-129_dn_2927	OR9G9_code_potential_somatic	OR9G9	hsa-mir-129	2927	ENSG00000262191	hsa-mir-129	-1	1.40972	-0.282513	3.5e-11	7.57624	3.10958	1	0.335484	155	52	Mutated Gene
CMF-36604	OR9G9_dn_hsa-mir-129_dn_2962	OR9G9_code_potential_somatic	OR9G9	hsa-mir-129	2962	ENSG00000262191	hsa-mir-129	-1	1.40972	-0.310387	2.67e-13	8.30199	3.71232	1	0.335484	155	52	Mutated Gene
CMF-36605	OR9G9_dn_hsa-mir-129_dn_968	OR9G9_code_potential_somatic	OR9G9	hsa-mir-129	968	ENSG00000262191	hsa-mir-129	-1	1.40972	-0.306745	5.2e-13	7.43579	3.22626	1	0.335484	155	52	Mutated Gene
CMF-36606	OR9G9_dn_hsa-mir-129_dn_993	OR9G9_code_potential_somatic	OR9G9	hsa-mir-129	993	ENSG00000262191	hsa-mir-129	-1	1.40972	-0.288065	1.38e-11	6.48482	2.70574	1	0.335484	155	52	Mutated Gene
CMF-36607	OR9G9_dn_hsa-mir-129_dn_1011	OR9G9_code_potential_somatic	OR9G9	hsa-mir-129	1011	ENSG00000262191	hsa-mir-129	-1	1.40972	-0.283025	3.21e-11	6.64844	3.14799	1	0.335484	155	52	Mutated Gene
CMF-36608	OR9G9_dn_hsa-mir-129_dn_1140	OR9G9_code_potential_somatic	OR9G9	hsa-mir-129	1140	ENSG00000262191	hsa-mir-129	-1	1.40972	-0.310448	2.64e-13	3.18866	1.40424	1	0.335484	155	52	Mutated Gene
CMF-36609	OR9G9_dn_hsa-mir-129_dn_1205	OR9G9_code_potential_somatic	OR9G9	hsa-mir-129	1205	ENSG00000262191	hsa-mir-129	-1	1.40972	-0.279046	6.18e-11	5.47838	2.64799	1	0.335484	155	52	Mutated Gene
CMF-36610	OR9G9_dn_hsa-mir-129_dn_1234	OR9G9_code_potential_somatic	OR9G9	hsa-mir-129	1234	ENSG00000262191	hsa-mir-129	-1	1.40972	-0.280729	4.69e-11	3.20412	1.50799	1	0.335484	155	52	Mutated Gene
CMF-36611	OR9G9_dn_hsa-mir-129_dn_1239	OR9G9_code_potential_somatic	OR9G9	hsa-mir-129	1239	ENSG00000262191	hsa-mir-129	-1	1.40972	-0.276991	8.63e-11	11.2162	7.11934	1	0.335484	155	52	Mutated Gene
CMF-36612	OR9G9_dn_hsa-mir-129_dn_1301	OR9G9_code_potential_somatic	OR9G9	hsa-mir-129	1301	ENSG00000262191	hsa-mir-129	-1	1.40972	-0.313994	1.37e-13	5.25309	2.13591	1	0.335484	155	52	Mutated Gene
CMF-36613	OR9G9_dn_hsa-mir-129_dn_1510	OR9G9_code_potential_somatic	OR9G9	hsa-mir-129	1510	ENSG00000262191	hsa-mir-129	-1	1.40972	-0.269876	2.69e-10	4.76002	2.2115	1	0.335484	155	52	Mutated Gene
CMF-36614	OR9G9_dn_hsa-mir-129_dn_1568	OR9G9_code_potential_somatic	OR9G9	hsa-mir-129	1568	ENSG00000262191	hsa-mir-129	-1	1.40972	-0.288551	1.27e-11	8.62398	4.04179	1	0.335484	155	52	Mutated Gene
CMF-36615	OR9G9_dn_hsa-mir-129_dn_1590	OR9G9_code_potential_somatic	OR9G9	hsa-mir-129	1590	ENSG00000262191	hsa-mir-129	-1	1.40972	-0.297559	2.69e-12	8.10137	3.5976	1	0.335484	155	52	Mutated Gene
CMF-36616	OR9G9_dn_hsa-mir-129_dn_1772	OR9G9_code_potential_somatic	OR9G9	hsa-mir-129	1772	ENSG00000262191	hsa-mir-129	-1	1.40972	-0.329731	6.6e-15	5.54527	2.29266	1	0.335484	155	52	Mutated Gene
CMF-36617	OR9G9_dn_hsa-mir-129_dn_1873	OR9G9_code_potential_somatic	OR9G9	hsa-mir-129	1873	ENSG00000262191	hsa-mir-129	-1	1.40972	-0.297546	2.69e-12	7.63217	3.1806	1	0.335484	155	52	Mutated Gene
CMF-36618	OR9G9_dn_hsa-mir-129_dn_1882	OR9G9_code_potential_somatic	OR9G9	hsa-mir-129	1882	ENSG00000262191	hsa-mir-129	-1	1.40972	-0.287222	1.59e-11	3.18248	1.40968	1	0.335484	155	52	Mutated Gene
CMF-36619	OR9G9_dn_hsa-mir-129_dn_1938	OR9G9_code_potential_somatic	OR9G9	hsa-mir-129	1938	ENSG00000262191	hsa-mir-129	-1	1.40972	-0.254755	2.69e-09	3.93151	1.64353	1	0.335484	155	52	Mutated Gene
CMF-36620	OR9G9_dn_hsa-mir-129_dn_1944	OR9G9_code_potential_somatic	OR9G9	hsa-mir-129	1944	ENSG00000262191	hsa-mir-129	-1	1.40972	-0.244033	1.26e-08	5.83054	2.9346	1	0.335484	155	52	Mutated Gene
CMF-36621	OR9G9_dn_hsa-mir-129_dn_1950	OR9G9_code_potential_somatic	OR9G9	hsa-mir-129	1950	ENSG00000262191	hsa-mir-129	-1	1.40972	-0.308384	3.86e-13	5.67967	2.37515	1	0.335484	155	52	Mutated Gene
CMF-36622	OR9G9_dn_hsa-mir-129_dn_1996	OR9G9_code_potential_somatic	OR9G9	hsa-mir-129	1996	ENSG00000262191	hsa-mir-129	-1	1.40972	-0.315811	9.72e-14	10.9766	6.86769	1	0.335484	155	52	Mutated Gene
CMF-36623	OR9G9_dn_hsa-mir-129_dn_2021	OR9G9_code_potential_somatic	OR9G9	hsa-mir-129	2021	ENSG00000262191	hsa-mir-129	-1	1.40972	-0.312695	1.74e-13	9.97349	4.99445	1	0.335484	155	52	Mutated Gene
CMF-36624	OR9G9_dn_hsa-mir-129_dn_2029	OR9G9_code_potential_somatic	OR9G9	hsa-mir-129	2029	ENSG00000262191	hsa-mir-129	-1	1.40972	-0.310448	2.64e-13	3.18866	1.40424	1	0.335484	155	52	Mutated Gene
CMF-36625	OR9G9_dn_hsa-mir-129_dn_2032	OR9G9_code_potential_somatic	OR9G9	hsa-mir-129	2032	ENSG00000262191	hsa-mir-129	-1	1.40972	-0.305136	6.97e-13	9.80062	4.08349	1	0.335484	155	52	Mutated Gene
CMF-36626	OR9G9_dn_hsa-mir-491_dn_152	OR9G9_code_potential_somatic	OR9G9	hsa-mir-491	152	ENSG00000262191	hsa-mir-491	-1	1.48102	-0.302913	1.04e-12	5.02287	2.98462	1	0.133333	15	2	Mutated Gene
CMF-36627	OR9G9_dn_hsa-mir-491_dn_2326	OR9G9_code_potential_somatic	OR9G9	hsa-mir-491	2326	ENSG00000262191	hsa-mir-491	-1	1.48102	-0.224808	1.69e-07	2.8171	1.59893	1	0.133333	15	2	Mutated Gene
CMF-36628	OR9G9_dn_hsa-mir-203_dn_152	OR9G9_code_potential_somatic	OR9G9	hsa-mir-203	152	ENSG00000262191	hsa-mir-203	-1	3.73209	-0.245657	1e-08	5.02287	2.98462	1	0.153846	13	2	Mutated Gene
CMF-36629	OR9G9_dn_hsa-mir-203_dn_2326	OR9G9_code_potential_somatic	OR9G9	hsa-mir-203	2326	ENSG00000262191	hsa-mir-203	-1	3.73209	-0.229522	9.14e-08	2.8171	1.59893	1	0.153846	13	2	Mutated Gene
CMF-36630	OR9G9_dn_hsa-mir-95_dn_152	OR9G9_code_potential_somatic	OR9G9	hsa-mir-95	152	ENSG00000262191	hsa-mir-95	-1	2.15822	-0.310167	2.78e-13	5.02287	2.98462	1	0.0684932	73	5	Mutated Gene
CMF-36631	OR9G9_dn_hsa-mir-95_dn_2326	OR9G9_code_potential_somatic	OR9G9	hsa-mir-95	2326	ENSG00000262191	hsa-mir-95	-1	2.15822	-0.26129	1.01e-09	2.8171	1.59893	1	0.0684932	73	5	Mutated Gene
CMF-36632	OR9G9_dn_hsa-mir-95_dn_2797	OR9G9_code_potential_somatic	OR9G9	hsa-mir-95	2797	ENSG00000262191	hsa-mir-95	-1	2.15822	-0.209181	1.18e-06	3.83743	1.64947	1	0.0684932	73	5	Mutated Gene
CMF-36633	OR9G9_dn_hsa-mir-95_dn_1510	OR9G9_code_potential_somatic	OR9G9	hsa-mir-95	1510	ENSG00000262191	hsa-mir-95	-1	2.15822	-0.201392	2.96e-06	4.76002	2.2115	1	0.0684932	73	5	Mutated Gene
CMF-36634	OR9G9_dn_hsa-mir-95_dn_2006	OR9G9_code_potential_somatic	OR9G9	hsa-mir-95	2006	ENSG00000262191	hsa-mir-95	-1	2.15822	-0.265512	5.3e-10	3.12005	1.33885	1	0.0684932	73	5	Mutated Gene
CMF-36635	NMUR2_dn_hsa-mir-215_dn_3643	NMUR2_code_potential_somatic	NMUR2	hsa-mir-215	3643	ENSG00000132911	hsa-mir-215	-1	2.05186	-0.20756	1.44e-06	2.99679	1.38816	1	0.2	5	1	Mutated Gene
CMF-36636	LAMB4_dn_hsa-mir-577_dn_1510	LAMB4_code_potential_somatic	LAMB4	hsa-mir-577	1510	ENSG00000091128	hsa-mir-577	-1	1.44841	-0.272088	1.89e-10	3.12568	1.39129	1	0.0153846	65	1	Mutated Gene
CMF-36637	LDLR_dn_hsa-mir-375_dn_812	LDLR_code_potential_somatic	LDLR	hsa-mir-375	812	ENSG00000130164	hsa-mir-375	-1	1.69026	-0.230959	7.56e-08	6.66705	9.44695	1	0.0491803	61	3	Mutated Gene
CMF-36638	LDLR_dn_hsa-mir-375_dn_2861	LDLR_code_potential_somatic	LDLR	hsa-mir-375	2861	ENSG00000130164	hsa-mir-375	-1	1.69026	-0.236436	3.62e-08	3.83284	1.30525	1	0.0491803	61	3	Mutated Gene
CMF-36639	LDLR_dn_hsa-mir-375_dn_1950	LDLR_code_potential_somatic	LDLR	hsa-mir-375	1950	ENSG00000130164	hsa-mir-375	-1	1.69026	-0.251879	4.1e-09	4.58	1.5325	1	0.0491803	61	3	Mutated Gene
CMF-36640	GFRAL_dn_hsa-mir-129_dn_2008	GFRAL_code_potential_somatic	GFRAL	hsa-mir-129	2008	ENSG00000187871	hsa-mir-129	-1	2.65803	-0.323384	2.29e-14	3.0473	2.2817	1	0.00645161	155	1	Mutated Gene
CMF-36641	GFRAL_dn_hsa-mir-491_dn_2008	GFRAL_code_potential_somatic	GFRAL	hsa-mir-491	2008	ENSG00000187871	hsa-mir-491	-1	3.00176	-0.232832	5.89e-08	3.0473	2.2817	1	0.0666667	15	1	Mutated Gene
CMF-36642	MTF1_dn_hsa-mir-30d_dn_635	MTF1_code_potential_somatic	MTF1	hsa-mir-30d	635	ENSG00000188786	hsa-mir-30d	-1	1.86824	-0.215542	5.46e-07	10.9321	8.69674	1	0.241379	29	7	Mutated Gene
CMF-36643	MTF1_dn_hsa-mir-30d_dn_2849	MTF1_code_potential_somatic	MTF1	hsa-mir-30d	2849	ENSG00000188786	hsa-mir-30d	-1	1.86824	-0.212789	7.66e-07	6.89758	2.76122	1	0.241379	29	7	Mutated Gene
CMF-36644	MTF1_dn_hsa-mir-30d_dn_983	MTF1_code_potential_somatic	MTF1	hsa-mir-30d	983	ENSG00000188786	hsa-mir-30d	-1	1.86824	-0.214623	6.11e-07	10.4204	7.67395	1	0.241379	29	7	Mutated Gene
CMF-36645	MTF1_dn_hsa-mir-30d_dn_1138	MTF1_code_potential_somatic	MTF1	hsa-mir-30d	1138	ENSG00000188786	hsa-mir-30d	-1	1.86824	-0.215542	5.46e-07	10.9321	8.69674	1	0.241379	29	7	Mutated Gene
CMF-36646	MTF1_dn_hsa-mir-30d_dn_1178	MTF1_code_potential_somatic	MTF1	hsa-mir-30d	1178	ENSG00000188786	hsa-mir-30d	-1	1.86824	-0.214623	6.11e-07	10.4204	7.67395	1	0.241379	29	7	Mutated Gene
CMF-36647	MTF1_dn_hsa-mir-30d_dn_1234	MTF1_code_potential_somatic	MTF1	hsa-mir-30d	1234	ENSG00000188786	hsa-mir-30d	-1	1.86824	-0.207213	1.5e-06	13.0418	28.017	1	0.241379	29	7	Mutated Gene
CMF-36648	MTF1_dn_hsa-mir-30d_dn_1916	MTF1_code_potential_somatic	MTF1	hsa-mir-30d	1916	ENSG00000188786	hsa-mir-30d	-1	1.86824	-0.206254	1.68e-06	4.86117	1.63683	1	0.241379	29	7	Mutated Gene
CMF-36649	ABP1_up_hsa-mir-363_dn_183	ABP1_code_potential_somatic	ABP1	hsa-mir-363	183	NA	hsa-mir-363	1	1.61057	-0.224266	1.81e-07	-3.15246	1.61755	1	0.210526	19	4	Mutated Gene
CMF-36650	ABP1_up_hsa-mir-363_dn_378	ABP1_code_potential_somatic	ABP1	hsa-mir-363	378	NA	hsa-mir-363	1	1.61057	-0.249336	5.93e-09	-2.98469	1.3779	1	0.210526	19	4	Mutated Gene
CMF-36651	ABP1_up_hsa-mir-363_dn_896	ABP1_code_potential_somatic	ABP1	hsa-mir-363	896	NA	hsa-mir-363	1	1.61057	-0.215631	5.4e-07	-2.8512	1.41308	1	0.210526	19	4	Mutated Gene
CMF-36652	ABP1_up_hsa-mir-363_dn_998	ABP1_code_potential_somatic	ABP1	hsa-mir-363	998	NA	hsa-mir-363	1	1.61057	-0.266699	4.41e-10	-4.4739	2.03454	1	0.210526	19	4	Mutated Gene
CMF-36653	ABP1_up_hsa-mir-106b_dn_378	ABP1_code_potential_somatic	ABP1	hsa-mir-106b	378	NA	hsa-mir-106b	1	5.4749	-0.200802	3.17e-06	-2.98469	1.3779	1	0.0952381	21	2	Mutated Gene
CMF-36654	ABP1_up_hsa-mir-106b_dn_998	ABP1_code_potential_somatic	ABP1	hsa-mir-106b	998	NA	hsa-mir-106b	1	5.4749	-0.219177	3.47e-07	-4.4739	2.03454	1	0.0952381	21	2	Mutated Gene
CMF-36655	RET_dn_hsa-mir-501_dn_597	RET_code_potential_somatic	RET	hsa-mir-501	597	ENSG00000165731	hsa-mir-501	-1	1.45535	-0.22367	1.96e-07	3.9844	2.58115	1	1	1	1	Mutated Gene
CMF-36656	NAALADL2_dn_hsa-mir-139_dn_2006	NAALADL2_code_potential_somatic	NAALADL2	hsa-mir-139	2006	ENSG00000177694	hsa-mir-139	-1	1.52407	-0.363267	5.61e-18	3.82673	1.39689	1	0.0172414	58	1	Mutated Gene
CMF-36658	OR13C5_dn_hsa-mir-139_dn_2710	OR13C5_code_potential_somatic	OR13C5	hsa-mir-139	2710	ENSG00000277556	hsa-mir-139	-1	1.85067	-0.297723	2.61e-12	5.12141	1.69988	1	0.0517241	58	3	Mutated Gene
CMF-36659	OR13C5_dn_hsa-mir-139_dn_1546	OR13C5_code_potential_somatic	OR13C5	hsa-mir-139	1546	ENSG00000277556	hsa-mir-139	-1	1.85067	-0.30589	6.08e-13	5.57057	1.8696	1	0.0517241	58	3	Mutated Gene
CMF-36660	OR13C5_dn_hsa-mir-139_dn_2006	OR13C5_code_potential_somatic	OR13C5	hsa-mir-139	2006	ENSG00000277556	hsa-mir-139	-1	1.85067	-0.363267	5.61e-18	4.38667	1.41758	1	0.0517241	58	3	Mutated Gene
CMF-36661	OR13C5_dn_hsa-mir-326_dn_2710	OR13C5_code_potential_somatic	OR13C5	hsa-mir-326	2710	ENSG00000277556	hsa-mir-326	-1	1.67649	-0.207439	1.46e-06	5.12141	1.69988	1	0.1875	16	3	Mutated Gene
CMF-36662	OR13C5_dn_hsa-mir-326_dn_1546	OR13C5_code_potential_somatic	OR13C5	hsa-mir-326	1546	ENSG00000277556	hsa-mir-326	-1	1.67649	-0.228613	1.03e-07	5.57057	1.8696	1	0.1875	16	3	Mutated Gene
CMF-36663	OR13C5_dn_hsa-mir-326_dn_2006	OR13C5_code_potential_somatic	OR13C5	hsa-mir-326	2006	ENSG00000277556	hsa-mir-326	-1	1.67649	-0.264998	5.74e-10	4.38667	1.41758	1	0.1875	16	3	Mutated Gene
CMF-36664	OR13C5_dn_hsa-mir-330_dn_2710	OR13C5_code_potential_somatic	OR13C5	hsa-mir-330	2710	ENSG00000277556	hsa-mir-330	-1	1.32063	-0.309142	3.36e-13	5.12141	1.69988	1	0.2	15	3	Mutated Gene
CMF-36665	OR13C5_dn_hsa-mir-330_dn_1546	OR13C5_code_potential_somatic	OR13C5	hsa-mir-330	1546	ENSG00000277556	hsa-mir-330	-1	1.32063	-0.322457	2.74e-14	5.57057	1.8696	1	0.2	15	3	Mutated Gene
CMF-36666	OR13C5_dn_hsa-mir-330_dn_2006	OR13C5_code_potential_somatic	OR13C5	hsa-mir-330	2006	ENSG00000277556	hsa-mir-330	-1	1.32063	-0.330132	6.09e-15	4.38667	1.41758	1	0.2	15	3	Mutated Gene
CMF-36667	OR5AR1_up_hsa-mir-101_dn_2395	OR5AR1_code_potential_somatic	OR5AR1	hsa-mir-101	2395	NA	hsa-mir-101	1	1.45953	-0.233408	5.45e-08	-3.74659	1.62401	1	0.125	8	1	Mutated Gene
CMF-36668	ALB_dn_hsa-mir-328_dn_246	ALB_code_potential_somatic	ALB	hsa-mir-328	246	ENSG00000163631	hsa-mir-328	-1	1.67072	-0.26031	1.17e-09	3.9577	1.60137	1	0.148148	27	4	Mutated Gene
CMF-36669	ALB_dn_hsa-mir-328_dn_257	ALB_code_potential_somatic	ALB	hsa-mir-328	257	ENSG00000163631	hsa-mir-328	-1	1.67072	-0.250249	5.2e-09	4.1707	1.58286	1	0.148148	27	4	Mutated Gene
CMF-36670	ALB_dn_hsa-mir-328_dn_290	ALB_code_potential_somatic	ALB	hsa-mir-328	290	ENSG00000163631	hsa-mir-328	-1	1.67072	-0.259583	1.31e-09	3.71849	1.41717	1	0.148148	27	4	Mutated Gene
CMF-36671	ALB_dn_hsa-mir-328_dn_356	ALB_code_potential_somatic	ALB	hsa-mir-328	356	ENSG00000163631	hsa-mir-328	-1	1.67072	-0.266081	4.85e-10	3.84289	1.42508	1	0.148148	27	4	Mutated Gene
CMF-36672	ALB_dn_hsa-mir-551b_dn_246	ALB_code_potential_somatic	ALB	hsa-mir-551b	246	ENSG00000163631	hsa-mir-551b	-1	1.33069	-0.229692	8.94e-08	3.9577	1.60137	1	0.181818	22	4	Mutated Gene
CMF-36673	ALB_dn_hsa-mir-551b_dn_257	ALB_code_potential_somatic	ALB	hsa-mir-551b	257	ENSG00000163631	hsa-mir-551b	-1	1.33069	-0.20239	2.64e-06	4.1707	1.58286	1	0.181818	22	4	Mutated Gene
CMF-36674	ALB_dn_hsa-mir-551b_dn_290	ALB_code_potential_somatic	ALB	hsa-mir-551b	290	ENSG00000163631	hsa-mir-551b	-1	1.33069	-0.217324	4.38e-07	3.71849	1.41717	1	0.181818	22	4	Mutated Gene
CMF-36675	ALB_dn_hsa-mir-551b_dn_356	ALB_code_potential_somatic	ALB	hsa-mir-551b	356	ENSG00000163631	hsa-mir-551b	-1	1.33069	-0.221096	2.72e-07	3.84289	1.42508	1	0.181818	22	4	Mutated Gene
CMF-36676	ALB_dn_hsa-mir-30d_dn_86	ALB_code_potential_somatic	ALB	hsa-mir-30d	86	ENSG00000163631	hsa-mir-30d	-1	1.61323	-0.20355	2.31e-06	7.31679	4.33585	1	0.137931	29	4	Mutated Gene
CMF-36677	ALB_dn_hsa-mir-30d_dn_232	ALB_code_potential_somatic	ALB	hsa-mir-30d	232	ENSG00000163631	hsa-mir-30d	-1	1.61323	-0.214731	6.03e-07	6.59156	3.32227	1	0.137931	29	4	Mutated Gene
CMF-36678	ALB_dn_hsa-mir-30d_dn_275	ALB_code_potential_somatic	ALB	hsa-mir-30d	275	ENSG00000163631	hsa-mir-30d	-1	1.61323	-0.213047	7.42e-07	4.92027	1.919	1	0.137931	29	4	Mutated Gene
CMF-36679	ALB_dn_hsa-mir-30d_dn_350	ALB_code_potential_somatic	ALB	hsa-mir-30d	350	ENSG00000163631	hsa-mir-30d	-1	1.61323	-0.233219	5.59e-08	3.76617	1.51323	1	0.137931	29	4	Mutated Gene
CMF-36680	ATP8A2_up_hsa-mir-454-3p_dn_2123	ATP8A2_code_potential_somatic	ATP8A2	hsa-mir-454-3p	2123	ENSG00000132932	hsa-mir-454-3p	1	6.67561	-0.214053	6.56e-07	-10.3142	3.10863	1	0.870968	31	27	Mutated Gene
CMF-36681	ATP8A2_up_hsa-mir-454-3p_dn_86	ATP8A2_code_potential_somatic	ATP8A2	hsa-mir-454-3p	86	ENSG00000132932	hsa-mir-454-3p	1	6.67561	-0.209206	1.18e-06	-11.6334	3.34139	1	0.870968	31	27	Mutated Gene
CMF-36682	ATP8A2_up_hsa-mir-454-3p_dn_97	ATP8A2_code_potential_somatic	ATP8A2	hsa-mir-454-3p	97	ENSG00000132932	hsa-mir-454-3p	1	6.67561	-0.207352	1.47e-06	-17.7178	15.9857	1	0.870968	31	27	Mutated Gene
CMF-36683	ATP8A2_up_hsa-mir-454-3p_dn_2161	ATP8A2_code_potential_somatic	ATP8A2	hsa-mir-454-3p	2161	ENSG00000132932	hsa-mir-454-3p	1	6.67561	-0.213405	7.1e-07	-6.92475	1.98649	1	0.870968	31	27	Mutated Gene
CMF-36684	ATP8A2_up_hsa-mir-454-3p_dn_117	ATP8A2_code_potential_somatic	ATP8A2	hsa-mir-454-3p	117	ENSG00000132932	hsa-mir-454-3p	1	6.67561	-0.224016	1.87e-07	-6.23758	1.8533	1	0.870968	31	27	Mutated Gene
CMF-36685	ATP8A2_up_hsa-mir-454-3p_dn_192	ATP8A2_code_potential_somatic	ATP8A2	hsa-mir-454-3p	192	ENSG00000132932	hsa-mir-454-3p	1	6.67561	-0.207579	1.43e-06	-15.4799	7.55814	1	0.870968	31	27	Mutated Gene
CMF-36686	ATP8A2_up_hsa-mir-454-3p_dn_207	ATP8A2_code_potential_somatic	ATP8A2	hsa-mir-454-3p	207	ENSG00000132932	hsa-mir-454-3p	1	6.67561	-0.217692	4.18e-07	-18.3555	16.2256	1	0.870968	31	27	Mutated Gene
CMF-36687	ATP8A2_up_hsa-mir-454-3p_dn_232	ATP8A2_code_potential_somatic	ATP8A2	hsa-mir-454-3p	232	ENSG00000132932	hsa-mir-454-3p	1	6.67561	-0.213136	7.34e-07	-10.6085	2.93356	1	0.870968	31	27	Mutated Gene
CMF-36688	ATP8A2_up_hsa-mir-454-3p_dn_275	ATP8A2_code_potential_somatic	ATP8A2	hsa-mir-454-3p	275	ENSG00000132932	hsa-mir-454-3p	1	6.67561	-0.204867	1.98e-06	-17.729	15.2305	1	0.870968	31	27	Mutated Gene
CMF-36689	ATP8A2_up_hsa-mir-454-3p_dn_350	ATP8A2_code_potential_somatic	ATP8A2	hsa-mir-454-3p	350	ENSG00000132932	hsa-mir-454-3p	1	6.67561	-0.21825	3.9e-07	-14.1501	4.59949	1	0.870968	31	27	Mutated Gene
CMF-36690	ATP8A2_up_hsa-mir-454-3p_dn_371	ATP8A2_code_potential_somatic	ATP8A2	hsa-mir-454-3p	371	ENSG00000132932	hsa-mir-454-3p	1	6.67561	-0.215254	5.66e-07	-6.9441	1.98572	1	0.870968	31	27	Mutated Gene
CMF-36691	ATP8A2_up_hsa-mir-454-3p_dn_395	ATP8A2_code_potential_somatic	ATP8A2	hsa-mir-454-3p	395	ENSG00000132932	hsa-mir-454-3p	1	6.67561	-0.221776	2.5e-07	-12.1732	3.71591	1	0.870968	31	27	Mutated Gene
CMF-36692	ATP8A2_up_hsa-mir-454-3p_dn_397	ATP8A2_code_potential_somatic	ATP8A2	hsa-mir-454-3p	397	ENSG00000132932	hsa-mir-454-3p	1	6.67561	-0.224849	1.68e-07	-4.5646	1.43826	1	0.870968	31	27	Mutated Gene
CMF-36693	ATP8A2_up_hsa-mir-454-3p_dn_419	ATP8A2_code_potential_somatic	ATP8A2	hsa-mir-454-3p	419	ENSG00000132932	hsa-mir-454-3p	1	6.67561	-0.20587	1.76e-06	-5.98664	1.78066	1	0.870968	31	27	Mutated Gene
CMF-36694	ATP8A2_up_hsa-mir-454-3p_dn_2477	ATP8A2_code_potential_somatic	ATP8A2	hsa-mir-454-3p	2477	ENSG00000132932	hsa-mir-454-3p	1	6.67561	-0.207092	1.52e-06	-5.57744	1.68096	1	0.870968	31	27	Mutated Gene
CMF-36695	ATP8A2_up_hsa-mir-454-3p_dn_438	ATP8A2_code_potential_somatic	ATP8A2	hsa-mir-454-3p	438	ENSG00000132932	hsa-mir-454-3p	1	6.67561	-0.213165	7.31e-07	-17.8322	16.4257	1	0.870968	31	27	Mutated Gene
CMF-36696	ATP8A2_up_hsa-mir-454-3p_dn_2585	ATP8A2_code_potential_somatic	ATP8A2	hsa-mir-454-3p	2585	ENSG00000132932	hsa-mir-454-3p	1	6.67561	-0.230359	8.18e-08	-9.11855	4.01503	1	0.870968	31	27	Mutated Gene
CMF-36697	ATP8A2_up_hsa-mir-454-3p_dn_2767	ATP8A2_code_potential_somatic	ATP8A2	hsa-mir-454-3p	2767	ENSG00000132932	hsa-mir-454-3p	1	6.67561	-0.205401	1.86e-06	-9.20353	2.78786	1	0.870968	31	27	Mutated Gene
CMF-36698	ATP8A2_up_hsa-mir-454-3p_dn_737	ATP8A2_code_potential_somatic	ATP8A2	hsa-mir-454-3p	737	ENSG00000132932	hsa-mir-454-3p	1	6.67561	-0.215619	5.41e-07	-6.19303	1.82413	1	0.870968	31	27	Mutated Gene
CMF-36699	ATP8A2_up_hsa-mir-454-3p_dn_2885	ATP8A2_code_potential_somatic	ATP8A2	hsa-mir-454-3p	2885	ENSG00000132932	hsa-mir-454-3p	1	6.67561	-0.21414	6.49e-07	-7.45661	2.14884	1	0.870968	31	27	Mutated Gene
CMF-36700	ATP8A2_up_hsa-mir-454-3p_dn_896	ATP8A2_code_potential_somatic	ATP8A2	hsa-mir-454-3p	896	ENSG00000132932	hsa-mir-454-3p	1	6.67561	-0.282959	3.25e-11	-4.59756	1.51503	1	0.870968	31	27	Mutated Gene
CMF-36701	ATP8A2_up_hsa-mir-454-3p_dn_3134	ATP8A2_code_potential_somatic	ATP8A2	hsa-mir-454-3p	3134	ENSG00000132932	hsa-mir-454-3p	1	6.67561	-0.216252	5e-07	-9.73955	2.98512	1	0.870968	31	27	Mutated Gene
CMF-36702	ATP8A2_up_hsa-mir-454-3p_dn_3348	ATP8A2_code_potential_somatic	ATP8A2	hsa-mir-454-3p	3348	ENSG00000132932	hsa-mir-454-3p	1	6.67561	-0.21767	4.19e-07	-6.55448	1.92826	1	0.870968	31	27	Mutated Gene
CMF-36703	ATP8A2_up_hsa-mir-454-3p_dn_1592	ATP8A2_code_potential_somatic	ATP8A2	hsa-mir-454-3p	1592	ENSG00000132932	hsa-mir-454-3p	1	6.67561	-0.215776	5.3e-07	-7.24464	2.10952	1	0.870968	31	27	Mutated Gene
CMF-36704	ATP8A2_up_hsa-mir-454-3p_dn_1679	ATP8A2_code_potential_somatic	ATP8A2	hsa-mir-454-3p	1679	ENSG00000132932	hsa-mir-454-3p	1	6.67561	-0.222971	2.14e-07	-7.60696	2.27	1	0.870968	31	27	Mutated Gene
CMF-36705	ATP8A2_up_hsa-mir-454-3p_dn_1829	ATP8A2_code_potential_somatic	ATP8A2	hsa-mir-454-3p	1829	ENSG00000132932	hsa-mir-454-3p	1	6.67561	-0.213721	6.83e-07	-5.75896	1.70906	1	0.870968	31	27	Mutated Gene
CMF-36706	ATP8A2_up_hsa-mir-454-3p_dn_1926	ATP8A2_code_potential_somatic	ATP8A2	hsa-mir-454-3p	1926	ENSG00000132932	hsa-mir-454-3p	1	6.67561	-0.223118	2.1e-07	-8.71313	2.68475	1	0.870968	31	27	Mutated Gene
CMF-36707	ATP8A2_up_hsa-mir-25_dn_158	ATP8A2_code_potential_somatic	ATP8A2	hsa-mir-25	158	ENSG00000132932	hsa-mir-25	1	2.22456	-0.202155	2.71e-06	-10.8374	3.13948	1	1	2	2	Mutated Gene
CMF-36708	ATP8A2_up_hsa-mir-25_dn_257	ATP8A2_code_potential_somatic	ATP8A2	hsa-mir-25	257	ENSG00000132932	hsa-mir-25	1	2.22456	-0.206358	1.66e-06	-17.3371	13.5643	1	1	2	2	Mutated Gene
CMF-36709	ATP8A2_up_hsa-mir-17-3p_dn_2123	ATP8A2_code_potential_somatic	ATP8A2	hsa-mir-17-3p	2123	ENSG00000132932	hsa-mir-17-3p	1	2.04307	-0.249069	6.16e-09	-10.3142	3.10863	1	0.769231	52	40	Mutated Gene
CMF-36710	ATP8A2_up_hsa-mir-17-3p_dn_86	ATP8A2_code_potential_somatic	ATP8A2	hsa-mir-17-3p	86	ENSG00000132932	hsa-mir-17-3p	1	2.04307	-0.255365	2.46e-09	-11.6334	3.34139	1	0.769231	52	40	Mutated Gene
CMF-36711	ATP8A2_up_hsa-mir-17-3p_dn_93	ATP8A2_code_potential_somatic	ATP8A2	hsa-mir-17-3p	93	ENSG00000132932	hsa-mir-17-3p	1	2.04307	-0.256069	2.21e-09	-15.4653	6.88036	1	0.769231	52	40	Mutated Gene
CMF-36712	ATP8A2_up_hsa-mir-17-3p_dn_97	ATP8A2_code_potential_somatic	ATP8A2	hsa-mir-17-3p	97	ENSG00000132932	hsa-mir-17-3p	1	2.04307	-0.247551	7.66e-09	-17.7178	15.9857	1	0.769231	52	40	Mutated Gene
CMF-36713	ATP8A2_up_hsa-mir-17-3p_dn_112	ATP8A2_code_potential_somatic	ATP8A2	hsa-mir-17-3p	112	ENSG00000132932	hsa-mir-17-3p	1	2.04307	-0.255276	2.49e-09	-13.9209	5.13077	1	0.769231	52	40	Mutated Gene
CMF-36714	ATP8A2_up_hsa-mir-17-3p_dn_2161	ATP8A2_code_potential_somatic	ATP8A2	hsa-mir-17-3p	2161	ENSG00000132932	hsa-mir-17-3p	1	2.04307	-0.245067	1.09e-08	-6.92475	1.98649	1	0.769231	52	40	Mutated Gene
CMF-36715	ATP8A2_up_hsa-mir-17-3p_dn_117	ATP8A2_code_potential_somatic	ATP8A2	hsa-mir-17-3p	117	ENSG00000132932	hsa-mir-17-3p	1	2.04307	-0.25481	2.67e-09	-6.23758	1.8533	1	0.769231	52	40	Mutated Gene
CMF-36716	ATP8A2_up_hsa-mir-17-3p_dn_137	ATP8A2_code_potential_somatic	ATP8A2	hsa-mir-17-3p	137	ENSG00000132932	hsa-mir-17-3p	1	2.04307	-0.254282	2.88e-09	-17.8709	13.8	1	0.769231	52	40	Mutated Gene
CMF-36717	ATP8A2_up_hsa-mir-17-3p_dn_158	ATP8A2_code_potential_somatic	ATP8A2	hsa-mir-17-3p	158	ENSG00000132932	hsa-mir-17-3p	1	2.04307	-0.243434	1.37e-08	-10.8374	3.13948	1	0.769231	52	40	Mutated Gene
CMF-36718	ATP8A2_up_hsa-mir-17-3p_dn_173	ATP8A2_code_potential_somatic	ATP8A2	hsa-mir-17-3p	173	ENSG00000132932	hsa-mir-17-3p	1	2.04307	-0.251957	4.05e-09	-13.7116	4.85086	1	0.769231	52	40	Mutated Gene
CMF-36719	ATP8A2_up_hsa-mir-17-3p_dn_192	ATP8A2_code_potential_somatic	ATP8A2	hsa-mir-17-3p	192	ENSG00000132932	hsa-mir-17-3p	1	2.04307	-0.252705	3.64e-09	-15.4799	7.55814	1	0.769231	52	40	Mutated Gene
CMF-36720	ATP8A2_up_hsa-mir-17-3p_dn_207	ATP8A2_code_potential_somatic	ATP8A2	hsa-mir-17-3p	207	ENSG00000132932	hsa-mir-17-3p	1	2.04307	-0.256975	1.94e-09	-18.3555	16.2256	1	0.769231	52	40	Mutated Gene
CMF-36721	ATP8A2_up_hsa-mir-17-3p_dn_232	ATP8A2_code_potential_somatic	ATP8A2	hsa-mir-17-3p	232	ENSG00000132932	hsa-mir-17-3p	1	2.04307	-0.251304	4.46e-09	-10.6085	2.93356	1	0.769231	52	40	Mutated Gene
CMF-36722	ATP8A2_up_hsa-mir-17-3p_dn_246	ATP8A2_code_potential_somatic	ATP8A2	hsa-mir-17-3p	246	ENSG00000132932	hsa-mir-17-3p	1	2.04307	-0.242987	1.46e-08	-15.6743	8.16724	1	0.769231	52	40	Mutated Gene
CMF-36723	ATP8A2_up_hsa-mir-17-3p_dn_257	ATP8A2_code_potential_somatic	ATP8A2	hsa-mir-17-3p	257	ENSG00000132932	hsa-mir-17-3p	1	2.04307	-0.247549	7.66e-09	-17.3371	13.5643	1	0.769231	52	40	Mutated Gene
CMF-36724	ATP8A2_up_hsa-mir-17-3p_dn_275	ATP8A2_code_potential_somatic	ATP8A2	hsa-mir-17-3p	275	ENSG00000132932	hsa-mir-17-3p	1	2.04307	-0.248401	6.78e-09	-17.729	15.2305	1	0.769231	52	40	Mutated Gene
CMF-36725	ATP8A2_up_hsa-mir-17-3p_dn_290	ATP8A2_code_potential_somatic	ATP8A2	hsa-mir-17-3p	290	ENSG00000132932	hsa-mir-17-3p	1	2.04307	-0.251731	4.19e-09	-17.4509	14.1209	1	0.769231	52	40	Mutated Gene
CMF-36726	ATP8A2_up_hsa-mir-17-3p_dn_315	ATP8A2_code_potential_somatic	ATP8A2	hsa-mir-17-3p	315	ENSG00000132932	hsa-mir-17-3p	1	2.04307	-0.247069	8.21e-09	-16.3039	8.84295	1	0.769231	52	40	Mutated Gene
CMF-36727	ATP8A2_up_hsa-mir-17-3p_dn_326	ATP8A2_code_potential_somatic	ATP8A2	hsa-mir-17-3p	326	ENSG00000132932	hsa-mir-17-3p	1	2.04307	-0.252263	3.88e-09	-16.2035	7.909	1	0.769231	52	40	Mutated Gene
CMF-36728	ATP8A2_up_hsa-mir-17-3p_dn_350	ATP8A2_code_potential_somatic	ATP8A2	hsa-mir-17-3p	350	ENSG00000132932	hsa-mir-17-3p	1	2.04307	-0.269946	2.66e-10	-14.1501	4.59949	1	0.769231	52	40	Mutated Gene
CMF-36729	ATP8A2_up_hsa-mir-17-3p_dn_356	ATP8A2_code_potential_somatic	ATP8A2	hsa-mir-17-3p	356	ENSG00000132932	hsa-mir-17-3p	1	2.04307	-0.257243	1.86e-09	-21.5634	49.0261	1	0.769231	52	40	Mutated Gene
CMF-36730	ATP8A2_up_hsa-mir-17-3p_dn_2412	ATP8A2_code_potential_somatic	ATP8A2	hsa-mir-17-3p	2412	ENSG00000132932	hsa-mir-17-3p	1	2.04307	-0.254004	3e-09	-14.5576	8.99198	1	0.769231	52	40	Mutated Gene
CMF-36731	ATP8A2_up_hsa-mir-17-3p_dn_371	ATP8A2_code_potential_somatic	ATP8A2	hsa-mir-17-3p	371	ENSG00000132932	hsa-mir-17-3p	1	2.04307	-0.243865	1.29e-08	-6.9441	1.98572	1	0.769231	52	40	Mutated Gene
CMF-36732	ATP8A2_up_hsa-mir-17-3p_dn_395	ATP8A2_code_potential_somatic	ATP8A2	hsa-mir-17-3p	395	ENSG00000132932	hsa-mir-17-3p	1	2.04307	-0.259984	1.23e-09	-12.1732	3.71591	1	0.769231	52	40	Mutated Gene
CMF-36733	ATP8A2_up_hsa-mir-17-3p_dn_397	ATP8A2_code_potential_somatic	ATP8A2	hsa-mir-17-3p	397	ENSG00000132932	hsa-mir-17-3p	1	2.04307	-0.262388	8.56e-10	-4.5646	1.43826	1	0.769231	52	40	Mutated Gene
CMF-36734	ATP8A2_up_hsa-mir-17-3p_dn_413	ATP8A2_code_potential_somatic	ATP8A2	hsa-mir-17-3p	413	ENSG00000132932	hsa-mir-17-3p	1	2.04307	-0.253956	3.03e-09	-15.1536	6.23059	1	0.769231	52	40	Mutated Gene
CMF-36735	ATP8A2_up_hsa-mir-17-3p_dn_419	ATP8A2_code_potential_somatic	ATP8A2	hsa-mir-17-3p	419	ENSG00000132932	hsa-mir-17-3p	1	2.04307	-0.238082	2.89e-08	-5.98664	1.78066	1	0.769231	52	40	Mutated Gene
CMF-36736	ATP8A2_up_hsa-mir-17-3p_dn_2477	ATP8A2_code_potential_somatic	ATP8A2	hsa-mir-17-3p	2477	ENSG00000132932	hsa-mir-17-3p	1	2.04307	-0.23741	3.17e-08	-5.57744	1.68096	1	0.769231	52	40	Mutated Gene
CMF-36737	ATP8A2_up_hsa-mir-17-3p_dn_438	ATP8A2_code_potential_somatic	ATP8A2	hsa-mir-17-3p	438	ENSG00000132932	hsa-mir-17-3p	1	2.04307	-0.245614	1.01e-08	-17.8322	16.4257	1	0.769231	52	40	Mutated Gene
CMF-36738	ATP8A2_up_hsa-mir-17-3p_dn_2500	ATP8A2_code_potential_somatic	ATP8A2	hsa-mir-17-3p	2500	ENSG00000132932	hsa-mir-17-3p	1	2.04307	-0.232127	6.47e-08	-7.26257	2.11	1	0.769231	52	40	Mutated Gene
CMF-36739	ATP8A2_up_hsa-mir-17-3p_dn_2585	ATP8A2_code_potential_somatic	ATP8A2	hsa-mir-17-3p	2585	ENSG00000132932	hsa-mir-17-3p	1	2.04307	-0.252868	3.55e-09	-9.11855	4.01503	1	0.769231	52	40	Mutated Gene
CMF-36740	ATP8A2_up_hsa-mir-17-3p_dn_2767	ATP8A2_code_potential_somatic	ATP8A2	hsa-mir-17-3p	2767	ENSG00000132932	hsa-mir-17-3p	1	2.04307	-0.234851	4.49e-08	-9.20353	2.78786	1	0.769231	52	40	Mutated Gene
CMF-36741	ATP8A2_up_hsa-mir-17-3p_dn_737	ATP8A2_code_potential_somatic	ATP8A2	hsa-mir-17-3p	737	ENSG00000132932	hsa-mir-17-3p	1	2.04307	-0.244312	1.21e-08	-6.19303	1.82413	1	0.769231	52	40	Mutated Gene
CMF-36742	ATP8A2_up_hsa-mir-17-3p_dn_2885	ATP8A2_code_potential_somatic	ATP8A2	hsa-mir-17-3p	2885	ENSG00000132932	hsa-mir-17-3p	1	2.04307	-0.245746	9.91e-09	-7.45661	2.14884	1	0.769231	52	40	Mutated Gene
CMF-36743	ATP8A2_up_hsa-mir-17-3p_dn_3134	ATP8A2_code_potential_somatic	ATP8A2	hsa-mir-17-3p	3134	ENSG00000132932	hsa-mir-17-3p	1	2.04307	-0.245949	9.63e-09	-9.73955	2.98512	1	0.769231	52	40	Mutated Gene
CMF-36744	ATP8A2_up_hsa-mir-17-3p_dn_3348	ATP8A2_code_potential_somatic	ATP8A2	hsa-mir-17-3p	3348	ENSG00000132932	hsa-mir-17-3p	1	2.04307	-0.256219	2.17e-09	-6.55448	1.92826	1	0.769231	52	40	Mutated Gene
CMF-36745	ATP8A2_up_hsa-mir-17-3p_dn_1592	ATP8A2_code_potential_somatic	ATP8A2	hsa-mir-17-3p	1592	ENSG00000132932	hsa-mir-17-3p	1	2.04307	-0.247588	7.62e-09	-7.24464	2.10952	1	0.769231	52	40	Mutated Gene
CMF-36746	ATP8A2_up_hsa-mir-17-3p_dn_1679	ATP8A2_code_potential_somatic	ATP8A2	hsa-mir-17-3p	1679	ENSG00000132932	hsa-mir-17-3p	1	2.04307	-0.259411	1.34e-09	-7.60696	2.27	1	0.769231	52	40	Mutated Gene
CMF-36747	ATP8A2_up_hsa-mir-17-3p_dn_1829	ATP8A2_code_potential_somatic	ATP8A2	hsa-mir-17-3p	1829	ENSG00000132932	hsa-mir-17-3p	1	2.04307	-0.245544	1.02e-08	-5.75896	1.70906	1	0.769231	52	40	Mutated Gene
CMF-36748	ATP8A2_up_hsa-mir-17-3p_dn_1926	ATP8A2_code_potential_somatic	ATP8A2	hsa-mir-17-3p	1926	ENSG00000132932	hsa-mir-17-3p	1	2.04307	-0.251464	4.36e-09	-8.71313	2.68475	1	0.769231	52	40	Mutated Gene
CMF-36749	ATP8A2_up_hsa-mir-93_dn_2123	ATP8A2_code_potential_somatic	ATP8A2	hsa-mir-93	2123	ENSG00000132932	hsa-mir-93	1	2.97457	-0.248816	6.39e-09	-10.3142	3.10863	1	0.727273	44	32	Mutated Gene
CMF-36750	ATP8A2_up_hsa-mir-93_dn_86	ATP8A2_code_potential_somatic	ATP8A2	hsa-mir-93	86	ENSG00000132932	hsa-mir-93	1	2.97457	-0.277963	7.37e-11	-11.6334	3.34139	1	0.727273	44	32	Mutated Gene
CMF-36751	ATP8A2_up_hsa-mir-93_dn_97	ATP8A2_code_potential_somatic	ATP8A2	hsa-mir-93	97	ENSG00000132932	hsa-mir-93	1	2.97457	-0.26505	5.69e-10	-17.7178	15.9857	1	0.727273	44	32	Mutated Gene
CMF-36752	ATP8A2_up_hsa-mir-93_dn_2161	ATP8A2_code_potential_somatic	ATP8A2	hsa-mir-93	2161	ENSG00000132932	hsa-mir-93	1	2.97457	-0.238878	2.59e-08	-6.92475	1.98649	1	0.727273	44	32	Mutated Gene
CMF-36753	ATP8A2_up_hsa-mir-93_dn_117	ATP8A2_code_potential_somatic	ATP8A2	hsa-mir-93	117	ENSG00000132932	hsa-mir-93	1	2.97457	-0.252735	3.62e-09	-6.23758	1.8533	1	0.727273	44	32	Mutated Gene
CMF-36754	ATP8A2_up_hsa-mir-93_dn_192	ATP8A2_code_potential_somatic	ATP8A2	hsa-mir-93	192	ENSG00000132932	hsa-mir-93	1	2.97457	-0.262852	7.98e-10	-15.4799	7.55814	1	0.727273	44	32	Mutated Gene
CMF-36755	ATP8A2_up_hsa-mir-93_dn_207	ATP8A2_code_potential_somatic	ATP8A2	hsa-mir-93	207	ENSG00000132932	hsa-mir-93	1	2.97457	-0.271058	2.23e-10	-18.3555	16.2256	1	0.727273	44	32	Mutated Gene
CMF-36756	ATP8A2_up_hsa-mir-93_dn_232	ATP8A2_code_potential_somatic	ATP8A2	hsa-mir-93	232	ENSG00000132932	hsa-mir-93	1	2.97457	-0.269793	2.72e-10	-10.6085	2.93356	1	0.727273	44	32	Mutated Gene
CMF-36757	ATP8A2_up_hsa-mir-93_dn_275	ATP8A2_code_potential_somatic	ATP8A2	hsa-mir-93	275	ENSG00000132932	hsa-mir-93	1	2.97457	-0.259904	1.25e-09	-17.729	15.2305	1	0.727273	44	32	Mutated Gene
CMF-36758	ATP8A2_up_hsa-mir-93_dn_350	ATP8A2_code_potential_somatic	ATP8A2	hsa-mir-93	350	ENSG00000132932	hsa-mir-93	1	2.97457	-0.280466	4.9e-11	-14.1501	4.59949	1	0.727273	44	32	Mutated Gene
CMF-36759	ATP8A2_up_hsa-mir-93_dn_2412	ATP8A2_code_potential_somatic	ATP8A2	hsa-mir-93	2412	ENSG00000132932	hsa-mir-93	1	2.97457	-0.245416	1.04e-08	-14.5576	8.99198	1	0.727273	44	32	Mutated Gene
CMF-36760	ATP8A2_up_hsa-mir-93_dn_371	ATP8A2_code_potential_somatic	ATP8A2	hsa-mir-93	371	ENSG00000132932	hsa-mir-93	1	2.97457	-0.252734	3.62e-09	-6.9441	1.98572	1	0.727273	44	32	Mutated Gene
CMF-36761	ATP8A2_up_hsa-mir-93_dn_378	ATP8A2_code_potential_somatic	ATP8A2	hsa-mir-93	378	ENSG00000132932	hsa-mir-93	1	2.97457	-0.235483	4.12e-08	-4.88897	1.66544	1	0.727273	44	32	Mutated Gene
CMF-36762	ATP8A2_up_hsa-mir-93_dn_395	ATP8A2_code_potential_somatic	ATP8A2	hsa-mir-93	395	ENSG00000132932	hsa-mir-93	1	2.97457	-0.276594	9.21e-11	-12.1732	3.71591	1	0.727273	44	32	Mutated Gene
CMF-36763	ATP8A2_up_hsa-mir-93_dn_397	ATP8A2_code_potential_somatic	ATP8A2	hsa-mir-93	397	ENSG00000132932	hsa-mir-93	1	2.97457	-0.257713	1.73e-09	-4.5646	1.43826	1	0.727273	44	32	Mutated Gene
CMF-36764	ATP8A2_up_hsa-mir-93_dn_419	ATP8A2_code_potential_somatic	ATP8A2	hsa-mir-93	419	ENSG00000132932	hsa-mir-93	1	2.97457	-0.237262	3.23e-08	-5.98664	1.78066	1	0.727273	44	32	Mutated Gene
CMF-36765	ATP8A2_up_hsa-mir-93_dn_2477	ATP8A2_code_potential_somatic	ATP8A2	hsa-mir-93	2477	ENSG00000132932	hsa-mir-93	1	2.97457	-0.239546	2.36e-08	-5.57744	1.68096	1	0.727273	44	32	Mutated Gene
CMF-36766	ATP8A2_up_hsa-mir-93_dn_438	ATP8A2_code_potential_somatic	ATP8A2	hsa-mir-93	438	ENSG00000132932	hsa-mir-93	1	2.97457	-0.256866	1.97e-09	-17.8322	16.4257	1	0.727273	44	32	Mutated Gene
CMF-36767	ATP8A2_up_hsa-mir-93_dn_2500	ATP8A2_code_potential_somatic	ATP8A2	hsa-mir-93	2500	ENSG00000132932	hsa-mir-93	1	2.97457	-0.238841	2.6e-08	-7.26257	2.11	1	0.727273	44	32	Mutated Gene
CMF-36768	ATP8A2_up_hsa-mir-93_dn_2585	ATP8A2_code_potential_somatic	ATP8A2	hsa-mir-93	2585	ENSG00000132932	hsa-mir-93	1	2.97457	-0.240643	2.03e-08	-9.11855	4.01503	1	0.727273	44	32	Mutated Gene
CMF-36769	ATP8A2_up_hsa-mir-93_dn_2767	ATP8A2_code_potential_somatic	ATP8A2	hsa-mir-93	2767	ENSG00000132932	hsa-mir-93	1	2.97457	-0.23248	6.17e-08	-9.20353	2.78786	1	0.727273	44	32	Mutated Gene
CMF-36770	ATP8A2_up_hsa-mir-93_dn_737	ATP8A2_code_potential_somatic	ATP8A2	hsa-mir-93	737	ENSG00000132932	hsa-mir-93	1	2.97457	-0.239817	2.27e-08	-6.19303	1.82413	1	0.727273	44	32	Mutated Gene
CMF-36771	ATP8A2_up_hsa-mir-93_dn_2885	ATP8A2_code_potential_somatic	ATP8A2	hsa-mir-93	2885	ENSG00000132932	hsa-mir-93	1	2.97457	-0.239703	2.31e-08	-7.45661	2.14884	1	0.727273	44	32	Mutated Gene
CMF-36772	ATP8A2_up_hsa-mir-93_dn_998	ATP8A2_code_potential_somatic	ATP8A2	hsa-mir-93	998	ENSG00000132932	hsa-mir-93	1	2.97457	-0.239518	2.37e-08	-7.74893	2.56849	1	0.727273	44	32	Mutated Gene
CMF-36773	ATP8A2_up_hsa-mir-93_dn_3134	ATP8A2_code_potential_somatic	ATP8A2	hsa-mir-93	3134	ENSG00000132932	hsa-mir-93	1	2.97457	-0.235368	4.18e-08	-9.73955	2.98512	1	0.727273	44	32	Mutated Gene
CMF-36774	ATP8A2_up_hsa-mir-93_dn_3348	ATP8A2_code_potential_somatic	ATP8A2	hsa-mir-93	3348	ENSG00000132932	hsa-mir-93	1	2.97457	-0.246431	8.99e-09	-6.55448	1.92826	1	0.727273	44	32	Mutated Gene
CMF-36775	ATP8A2_up_hsa-mir-93_dn_3481	ATP8A2_code_potential_somatic	ATP8A2	hsa-mir-93	3481	ENSG00000132932	hsa-mir-93	1	2.97457	-0.213398	7.11e-07	-4.97316	1.82787	1	0.727273	44	32	Mutated Gene
CMF-36776	ATP8A2_up_hsa-mir-93_dn_1592	ATP8A2_code_potential_somatic	ATP8A2	hsa-mir-93	1592	ENSG00000132932	hsa-mir-93	1	2.97457	-0.239238	2.46e-08	-7.24464	2.10952	1	0.727273	44	32	Mutated Gene
CMF-36777	ATP8A2_up_hsa-mir-93_dn_1679	ATP8A2_code_potential_somatic	ATP8A2	hsa-mir-93	1679	ENSG00000132932	hsa-mir-93	1	2.97457	-0.25401	3e-09	-7.60696	2.27	1	0.727273	44	32	Mutated Gene
CMF-36778	ATP8A2_up_hsa-mir-93_dn_1829	ATP8A2_code_potential_somatic	ATP8A2	hsa-mir-93	1829	ENSG00000132932	hsa-mir-93	1	2.97457	-0.243647	1.33e-08	-5.75896	1.70906	1	0.727273	44	32	Mutated Gene
CMF-36779	ATP8A2_up_hsa-mir-93_dn_1926	ATP8A2_code_potential_somatic	ATP8A2	hsa-mir-93	1926	ENSG00000132932	hsa-mir-93	1	2.97457	-0.256703	2.02e-09	-8.71313	2.68475	1	0.727273	44	32	Mutated Gene
CMF-36780	ATP8A2_up_hsa-mir-93_dn_1992	ATP8A2_code_potential_somatic	ATP8A2	hsa-mir-93	1992	ENSG00000132932	hsa-mir-93	1	2.97457	-0.283701	2.87e-11	-3.97043	1.30118	1	0.727273	44	32	Mutated Gene
CMF-36781	ATP8A2_dn_hsa-mir-187_dn_613	ATP8A2_code_potential_somatic	ATP8A2	hsa-mir-187	613	ENSG00000132932	hsa-mir-187	-1	1.87906	-0.272089	1.89e-10	9.75655	4.95663	1	1	1	1	Mutated Gene
CMF-36782	ATP8A2_up_hsa-mir-197_dn_3033	ATP8A2_code_potential_somatic	ATP8A2	hsa-mir-197	3033	ENSG00000132932	hsa-mir-197	1	2.0966	-0.205315	1.88e-06	-3.37474	1.30437	1	0.333333	3	1	Mutated Gene
CMF-36783	ATP8A2_up_hsa-mir-20b_dn_2123	ATP8A2_code_potential_somatic	ATP8A2	hsa-mir-20b	2123	ENSG00000132932	hsa-mir-20b	1	1.44005	-0.244683	1.15e-08	-10.3142	3.10863	1	0.704545	44	31	Mutated Gene
CMF-36784	ATP8A2_up_hsa-mir-20b_dn_86	ATP8A2_code_potential_somatic	ATP8A2	hsa-mir-20b	86	ENSG00000132932	hsa-mir-20b	1	1.44005	-0.226753	1.31e-07	-11.6334	3.34139	1	0.704545	44	31	Mutated Gene
CMF-36785	ATP8A2_up_hsa-mir-20b_dn_97	ATP8A2_code_potential_somatic	ATP8A2	hsa-mir-20b	97	ENSG00000132932	hsa-mir-20b	1	1.44005	-0.228363	1.06e-07	-17.7178	15.9857	1	0.704545	44	31	Mutated Gene
CMF-36786	ATP8A2_up_hsa-mir-20b_dn_2161	ATP8A2_code_potential_somatic	ATP8A2	hsa-mir-20b	2161	ENSG00000132932	hsa-mir-20b	1	1.44005	-0.237644	3.07e-08	-6.92475	1.98649	1	0.704545	44	31	Mutated Gene
CMF-36787	ATP8A2_up_hsa-mir-20b_dn_117	ATP8A2_code_potential_somatic	ATP8A2	hsa-mir-20b	117	ENSG00000132932	hsa-mir-20b	1	1.44005	-0.256932	1.95e-09	-6.23758	1.8533	1	0.704545	44	31	Mutated Gene
CMF-36788	ATP8A2_up_hsa-mir-20b_dn_192	ATP8A2_code_potential_somatic	ATP8A2	hsa-mir-20b	192	ENSG00000132932	hsa-mir-20b	1	1.44005	-0.223332	2.05e-07	-15.4799	7.55814	1	0.704545	44	31	Mutated Gene
CMF-36789	ATP8A2_up_hsa-mir-20b_dn_207	ATP8A2_code_potential_somatic	ATP8A2	hsa-mir-20b	207	ENSG00000132932	hsa-mir-20b	1	1.44005	-0.229778	8.84e-08	-18.3555	16.2256	1	0.704545	44	31	Mutated Gene
CMF-36790	ATP8A2_up_hsa-mir-20b_dn_232	ATP8A2_code_potential_somatic	ATP8A2	hsa-mir-20b	232	ENSG00000132932	hsa-mir-20b	1	1.44005	-0.227646	1.17e-07	-10.6085	2.93356	1	0.704545	44	31	Mutated Gene
CMF-36791	ATP8A2_up_hsa-mir-20b_dn_275	ATP8A2_code_potential_somatic	ATP8A2	hsa-mir-20b	275	ENSG00000132932	hsa-mir-20b	1	1.44005	-0.213129	7.34e-07	-17.729	15.2305	1	0.704545	44	31	Mutated Gene
CMF-36792	ATP8A2_up_hsa-mir-20b_dn_350	ATP8A2_code_potential_somatic	ATP8A2	hsa-mir-20b	350	ENSG00000132932	hsa-mir-20b	1	1.44005	-0.24227	1.62e-08	-14.1501	4.59949	1	0.704545	44	31	Mutated Gene
CMF-36793	ATP8A2_up_hsa-mir-20b_dn_2412	ATP8A2_code_potential_somatic	ATP8A2	hsa-mir-20b	2412	ENSG00000132932	hsa-mir-20b	1	1.44005	-0.242089	1.66e-08	-14.5576	8.99198	1	0.704545	44	31	Mutated Gene
CMF-36794	ATP8A2_up_hsa-mir-20b_dn_371	ATP8A2_code_potential_somatic	ATP8A2	hsa-mir-20b	371	ENSG00000132932	hsa-mir-20b	1	1.44005	-0.230514	8.02e-08	-6.9441	1.98572	1	0.704545	44	31	Mutated Gene
CMF-36795	ATP8A2_up_hsa-mir-20b_dn_378	ATP8A2_code_potential_somatic	ATP8A2	hsa-mir-20b	378	ENSG00000132932	hsa-mir-20b	1	1.44005	-0.21353	6.99e-07	-4.88897	1.66544	1	0.704545	44	31	Mutated Gene
CMF-36796	ATP8A2_up_hsa-mir-20b_dn_395	ATP8A2_code_potential_somatic	ATP8A2	hsa-mir-20b	395	ENSG00000132932	hsa-mir-20b	1	1.44005	-0.23307	5.7e-08	-12.1732	3.71591	1	0.704545	44	31	Mutated Gene
CMF-36797	ATP8A2_up_hsa-mir-20b_dn_397	ATP8A2_code_potential_somatic	ATP8A2	hsa-mir-20b	397	ENSG00000132932	hsa-mir-20b	1	1.44005	-0.262564	8.33e-10	-4.5646	1.43826	1	0.704545	44	31	Mutated Gene
CMF-36798	ATP8A2_up_hsa-mir-20b_dn_419	ATP8A2_code_potential_somatic	ATP8A2	hsa-mir-20b	419	ENSG00000132932	hsa-mir-20b	1	1.44005	-0.23944	2.4e-08	-5.98664	1.78066	1	0.704545	44	31	Mutated Gene
CMF-36799	ATP8A2_up_hsa-mir-20b_dn_2477	ATP8A2_code_potential_somatic	ATP8A2	hsa-mir-20b	2477	ENSG00000132932	hsa-mir-20b	1	1.44005	-0.237669	3.06e-08	-5.57744	1.68096	1	0.704545	44	31	Mutated Gene
CMF-36800	ATP8A2_up_hsa-mir-20b_dn_438	ATP8A2_code_potential_somatic	ATP8A2	hsa-mir-20b	438	ENSG00000132932	hsa-mir-20b	1	1.44005	-0.229509	9.16e-08	-17.8322	16.4257	1	0.704545	44	31	Mutated Gene
CMF-36801	ATP8A2_up_hsa-mir-20b_dn_2500	ATP8A2_code_potential_somatic	ATP8A2	hsa-mir-20b	2500	ENSG00000132932	hsa-mir-20b	1	1.44005	-0.217196	4.45e-07	-7.26257	2.11	1	0.704545	44	31	Mutated Gene
CMF-36802	ATP8A2_up_hsa-mir-20b_dn_2585	ATP8A2_code_potential_somatic	ATP8A2	hsa-mir-20b	2585	ENSG00000132932	hsa-mir-20b	1	1.44005	-0.260014	1.23e-09	-9.11855	4.01503	1	0.704545	44	31	Mutated Gene
CMF-36803	ATP8A2_up_hsa-mir-20b_dn_2767	ATP8A2_code_potential_somatic	ATP8A2	hsa-mir-20b	2767	ENSG00000132932	hsa-mir-20b	1	1.44005	-0.234244	4.87e-08	-9.20353	2.78786	1	0.704545	44	31	Mutated Gene
CMF-36804	ATP8A2_up_hsa-mir-20b_dn_737	ATP8A2_code_potential_somatic	ATP8A2	hsa-mir-20b	737	ENSG00000132932	hsa-mir-20b	1	1.44005	-0.240916	1.95e-08	-6.19303	1.82413	1	0.704545	44	31	Mutated Gene
CMF-36805	ATP8A2_up_hsa-mir-20b_dn_2885	ATP8A2_code_potential_somatic	ATP8A2	hsa-mir-20b	2885	ENSG00000132932	hsa-mir-20b	1	1.44005	-0.240199	2.16e-08	-7.45661	2.14884	1	0.704545	44	31	Mutated Gene
CMF-36806	ATP8A2_up_hsa-mir-20b_dn_998	ATP8A2_code_potential_somatic	ATP8A2	hsa-mir-20b	998	ENSG00000132932	hsa-mir-20b	1	1.44005	-0.217656	4.2e-07	-7.74893	2.56849	1	0.704545	44	31	Mutated Gene
CMF-36807	ATP8A2_up_hsa-mir-20b_dn_3134	ATP8A2_code_potential_somatic	ATP8A2	hsa-mir-20b	3134	ENSG00000132932	hsa-mir-20b	1	1.44005	-0.245279	1.06e-08	-9.73955	2.98512	1	0.704545	44	31	Mutated Gene
CMF-36808	ATP8A2_up_hsa-mir-20b_dn_3348	ATP8A2_code_potential_somatic	ATP8A2	hsa-mir-20b	3348	ENSG00000132932	hsa-mir-20b	1	1.44005	-0.250653	4.9e-09	-6.55448	1.92826	1	0.704545	44	31	Mutated Gene
CMF-36809	ATP8A2_up_hsa-mir-20b_dn_1592	ATP8A2_code_potential_somatic	ATP8A2	hsa-mir-20b	1592	ENSG00000132932	hsa-mir-20b	1	1.44005	-0.241249	1.86e-08	-7.24464	2.10952	1	0.704545	44	31	Mutated Gene
CMF-36810	ATP8A2_up_hsa-mir-20b_dn_1679	ATP8A2_code_potential_somatic	ATP8A2	hsa-mir-20b	1679	ENSG00000132932	hsa-mir-20b	1	1.44005	-0.253014	3.47e-09	-7.60696	2.27	1	0.704545	44	31	Mutated Gene
CMF-36811	ATP8A2_up_hsa-mir-20b_dn_1829	ATP8A2_code_potential_somatic	ATP8A2	hsa-mir-20b	1829	ENSG00000132932	hsa-mir-20b	1	1.44005	-0.241877	1.71e-08	-5.75896	1.70906	1	0.704545	44	31	Mutated Gene
CMF-36812	ATP8A2_up_hsa-mir-20b_dn_1926	ATP8A2_code_potential_somatic	ATP8A2	hsa-mir-20b	1926	ENSG00000132932	hsa-mir-20b	1	1.44005	-0.254656	2.73e-09	-8.71313	2.68475	1	0.704545	44	31	Mutated Gene
CMF-36813	ATP8A2_up_hsa-mir-20b_dn_1992	ATP8A2_code_potential_somatic	ATP8A2	hsa-mir-20b	1992	ENSG00000132932	hsa-mir-20b	1	1.44005	-0.318078	6.33e-14	-3.97043	1.30118	1	0.704545	44	31	Mutated Gene
CMF-36814	RBM47_dn_hsa-mir-636_dn_1598	RBM47_code_potential_somatic	RBM47	hsa-mir-636	1598	ENSG00000163694	hsa-mir-636	-1	1.74103	-0.226251	1.4e-07	2.79497	1.60243	1	1	1	1	Mutated Gene
CMF-36815	EML2_up_hsa-mir-30e-3p_dn_227	EML2_code_potential_somatic	EML2	hsa-mir-30e-3p	227	ENSG00000125746	hsa-mir-30e-3p	1	1.5456	-0.23424	4.87e-08	-7.46961	2.17153	1	1	11	11	Mutated Gene
CMF-36816	EML2_up_hsa-mir-30e-3p_dn_2441	EML2_code_potential_somatic	EML2	hsa-mir-30e-3p	2441	ENSG00000125746	hsa-mir-30e-3p	1	1.5456	-0.21118	9.31e-07	-7.11359	2.47486	1	1	11	11	Mutated Gene
CMF-36817	EML2_up_hsa-mir-30e-3p_dn_2679	EML2_code_potential_somatic	EML2	hsa-mir-30e-3p	2679	ENSG00000125746	hsa-mir-30e-3p	1	1.5456	-0.232348	6.28e-08	-5.42751	1.97973	1	1	11	11	Mutated Gene
CMF-36818	EML2_up_hsa-mir-30e-3p_dn_1006	EML2_code_potential_somatic	EML2	hsa-mir-30e-3p	1006	ENSG00000125746	hsa-mir-30e-3p	1	1.5456	-0.249301	5.96e-09	-6.85719	2.08872	1	1	11	11	Mutated Gene
CMF-36819	EML2_up_hsa-mir-30e-3p_dn_1047	EML2_code_potential_somatic	EML2	hsa-mir-30e-3p	1047	ENSG00000125746	hsa-mir-30e-3p	1	1.5456	-0.254251	2.9e-09	-8.65552	4.28534	1	1	11	11	Mutated Gene
CMF-36820	EML2_up_hsa-mir-30e-3p_dn_3143	EML2_code_potential_somatic	EML2	hsa-mir-30e-3p	3143	ENSG00000125746	hsa-mir-30e-3p	1	1.5456	-0.242669	1.53e-08	-11.8619	8.82877	1	1	11	11	Mutated Gene
CMF-36821	EML2_up_hsa-mir-30e-3p_dn_1734	EML2_code_potential_somatic	EML2	hsa-mir-30e-3p	1734	ENSG00000125746	hsa-mir-30e-3p	1	1.5456	-0.255543	2.39e-09	-6.75651	2.13739	1	1	11	11	Mutated Gene
CMF-36822	EML2_up_hsa-mir-30e-3p_dn_3789	EML2_code_potential_somatic	EML2	hsa-mir-30e-3p	3789	ENSG00000125746	hsa-mir-30e-3p	1	1.5456	-0.255543	2.39e-09	-6.75651	2.13739	1	1	11	11	Mutated Gene
CMF-36823	EML2_up_hsa-mir-30e-3p_dn_1890	EML2_code_potential_somatic	EML2	hsa-mir-30e-3p	1890	ENSG00000125746	hsa-mir-30e-3p	1	1.5456	-0.257572	1.77e-09	-4.25888	1.47423	1	1	11	11	Mutated Gene
CMF-36824	EML2_up_hsa-mir-30e-3p_dn_2008	EML2_code_potential_somatic	EML2	hsa-mir-30e-3p	2008	ENSG00000125746	hsa-mir-30e-3p	1	1.5456	-0.208501	1.29e-06	-6.59413	2.25817	1	1	11	11	Mutated Gene
CMF-36825	EML2_up_hsa-mir-30e-3p_dn_2043	EML2_code_potential_somatic	EML2	hsa-mir-30e-3p	2043	ENSG00000125746	hsa-mir-30e-3p	1	1.5456	-0.254784	2.68e-09	-7.92131	2.60413	1	1	11	11	Mutated Gene
CMF-36826	FRAS1_dn_hsa-mir-17-3p_dn_2412	FRAS1_code_potential_somatic	FRAS1	hsa-mir-17-3p	2412	ENSG00000138759	hsa-mir-17-3p	-1	1.70558	-0.254004	3e-09	2.46887	1.44023	1	0.0384615	52	2	Mutated Gene
CMF-36827	FRAS1_dn_hsa-mir-17-3p_dn_2585	FRAS1_code_potential_somatic	FRAS1	hsa-mir-17-3p	2585	ENSG00000138759	hsa-mir-17-3p	-1	1.70558	-0.252868	3.55e-09	2.40819	1.40049	1	0.0384615	52	2	Mutated Gene
CMF-36828	NBEA_up_hsa-mir-9_dn_189	NBEA_code_potential_somatic	NBEA	hsa-mir-9	189	ENSG00000172915	hsa-mir-9	1	5.00216	-0.324997	1.67e-14	-2.97519	1.49072	1	0.12	25	3	Mutated Gene
CMF-36829	NBEA_up_hsa-mir-9_dn_1091	NBEA_code_potential_somatic	NBEA	hsa-mir-9	1091	ENSG00000172915	hsa-mir-9	1	5.00216	-0.334111	2.75e-15	-2.67865	1.34775	1	0.12	25	3	Mutated Gene
CMF-36830	NBEA_up_hsa-mir-9_dn_1820	NBEA_code_potential_somatic	NBEA	hsa-mir-9	1820	ENSG00000172915	hsa-mir-9	1	5.00216	-0.2575	1.79e-09	-2.79992	1.37007	1	0.12	25	3	Mutated Gene
CMF-36831	NBEA_up_hsa-mir-10b_dn_189	NBEA_code_potential_somatic	NBEA	hsa-mir-10b	189	ENSG00000172915	hsa-mir-10b	1	1.89684	-0.233473	5.4e-08	-2.97519	1.49072	1	0.142857	14	2	Mutated Gene
CMF-36832	NBEA_up_hsa-mir-10b_dn_1091	NBEA_code_potential_somatic	NBEA	hsa-mir-10b	1091	ENSG00000172915	hsa-mir-10b	1	1.89684	-0.247016	8.27e-09	-2.67865	1.34775	1	0.142857	14	2	Mutated Gene
CMF-36833	PCDHA2_dn_hsa-mir-153_dn_2175	PCDHA2_code_potential_somatic	PCDHA2	hsa-mir-153	2175	ENSG00000204969	hsa-mir-153	-1	2.6649	-0.206318	1.67e-06	2.71072	1.31776	0.833333	0.0806452	62	6	Mutated Gene
CMF-36834	PCDHA2_dn_hsa-mir-153_dn_2652	PCDHA2_code_potential_somatic	PCDHA2	hsa-mir-153	2652	ENSG00000204969	hsa-mir-153	-1	2.6649	-0.206318	1.67e-06	2.71072	1.31776	0.833333	0.0806452	62	6	Mutated Gene
CMF-36835	PCDHA2_dn_hsa-mir-153_dn_752	PCDHA2_code_potential_somatic	PCDHA2	hsa-mir-153	752	ENSG00000204969	hsa-mir-153	-1	2.6649	-0.206318	1.67e-06	2.71072	1.31776	0.833333	0.0806452	62	6	Mutated Gene
CMF-36836	PCDHA2_dn_hsa-mir-153_dn_1140	PCDHA2_code_potential_somatic	PCDHA2	hsa-mir-153	1140	ENSG00000204969	hsa-mir-153	-1	2.6649	-0.200962	3.11e-06	3.08395	1.91865	0.833333	0.0806452	62	6	Mutated Gene
CMF-36837	PCDHA2_dn_hsa-mir-153_dn_2029	PCDHA2_code_potential_somatic	PCDHA2	hsa-mir-153	2029	ENSG00000204969	hsa-mir-153	-1	2.6649	-0.200962	3.11e-06	3.08395	1.91865	0.833333	0.0806452	62	6	Mutated Gene
CMF-36838	SEMG1_up_hsa-mir-454-3p_dn_183	SEMG1_code_potential_somatic	SEMG1	hsa-mir-454-3p	183	ENSG00000124233	hsa-mir-454-3p	1	1.30368	-0.310279	2.72e-13	-2.38242	1.45834	1	0.0322581	31	1	Mutated Gene
CMF-36839	SEMG1_up_hsa-mir-125b_dn_2053	SEMG1_code_potential_somatic	SEMG1	hsa-mir-125b	2053	ENSG00000124233	hsa-mir-125b	1	1.32046	-0.255618	2.37e-09	-3.59151	2.26009	1	0.2	10	2	Mutated Gene
CMF-36840	SEMG1_up_hsa-mir-125b_dn_646	SEMG1_code_potential_somatic	SEMG1	hsa-mir-125b	646	ENSG00000124233	hsa-mir-125b	1	1.32046	-0.216344	4.94e-07	-3.1426	1.93079	1	0.2	10	2	Mutated Gene
CMF-36841	SEMG1_up_hsa-mir-9_dn_2053	SEMG1_code_potential_somatic	SEMG1	hsa-mir-9	2053	ENSG00000124233	hsa-mir-9	1	2.34036	-0.402705	4.41e-22	-3.59151	2.26009	1	0.2	25	5	Mutated Gene
CMF-36842	SEMG1_up_hsa-mir-9_dn_2426	SEMG1_code_potential_somatic	SEMG1	hsa-mir-9	2426	ENSG00000124233	hsa-mir-9	1	2.34036	-0.298597	2.24e-12	-2.65909	1.58071	1	0.2	25	5	Mutated Gene
CMF-36843	SEMG1_up_hsa-mir-9_dn_572	SEMG1_code_potential_somatic	SEMG1	hsa-mir-9	572	ENSG00000124233	hsa-mir-9	1	2.34036	-0.42628	8.2e-25	-2.71726	1.62688	1	0.2	25	5	Mutated Gene
CMF-36844	SEMG1_up_hsa-mir-9_dn_646	SEMG1_code_potential_somatic	SEMG1	hsa-mir-9	646	ENSG00000124233	hsa-mir-9	1	2.34036	-0.400955	6.89e-22	-3.1426	1.93079	1	0.2	25	5	Mutated Gene
CMF-36845	SEMG1_up_hsa-mir-9_dn_3010	SEMG1_code_potential_somatic	SEMG1	hsa-mir-9	3010	ENSG00000124233	hsa-mir-9	1	2.34036	-0.432434	1.46e-25	-2.32493	1.34276	1	0.2	25	5	Mutated Gene
CMF-36846	DOCK10_dn_hsa-mir-577_dn_218	DOCK10_code_potential_somatic	DOCK10	hsa-mir-577	218	ENSG00000135905	hsa-mir-577	-1	5.21238	-0.250593	4.94e-09	2.63225	1.77435	1	0.0615385	65	4	Mutated Gene
CMF-36847	DOCK10_dn_hsa-mir-577_dn_2459	DOCK10_code_potential_somatic	DOCK10	hsa-mir-577	2459	ENSG00000135905	hsa-mir-577	-1	5.21238	-0.238732	2.64e-08	4.01816	4.09609	1	0.0615385	65	4	Mutated Gene
CMF-36848	DOCK10_dn_hsa-mir-577_dn_2710	DOCK10_code_potential_somatic	DOCK10	hsa-mir-577	2710	ENSG00000135905	hsa-mir-577	-1	5.21238	-0.2383	2.8e-08	6.06491	1.72628	1	0.0615385	65	4	Mutated Gene
CMF-36849	DOCK10_dn_hsa-mir-577_dn_2892	DOCK10_code_potential_somatic	DOCK10	hsa-mir-577	2892	ENSG00000135905	hsa-mir-577	-1	5.21238	-0.255538	2.4e-09	2.7555	2.02455	1	0.0615385	65	4	Mutated Gene
CMF-36850	KIAA1462_dn_hsa-mir-215_dn_1546	KIAA1462_code_potential_somatic	KIAA1462	hsa-mir-215	1546	ENSG00000165757	hsa-mir-215	-1	2.03923	-0.200508	3.28e-06	3.32924	1.45302	1	0.2	5	1	Mutated Gene
CMF-36851	MYOM2_dn_hsa-mir-106b_dn_1992	MYOM2_code_potential_somatic	MYOM2	hsa-mir-106b	1992	ENSG00000274137	hsa-mir-106b	-1	1.78466	-0.220756	2.84e-07	9.72001	8.58532	1	0.047619	21	1	Mutated Gene
CMF-36852	MYOM2_dn_hsa-mir-130b_dn_119	MYOM2_code_potential_somatic	MYOM2	hsa-mir-130b	119	ENSG00000274137	hsa-mir-130b	-1	1.96216	-0.295796	3.66e-12	3.75839	1.89019	1	0.333333	9	3	Mutated Gene
CMF-36853	MYOM2_dn_hsa-mir-130b_dn_1906	MYOM2_code_potential_somatic	MYOM2	hsa-mir-130b	1906	ENSG00000274137	hsa-mir-130b	-1	1.96216	-0.244002	1.27e-08	3.99427	2.14428	1	0.333333	9	3	Mutated Gene
CMF-36854	MYOM2_dn_hsa-mir-130b_dn_1928	MYOM2_code_potential_somatic	MYOM2	hsa-mir-130b	1928	ENSG00000274137	hsa-mir-130b	-1	1.96216	-0.238121	2.87e-08	5.99543	6.14967	1	0.333333	9	3	Mutated Gene
CMF-36856	GLIS1_dn_hsa-mir-218_dn_3180	GLIS1_code_potential_somatic	GLIS1	hsa-mir-218	3180	ENSG00000174332	hsa-mir-218	-1	2.32077	-0.21891	3.59e-07	3.42789	1.47603	1	0.0714286	14	1	Mutated Gene
CMF-36857	GLIS1_dn_hsa-mir-338_dn_2196	GLIS1_code_potential_somatic	GLIS1	hsa-mir-338	2196	ENSG00000174332	hsa-mir-338	-1	1.39838	-0.239993	2.22e-08	4.13075	1.39131	1	0.113924	79	9	Mutated Gene
CMF-36858	GLIS1_dn_hsa-mir-338_dn_166	GLIS1_code_potential_somatic	GLIS1	hsa-mir-338	166	ENSG00000174332	hsa-mir-338	-1	1.39838	-0.253018	3.47e-09	4.30677	1.41625	1	0.113924	79	9	Mutated Gene
CMF-36859	GLIS1_dn_hsa-mir-338_dn_655	GLIS1_code_potential_somatic	GLIS1	hsa-mir-338	655	ENSG00000174332	hsa-mir-338	-1	1.39838	-0.229657	8.98e-08	4.26864	1.57792	1	0.113924	79	9	Mutated Gene
CMF-36860	GLIS1_dn_hsa-mir-338_dn_2710	GLIS1_code_potential_somatic	GLIS1	hsa-mir-338	2710	ENSG00000174332	hsa-mir-338	-1	1.39838	-0.228953	9.85e-08	6.78165	2.72455	1	0.113924	79	9	Mutated Gene
CMF-36861	GLIS1_dn_hsa-mir-338_dn_2892	GLIS1_code_potential_somatic	GLIS1	hsa-mir-338	2892	ENSG00000174332	hsa-mir-338	-1	1.39838	-0.23752	3.12e-08	4.17997	1.48951	1	0.113924	79	9	Mutated Gene
CMF-36862	GLIS1_dn_hsa-mir-338_dn_2950	GLIS1_code_potential_somatic	GLIS1	hsa-mir-338	2950	ENSG00000174332	hsa-mir-338	-1	1.39838	-0.249455	5.83e-09	3.62818	1.34538	1	0.113924	79	9	Mutated Gene
CMF-36863	GLIS1_dn_hsa-mir-338_dn_3180	GLIS1_code_potential_somatic	GLIS1	hsa-mir-338	3180	ENSG00000174332	hsa-mir-338	-1	1.39838	-0.311913	2.01e-13	3.42789	1.47603	1	0.113924	79	9	Mutated Gene
CMF-36864	GLIS1_dn_hsa-mir-338_dn_1312	GLIS1_code_potential_somatic	GLIS1	hsa-mir-338	1312	ENSG00000174332	hsa-mir-338	-1	1.39838	-0.224617	1.73e-07	5.07144	1.97096	1	0.113924	79	9	Mutated Gene
CMF-36865	GLIS1_dn_hsa-mir-338_dn_2800	GLIS1_code_potential_somatic	GLIS1	hsa-mir-338	2800	ENSG00000174332	hsa-mir-338	-1	1.39838	-0.28965	1.06e-11	5.71219	1.85467	1	0.113924	79	9	Mutated Gene
CMF-36866	LRBA_dn_hsa-mir-139_dn_2196	LRBA_code_potential_somatic	LRBA	hsa-mir-139	2196	ENSG00000198589	hsa-mir-139	-1	5.66484	-0.314474	1.25e-13	11.4757	3.98427	1	0.293103	58	17	Mutated Gene
CMF-36867	LRBA_dn_hsa-mir-139_dn_166	LRBA_code_potential_somatic	LRBA	hsa-mir-139	166	ENSG00000198589	hsa-mir-139	-1	5.66484	-0.321041	3.59e-14	11.5198	3.76118	1	0.293103	58	17	Mutated Gene
CMF-36868	LRBA_dn_hsa-mir-139_dn_2224	LRBA_code_potential_somatic	LRBA	hsa-mir-139	2224	ENSG00000198589	hsa-mir-139	-1	5.66484	-0.286333	1.85e-11	4.08047	1.32509	1	0.293103	58	17	Mutated Gene
CMF-36869	LRBA_dn_hsa-mir-139_dn_218	LRBA_code_potential_somatic	LRBA	hsa-mir-139	218	ENSG00000198589	hsa-mir-139	-1	5.66484	-0.329244	7.26e-15	15.4344	7.23242	1	0.293103	58	17	Mutated Gene
CMF-36870	LRBA_dn_hsa-mir-139_dn_2260	LRBA_code_potential_somatic	LRBA	hsa-mir-139	2260	ENSG00000198589	hsa-mir-139	-1	5.66484	-0.336347	1.75e-15	8.6052	2.15442	1	0.293103	58	17	Mutated Gene
CMF-36871	LRBA_dn_hsa-mir-139_dn_2402	LRBA_code_potential_somatic	LRBA	hsa-mir-139	2402	ENSG00000198589	hsa-mir-139	-1	5.66484	-0.297852	2.55e-12	4.70743	1.53193	1	0.293103	58	17	Mutated Gene
CMF-36872	LRBA_dn_hsa-mir-139_dn_2446	LRBA_code_potential_somatic	LRBA	hsa-mir-139	2446	ENSG00000198589	hsa-mir-139	-1	5.66484	-0.310428	2.65e-13	4.61533	1.46303	1	0.293103	58	17	Mutated Gene
CMF-36873	LRBA_dn_hsa-mir-139_dn_2459	LRBA_code_potential_somatic	LRBA	hsa-mir-139	2459	ENSG00000198589	hsa-mir-139	-1	5.66484	-0.336991	1.53e-15	16.2197	9.29674	1	0.293103	58	17	Mutated Gene
CMF-36874	LRBA_dn_hsa-mir-139_dn_655	LRBA_code_potential_somatic	LRBA	hsa-mir-139	655	ENSG00000198589	hsa-mir-139	-1	5.66484	-0.313995	1.37e-13	15.0904	6.96141	1	0.293103	58	17	Mutated Gene
CMF-36875	LRBA_dn_hsa-mir-139_dn_2710	LRBA_code_potential_somatic	LRBA	hsa-mir-139	2710	ENSG00000198589	hsa-mir-139	-1	5.66484	-0.297723	2.61e-12	15.4032	4.70692	1	0.293103	58	17	Mutated Gene
CMF-36876	LRBA_dn_hsa-mir-139_dn_2760	LRBA_code_potential_somatic	LRBA	hsa-mir-139	2760	ENSG00000198589	hsa-mir-139	-1	5.66484	-0.341973	5.51e-16	19.1029	26.7385	1	0.293103	58	17	Mutated Gene
CMF-36877	LRBA_dn_hsa-mir-139_dn_2892	LRBA_code_potential_somatic	LRBA	hsa-mir-139	2892	ENSG00000198589	hsa-mir-139	-1	5.66484	-0.327273	1.07e-14	15.4253	9.80795	1	0.293103	58	17	Mutated Gene
CMF-36878	LRBA_dn_hsa-mir-139_dn_2950	LRBA_code_potential_somatic	LRBA	hsa-mir-139	2950	ENSG00000198589	hsa-mir-139	-1	5.66484	-0.358209	1.72e-17	9.5356	3.13242	1	0.293103	58	17	Mutated Gene
CMF-36879	LRBA_dn_hsa-mir-139_dn_1312	LRBA_code_potential_somatic	LRBA	hsa-mir-139	1312	ENSG00000198589	hsa-mir-139	-1	5.66484	-0.3107	2.52e-13	14.8038	5.98719	1	0.293103	58	17	Mutated Gene
CMF-36880	LRBA_dn_hsa-mir-139_dn_1546	LRBA_code_potential_somatic	LRBA	hsa-mir-139	1546	ENSG00000198589	hsa-mir-139	-1	5.66484	-0.30589	6.08e-13	9.54568	2.81575	1	0.293103	58	17	Mutated Gene
CMF-36881	LRBA_dn_hsa-mir-139_dn_3643	LRBA_code_potential_somatic	LRBA	hsa-mir-139	3643	ENSG00000198589	hsa-mir-139	-1	5.66484	-0.275873	1.03e-10	8.77158	2.86242	1	0.293103	58	17	Mutated Gene
CMF-36882	LRBA_dn_hsa-mir-139_dn_2006	LRBA_code_potential_somatic	LRBA	hsa-mir-139	2006	ENSG00000198589	hsa-mir-139	-1	5.66484	-0.363267	5.61e-18	7.28076	2.14976	1	0.293103	58	17	Mutated Gene
CMF-36883	LRBA_dn_hsa-mir-215_dn_218	LRBA_code_potential_somatic	LRBA	hsa-mir-215	218	ENSG00000198589	hsa-mir-215	-1	2.33679	-0.200221	3.39e-06	15.4344	7.23242	1	1	5	5	Mutated Gene
CMF-36884	LRBA_dn_hsa-mir-215_dn_2710	LRBA_code_potential_somatic	LRBA	hsa-mir-215	2710	ENSG00000198589	hsa-mir-215	-1	2.33679	-0.205077	1.93e-06	15.4032	4.70692	1	1	5	5	Mutated Gene
CMF-36885	LRBA_dn_hsa-mir-215_dn_2760	LRBA_code_potential_somatic	LRBA	hsa-mir-215	2760	ENSG00000198589	hsa-mir-215	-1	2.33679	-0.206403	1.65e-06	19.1029	26.7385	1	1	5	5	Mutated Gene
CMF-36886	LRBA_dn_hsa-mir-215_dn_1546	LRBA_code_potential_somatic	LRBA	hsa-mir-215	1546	ENSG00000198589	hsa-mir-215	-1	2.33679	-0.200508	3.28e-06	9.54568	2.81575	1	1	5	5	Mutated Gene
CMF-36887	LRBA_dn_hsa-mir-215_dn_3643	LRBA_code_potential_somatic	LRBA	hsa-mir-215	3643	ENSG00000198589	hsa-mir-215	-1	2.33679	-0.20756	1.44e-06	8.77158	2.86242	1	1	5	5	Mutated Gene
CMF-36888	LRBA_dn_hsa-mir-7_dn_2395	LRBA_code_potential_somatic	LRBA	hsa-mir-7	2395	ENSG00000198589	hsa-mir-7	-1	1.77097	-0.240619	2.03e-08	8.71739	2.47179	1	0.166667	18	3	Mutated Gene
CMF-36889	LRBA_dn_hsa-mir-7_dn_635	LRBA_code_potential_somatic	LRBA	hsa-mir-7	635	ENSG00000198589	hsa-mir-7	-1	1.77097	-0.207051	1.53e-06	4.14506	1.34108	1	0.166667	18	3	Mutated Gene
CMF-36890	LRBA_dn_hsa-mir-7_dn_1138	LRBA_code_potential_somatic	LRBA	hsa-mir-7	1138	ENSG00000198589	hsa-mir-7	-1	1.77097	-0.207051	1.53e-06	4.14506	1.34108	1	0.166667	18	3	Mutated Gene
CMF-36891	LRBA_dn_hsa-mir-326_dn_2196	LRBA_code_potential_somatic	LRBA	hsa-mir-326	2196	ENSG00000198589	hsa-mir-326	-1	2.35683	-0.206461	1.64e-06	11.4757	3.98427	1	0.8125	16	13	Mutated Gene
CMF-36892	LRBA_dn_hsa-mir-326_dn_218	LRBA_code_potential_somatic	LRBA	hsa-mir-326	218	ENSG00000198589	hsa-mir-326	-1	2.35683	-0.237617	3.08e-08	15.4344	7.23242	1	0.8125	16	13	Mutated Gene
CMF-36893	LRBA_dn_hsa-mir-326_dn_2260	LRBA_code_potential_somatic	LRBA	hsa-mir-326	2260	ENSG00000198589	hsa-mir-326	-1	2.35683	-0.266351	4.66e-10	8.6052	2.15442	1	0.8125	16	13	Mutated Gene
CMF-36894	LRBA_dn_hsa-mir-326_dn_2459	LRBA_code_potential_somatic	LRBA	hsa-mir-326	2459	ENSG00000198589	hsa-mir-326	-1	2.35683	-0.250364	5.11e-09	16.2197	9.29674	1	0.8125	16	13	Mutated Gene
CMF-36895	LRBA_dn_hsa-mir-326_dn_655	LRBA_code_potential_somatic	LRBA	hsa-mir-326	655	ENSG00000198589	hsa-mir-326	-1	2.35683	-0.232138	6.46e-08	15.0904	6.96141	1	0.8125	16	13	Mutated Gene
CMF-36896	LRBA_dn_hsa-mir-326_dn_2710	LRBA_code_potential_somatic	LRBA	hsa-mir-326	2710	ENSG00000198589	hsa-mir-326	-1	2.35683	-0.207439	1.46e-06	15.4032	4.70692	1	0.8125	16	13	Mutated Gene
CMF-36897	LRBA_dn_hsa-mir-326_dn_2760	LRBA_code_potential_somatic	LRBA	hsa-mir-326	2760	ENSG00000198589	hsa-mir-326	-1	2.35683	-0.219413	3.37e-07	19.1029	26.7385	1	0.8125	16	13	Mutated Gene
CMF-36898	LRBA_dn_hsa-mir-326_dn_2892	LRBA_code_potential_somatic	LRBA	hsa-mir-326	2892	ENSG00000198589	hsa-mir-326	-1	2.35683	-0.228535	1.04e-07	15.4253	9.80795	1	0.8125	16	13	Mutated Gene
CMF-36899	LRBA_dn_hsa-mir-326_dn_2950	LRBA_code_potential_somatic	LRBA	hsa-mir-326	2950	ENSG00000198589	hsa-mir-326	-1	2.35683	-0.253923	3.04e-09	9.5356	3.13242	1	0.8125	16	13	Mutated Gene
CMF-36900	LRBA_dn_hsa-mir-326_dn_1312	LRBA_code_potential_somatic	LRBA	hsa-mir-326	1312	ENSG00000198589	hsa-mir-326	-1	2.35683	-0.211833	8.6e-07	14.8038	5.98719	1	0.8125	16	13	Mutated Gene
CMF-36901	LRBA_dn_hsa-mir-326_dn_1546	LRBA_code_potential_somatic	LRBA	hsa-mir-326	1546	ENSG00000198589	hsa-mir-326	-1	2.35683	-0.228613	1.03e-07	9.54568	2.81575	1	0.8125	16	13	Mutated Gene
CMF-36902	LRBA_dn_hsa-mir-326_dn_3643	LRBA_code_potential_somatic	LRBA	hsa-mir-326	3643	ENSG00000198589	hsa-mir-326	-1	2.35683	-0.235392	4.17e-08	8.77158	2.86242	1	0.8125	16	13	Mutated Gene
CMF-36903	LRBA_dn_hsa-mir-326_dn_2006	LRBA_code_potential_somatic	LRBA	hsa-mir-326	2006	ENSG00000198589	hsa-mir-326	-1	2.35683	-0.264998	5.74e-10	7.28076	2.14976	1	0.8125	16	13	Mutated Gene
CMF-36904	LRBA_dn_hsa-mir-218_dn_2224	LRBA_code_potential_somatic	LRBA	hsa-mir-218	2224	ENSG00000198589	hsa-mir-218	-1	1.94494	-0.219752	3.23e-07	4.08047	1.32509	1	0.785714	14	11	Mutated Gene
CMF-36905	LRBA_dn_hsa-mir-218_dn_2402	LRBA_code_potential_somatic	LRBA	hsa-mir-218	2402	ENSG00000198589	hsa-mir-218	-1	1.94494	-0.24306	1.45e-08	4.70743	1.53193	1	0.785714	14	11	Mutated Gene
CMF-36906	LRBA_dn_hsa-mir-218_dn_2426	LRBA_code_potential_somatic	LRBA	hsa-mir-218	2426	ENSG00000198589	hsa-mir-218	-1	1.94494	-0.208062	1.35e-06	4.48356	1.9263	1	0.785714	14	11	Mutated Gene
CMF-36907	LRBA_dn_hsa-mir-218_dn_2431	LRBA_code_potential_somatic	LRBA	hsa-mir-218	2431	ENSG00000198589	hsa-mir-218	-1	1.94494	-0.218948	3.57e-07	5.55587	1.76211	1	0.785714	14	11	Mutated Gene
CMF-36908	LRBA_dn_hsa-mir-218_dn_2446	LRBA_code_potential_somatic	LRBA	hsa-mir-218	2446	ENSG00000198589	hsa-mir-218	-1	1.94494	-0.247038	8.24e-09	4.61533	1.46303	1	0.785714	14	11	Mutated Gene
CMF-36909	LRBA_dn_hsa-mir-218_dn_2451	LRBA_code_potential_somatic	LRBA	hsa-mir-218	2451	ENSG00000198589	hsa-mir-218	-1	1.94494	-0.216744	4.7e-07	7.15815	2.58568	1	0.785714	14	11	Mutated Gene
CMF-36910	LRBA_dn_hsa-mir-218_dn_651	LRBA_code_potential_somatic	LRBA	hsa-mir-218	651	ENSG00000198589	hsa-mir-218	-1	1.94494	-0.215756	5.32e-07	8.42864	2.70424	1	0.785714	14	11	Mutated Gene
CMF-36911	LRBA_dn_hsa-mir-218_dn_2830	LRBA_code_potential_somatic	LRBA	hsa-mir-218	2830	ENSG00000198589	hsa-mir-218	-1	1.94494	-0.203631	2.28e-06	6.32423	1.93262	1	0.785714	14	11	Mutated Gene
CMF-36912	LRBA_dn_hsa-mir-218_dn_2864	LRBA_code_potential_somatic	LRBA	hsa-mir-218	2864	ENSG00000198589	hsa-mir-218	-1	1.94494	-0.209804	1.1e-06	6.18119	1.88048	1	0.785714	14	11	Mutated Gene
CMF-36913	LRBA_dn_hsa-mir-218_dn_3033	LRBA_code_potential_somatic	LRBA	hsa-mir-218	3033	ENSG00000198589	hsa-mir-218	-1	1.94494	-0.224966	1.66e-07	6.45391	2.09451	1	0.785714	14	11	Mutated Gene
CMF-36914	LRBA_dn_hsa-mir-218_dn_3180	LRBA_code_potential_somatic	LRBA	hsa-mir-218	3180	ENSG00000198589	hsa-mir-218	-1	1.94494	-0.21891	3.59e-07	6.21843	2.41315	1	0.785714	14	11	Mutated Gene
CMF-36915	LRBA_dn_hsa-mir-330_dn_2196	LRBA_code_potential_somatic	LRBA	hsa-mir-330	2196	ENSG00000198589	hsa-mir-330	-1	4.40823	-0.301162	1.42e-12	11.4757	3.98427	1	0.933333	15	14	Mutated Gene
CMF-36916	LRBA_dn_hsa-mir-330_dn_166	LRBA_code_potential_somatic	LRBA	hsa-mir-330	166	ENSG00000198589	hsa-mir-330	-1	4.40823	-0.300364	1.64e-12	11.5198	3.76118	1	0.933333	15	14	Mutated Gene
CMF-36917	LRBA_dn_hsa-mir-330_dn_218	LRBA_code_potential_somatic	LRBA	hsa-mir-330	218	ENSG00000198589	hsa-mir-330	-1	4.40823	-0.321594	3.23e-14	15.4344	7.23242	1	0.933333	15	14	Mutated Gene
CMF-36918	LRBA_dn_hsa-mir-330_dn_2260	LRBA_code_potential_somatic	LRBA	hsa-mir-330	2260	ENSG00000198589	hsa-mir-330	-1	4.40823	-0.358116	1.76e-17	8.6052	2.15442	1	0.933333	15	14	Mutated Gene
CMF-36919	LRBA_dn_hsa-mir-330_dn_2459	LRBA_code_potential_somatic	LRBA	hsa-mir-330	2459	ENSG00000198589	hsa-mir-330	-1	4.40823	-0.330713	5.43e-15	16.2197	9.29674	1	0.933333	15	14	Mutated Gene
CMF-36920	LRBA_dn_hsa-mir-330_dn_655	LRBA_code_potential_somatic	LRBA	hsa-mir-330	655	ENSG00000198589	hsa-mir-330	-1	4.40823	-0.321515	3.28e-14	15.0904	6.96141	1	0.933333	15	14	Mutated Gene
CMF-36921	LRBA_dn_hsa-mir-330_dn_2710	LRBA_code_potential_somatic	LRBA	hsa-mir-330	2710	ENSG00000198589	hsa-mir-330	-1	4.40823	-0.309142	3.36e-13	15.4032	4.70692	1	0.933333	15	14	Mutated Gene
CMF-36922	LRBA_dn_hsa-mir-330_dn_2760	LRBA_code_potential_somatic	LRBA	hsa-mir-330	2760	ENSG00000198589	hsa-mir-330	-1	4.40823	-0.31062	2.56e-13	19.1029	26.7385	1	0.933333	15	14	Mutated Gene
CMF-36923	LRBA_dn_hsa-mir-330_dn_2892	LRBA_code_potential_somatic	LRBA	hsa-mir-330	2892	ENSG00000198589	hsa-mir-330	-1	4.40823	-0.313647	1.46e-13	15.4253	9.80795	1	0.933333	15	14	Mutated Gene
CMF-36924	LRBA_dn_hsa-mir-330_dn_2950	LRBA_code_potential_somatic	LRBA	hsa-mir-330	2950	ENSG00000198589	hsa-mir-330	-1	4.40823	-0.335866	1.93e-15	9.5356	3.13242	1	0.933333	15	14	Mutated Gene
CMF-36925	LRBA_dn_hsa-mir-330_dn_1312	LRBA_code_potential_somatic	LRBA	hsa-mir-330	1312	ENSG00000198589	hsa-mir-330	-1	4.40823	-0.323707	2.15e-14	14.8038	5.98719	1	0.933333	15	14	Mutated Gene
CMF-36926	LRBA_dn_hsa-mir-330_dn_1546	LRBA_code_potential_somatic	LRBA	hsa-mir-330	1546	ENSG00000198589	hsa-mir-330	-1	4.40823	-0.322457	2.74e-14	9.54568	2.81575	1	0.933333	15	14	Mutated Gene
CMF-36927	LRBA_dn_hsa-mir-330_dn_3643	LRBA_code_potential_somatic	LRBA	hsa-mir-330	3643	ENSG00000198589	hsa-mir-330	-1	4.40823	-0.286956	1.67e-11	8.77158	2.86242	1	0.933333	15	14	Mutated Gene
CMF-36928	LRBA_dn_hsa-mir-330_dn_2006	LRBA_code_potential_somatic	LRBA	hsa-mir-330	2006	ENSG00000198589	hsa-mir-330	-1	4.40823	-0.330132	6.09e-15	7.28076	2.14976	1	0.933333	15	14	Mutated Gene
CMF-36929	LRBA_dn_hsa-mir-181b_dn_61	LRBA_code_potential_somatic	LRBA	hsa-mir-181b	61	ENSG00000198589	hsa-mir-181b	-1	2.03418	-0.239082	2.52e-08	6.99076	2.08836	1	0.75	36	27	Mutated Gene
CMF-36930	LRBA_dn_hsa-mir-181b_dn_2224	LRBA_code_potential_somatic	LRBA	hsa-mir-181b	2224	ENSG00000198589	hsa-mir-181b	-1	2.03418	-0.293161	5.78e-12	4.08047	1.32509	1	0.75	36	27	Mutated Gene
CMF-36931	LRBA_dn_hsa-mir-181b_dn_2402	LRBA_code_potential_somatic	LRBA	hsa-mir-181b	2402	ENSG00000198589	hsa-mir-181b	-1	2.03418	-0.241563	1.78e-08	4.70743	1.53193	1	0.75	36	27	Mutated Gene
CMF-36932	LRBA_dn_hsa-mir-181b_dn_2426	LRBA_code_potential_somatic	LRBA	hsa-mir-181b	2426	ENSG00000198589	hsa-mir-181b	-1	2.03418	-0.331631	4.52e-15	4.48356	1.9263	1	0.75	36	27	Mutated Gene
CMF-36933	LRBA_dn_hsa-mir-181b_dn_2431	LRBA_code_potential_somatic	LRBA	hsa-mir-181b	2431	ENSG00000198589	hsa-mir-181b	-1	2.03418	-0.260054	1.22e-09	5.55587	1.76211	1	0.75	36	27	Mutated Gene
CMF-36934	LRBA_dn_hsa-mir-181b_dn_2446	LRBA_code_potential_somatic	LRBA	hsa-mir-181b	2446	ENSG00000198589	hsa-mir-181b	-1	2.03418	-0.28371	2.87e-11	4.61533	1.46303	1	0.75	36	27	Mutated Gene
CMF-36935	LRBA_dn_hsa-mir-181b_dn_2451	LRBA_code_potential_somatic	LRBA	hsa-mir-181b	2451	ENSG00000198589	hsa-mir-181b	-1	2.03418	-0.272876	1.67e-10	7.15815	2.58568	1	0.75	36	27	Mutated Gene
CMF-36936	LRBA_dn_hsa-mir-181b_dn_2622	LRBA_code_potential_somatic	LRBA	hsa-mir-181b	2622	ENSG00000198589	hsa-mir-181b	-1	2.03418	-0.20414	2.15e-06	4.1471	1.42584	1	0.75	36	27	Mutated Gene
CMF-36937	LRBA_dn_hsa-mir-181b_dn_576	LRBA_code_potential_somatic	LRBA	hsa-mir-181b	576	ENSG00000198589	hsa-mir-181b	-1	2.03418	-0.217522	4.27e-07	4.48713	1.56912	1	0.75	36	27	Mutated Gene
CMF-36938	LRBA_dn_hsa-mir-181b_dn_626	LRBA_code_potential_somatic	LRBA	hsa-mir-181b	626	ENSG00000198589	hsa-mir-181b	-1	2.03418	-0.23344	5.42e-08	4.41734	1.5318	1	0.75	36	27	Mutated Gene
CMF-36939	LRBA_dn_hsa-mir-181b_dn_651	LRBA_code_potential_somatic	LRBA	hsa-mir-181b	651	ENSG00000198589	hsa-mir-181b	-1	2.03418	-0.252793	3.59e-09	8.42864	2.70424	1	0.75	36	27	Mutated Gene
CMF-36940	LRBA_dn_hsa-mir-181b_dn_679	LRBA_code_potential_somatic	LRBA	hsa-mir-181b	679	ENSG00000198589	hsa-mir-181b	-1	2.03418	-0.242122	1.65e-08	3.93141	1.39932	1	0.75	36	27	Mutated Gene
CMF-36941	LRBA_dn_hsa-mir-181b_dn_738	LRBA_code_potential_somatic	LRBA	hsa-mir-181b	738	ENSG00000198589	hsa-mir-181b	-1	2.03418	-0.212131	8.3e-07	4.20346	1.45479	1	0.75	36	27	Mutated Gene
CMF-36942	LRBA_dn_hsa-mir-181b_dn_2830	LRBA_code_potential_somatic	LRBA	hsa-mir-181b	2830	ENSG00000198589	hsa-mir-181b	-1	2.03418	-0.249437	5.84e-09	6.32423	1.93262	1	0.75	36	27	Mutated Gene
CMF-36943	LRBA_dn_hsa-mir-181b_dn_2864	LRBA_code_potential_somatic	LRBA	hsa-mir-181b	2864	ENSG00000198589	hsa-mir-181b	-1	2.03418	-0.246694	8.66e-09	6.18119	1.88048	1	0.75	36	27	Mutated Gene
CMF-36944	LRBA_dn_hsa-mir-181b_dn_2883	LRBA_code_potential_somatic	LRBA	hsa-mir-181b	2883	ENSG00000198589	hsa-mir-181b	-1	2.03418	-0.207136	1.51e-06	3.98794	1.39846	1	0.75	36	27	Mutated Gene
CMF-36945	LRBA_dn_hsa-mir-181b_dn_2940	LRBA_code_potential_somatic	LRBA	hsa-mir-181b	2940	ENSG00000198589	hsa-mir-181b	-1	2.03418	-0.23837	2.78e-08	4.35435	1.42386	1	0.75	36	27	Mutated Gene
CMF-36946	LRBA_dn_hsa-mir-181b_dn_3013	LRBA_code_potential_somatic	LRBA	hsa-mir-181b	3013	ENSG00000198589	hsa-mir-181b	-1	2.03418	-0.219268	3.43e-07	4.63214	1.61929	1	0.75	36	27	Mutated Gene
CMF-36947	LRBA_dn_hsa-mir-181b_dn_970	LRBA_code_potential_somatic	LRBA	hsa-mir-181b	970	ENSG00000198589	hsa-mir-181b	-1	2.03418	-0.220181	3.06e-07	4.6968	1.62559	1	0.75	36	27	Mutated Gene
CMF-36948	LRBA_dn_hsa-mir-181b_dn_3033	LRBA_code_potential_somatic	LRBA	hsa-mir-181b	3033	ENSG00000198589	hsa-mir-181b	-1	2.03418	-0.246696	8.66e-09	6.45391	2.09451	1	0.75	36	27	Mutated Gene
CMF-36949	LRBA_dn_hsa-mir-181b_dn_3072	LRBA_code_potential_somatic	LRBA	hsa-mir-181b	3072	ENSG00000198589	hsa-mir-181b	-1	2.03418	-0.204588	2.04e-06	3.88307	1.41796	1	0.75	36	27	Mutated Gene
CMF-36950	LRBA_dn_hsa-mir-181b_dn_1067	LRBA_code_potential_somatic	LRBA	hsa-mir-181b	1067	ENSG00000198589	hsa-mir-181b	-1	2.03418	-0.222702	2.22e-07	4.67423	1.63134	1	0.75	36	27	Mutated Gene
CMF-36951	LRBA_dn_hsa-mir-181b_dn_3180	LRBA_code_potential_somatic	LRBA	hsa-mir-181b	3180	ENSG00000198589	hsa-mir-181b	-1	2.03418	-0.220866	2.8e-07	6.21843	2.41315	1	0.75	36	27	Mutated Gene
CMF-36952	LRBA_dn_hsa-mir-181b_dn_3449	LRBA_code_potential_somatic	LRBA	hsa-mir-181b	3449	ENSG00000198589	hsa-mir-181b	-1	2.03418	-0.264729	5.98e-10	4.2436	1.47327	1	0.75	36	27	Mutated Gene
CMF-36953	LRBA_dn_hsa-mir-181b_dn_3459	LRBA_code_potential_somatic	LRBA	hsa-mir-181b	3459	ENSG00000198589	hsa-mir-181b	-1	2.03418	-0.242935	1.47e-08	4.4837	1.55656	1	0.75	36	27	Mutated Gene
CMF-36954	LRBA_dn_hsa-mir-181b_dn_1645	LRBA_code_potential_somatic	LRBA	hsa-mir-181b	1645	ENSG00000198589	hsa-mir-181b	-1	2.03418	-0.221217	2.68e-07	3.89661	1.34089	1	0.75	36	27	Mutated Gene
CMF-36955	LRBA_dn_hsa-mir-181b_dn_1853	LRBA_code_potential_somatic	LRBA	hsa-mir-181b	1853	ENSG00000198589	hsa-mir-181b	-1	2.03418	-0.212631	7.81e-07	4.57656	1.56868	1	0.75	36	27	Mutated Gene
CMF-36956	TMEM132B_dn_hsa-mir-577_dn_2196	TMEM132B_code_potential_somatic	TMEM132B	hsa-mir-577	2196	ENSG00000139364	hsa-mir-577	-1	4.48119	-0.255451	2.43e-09	4.04816	1.84241	1	0.0307692	65	2	Mutated Gene
CMF-36957	TMEM132B_dn_hsa-mir-577_dn_2760	TMEM132B_code_potential_somatic	TMEM132B	hsa-mir-577	2760	ENSG00000139364	hsa-mir-577	-1	4.48119	-0.234213	4.89e-08	2.32839	1.4392	1	0.0307692	65	2	Mutated Gene
CMF-36958	TMEM132B_dn_hsa-mir-338_dn_2196	TMEM132B_code_potential_somatic	TMEM132B	hsa-mir-338	2196	ENSG00000139364	hsa-mir-338	-1	1.47112	-0.239993	2.22e-08	4.04816	1.84241	1	0.0253165	79	2	Mutated Gene
CMF-36959	TMEM132B_dn_hsa-mir-338_dn_2760	TMEM132B_code_potential_somatic	TMEM132B	hsa-mir-338	2760	ENSG00000139364	hsa-mir-338	-1	1.47112	-0.239065	2.52e-08	2.32839	1.4392	1	0.0253165	79	2	Mutated Gene
CMF-36960	LMO7_dn_hsa-mir-95_dn_2797	LMO7_code_potential_somatic	LMO7	hsa-mir-95	2797	ENSG00000136153	hsa-mir-95	-1	1.34116	-0.209181	1.18e-06	3.57781	1.36164	1	0.0136986	73	1	Mutated Gene
CMF-36961	PKD1L2_up_hsa-mir-301_dn_183	PKD1L2_code_potential_somatic	PKD1L2	hsa-mir-301	183	NA	hsa-mir-301	1	1.518	-0.334773	2.4e-15	-2.51064	1.59298	1	0.0810811	37	3	Mutated Gene
CMF-36962	PKD1L2_up_hsa-mir-301_dn_2836	PKD1L2_code_potential_somatic	PKD1L2	hsa-mir-301	2836	NA	hsa-mir-301	1	1.518	-0.336372	1.74e-15	-3.63333	2.49267	1	0.0810811	37	3	Mutated Gene
CMF-36963	PKD1L2_up_hsa-mir-301_dn_1613	PKD1L2_code_potential_somatic	PKD1L2	hsa-mir-301	1613	NA	hsa-mir-301	1	1.518	-0.343793	3.77e-16	-2.39046	1.52262	1	0.0810811	37	3	Mutated Gene
CMF-36964	SMARCA2_dn_hsa-mir-577_dn_2441	SMARCA2_code_potential_somatic	SMARCA2	hsa-mir-577	2441	ENSG00000080503	hsa-mir-577	-1	1.64673	-0.204873	1.98e-06	3.98569	2.47813	1	0.0153846	65	1	Mutated Gene
CMF-36965	BMP5_up_hsa-mir-488_dn_259	BMP5_code_potential_somatic	BMP5	hsa-mir-488	259	ENSG00000112175	hsa-mir-488	1	2.19071	-0.379209	1.43e-19	-3.66322	1.34205	1	0.105263	19	2	Mutated Gene
CMF-36966	BMP5_up_hsa-mir-488_dn_3370	BMP5_code_potential_somatic	BMP5	hsa-mir-488	3370	ENSG00000112175	hsa-mir-488	1	2.19071	-0.358229	1.71e-17	-3.84769	1.43196	1	0.105263	19	2	Mutated Gene
CMF-36967	BMP5_dn_hsa-mir-375_dn_2159	BMP5_code_potential_somatic	BMP5	hsa-mir-375	2159	ENSG00000112175	hsa-mir-375	-1	2.38216	-0.2545	2.79e-09	4.4907	1.41547	1	0.590164	61	36	Mutated Gene
CMF-36968	BMP5_dn_hsa-mir-375_dn_2394	BMP5_code_potential_somatic	BMP5	hsa-mir-375	2394	ENSG00000112175	hsa-mir-375	-1	2.38216	-0.257131	1.89e-09	4.682	1.45207	1	0.590164	61	36	Mutated Gene
CMF-36969	BMP5_dn_hsa-mir-375_dn_2453	BMP5_code_potential_somatic	BMP5	hsa-mir-375	2453	ENSG00000112175	hsa-mir-375	-1	2.38216	-0.250965	4.68e-09	6.39559	1.83298	1	0.590164	61	36	Mutated Gene
CMF-36970	BMP5_dn_hsa-mir-375_dn_2459	BMP5_code_potential_somatic	BMP5	hsa-mir-375	2459	ENSG00000112175	hsa-mir-375	-1	2.38216	-0.232881	5.85e-08	4.60323	1.51928	1	0.590164	61	36	Mutated Gene
CMF-36971	BMP5_dn_hsa-mir-375_dn_462	BMP5_code_potential_somatic	BMP5	hsa-mir-375	462	ENSG00000112175	hsa-mir-375	-1	2.38216	-0.234709	4.57e-08	6.34395	1.81277	1	0.590164	61	36	Mutated Gene
CMF-36972	BMP5_dn_hsa-mir-375_dn_575	BMP5_code_potential_somatic	BMP5	hsa-mir-375	575	ENSG00000112175	hsa-mir-375	-1	2.38216	-0.246819	8.51e-09	5.00143	1.54382	1	0.590164	61	36	Mutated Gene
CMF-36973	BMP5_dn_hsa-mir-375_dn_2670	BMP5_code_potential_somatic	BMP5	hsa-mir-375	2670	ENSG00000112175	hsa-mir-375	-1	2.38216	-0.253088	3.44e-09	4.08963	1.34394	1	0.590164	61	36	Mutated Gene
CMF-36974	BMP5_dn_hsa-mir-375_dn_2685	BMP5_code_potential_somatic	BMP5	hsa-mir-375	2685	ENSG00000112175	hsa-mir-375	-1	2.38216	-0.247777	7.42e-09	5.98834	1.75363	1	0.590164	61	36	Mutated Gene
CMF-36975	BMP5_dn_hsa-mir-375_dn_650	BMP5_code_potential_somatic	BMP5	hsa-mir-375	650	ENSG00000112175	hsa-mir-375	-1	2.38216	-0.24663	8.74e-09	4.96849	1.52986	1	0.590164	61	36	Mutated Gene
CMF-36976	BMP5_dn_hsa-mir-375_dn_698	BMP5_code_potential_somatic	BMP5	hsa-mir-375	698	ENSG00000112175	hsa-mir-375	-1	2.38216	-0.245258	1.06e-08	5.99895	1.76218	1	0.590164	61	36	Mutated Gene
CMF-36977	BMP5_dn_hsa-mir-375_dn_2756	BMP5_code_potential_somatic	BMP5	hsa-mir-375	2756	ENSG00000112175	hsa-mir-375	-1	2.38216	-0.264771	5.94e-10	4.69933	1.47234	1	0.590164	61	36	Mutated Gene
CMF-36978	BMP5_dn_hsa-mir-375_dn_2782	BMP5_code_potential_somatic	BMP5	hsa-mir-375	2782	ENSG00000112175	hsa-mir-375	-1	2.38216	-0.269214	2.98e-10	4.56959	1.43361	1	0.590164	61	36	Mutated Gene
CMF-36979	BMP5_dn_hsa-mir-375_dn_759	BMP5_code_potential_somatic	BMP5	hsa-mir-375	759	ENSG00000112175	hsa-mir-375	-1	2.38216	-0.246072	9.46e-09	4.2283	1.35597	1	0.590164	61	36	Mutated Gene
CMF-36980	BMP5_dn_hsa-mir-375_dn_2816	BMP5_code_potential_somatic	BMP5	hsa-mir-375	2816	ENSG00000112175	hsa-mir-375	-1	2.38216	-0.251159	4.55e-09	4.08079	1.31948	1	0.590164	61	36	Mutated Gene
CMF-36981	BMP5_dn_hsa-mir-375_dn_2843	BMP5_code_potential_somatic	BMP5	hsa-mir-375	2843	ENSG00000112175	hsa-mir-375	-1	2.38216	-0.260365	1.16e-09	5.76708	1.68889	1	0.590164	61	36	Mutated Gene
CMF-36982	BMP5_dn_hsa-mir-375_dn_2884	BMP5_code_potential_somatic	BMP5	hsa-mir-375	2884	ENSG00000112175	hsa-mir-375	-1	2.38216	-0.245459	1.03e-08	5.12602	1.5624	1	0.590164	61	36	Mutated Gene
CMF-36983	BMP5_dn_hsa-mir-375_dn_2892	BMP5_code_potential_somatic	BMP5	hsa-mir-375	2892	ENSG00000112175	hsa-mir-375	-1	2.38216	-0.223326	2.05e-07	4.18211	1.40216	1	0.590164	61	36	Mutated Gene
CMF-36984	BMP5_dn_hsa-mir-375_dn_2908	BMP5_code_potential_somatic	BMP5	hsa-mir-375	2908	ENSG00000112175	hsa-mir-375	-1	2.38216	-0.238571	2.7e-08	5.72503	1.7956	1	0.590164	61	36	Mutated Gene
CMF-36985	BMP5_dn_hsa-mir-375_dn_871	BMP5_code_potential_somatic	BMP5	hsa-mir-375	871	ENSG00000112175	hsa-mir-375	-1	2.38216	-0.252214	3.91e-09	4.67186	1.46028	1	0.590164	61	36	Mutated Gene
CMF-36986	BMP5_dn_hsa-mir-375_dn_2927	BMP5_code_potential_somatic	BMP5	hsa-mir-375	2927	ENSG00000112175	hsa-mir-375	-1	2.38216	-0.253715	3.13e-09	4.91609	1.49585	1	0.590164	61	36	Mutated Gene
CMF-36987	BMP5_dn_hsa-mir-375_dn_968	BMP5_code_potential_somatic	BMP5	hsa-mir-375	968	ENSG00000112175	hsa-mir-375	-1	2.38216	-0.250853	4.76e-09	6.23554	1.80736	1	0.590164	61	36	Mutated Gene
CMF-36988	BMP5_dn_hsa-mir-375_dn_993	BMP5_code_potential_somatic	BMP5	hsa-mir-375	993	ENSG00000112175	hsa-mir-375	-1	2.38216	-0.264817	5.9e-10	4.23961	1.35517	1	0.590164	61	36	Mutated Gene
CMF-36989	BMP5_dn_hsa-mir-375_dn_1011	BMP5_code_potential_somatic	BMP5	hsa-mir-375	1011	ENSG00000112175	hsa-mir-375	-1	2.38216	-0.252565	3.71e-09	5.49996	1.61837	1	0.590164	61	36	Mutated Gene
CMF-36990	BMP5_dn_hsa-mir-375_dn_1205	BMP5_code_potential_somatic	BMP5	hsa-mir-375	1205	ENSG00000112175	hsa-mir-375	-1	2.38216	-0.246494	8.91e-09	8.65954	2.31356	1	0.590164	61	36	Mutated Gene
CMF-36991	BMP5_dn_hsa-mir-375_dn_1239	BMP5_code_potential_somatic	BMP5	hsa-mir-375	1239	ENSG00000112175	hsa-mir-375	-1	2.38216	-0.262736	8.12e-10	5.27102	1.56512	1	0.590164	61	36	Mutated Gene
CMF-36992	BMP5_dn_hsa-mir-375_dn_1301	BMP5_code_potential_somatic	BMP5	hsa-mir-375	1301	ENSG00000112175	hsa-mir-375	-1	2.38216	-0.24275	1.51e-08	5.44742	1.65261	1	0.590164	61	36	Mutated Gene
CMF-36993	BMP5_dn_hsa-mir-375_dn_1568	BMP5_code_potential_somatic	BMP5	hsa-mir-375	1568	ENSG00000112175	hsa-mir-375	-1	2.38216	-0.257352	1.83e-09	5.04004	1.52419	1	0.590164	61	36	Mutated Gene
CMF-36994	BMP5_dn_hsa-mir-375_dn_1590	BMP5_code_potential_somatic	BMP5	hsa-mir-375	1590	ENSG00000112175	hsa-mir-375	-1	2.38216	-0.251189	4.53e-09	5.87701	1.71494	1	0.590164	61	36	Mutated Gene
CMF-36995	BMP5_dn_hsa-mir-375_dn_1772	BMP5_code_potential_somatic	BMP5	hsa-mir-375	1772	ENSG00000112175	hsa-mir-375	-1	2.38216	-0.250013	5.38e-09	4.26856	1.36619	1	0.590164	61	36	Mutated Gene
CMF-36996	BMP5_dn_hsa-mir-375_dn_1873	BMP5_code_potential_somatic	BMP5	hsa-mir-375	1873	ENSG00000112175	hsa-mir-375	-1	2.38216	-0.24927	5.99e-09	6.97682	1.9323	1	0.590164	61	36	Mutated Gene
CMF-36997	BMP5_dn_hsa-mir-375_dn_1944	BMP5_code_potential_somatic	BMP5	hsa-mir-375	1944	ENSG00000112175	hsa-mir-375	-1	2.38216	-0.25299	3.49e-09	4.44948	1.39174	1	0.590164	61	36	Mutated Gene
CMF-36998	BMP5_dn_hsa-mir-375_dn_1950	BMP5_code_potential_somatic	BMP5	hsa-mir-375	1950	ENSG00000112175	hsa-mir-375	-1	2.38216	-0.251879	4.1e-09	12.5414	3.73043	1	0.590164	61	36	Mutated Gene
CMF-36999	BMP5_dn_hsa-mir-375_dn_1996	BMP5_code_potential_somatic	BMP5	hsa-mir-375	1996	ENSG00000112175	hsa-mir-375	-1	2.38216	-0.254925	2.62e-09	4.09397	1.3204	1	0.590164	61	36	Mutated Gene
CMF-37000	BMP5_dn_hsa-mir-375_dn_2006	BMP5_code_potential_somatic	BMP5	hsa-mir-375	2006	ENSG00000112175	hsa-mir-375	-1	2.38216	-0.224844	1.68e-07	4.32338	1.4683	1	0.590164	61	36	Mutated Gene
CMF-37001	BMP5_dn_hsa-mir-375_dn_2021	BMP5_code_potential_somatic	BMP5	hsa-mir-375	2021	ENSG00000112175	hsa-mir-375	-1	2.38216	-0.251728	4.19e-09	6.89558	1.94621	1	0.590164	61	36	Mutated Gene
CMF-37002	BMP5_dn_hsa-mir-375_dn_2032	BMP5_code_potential_somatic	BMP5	hsa-mir-375	2032	ENSG00000112175	hsa-mir-375	-1	2.38216	-0.237203	3.26e-08	4.14109	1.34234	1	0.590164	61	36	Mutated Gene
CMF-37003	ATF7IP2_dn_hsa-mir-139_dn_3010	ATF7IP2_code_potential_somatic	ATF7IP2	hsa-mir-139	3010	ENSG00000166669	hsa-mir-139	-1	1.61005	-0.240317	2.12e-08	2.89502	1.39855	1	0.0172414	58	1	Mutated Gene
CMF-37004	ATF7IP2_dn_hsa-mir-7_dn_635	ATF7IP2_code_potential_somatic	ATF7IP2	hsa-mir-7	635	ENSG00000166669	hsa-mir-7	-1	1.63532	-0.207051	1.53e-06	5.14169	2.15958	1	0.111111	18	2	Mutated Gene
CMF-37005	ATF7IP2_dn_hsa-mir-7_dn_1138	ATF7IP2_code_potential_somatic	ATF7IP2	hsa-mir-7	1138	ENSG00000166669	hsa-mir-7	-1	1.63532	-0.207051	1.53e-06	5.14169	2.15958	1	0.111111	18	2	Mutated Gene
CMF-37006	ATF7IP2_dn_hsa-mir-33_dn_679	ATF7IP2_code_potential_somatic	ATF7IP2	hsa-mir-33	679	ENSG00000166669	hsa-mir-33	-1	1.61401	-0.224833	1.69e-07	3.15884	1.41019	1	0.103448	29	3	Mutated Gene
CMF-37007	ATF7IP2_dn_hsa-mir-33_dn_3013	ATF7IP2_code_potential_somatic	ATF7IP2	hsa-mir-33	3013	ENSG00000166669	hsa-mir-33	-1	1.61401	-0.217213	4.44e-07	3.01296	1.35891	1	0.103448	29	3	Mutated Gene
CMF-37008	ATF7IP2_dn_hsa-mir-33_dn_970	ATF7IP2_code_potential_somatic	ATF7IP2	hsa-mir-33	970	ENSG00000166669	hsa-mir-33	-1	1.61401	-0.213217	7.27e-07	2.99343	1.34891	1	0.103448	29	3	Mutated Gene
CMF-37009	ATF7IP2_dn_hsa-mir-129_dn_2202	ATF7IP2_code_potential_somatic	ATF7IP2	hsa-mir-129	2202	ENSG00000166669	hsa-mir-129	-1	1.62952	-0.263789	6.91e-10	5.24673	2.18313	1	0.129032	155	20	Mutated Gene
CMF-37010	ATF7IP2_dn_hsa-mir-129_dn_2465	ATF7IP2_code_potential_somatic	ATF7IP2	hsa-mir-129	2465	ENSG00000166669	hsa-mir-129	-1	1.62952	-0.284532	2.5e-11	5.44623	2.36801	1	0.129032	155	20	Mutated Gene
CMF-37011	ATF7IP2_dn_hsa-mir-129_dn_2679	ATF7IP2_code_potential_somatic	ATF7IP2	hsa-mir-129	2679	ENSG00000166669	hsa-mir-129	-1	1.62952	-0.308162	4.02e-13	3.08157	1.49409	1	0.129032	155	20	Mutated Gene
CMF-37012	ATF7IP2_dn_hsa-mir-129_dn_635	ATF7IP2_code_potential_somatic	ATF7IP2	hsa-mir-129	635	ENSG00000166669	hsa-mir-129	-1	1.62952	-0.300014	1.74e-12	5.14169	2.15958	1	0.129032	155	20	Mutated Gene
CMF-37013	ATF7IP2_dn_hsa-mir-129_dn_679	ATF7IP2_code_potential_somatic	ATF7IP2	hsa-mir-129	679	ENSG00000166669	hsa-mir-129	-1	1.62952	-0.362209	7.11e-18	3.15884	1.41019	1	0.129032	155	20	Mutated Gene
CMF-37014	ATF7IP2_dn_hsa-mir-129_dn_2849	ATF7IP2_code_potential_somatic	ATF7IP2	hsa-mir-129	2849	ENSG00000166669	hsa-mir-129	-1	1.62952	-0.263519	7.2e-10	6.28705	2.75597	1	0.129032	155	20	Mutated Gene
CMF-37015	ATF7IP2_dn_hsa-mir-129_dn_2908	ATF7IP2_code_potential_somatic	ATF7IP2	hsa-mir-129	2908	ENSG00000166669	hsa-mir-129	-1	1.62952	-0.300564	1.58e-12	3.10349	1.36264	1	0.129032	155	20	Mutated Gene
CMF-37016	ATF7IP2_dn_hsa-mir-129_dn_3010	ATF7IP2_code_potential_somatic	ATF7IP2	hsa-mir-129	3010	ENSG00000166669	hsa-mir-129	-1	1.62952	-0.232185	6.42e-08	2.89502	1.39855	1	0.129032	155	20	Mutated Gene
CMF-37017	ATF7IP2_dn_hsa-mir-129_dn_3013	ATF7IP2_code_potential_somatic	ATF7IP2	hsa-mir-129	3013	ENSG00000166669	hsa-mir-129	-1	1.62952	-0.365393	3.48e-18	3.01296	1.35891	1	0.129032	155	20	Mutated Gene
CMF-37018	ATF7IP2_dn_hsa-mir-129_dn_970	ATF7IP2_code_potential_somatic	ATF7IP2	hsa-mir-129	970	ENSG00000166669	hsa-mir-129	-1	1.62952	-0.36914	1.49e-18	2.99343	1.34891	1	0.129032	155	20	Mutated Gene
CMF-37019	ATF7IP2_dn_hsa-mir-129_dn_983	ATF7IP2_code_potential_somatic	ATF7IP2	hsa-mir-129	983	ENSG00000166669	hsa-mir-129	-1	1.62952	-0.276683	9.07e-11	5.2704	2.28179	1	0.129032	155	20	Mutated Gene
CMF-37020	ATF7IP2_dn_hsa-mir-129_dn_1138	ATF7IP2_code_potential_somatic	ATF7IP2	hsa-mir-129	1138	ENSG00000166669	hsa-mir-129	-1	1.62952	-0.300014	1.74e-12	5.14169	2.15958	1	0.129032	155	20	Mutated Gene
CMF-37021	ATF7IP2_dn_hsa-mir-129_dn_1178	ATF7IP2_code_potential_somatic	ATF7IP2	hsa-mir-129	1178	ENSG00000166669	hsa-mir-129	-1	1.62952	-0.276683	9.07e-11	5.2704	2.28179	1	0.129032	155	20	Mutated Gene
CMF-37022	ATF7IP2_dn_hsa-mir-129_dn_1234	ATF7IP2_code_potential_somatic	ATF7IP2	hsa-mir-129	1234	ENSG00000166669	hsa-mir-129	-1	1.62952	-0.280729	4.69e-11	5.61838	2.42336	1	0.129032	155	20	Mutated Gene
CMF-37023	ATF7IP2_dn_hsa-mir-129_dn_1294	ATF7IP2_code_potential_somatic	ATF7IP2	hsa-mir-129	1294	ENSG00000166669	hsa-mir-129	-1	1.62952	-0.280378	4.97e-11	4.09116	1.70384	1	0.129032	155	20	Mutated Gene
CMF-37024	ATF7IP2_dn_hsa-mir-129_dn_3475	ATF7IP2_code_potential_somatic	ATF7IP2	hsa-mir-129	3475	ENSG00000166669	hsa-mir-129	-1	1.62952	-0.298185	2.41e-12	2.76973	1.36971	1	0.129032	155	20	Mutated Gene
CMF-37025	ATF7IP2_dn_hsa-mir-129_dn_1510	ATF7IP2_code_potential_somatic	ATF7IP2	hsa-mir-129	1510	ENSG00000166669	hsa-mir-129	-1	1.62952	-0.269876	2.69e-10	6.97424	2.94355	1	0.129032	155	20	Mutated Gene
CMF-37026	ATF7IP2_dn_hsa-mir-129_dn_3707	ATF7IP2_code_potential_somatic	ATF7IP2	hsa-mir-129	3707	ENSG00000166669	hsa-mir-129	-1	1.62952	-0.263789	6.91e-10	5.24673	2.18313	1	0.129032	155	20	Mutated Gene
CMF-37027	ATF7IP2_dn_hsa-mir-129_dn_1916	ATF7IP2_code_potential_somatic	ATF7IP2	hsa-mir-129	1916	ENSG00000166669	hsa-mir-129	-1	1.62952	-0.251243	4.5e-09	5.85294	2.73559	1	0.129032	155	20	Mutated Gene
CMF-37028	ATF7IP2_dn_hsa-mir-129_dn_1950	ATF7IP2_code_potential_somatic	ATF7IP2	hsa-mir-129	1950	ENSG00000166669	hsa-mir-129	-1	1.62952	-0.308384	3.86e-13	2.9978	1.32587	1	0.129032	155	20	Mutated Gene
CMF-37029	ATF7IP2_dn_hsa-mir-203_dn_2679	ATF7IP2_code_potential_somatic	ATF7IP2	hsa-mir-203	2679	ENSG00000166669	hsa-mir-203	-1	4.47679	-0.229911	8.68e-08	3.08157	1.49409	1	0.0769231	13	1	Mutated Gene
CMF-37030	ATF7IP2_dn_hsa-mir-375_dn_2908	ATF7IP2_code_potential_somatic	ATF7IP2	hsa-mir-375	2908	ENSG00000166669	hsa-mir-375	-1	1.89462	-0.238571	2.7e-08	3.10349	1.36264	1	0.0327869	61	2	Mutated Gene
CMF-37031	ATF7IP2_dn_hsa-mir-375_dn_1950	ATF7IP2_code_potential_somatic	ATF7IP2	hsa-mir-375	1950	ENSG00000166669	hsa-mir-375	-1	1.89462	-0.251879	4.1e-09	2.9978	1.32587	1	0.0327869	61	2	Mutated Gene
CMF-37032	ODF4_dn_hsa-mir-139_dn_2196	ODF4_code_potential_somatic	ODF4	hsa-mir-139	2196	ENSG00000184650	hsa-mir-139	-1	2.23071	-0.314474	1.25e-13	3.94706	1.32815	1	0.0689655	58	4	Mutated Gene
CMF-37033	ODF4_dn_hsa-mir-139_dn_166	ODF4_code_potential_somatic	ODF4	hsa-mir-139	166	ENSG00000184650	hsa-mir-139	-1	2.23071	-0.321041	3.59e-14	4.96408	1.66579	1	0.0689655	58	4	Mutated Gene
CMF-37034	ODF4_dn_hsa-mir-139_dn_2760	ODF4_code_potential_somatic	ODF4	hsa-mir-139	2760	ENSG00000184650	hsa-mir-139	-1	2.23071	-0.341973	5.51e-16	5.27602	1.69009	1	0.0689655	58	4	Mutated Gene
CMF-37035	ODF4_dn_hsa-mir-139_dn_2950	ODF4_code_potential_somatic	ODF4	hsa-mir-139	2950	ENSG00000184650	hsa-mir-139	-1	2.23071	-0.358209	1.72e-17	4.35356	1.39833	1	0.0689655	58	4	Mutated Gene
CMF-37036	ODF4_dn_hsa-mir-326_dn_2196	ODF4_code_potential_somatic	ODF4	hsa-mir-326	2196	ENSG00000184650	hsa-mir-326	-1	1.82577	-0.206461	1.64e-06	3.94706	1.32815	1	0.1875	16	3	Mutated Gene
CMF-37037	ODF4_dn_hsa-mir-326_dn_2760	ODF4_code_potential_somatic	ODF4	hsa-mir-326	2760	ENSG00000184650	hsa-mir-326	-1	1.82577	-0.219413	3.37e-07	5.27602	1.69009	1	0.1875	16	3	Mutated Gene
CMF-37038	ODF4_dn_hsa-mir-326_dn_2950	ODF4_code_potential_somatic	ODF4	hsa-mir-326	2950	ENSG00000184650	hsa-mir-326	-1	1.82577	-0.253923	3.04e-09	4.35356	1.39833	1	0.1875	16	3	Mutated Gene
CMF-37039	DGKD_up_hsa-mir-340_dn_2395	DGKD_code_potential_somatic	DGKD	hsa-mir-340	2395	ENSG00000280873	hsa-mir-340	1	1.36421	-0.251042	4.63e-09	-4.3773	1.86544	1	0.05	40	2	Mutated Gene
CMF-37040	DGKD_up_hsa-mir-340_dn_1294	DGKD_code_potential_somatic	DGKD	hsa-mir-340	1294	ENSG00000280873	hsa-mir-340	1	1.36421	-0.210348	1.03e-06	-3.07683	1.33074	1	0.05	40	2	Mutated Gene
CMF-37041	NRK_dn_hsa-mir-139_dn_2224	NRK_code_potential_somatic	NRK	hsa-mir-139	2224	ENSG00000123572	hsa-mir-139	-1	3.23373	-0.286333	1.85e-11	4.41996	1.82951	1	0.103448	58	6	Mutated Gene
CMF-37042	NRK_dn_hsa-mir-139_dn_2402	NRK_code_potential_somatic	NRK	hsa-mir-139	2402	ENSG00000123572	hsa-mir-139	-1	3.23373	-0.297852	2.55e-12	3.65229	1.63422	1	0.103448	58	6	Mutated Gene
CMF-37043	NRK_dn_hsa-mir-139_dn_2446	NRK_code_potential_somatic	NRK	hsa-mir-139	2446	ENSG00000123572	hsa-mir-139	-1	3.23373	-0.310428	2.65e-13	4.34917	1.89223	1	0.103448	58	6	Mutated Gene
CMF-37044	NRK_dn_hsa-mir-139_dn_2837	NRK_code_potential_somatic	NRK	hsa-mir-139	2837	ENSG00000123572	hsa-mir-139	-1	3.23373	-0.318386	5.97e-14	4.34139	1.87124	1	0.103448	58	6	Mutated Gene
CMF-37045	NRK_dn_hsa-mir-139_dn_1459	NRK_code_potential_somatic	NRK	hsa-mir-139	1459	ENSG00000123572	hsa-mir-139	-1	3.23373	-0.318775	5.54e-14	5.20371	2.14194	1	0.103448	58	6	Mutated Gene
CMF-37046	NRK_dn_hsa-mir-139_dn_1820	NRK_code_potential_somatic	NRK	hsa-mir-139	1820	ENSG00000123572	hsa-mir-139	-1	3.23373	-0.320406	4.06e-14	5.64431	2.28364	1	0.103448	58	6	Mutated Gene
CMF-37047	NRK_dn_hsa-mir-218_dn_2224	NRK_code_potential_somatic	NRK	hsa-mir-218	2224	ENSG00000123572	hsa-mir-218	-1	1.50794	-0.219752	3.23e-07	4.41996	1.82951	1	0.642857	14	9	Mutated Gene
CMF-37048	NRK_dn_hsa-mir-218_dn_2402	NRK_code_potential_somatic	NRK	hsa-mir-218	2402	ENSG00000123572	hsa-mir-218	-1	1.50794	-0.24306	1.45e-08	3.65229	1.63422	1	0.642857	14	9	Mutated Gene
CMF-37049	NRK_dn_hsa-mir-218_dn_2426	NRK_code_potential_somatic	NRK	hsa-mir-218	2426	ENSG00000123572	hsa-mir-218	-1	1.50794	-0.208062	1.35e-06	5.0381	2.12899	1	0.642857	14	9	Mutated Gene
CMF-37050	NRK_dn_hsa-mir-218_dn_2446	NRK_code_potential_somatic	NRK	hsa-mir-218	2446	ENSG00000123572	hsa-mir-218	-1	1.50794	-0.247038	8.24e-09	4.34917	1.89223	1	0.642857	14	9	Mutated Gene
CMF-37051	NRK_dn_hsa-mir-218_dn_2451	NRK_code_potential_somatic	NRK	hsa-mir-218	2451	ENSG00000123572	hsa-mir-218	-1	1.50794	-0.216744	4.7e-07	4.17644	1.75172	1	0.642857	14	9	Mutated Gene
CMF-37052	NRK_dn_hsa-mir-218_dn_2837	NRK_code_potential_somatic	NRK	hsa-mir-218	2837	ENSG00000123572	hsa-mir-218	-1	1.50794	-0.260566	1.13e-09	4.34139	1.87124	1	0.642857	14	9	Mutated Gene
CMF-37053	NRK_dn_hsa-mir-218_dn_3180	NRK_code_potential_somatic	NRK	hsa-mir-218	3180	ENSG00000123572	hsa-mir-218	-1	1.50794	-0.21891	3.59e-07	3.29508	1.46702	1	0.642857	14	9	Mutated Gene
CMF-37054	NRK_dn_hsa-mir-218_dn_1459	NRK_code_potential_somatic	NRK	hsa-mir-218	1459	ENSG00000123572	hsa-mir-218	-1	1.50794	-0.240726	2.01e-08	5.20371	2.14194	1	0.642857	14	9	Mutated Gene
CMF-37055	NRK_dn_hsa-mir-218_dn_1820	NRK_code_potential_somatic	NRK	hsa-mir-218	1820	ENSG00000123572	hsa-mir-218	-1	1.50794	-0.244678	1.15e-08	5.64431	2.28364	1	0.642857	14	9	Mutated Gene
CMF-37056	NRK_dn_hsa-mir-129_dn_2104	NRK_code_potential_somatic	NRK	hsa-mir-129	2104	ENSG00000123572	hsa-mir-129	-1	2.79546	-0.300693	1.54e-12	4.53043	1.93666	1	0.2	155	31	Mutated Gene
CMF-37057	NRK_dn_hsa-mir-129_dn_2145	NRK_code_potential_somatic	NRK	hsa-mir-129	2145	ENSG00000123572	hsa-mir-129	-1	2.79546	-0.336259	1.78e-15	4.28526	1.78761	1	0.2	155	31	Mutated Gene
CMF-37058	NRK_dn_hsa-mir-129_dn_177	NRK_code_potential_somatic	NRK	hsa-mir-129	177	ENSG00000123572	hsa-mir-129	-1	2.79546	-0.367293	2.27e-18	5.02704	2.06643	1	0.2	155	31	Mutated Gene
CMF-37059	NRK_dn_hsa-mir-129_dn_2224	NRK_code_potential_somatic	NRK	hsa-mir-129	2224	ENSG00000123572	hsa-mir-129	-1	2.79546	-0.325229	1.6e-14	4.41996	1.82951	1	0.2	155	31	Mutated Gene
CMF-37060	NRK_dn_hsa-mir-129_dn_2402	NRK_code_potential_somatic	NRK	hsa-mir-129	2402	ENSG00000123572	hsa-mir-129	-1	2.79546	-0.335795	1.96e-15	3.65229	1.63422	1	0.2	155	31	Mutated Gene
CMF-37061	NRK_dn_hsa-mir-129_dn_377	NRK_code_potential_somatic	NRK	hsa-mir-129	377	ENSG00000123572	hsa-mir-129	-1	2.79546	-0.34269	4.75e-16	4.07	1.73216	1	0.2	155	31	Mutated Gene
CMF-37062	NRK_dn_hsa-mir-129_dn_2426	NRK_code_potential_somatic	NRK	hsa-mir-129	2426	ENSG00000123572	hsa-mir-129	-1	2.79546	-0.382753	6.17e-20	5.0381	2.12899	1	0.2	155	31	Mutated Gene
CMF-37063	NRK_dn_hsa-mir-129_dn_2446	NRK_code_potential_somatic	NRK	hsa-mir-129	2446	ENSG00000123572	hsa-mir-129	-1	2.79546	-0.331188	4.94e-15	4.34917	1.89223	1	0.2	155	31	Mutated Gene
CMF-37064	NRK_dn_hsa-mir-129_dn_2451	NRK_code_potential_somatic	NRK	hsa-mir-129	2451	ENSG00000123572	hsa-mir-129	-1	2.79546	-0.385861	2.92e-20	4.17644	1.75172	1	0.2	155	31	Mutated Gene
CMF-37065	NRK_dn_hsa-mir-129_dn_415	NRK_code_potential_somatic	NRK	hsa-mir-129	415	ENSG00000123572	hsa-mir-129	-1	2.79546	-0.351608	7.22e-17	4.65672	1.94035	1	0.2	155	31	Mutated Gene
CMF-37066	NRK_dn_hsa-mir-129_dn_2622	NRK_code_potential_somatic	NRK	hsa-mir-129	2622	ENSG00000123572	hsa-mir-129	-1	2.79546	-0.362838	6.18e-18	4.21818	1.76015	1	0.2	155	31	Mutated Gene
CMF-37067	NRK_dn_hsa-mir-129_dn_576	NRK_code_potential_somatic	NRK	hsa-mir-129	576	ENSG00000123572	hsa-mir-129	-1	2.79546	-0.336071	1.85e-15	4.71295	1.9709	1	0.2	155	31	Mutated Gene
CMF-37068	NRK_dn_hsa-mir-129_dn_626	NRK_code_potential_somatic	NRK	hsa-mir-129	626	ENSG00000123572	hsa-mir-129	-1	2.79546	-0.35443	3.93e-17	4.61492	1.92018	1	0.2	155	31	Mutated Gene
CMF-37069	NRK_dn_hsa-mir-129_dn_679	NRK_code_potential_somatic	NRK	hsa-mir-129	679	ENSG00000123572	hsa-mir-129	-1	2.79546	-0.362209	7.11e-18	5.00732	2.07046	1	0.2	155	31	Mutated Gene
CMF-37070	NRK_dn_hsa-mir-129_dn_738	NRK_code_potential_somatic	NRK	hsa-mir-129	738	ENSG00000123572	hsa-mir-129	-1	2.79546	-0.357701	1.92e-17	4.46528	1.86396	1	0.2	155	31	Mutated Gene
CMF-37071	NRK_dn_hsa-mir-129_dn_2798	NRK_code_potential_somatic	NRK	hsa-mir-129	2798	ENSG00000123572	hsa-mir-129	-1	2.79546	-0.357693	1.93e-17	3.73502	1.55911	1	0.2	155	31	Mutated Gene
CMF-37072	NRK_dn_hsa-mir-129_dn_2837	NRK_code_potential_somatic	NRK	hsa-mir-129	2837	ENSG00000123572	hsa-mir-129	-1	2.79546	-0.347467	1.74e-16	4.34139	1.87124	1	0.2	155	31	Mutated Gene
CMF-37073	NRK_dn_hsa-mir-129_dn_2883	NRK_code_potential_somatic	NRK	hsa-mir-129	2883	ENSG00000123572	hsa-mir-129	-1	2.79546	-0.331808	4.36e-15	4.69086	1.96615	1	0.2	155	31	Mutated Gene
CMF-37074	NRK_dn_hsa-mir-129_dn_3013	NRK_code_potential_somatic	NRK	hsa-mir-129	3013	ENSG00000123572	hsa-mir-129	-1	2.79546	-0.365393	3.48e-18	5.09976	2.11741	1	0.2	155	31	Mutated Gene
CMF-37075	NRK_dn_hsa-mir-129_dn_970	NRK_code_potential_somatic	NRK	hsa-mir-129	970	ENSG00000123572	hsa-mir-129	-1	2.79546	-0.36914	1.49e-18	4.92599	2.05329	1	0.2	155	31	Mutated Gene
CMF-37076	NRK_dn_hsa-mir-129_dn_995	NRK_code_potential_somatic	NRK	hsa-mir-129	995	ENSG00000123572	hsa-mir-129	-1	2.79546	-0.313212	1.58e-13	4.12243	1.75324	1	0.2	155	31	Mutated Gene
CMF-37077	NRK_dn_hsa-mir-129_dn_3072	NRK_code_potential_somatic	NRK	hsa-mir-129	3072	ENSG00000123572	hsa-mir-129	-1	2.79546	-0.334328	2.63e-15	4.86059	2.09915	1	0.2	155	31	Mutated Gene
CMF-37078	NRK_dn_hsa-mir-129_dn_1067	NRK_code_potential_somatic	NRK	hsa-mir-129	1067	ENSG00000123572	hsa-mir-129	-1	2.79546	-0.374715	4.12e-19	5.08579	2.0969	1	0.2	155	31	Mutated Gene
CMF-37079	NRK_dn_hsa-mir-129_dn_3180	NRK_code_potential_somatic	NRK	hsa-mir-129	3180	ENSG00000123572	hsa-mir-129	-1	2.79546	-0.357958	1.82e-17	3.29508	1.46702	1	0.2	155	31	Mutated Gene
CMF-37080	NRK_dn_hsa-mir-129_dn_3231	NRK_code_potential_somatic	NRK	hsa-mir-129	3231	ENSG00000123572	hsa-mir-129	-1	2.79546	-0.336121	1.83e-15	5.60799	2.3024	1	0.2	155	31	Mutated Gene
CMF-37081	NRK_dn_hsa-mir-129_dn_3449	NRK_code_potential_somatic	NRK	hsa-mir-129	3449	ENSG00000123572	hsa-mir-129	-1	2.79546	-0.361675	8e-18	4.76726	1.93898	1	0.2	155	31	Mutated Gene
CMF-37082	NRK_dn_hsa-mir-129_dn_3459	NRK_code_potential_somatic	NRK	hsa-mir-129	3459	ENSG00000123572	hsa-mir-129	-1	2.79546	-0.374109	4.74e-19	4.78341	1.96451	1	0.2	155	31	Mutated Gene
CMF-37083	NRK_dn_hsa-mir-129_dn_1459	NRK_code_potential_somatic	NRK	hsa-mir-129	1459	ENSG00000123572	hsa-mir-129	-1	2.79546	-0.34343	4.07e-16	5.20371	2.14194	1	0.2	155	31	Mutated Gene
CMF-37084	NRK_dn_hsa-mir-129_dn_1645	NRK_code_potential_somatic	NRK	hsa-mir-129	1645	ENSG00000123572	hsa-mir-129	-1	2.79546	-0.368693	1.65e-18	4.17669	1.73575	1	0.2	155	31	Mutated Gene
CMF-37085	NRK_dn_hsa-mir-129_dn_1820	NRK_code_potential_somatic	NRK	hsa-mir-129	1820	ENSG00000123572	hsa-mir-129	-1	2.79546	-0.348792	1.32e-16	5.64431	2.28364	1	0.2	155	31	Mutated Gene
CMF-37086	NRK_dn_hsa-mir-129_dn_1853	NRK_code_potential_somatic	NRK	hsa-mir-129	1853	ENSG00000123572	hsa-mir-129	-1	2.79546	-0.350557	9.04e-17	4.51426	1.87976	1	0.2	155	31	Mutated Gene
CMF-37087	NRK_dn_hsa-mir-137_dn_2224	NRK_code_potential_somatic	NRK	hsa-mir-137	2224	ENSG00000123572	hsa-mir-137	-1	1.47383	-0.220512	2.93e-07	4.41996	1.82951	1	1	5	5	Mutated Gene
CMF-37088	NRK_dn_hsa-mir-137_dn_2446	NRK_code_potential_somatic	NRK	hsa-mir-137	2446	ENSG00000123572	hsa-mir-137	-1	1.47383	-0.231984	6.59e-08	4.34917	1.89223	1	1	5	5	Mutated Gene
CMF-37089	NRK_dn_hsa-mir-137_dn_2837	NRK_code_potential_somatic	NRK	hsa-mir-137	2837	ENSG00000123572	hsa-mir-137	-1	1.47383	-0.240402	2.1e-08	4.34139	1.87124	1	1	5	5	Mutated Gene
CMF-37090	NRK_dn_hsa-mir-137_dn_1459	NRK_code_potential_somatic	NRK	hsa-mir-137	1459	ENSG00000123572	hsa-mir-137	-1	1.47383	-0.239924	2.24e-08	5.20371	2.14194	1	1	5	5	Mutated Gene
CMF-37091	NRK_dn_hsa-mir-137_dn_1820	NRK_code_potential_somatic	NRK	hsa-mir-137	1820	ENSG00000123572	hsa-mir-137	-1	1.47383	-0.26037	1.16e-09	5.64431	2.28364	1	1	5	5	Mutated Gene
CMF-37092	NRK_dn_hsa-mir-105_dn_2451	NRK_code_potential_somatic	NRK	hsa-mir-105	2451	ENSG00000123572	hsa-mir-105	-1	2.07697	-0.220337	3e-07	4.17644	1.75172	1	0.25	8	2	Mutated Gene
CMF-37093	NRK_dn_hsa-mir-105_dn_3180	NRK_code_potential_somatic	NRK	hsa-mir-105	3180	ENSG00000123572	hsa-mir-105	-1	2.07697	-0.21372	6.83e-07	3.29508	1.46702	1	0.25	8	2	Mutated Gene
CMF-37094	NRK_dn_hsa-mir-338_dn_2145	NRK_code_potential_somatic	NRK	hsa-mir-338	2145	ENSG00000123572	hsa-mir-338	-1	1.37736	-0.20047	3.29e-06	4.28526	1.78761	1	0.329114	79	26	Mutated Gene
CMF-37095	NRK_dn_hsa-mir-338_dn_177	NRK_code_potential_somatic	NRK	hsa-mir-338	177	ENSG00000123572	hsa-mir-338	-1	1.37736	-0.237218	3.25e-08	5.02704	2.06643	1	0.329114	79	26	Mutated Gene
CMF-37096	NRK_dn_hsa-mir-338_dn_2224	NRK_code_potential_somatic	NRK	hsa-mir-338	2224	ENSG00000123572	hsa-mir-338	-1	1.37736	-0.237576	3.1e-08	4.41996	1.82951	1	0.329114	79	26	Mutated Gene
CMF-37097	NRK_dn_hsa-mir-338_dn_2402	NRK_code_potential_somatic	NRK	hsa-mir-338	2402	ENSG00000123572	hsa-mir-338	-1	1.37736	-0.230465	8.07e-08	3.65229	1.63422	1	0.329114	79	26	Mutated Gene
CMF-37098	NRK_dn_hsa-mir-338_dn_2426	NRK_code_potential_somatic	NRK	hsa-mir-338	2426	ENSG00000123572	hsa-mir-338	-1	1.37736	-0.286136	1.91e-11	5.0381	2.12899	1	0.329114	79	26	Mutated Gene
CMF-37099	NRK_dn_hsa-mir-338_dn_2446	NRK_code_potential_somatic	NRK	hsa-mir-338	2446	ENSG00000123572	hsa-mir-338	-1	1.37736	-0.257807	1.71e-09	4.34917	1.89223	1	0.329114	79	26	Mutated Gene
CMF-37100	NRK_dn_hsa-mir-338_dn_2451	NRK_code_potential_somatic	NRK	hsa-mir-338	2451	ENSG00000123572	hsa-mir-338	-1	1.37736	-0.327693	9.86e-15	4.17644	1.75172	1	0.329114	79	26	Mutated Gene
CMF-37101	NRK_dn_hsa-mir-338_dn_415	NRK_code_potential_somatic	NRK	hsa-mir-338	415	ENSG00000123572	hsa-mir-338	-1	1.37736	-0.203991	2.19e-06	4.65672	1.94035	1	0.329114	79	26	Mutated Gene
CMF-37102	NRK_dn_hsa-mir-338_dn_2622	NRK_code_potential_somatic	NRK	hsa-mir-338	2622	ENSG00000123572	hsa-mir-338	-1	1.37736	-0.215011	5.83e-07	4.21818	1.76015	1	0.329114	79	26	Mutated Gene
CMF-37103	NRK_dn_hsa-mir-338_dn_626	NRK_code_potential_somatic	NRK	hsa-mir-338	626	ENSG00000123572	hsa-mir-338	-1	1.37736	-0.213257	7.23e-07	4.61492	1.92018	1	0.329114	79	26	Mutated Gene
CMF-37104	NRK_dn_hsa-mir-338_dn_679	NRK_code_potential_somatic	NRK	hsa-mir-338	679	ENSG00000123572	hsa-mir-338	-1	1.37736	-0.243657	1.33e-08	5.00732	2.07046	1	0.329114	79	26	Mutated Gene
CMF-37105	NRK_dn_hsa-mir-338_dn_738	NRK_code_potential_somatic	NRK	hsa-mir-338	738	ENSG00000123572	hsa-mir-338	-1	1.37736	-0.21145	9.01e-07	4.46528	1.86396	1	0.329114	79	26	Mutated Gene
CMF-37106	NRK_dn_hsa-mir-338_dn_2798	NRK_code_potential_somatic	NRK	hsa-mir-338	2798	ENSG00000123572	hsa-mir-338	-1	1.37736	-0.206323	1.67e-06	3.73502	1.55911	1	0.329114	79	26	Mutated Gene
CMF-37107	NRK_dn_hsa-mir-338_dn_2837	NRK_code_potential_somatic	NRK	hsa-mir-338	2837	ENSG00000123572	hsa-mir-338	-1	1.37736	-0.246106	9.42e-09	4.34139	1.87124	1	0.329114	79	26	Mutated Gene
CMF-37108	NRK_dn_hsa-mir-338_dn_3013	NRK_code_potential_somatic	NRK	hsa-mir-338	3013	ENSG00000123572	hsa-mir-338	-1	1.37736	-0.224718	1.71e-07	5.09976	2.11741	1	0.329114	79	26	Mutated Gene
CMF-37109	NRK_dn_hsa-mir-338_dn_970	NRK_code_potential_somatic	NRK	hsa-mir-338	970	ENSG00000123572	hsa-mir-338	-1	1.37736	-0.228517	1.04e-07	4.92599	2.05329	1	0.329114	79	26	Mutated Gene
CMF-37110	NRK_dn_hsa-mir-338_dn_3072	NRK_code_potential_somatic	NRK	hsa-mir-338	3072	ENSG00000123572	hsa-mir-338	-1	1.37736	-0.206669	1.6e-06	4.86059	2.09915	1	0.329114	79	26	Mutated Gene
CMF-37111	NRK_dn_hsa-mir-338_dn_1067	NRK_code_potential_somatic	NRK	hsa-mir-338	1067	ENSG00000123572	hsa-mir-338	-1	1.37736	-0.229453	9.23e-08	5.08579	2.0969	1	0.329114	79	26	Mutated Gene
CMF-37112	NRK_dn_hsa-mir-338_dn_3180	NRK_code_potential_somatic	NRK	hsa-mir-338	3180	ENSG00000123572	hsa-mir-338	-1	1.37736	-0.311913	2.01e-13	3.29508	1.46702	1	0.329114	79	26	Mutated Gene
CMF-37113	NRK_dn_hsa-mir-338_dn_3231	NRK_code_potential_somatic	NRK	hsa-mir-338	3231	ENSG00000123572	hsa-mir-338	-1	1.37736	-0.222485	2.28e-07	5.60799	2.3024	1	0.329114	79	26	Mutated Gene
CMF-37114	NRK_dn_hsa-mir-338_dn_3449	NRK_code_potential_somatic	NRK	hsa-mir-338	3449	ENSG00000123572	hsa-mir-338	-1	1.37736	-0.255081	2.56e-09	4.76726	1.93898	1	0.329114	79	26	Mutated Gene
CMF-37115	NRK_dn_hsa-mir-338_dn_3459	NRK_code_potential_somatic	NRK	hsa-mir-338	3459	ENSG00000123572	hsa-mir-338	-1	1.37736	-0.246371	9.07e-09	4.78341	1.96451	1	0.329114	79	26	Mutated Gene
CMF-37116	NRK_dn_hsa-mir-338_dn_1459	NRK_code_potential_somatic	NRK	hsa-mir-338	1459	ENSG00000123572	hsa-mir-338	-1	1.37736	-0.266683	4.42e-10	5.20371	2.14194	1	0.329114	79	26	Mutated Gene
CMF-37117	NRK_dn_hsa-mir-338_dn_1645	NRK_code_potential_somatic	NRK	hsa-mir-338	1645	ENSG00000123572	hsa-mir-338	-1	1.37736	-0.234256	4.86e-08	4.17669	1.73575	1	0.329114	79	26	Mutated Gene
CMF-37118	NRK_dn_hsa-mir-338_dn_1820	NRK_code_potential_somatic	NRK	hsa-mir-338	1820	ENSG00000123572	hsa-mir-338	-1	1.37736	-0.25289	3.54e-09	5.64431	2.28364	1	0.329114	79	26	Mutated Gene
CMF-37119	NRK_dn_hsa-mir-338_dn_1853	NRK_code_potential_somatic	NRK	hsa-mir-338	1853	ENSG00000123572	hsa-mir-338	-1	1.37736	-0.207022	1.53e-06	4.51426	1.87976	1	0.329114	79	26	Mutated Gene
CMF-37120	OR5W2_dn_hsa-mir-7_dn_635	OR5W2_code_potential_somatic	OR5W2	hsa-mir-7	635	ENSG00000187612	hsa-mir-7	-1	1.45528	-0.207051	1.53e-06	5.17461	1.84159	1	0.111111	18	2	Mutated Gene
CMF-37121	OR5W2_dn_hsa-mir-7_dn_1138	OR5W2_code_potential_somatic	OR5W2	hsa-mir-7	1138	ENSG00000187612	hsa-mir-7	-1	1.45528	-0.207051	1.53e-06	5.17461	1.84159	1	0.111111	18	2	Mutated Gene
CMF-37122	OR5W2_dn_hsa-mir-153_dn_2940	OR5W2_code_potential_somatic	OR5W2	hsa-mir-153	2940	ENSG00000187612	hsa-mir-153	-1	2.39174	-0.229111	9.65e-08	3.63144	2.19554	1	0.0483871	62	3	Mutated Gene
CMF-37123	OR5W2_dn_hsa-mir-153_dn_1140	OR5W2_code_potential_somatic	OR5W2	hsa-mir-153	1140	ENSG00000187612	hsa-mir-153	-1	2.39174	-0.200962	3.11e-06	3.89286	1.32242	1	0.0483871	62	3	Mutated Gene
CMF-37124	OR5W2_dn_hsa-mir-153_dn_2029	OR5W2_code_potential_somatic	OR5W2	hsa-mir-153	2029	ENSG00000187612	hsa-mir-153	-1	2.39174	-0.200962	3.11e-06	3.89286	1.32242	1	0.0483871	62	3	Mutated Gene
CMF-37125	OR5W2_dn_hsa-mir-219_dn_2940	OR5W2_code_potential_somatic	OR5W2	hsa-mir-219	2940	ENSG00000187612	hsa-mir-219	-1	1.62234	-0.288351	1.32e-11	3.63144	2.19554	1	0.0487805	41	2	Mutated Gene
CMF-37126	OR5W2_dn_hsa-mir-219_dn_3481	OR5W2_code_potential_somatic	OR5W2	hsa-mir-219	3481	ENSG00000187612	hsa-mir-219	-1	1.62234	-0.218782	3.65e-07	3.50574	1.86658	1	0.0487805	41	2	Mutated Gene
CMF-37127	OR5W2_dn_hsa-mir-577_dn_2202	OR5W2_code_potential_somatic	OR5W2	hsa-mir-577	2202	ENSG00000187612	hsa-mir-577	-1	1.30661	-0.226847	1.3e-07	7.46106	4.87459	1	0.169231	65	11	Mutated Gene
CMF-37128	OR5W2_dn_hsa-mir-577_dn_2465	OR5W2_code_potential_somatic	OR5W2	hsa-mir-577	2465	ENSG00000187612	hsa-mir-577	-1	1.30661	-0.231579	6.96e-08	4.56069	1.55817	1	0.169231	65	11	Mutated Gene
CMF-37129	OR5W2_dn_hsa-mir-577_dn_635	OR5W2_code_potential_somatic	OR5W2	hsa-mir-577	635	ENSG00000187612	hsa-mir-577	-1	1.30661	-0.256218	2.17e-09	5.17461	1.84159	1	0.169231	65	11	Mutated Gene
CMF-37130	OR5W2_dn_hsa-mir-577_dn_2940	OR5W2_code_potential_somatic	OR5W2	hsa-mir-577	2940	ENSG00000187612	hsa-mir-577	-1	1.30661	-0.248762	6.44e-09	3.63144	2.19554	1	0.169231	65	11	Mutated Gene
CMF-37131	OR5W2_dn_hsa-mir-577_dn_983	OR5W2_code_potential_somatic	OR5W2	hsa-mir-577	983	ENSG00000187612	hsa-mir-577	-1	1.30661	-0.24507	1.09e-08	3.68298	1.3377	1	0.169231	65	11	Mutated Gene
CMF-37132	OR5W2_dn_hsa-mir-577_dn_1138	OR5W2_code_potential_somatic	OR5W2	hsa-mir-577	1138	ENSG00000187612	hsa-mir-577	-1	1.30661	-0.256218	2.17e-09	5.17461	1.84159	1	0.169231	65	11	Mutated Gene
CMF-37133	OR5W2_dn_hsa-mir-577_dn_1178	OR5W2_code_potential_somatic	OR5W2	hsa-mir-577	1178	ENSG00000187612	hsa-mir-577	-1	1.30661	-0.24507	1.09e-08	3.68298	1.3377	1	0.169231	65	11	Mutated Gene
CMF-37134	OR5W2_dn_hsa-mir-577_dn_1234	OR5W2_code_potential_somatic	OR5W2	hsa-mir-577	1234	ENSG00000187612	hsa-mir-577	-1	1.30661	-0.258318	1.58e-09	5.90121	3.04364	1	0.169231	65	11	Mutated Gene
CMF-37135	OR5W2_dn_hsa-mir-577_dn_3481	OR5W2_code_potential_somatic	OR5W2	hsa-mir-577	3481	ENSG00000187612	hsa-mir-577	-1	1.30661	-0.210316	1.03e-06	3.50574	1.86658	1	0.169231	65	11	Mutated Gene
CMF-37136	OR5W2_dn_hsa-mir-577_dn_1510	OR5W2_code_potential_somatic	OR5W2	hsa-mir-577	1510	ENSG00000187612	hsa-mir-577	-1	1.30661	-0.272088	1.89e-10	4.18082	1.80821	1	0.169231	65	11	Mutated Gene
CMF-37137	OR5W2_dn_hsa-mir-577_dn_3707	OR5W2_code_potential_somatic	OR5W2	hsa-mir-577	3707	ENSG00000187612	hsa-mir-577	-1	1.30661	-0.226847	1.3e-07	7.46106	4.87459	1	0.169231	65	11	Mutated Gene
CMF-37138	OR5W2_dn_hsa-mir-338_dn_2465	OR5W2_code_potential_somatic	OR5W2	hsa-mir-338	2465	ENSG00000187612	hsa-mir-338	-1	1.93994	-0.215612	5.41e-07	4.56069	1.55817	1	0.101266	79	8	Mutated Gene
CMF-37139	OR5W2_dn_hsa-mir-338_dn_635	OR5W2_code_potential_somatic	OR5W2	hsa-mir-338	635	ENSG00000187612	hsa-mir-338	-1	1.93994	-0.254764	2.69e-09	5.17461	1.84159	1	0.101266	79	8	Mutated Gene
CMF-37140	OR5W2_dn_hsa-mir-338_dn_2940	OR5W2_code_potential_somatic	OR5W2	hsa-mir-338	2940	ENSG00000187612	hsa-mir-338	-1	1.93994	-0.262299	8.68e-10	3.63144	2.19554	1	0.101266	79	8	Mutated Gene
CMF-37141	OR5W2_dn_hsa-mir-338_dn_983	OR5W2_code_potential_somatic	OR5W2	hsa-mir-338	983	ENSG00000187612	hsa-mir-338	-1	1.93994	-0.230916	7.6e-08	3.68298	1.3377	1	0.101266	79	8	Mutated Gene
CMF-37142	OR5W2_dn_hsa-mir-338_dn_1138	OR5W2_code_potential_somatic	OR5W2	hsa-mir-338	1138	ENSG00000187612	hsa-mir-338	-1	1.93994	-0.254764	2.69e-09	5.17461	1.84159	1	0.101266	79	8	Mutated Gene
CMF-37143	OR5W2_dn_hsa-mir-338_dn_1178	OR5W2_code_potential_somatic	OR5W2	hsa-mir-338	1178	ENSG00000187612	hsa-mir-338	-1	1.93994	-0.230916	7.6e-08	3.68298	1.3377	1	0.101266	79	8	Mutated Gene
CMF-37144	OR5W2_dn_hsa-mir-338_dn_1234	OR5W2_code_potential_somatic	OR5W2	hsa-mir-338	1234	ENSG00000187612	hsa-mir-338	-1	1.93994	-0.233154	5.64e-08	5.90121	3.04364	1	0.101266	79	8	Mutated Gene
CMF-37145	OR5W2_dn_hsa-mir-338_dn_1510	OR5W2_code_potential_somatic	OR5W2	hsa-mir-338	1510	ENSG00000187612	hsa-mir-338	-1	1.93994	-0.236267	3.7e-08	4.18082	1.80821	1	0.101266	79	8	Mutated Gene
CMF-37146	KCNT1_dn_hsa-mir-326_dn_2459	KCNT1_code_potential_somatic	KCNT1	hsa-mir-326	2459	ENSG00000107147	hsa-mir-326	-1	1.38612	-0.250364	5.11e-09	3.03072	1.53633	1	0.1875	16	3	Mutated Gene
CMF-37147	KCNT1_dn_hsa-mir-326_dn_1546	KCNT1_code_potential_somatic	KCNT1	hsa-mir-326	1546	ENSG00000107147	hsa-mir-326	-1	1.38612	-0.228613	1.03e-07	5.19684	4.01733	1	0.1875	16	3	Mutated Gene
CMF-37148	KCNT1_dn_hsa-mir-326_dn_3643	KCNT1_code_potential_somatic	KCNT1	hsa-mir-326	3643	ENSG00000107147	hsa-mir-326	-1	1.38612	-0.235392	4.17e-08	2.61258	1.33774	1	0.1875	16	3	Mutated Gene
CMF-37149	KCNT1_dn_hsa-mir-150_dn_2016	KCNT1_code_potential_somatic	KCNT1	hsa-mir-150	2016	ENSG00000107147	hsa-mir-150	-1	3.1573	-0.207272	1.49e-06	3.06107	1.32642	1	1	1	1	Mutated Gene
CMF-37150	KCNT1_up_hsa-mir-32_dn_1598	KCNT1_code_potential_somatic	KCNT1	hsa-mir-32	1598	ENSG00000107147	hsa-mir-32	1	2.40918	-0.210306	1.03e-06	-7.95686	4.35721	1	1	1	1	Mutated Gene
CMF-37151	KCNT1_dn_hsa-mir-101_dn_1734	KCNT1_code_potential_somatic	KCNT1	hsa-mir-101	1734	ENSG00000107147	hsa-mir-101	-1	1.60336	-0.263719	6.98e-10	3.10513	1.67144	1	0.25	8	2	Mutated Gene
CMF-37152	KCNT1_dn_hsa-mir-101_dn_3789	KCNT1_code_potential_somatic	KCNT1	hsa-mir-101	3789	ENSG00000107147	hsa-mir-101	-1	1.60336	-0.263719	6.98e-10	3.10513	1.67144	1	0.25	8	2	Mutated Gene
CMF-37153	ZCCHC5_dn_hsa-mir-454-3p_dn_183	ZCCHC5_code_potential_somatic	ZCCHC5	hsa-mir-454-3p	183	ENSG00000179300	hsa-mir-454-3p	-1	1.3169	-0.310279	2.72e-13	4.19817	1.57997	1	0.0322581	31	1	Mutated Gene
CMF-37154	ZCCHC5_dn_hsa-mir-19b_dn_2953	ZCCHC5_code_potential_somatic	ZCCHC5	hsa-mir-19b	2953	ENSG00000179300	hsa-mir-19b	-1	1.74547	-0.33456	2.51e-15	5.52308	1.6804	1	1	1	1	Mutated Gene
CMF-37155	LRRC50_dn_hsa-mir-203_dn_2679	LRRC50_code_potential_somatic	LRRC50	hsa-mir-203	2679	NA	hsa-mir-203	-1	1.94471	-0.229911	8.68e-08	3.13848	1.40534	1	0.384615	13	5	Mutated Gene
CMF-37156	LRRC50_dn_hsa-mir-203_dn_1047	LRRC50_code_potential_somatic	LRRC50	hsa-mir-203	1047	NA	hsa-mir-203	-1	1.94471	-0.248181	7e-09	3.20758	1.49065	1	0.384615	13	5	Mutated Gene
CMF-37157	LRRC50_dn_hsa-mir-203_dn_1734	LRRC50_code_potential_somatic	LRRC50	hsa-mir-203	1734	NA	hsa-mir-203	-1	1.94471	-0.262855	7.97e-10	3.16303	1.51629	1	0.384615	13	5	Mutated Gene
CMF-37158	LRRC50_dn_hsa-mir-203_dn_3789	LRRC50_code_potential_somatic	LRRC50	hsa-mir-203	3789	NA	hsa-mir-203	-1	1.94471	-0.262855	7.97e-10	3.16303	1.51629	1	0.384615	13	5	Mutated Gene
CMF-37159	LRRC50_dn_hsa-mir-203_dn_1890	LRRC50_code_potential_somatic	LRRC50	hsa-mir-203	1890	NA	hsa-mir-203	-1	1.94471	-0.25075	4.83e-09	4.7633	2.16206	1	0.384615	13	5	Mutated Gene
CMF-37160	CYP4F22_dn_hsa-mir-7_dn_86	CYP4F22_code_potential_somatic	CYP4F22	hsa-mir-7	86	ENSG00000171954	hsa-mir-7	-1	1.34079	-0.225332	1.58e-07	9.13234	2.76965	1	0.944444	18	17	Mutated Gene
CMF-37161	CYP4F22_dn_hsa-mir-7_dn_93	CYP4F22_code_potential_somatic	CYP4F22	hsa-mir-7	93	ENSG00000171954	hsa-mir-7	-1	1.34079	-0.2272	1.24e-07	7.7508	2.34793	1	0.944444	18	17	Mutated Gene
CMF-37162	CYP4F22_dn_hsa-mir-7_dn_137	CYP4F22_code_potential_somatic	CYP4F22	hsa-mir-7	137	ENSG00000171954	hsa-mir-7	-1	1.34079	-0.228537	1.04e-07	8.44144	2.61985	1	0.944444	18	17	Mutated Gene
CMF-37163	CYP4F22_dn_hsa-mir-7_dn_158	CYP4F22_code_potential_somatic	CYP4F22	hsa-mir-7	158	ENSG00000171954	hsa-mir-7	-1	1.34079	-0.216603	4.79e-07	7.82665	2.48935	1	0.944444	18	17	Mutated Gene
CMF-37164	CYP4F22_dn_hsa-mir-7_dn_173	CYP4F22_code_potential_somatic	CYP4F22	hsa-mir-7	173	ENSG00000171954	hsa-mir-7	-1	1.34079	-0.220517	2.93e-07	7.94204	2.42577	1	0.944444	18	17	Mutated Gene
CMF-37165	CYP4F22_dn_hsa-mir-7_dn_192	CYP4F22_code_potential_somatic	CYP4F22	hsa-mir-7	192	ENSG00000171954	hsa-mir-7	-1	1.34079	-0.228552	1.04e-07	8.13911	2.54225	1	0.944444	18	17	Mutated Gene
CMF-37166	CYP4F22_dn_hsa-mir-7_dn_232	CYP4F22_code_potential_somatic	CYP4F22	hsa-mir-7	232	ENSG00000171954	hsa-mir-7	-1	1.34079	-0.223067	2.12e-07	10.5484	3.53655	1	0.944444	18	17	Mutated Gene
CMF-37167	CYP4F22_dn_hsa-mir-7_dn_246	CYP4F22_code_potential_somatic	CYP4F22	hsa-mir-7	246	ENSG00000171954	hsa-mir-7	-1	1.34079	-0.2275	1.19e-07	9.26562	3.17989	1	0.944444	18	17	Mutated Gene
CMF-37168	CYP4F22_dn_hsa-mir-7_dn_257	CYP4F22_code_potential_somatic	CYP4F22	hsa-mir-7	257	ENSG00000171954	hsa-mir-7	-1	1.34079	-0.209973	1.08e-06	8.32647	2.64284	1	0.944444	18	17	Mutated Gene
CMF-37169	CYP4F22_dn_hsa-mir-7_dn_275	CYP4F22_code_potential_somatic	CYP4F22	hsa-mir-7	275	ENSG00000171954	hsa-mir-7	-1	1.34079	-0.207896	1.38e-06	10.7612	3.64777	1	0.944444	18	17	Mutated Gene
CMF-37170	CYP4F22_dn_hsa-mir-7_dn_290	CYP4F22_code_potential_somatic	CYP4F22	hsa-mir-7	290	ENSG00000171954	hsa-mir-7	-1	1.34079	-0.215943	5.19e-07	8.18446	2.55467	1	0.944444	18	17	Mutated Gene
CMF-37171	CYP4F22_dn_hsa-mir-7_dn_315	CYP4F22_code_potential_somatic	CYP4F22	hsa-mir-7	315	ENSG00000171954	hsa-mir-7	-1	1.34079	-0.211423	9.04e-07	7.41142	2.33188	1	0.944444	18	17	Mutated Gene
CMF-37172	CYP4F22_dn_hsa-mir-7_dn_326	CYP4F22_code_potential_somatic	CYP4F22	hsa-mir-7	326	ENSG00000171954	hsa-mir-7	-1	1.34079	-0.210154	1.05e-06	9.92494	3.35862	1	0.944444	18	17	Mutated Gene
CMF-37173	CYP4F22_dn_hsa-mir-7_dn_350	CYP4F22_code_potential_somatic	CYP4F22	hsa-mir-7	350	ENSG00000171954	hsa-mir-7	-1	1.34079	-0.241307	1.85e-08	11.3562	4.57689	1	0.944444	18	17	Mutated Gene
CMF-37174	CYP4F22_dn_hsa-mir-7_dn_356	CYP4F22_code_potential_somatic	CYP4F22	hsa-mir-7	356	ENSG00000171954	hsa-mir-7	-1	1.34079	-0.228278	1.08e-07	12.3056	5.53486	1	0.944444	18	17	Mutated Gene
CMF-37175	CYP4F22_dn_hsa-mir-7_dn_635	CYP4F22_code_potential_somatic	CYP4F22	hsa-mir-7	635	ENSG00000171954	hsa-mir-7	-1	1.34079	-0.207051	1.53e-06	7.01612	5.93009	1	0.944444	18	17	Mutated Gene
CMF-37176	CYP4F22_dn_hsa-mir-7_dn_1138	CYP4F22_code_potential_somatic	CYP4F22	hsa-mir-7	1138	ENSG00000171954	hsa-mir-7	-1	1.34079	-0.207051	1.53e-06	7.01612	5.93009	1	0.944444	18	17	Mutated Gene
CMF-37177	CYP4F22_dn_hsa-mir-30d_dn_86	CYP4F22_code_potential_somatic	CYP4F22	hsa-mir-30d	86	ENSG00000171954	hsa-mir-30d	-1	3.41489	-0.20355	2.31e-06	9.13234	2.76965	1	0.62069	29	18	Mutated Gene
CMF-37178	CYP4F22_dn_hsa-mir-30d_dn_171	CYP4F22_code_potential_somatic	CYP4F22	hsa-mir-30d	171	ENSG00000171954	hsa-mir-30d	-1	3.41489	-0.227858	1.14e-07	5.14724	2.0361	1	0.62069	29	18	Mutated Gene
CMF-37179	CYP4F22_dn_hsa-mir-30d_dn_2224	CYP4F22_code_potential_somatic	CYP4F22	hsa-mir-30d	2224	ENSG00000171954	hsa-mir-30d	-1	3.41489	-0.227696	1.16e-07	3.84369	1.73501	1	0.62069	29	18	Mutated Gene
CMF-37180	CYP4F22_dn_hsa-mir-30d_dn_189	CYP4F22_code_potential_somatic	CYP4F22	hsa-mir-30d	189	ENSG00000171954	hsa-mir-30d	-1	3.41489	-0.261625	9.61e-10	3.68171	1.41221	1	0.62069	29	18	Mutated Gene
CMF-37181	CYP4F22_dn_hsa-mir-30d_dn_192	CYP4F22_code_potential_somatic	CYP4F22	hsa-mir-30d	192	ENSG00000171954	hsa-mir-30d	-1	3.41489	-0.218527	3.76e-07	8.13911	2.54225	1	0.62069	29	18	Mutated Gene
CMF-37182	CYP4F22_dn_hsa-mir-30d_dn_232	CYP4F22_code_potential_somatic	CYP4F22	hsa-mir-30d	232	ENSG00000171954	hsa-mir-30d	-1	3.41489	-0.214731	6.03e-07	10.5484	3.53655	1	0.62069	29	18	Mutated Gene
CMF-37183	CYP4F22_dn_hsa-mir-30d_dn_275	CYP4F22_code_potential_somatic	CYP4F22	hsa-mir-30d	275	ENSG00000171954	hsa-mir-30d	-1	3.41489	-0.213047	7.42e-07	10.7612	3.64777	1	0.62069	29	18	Mutated Gene
CMF-37184	CYP4F22_dn_hsa-mir-30d_dn_350	CYP4F22_code_potential_somatic	CYP4F22	hsa-mir-30d	350	ENSG00000171954	hsa-mir-30d	-1	3.41489	-0.233219	5.59e-08	11.3562	4.57689	1	0.62069	29	18	Mutated Gene
CMF-37185	CYP4F22_dn_hsa-mir-30d_dn_411	CYP4F22_code_potential_somatic	CYP4F22	hsa-mir-30d	411	ENSG00000171954	hsa-mir-30d	-1	3.41489	-0.243631	1.34e-08	3.41874	1.32499	1	0.62069	29	18	Mutated Gene
CMF-37186	CYP4F22_dn_hsa-mir-30d_dn_635	CYP4F22_code_potential_somatic	CYP4F22	hsa-mir-30d	635	ENSG00000171954	hsa-mir-30d	-1	3.41489	-0.215542	5.46e-07	7.01612	5.93009	1	0.62069	29	18	Mutated Gene
CMF-37187	CYP4F22_dn_hsa-mir-30d_dn_2849	CYP4F22_code_potential_somatic	CYP4F22	hsa-mir-30d	2849	ENSG00000171954	hsa-mir-30d	-1	3.41489	-0.212789	7.66e-07	6.54894	3.4851	1	0.62069	29	18	Mutated Gene
CMF-37188	CYP4F22_dn_hsa-mir-30d_dn_983	CYP4F22_code_potential_somatic	CYP4F22	hsa-mir-30d	983	ENSG00000171954	hsa-mir-30d	-1	3.41489	-0.214623	6.11e-07	7.72745	6.26155	1	0.62069	29	18	Mutated Gene
CMF-37189	CYP4F22_dn_hsa-mir-30d_dn_1091	CYP4F22_code_potential_somatic	CYP4F22	hsa-mir-30d	1091	ENSG00000171954	hsa-mir-30d	-1	3.41489	-0.248635	6.56e-09	4.30418	1.68928	1	0.62069	29	18	Mutated Gene
CMF-37190	CYP4F22_dn_hsa-mir-30d_dn_1138	CYP4F22_code_potential_somatic	CYP4F22	hsa-mir-30d	1138	ENSG00000171954	hsa-mir-30d	-1	3.41489	-0.215542	5.46e-07	7.01612	5.93009	1	0.62069	29	18	Mutated Gene
CMF-37191	CYP4F22_dn_hsa-mir-30d_dn_1178	CYP4F22_code_potential_somatic	CYP4F22	hsa-mir-30d	1178	ENSG00000171954	hsa-mir-30d	-1	3.41489	-0.214623	6.11e-07	7.72745	6.26155	1	0.62069	29	18	Mutated Gene
CMF-37192	CYP4F22_dn_hsa-mir-30d_dn_1234	CYP4F22_code_potential_somatic	CYP4F22	hsa-mir-30d	1234	ENSG00000171954	hsa-mir-30d	-1	3.41489	-0.207213	1.5e-06	4.11895	1.70197	1	0.62069	29	18	Mutated Gene
CMF-37193	CYP4F22_dn_hsa-mir-30d_dn_1459	CYP4F22_code_potential_somatic	CYP4F22	hsa-mir-30d	1459	ENSG00000171954	hsa-mir-30d	-1	3.41489	-0.22994	8.65e-08	4.58928	2.12003	1	0.62069	29	18	Mutated Gene
CMF-37194	CYP4F22_dn_hsa-mir-30d_dn_1916	CYP4F22_code_potential_somatic	CYP4F22	hsa-mir-30d	1916	ENSG00000171954	hsa-mir-30d	-1	3.41489	-0.206254	1.68e-06	3.89753	1.51784	1	0.62069	29	18	Mutated Gene
CMF-37195	CYP4F22_dn_hsa-mir-129_dn_2123	CYP4F22_code_potential_somatic	CYP4F22	hsa-mir-129	2123	ENSG00000171954	hsa-mir-129	-1	1.71002	-0.208569	1.27e-06	8.00187	3.071	1	0.225806	155	35	Mutated Gene
CMF-37196	CYP4F22_dn_hsa-mir-129_dn_2161	CYP4F22_code_potential_somatic	CYP4F22	hsa-mir-129	2161	ENSG00000171954	hsa-mir-129	-1	1.71002	-0.216685	4.74e-07	7.92539	2.82748	1	0.225806	155	35	Mutated Gene
CMF-37197	CYP4F22_dn_hsa-mir-129_dn_117	CYP4F22_code_potential_somatic	CYP4F22	hsa-mir-129	117	ENSG00000171954	hsa-mir-129	-1	1.71002	-0.233166	5.63e-08	7.30797	2.69224	1	0.225806	155	35	Mutated Gene
CMF-37198	CYP4F22_dn_hsa-mir-129_dn_2224	CYP4F22_code_potential_somatic	CYP4F22	hsa-mir-129	2224	ENSG00000171954	hsa-mir-129	-1	1.71002	-0.325229	1.6e-14	3.84369	1.73501	1	0.225806	155	35	Mutated Gene
CMF-37199	CYP4F22_dn_hsa-mir-129_dn_189	CYP4F22_code_potential_somatic	CYP4F22	hsa-mir-129	189	ENSG00000171954	hsa-mir-129	-1	1.71002	-0.236544	3.56e-08	3.68171	1.41221	1	0.225806	155	35	Mutated Gene
CMF-37200	CYP4F22_dn_hsa-mir-129_dn_2326	CYP4F22_code_potential_somatic	CYP4F22	hsa-mir-129	2326	ENSG00000171954	hsa-mir-129	-1	1.71002	-0.3576	1.97e-17	4.9025	1.74019	1	0.225806	155	35	Mutated Gene
CMF-37201	CYP4F22_dn_hsa-mir-129_dn_2412	CYP4F22_code_potential_somatic	CYP4F22	hsa-mir-129	2412	ENSG00000171954	hsa-mir-129	-1	1.71002	-0.228536	1.04e-07	6.63945	2.48995	1	0.225806	155	35	Mutated Gene
CMF-37202	CYP4F22_dn_hsa-mir-129_dn_397	CYP4F22_code_potential_somatic	CYP4F22	hsa-mir-129	397	ENSG00000171954	hsa-mir-129	-1	1.71002	-0.22427	1.81e-07	6.00227	2.25738	1	0.225806	155	35	Mutated Gene
CMF-37203	CYP4F22_dn_hsa-mir-129_dn_411	CYP4F22_code_potential_somatic	CYP4F22	hsa-mir-129	411	ENSG00000171954	hsa-mir-129	-1	1.71002	-0.204268	2.12e-06	3.41874	1.32499	1	0.225806	155	35	Mutated Gene
CMF-37204	CYP4F22_dn_hsa-mir-129_dn_419	CYP4F22_code_potential_somatic	CYP4F22	hsa-mir-129	419	ENSG00000171954	hsa-mir-129	-1	1.71002	-0.237188	3.26e-08	6.43615	2.25367	1	0.225806	155	35	Mutated Gene
CMF-37205	CYP4F22_dn_hsa-mir-129_dn_2465	CYP4F22_code_potential_somatic	CYP4F22	hsa-mir-129	2465	ENSG00000171954	hsa-mir-129	-1	1.71002	-0.284532	2.5e-11	4.59777	1.88873	1	0.225806	155	35	Mutated Gene
CMF-37206	CYP4F22_dn_hsa-mir-129_dn_2477	CYP4F22_code_potential_somatic	CYP4F22	hsa-mir-129	2477	ENSG00000171954	hsa-mir-129	-1	1.71002	-0.236056	3.81e-08	4.99755	1.73022	1	0.225806	155	35	Mutated Gene
CMF-37207	CYP4F22_dn_hsa-mir-129_dn_2500	CYP4F22_code_potential_somatic	CYP4F22	hsa-mir-129	2500	ENSG00000171954	hsa-mir-129	-1	1.71002	-0.210777	9.78e-07	6.26396	2.0753	1	0.225806	155	35	Mutated Gene
CMF-37208	CYP4F22_dn_hsa-mir-129_dn_635	CYP4F22_code_potential_somatic	CYP4F22	hsa-mir-129	635	ENSG00000171954	hsa-mir-129	-1	1.71002	-0.300014	1.74e-12	7.01612	5.93009	1	0.225806	155	35	Mutated Gene
CMF-37209	CYP4F22_dn_hsa-mir-129_dn_2767	CYP4F22_code_potential_somatic	CYP4F22	hsa-mir-129	2767	ENSG00000171954	hsa-mir-129	-1	1.71002	-0.213406	7.1e-07	6.61268	2.38019	1	0.225806	155	35	Mutated Gene
CMF-37210	CYP4F22_dn_hsa-mir-129_dn_737	CYP4F22_code_potential_somatic	CYP4F22	hsa-mir-129	737	ENSG00000171954	hsa-mir-129	-1	1.71002	-0.221915	2.45e-07	7.62476	2.72861	1	0.225806	155	35	Mutated Gene
CMF-37211	CYP4F22_dn_hsa-mir-129_dn_2849	CYP4F22_code_potential_somatic	CYP4F22	hsa-mir-129	2849	ENSG00000171954	hsa-mir-129	-1	1.71002	-0.263519	7.2e-10	6.54894	3.4851	1	0.225806	155	35	Mutated Gene
CMF-37212	CYP4F22_dn_hsa-mir-129_dn_2885	CYP4F22_code_potential_somatic	CYP4F22	hsa-mir-129	2885	ENSG00000171954	hsa-mir-129	-1	1.71002	-0.221118	2.71e-07	8.52763	3.54347	1	0.225806	155	35	Mutated Gene
CMF-37213	CYP4F22_dn_hsa-mir-129_dn_983	CYP4F22_code_potential_somatic	CYP4F22	hsa-mir-129	983	ENSG00000171954	hsa-mir-129	-1	1.71002	-0.276683	9.07e-11	7.72745	6.26155	1	0.225806	155	35	Mutated Gene
CMF-37214	CYP4F22_dn_hsa-mir-129_dn_3033	CYP4F22_code_potential_somatic	CYP4F22	hsa-mir-129	3033	ENSG00000171954	hsa-mir-129	-1	1.71002	-0.350275	9.6e-17	3.67945	1.57212	1	0.225806	155	35	Mutated Gene
CMF-37215	CYP4F22_dn_hsa-mir-129_dn_3134	CYP4F22_code_potential_somatic	CYP4F22	hsa-mir-129	3134	ENSG00000171954	hsa-mir-129	-1	1.71002	-0.223831	1.92e-07	5.9556	2.21418	1	0.225806	155	35	Mutated Gene
CMF-37216	CYP4F22_dn_hsa-mir-129_dn_1091	CYP4F22_code_potential_somatic	CYP4F22	hsa-mir-129	1091	ENSG00000171954	hsa-mir-129	-1	1.71002	-0.217123	4.49e-07	4.30418	1.68928	1	0.225806	155	35	Mutated Gene
CMF-37217	CYP4F22_dn_hsa-mir-129_dn_3180	CYP4F22_code_potential_somatic	CYP4F22	hsa-mir-129	3180	ENSG00000171954	hsa-mir-129	-1	1.71002	-0.357958	1.82e-17	6.2208	2.65743	1	0.225806	155	35	Mutated Gene
CMF-37218	CYP4F22_dn_hsa-mir-129_dn_1138	CYP4F22_code_potential_somatic	CYP4F22	hsa-mir-129	1138	ENSG00000171954	hsa-mir-129	-1	1.71002	-0.300014	1.74e-12	7.01612	5.93009	1	0.225806	155	35	Mutated Gene
CMF-37219	CYP4F22_dn_hsa-mir-129_dn_1178	CYP4F22_code_potential_somatic	CYP4F22	hsa-mir-129	1178	ENSG00000171954	hsa-mir-129	-1	1.71002	-0.276683	9.07e-11	7.72745	6.26155	1	0.225806	155	35	Mutated Gene
CMF-37220	CYP4F22_dn_hsa-mir-129_dn_1234	CYP4F22_code_potential_somatic	CYP4F22	hsa-mir-129	1234	ENSG00000171954	hsa-mir-129	-1	1.71002	-0.280729	4.69e-11	4.11895	1.70197	1	0.225806	155	35	Mutated Gene
CMF-37221	CYP4F22_dn_hsa-mir-129_dn_1294	CYP4F22_code_potential_somatic	CYP4F22	hsa-mir-129	1294	ENSG00000171954	hsa-mir-129	-1	1.71002	-0.280378	4.97e-11	7.41194	3.77217	1	0.225806	155	35	Mutated Gene
CMF-37222	CYP4F22_dn_hsa-mir-129_dn_3348	CYP4F22_code_potential_somatic	CYP4F22	hsa-mir-129	3348	ENSG00000171954	hsa-mir-129	-1	1.71002	-0.232372	6.26e-08	7.97696	2.98942	1	0.225806	155	35	Mutated Gene
CMF-37223	CYP4F22_dn_hsa-mir-129_dn_1459	CYP4F22_code_potential_somatic	CYP4F22	hsa-mir-129	1459	ENSG00000171954	hsa-mir-129	-1	1.71002	-0.34343	4.07e-16	4.58928	2.12003	1	0.225806	155	35	Mutated Gene
CMF-37224	CYP4F22_dn_hsa-mir-129_dn_1510	CYP4F22_code_potential_somatic	CYP4F22	hsa-mir-129	1510	ENSG00000171954	hsa-mir-129	-1	1.71002	-0.269876	2.69e-10	8.89671	7.65716	1	0.225806	155	35	Mutated Gene
CMF-37225	CYP4F22_dn_hsa-mir-129_dn_1592	CYP4F22_code_potential_somatic	CYP4F22	hsa-mir-129	1592	ENSG00000171954	hsa-mir-129	-1	1.71002	-0.223063	2.12e-07	8.7325	3.52123	1	0.225806	155	35	Mutated Gene
CMF-37226	CYP4F22_dn_hsa-mir-129_dn_1679	CYP4F22_code_potential_somatic	CYP4F22	hsa-mir-129	1679	ENSG00000171954	hsa-mir-129	-1	1.71002	-0.207526	1.44e-06	6.00729	2.21511	1	0.225806	155	35	Mutated Gene
CMF-37227	CYP4F22_dn_hsa-mir-129_dn_1829	CYP4F22_code_potential_somatic	CYP4F22	hsa-mir-129	1829	ENSG00000171954	hsa-mir-129	-1	1.71002	-0.228429	1.06e-07	7.18715	2.52164	1	0.225806	155	35	Mutated Gene
CMF-37228	CYP4F22_dn_hsa-mir-129_dn_1916	CYP4F22_code_potential_somatic	CYP4F22	hsa-mir-129	1916	ENSG00000171954	hsa-mir-129	-1	1.71002	-0.251243	4.5e-09	3.89753	1.51784	1	0.225806	155	35	Mutated Gene
CMF-37229	CYP4F22_dn_hsa-mir-129_dn_1926	CYP4F22_code_potential_somatic	CYP4F22	hsa-mir-129	1926	ENSG00000171954	hsa-mir-129	-1	1.71002	-0.208462	1.29e-06	7.6512	3.13123	1	0.225806	155	35	Mutated Gene
CMF-37230	CYP4F22_dn_hsa-mir-137_dn_2224	CYP4F22_code_potential_somatic	CYP4F22	hsa-mir-137	2224	ENSG00000171954	hsa-mir-137	-1	1.45773	-0.220512	2.93e-07	3.84369	1.73501	1	0.4	5	2	Mutated Gene
CMF-37231	CYP4F22_dn_hsa-mir-137_dn_1459	CYP4F22_code_potential_somatic	CYP4F22	hsa-mir-137	1459	ENSG00000171954	hsa-mir-137	-1	1.45773	-0.239924	2.24e-08	4.58928	2.12003	1	0.4	5	2	Mutated Gene
CMF-37232	OR2T6_dn_hsa-mir-30b_dn_350	OR2T6_code_potential_somatic	OR2T6	hsa-mir-30b	350	ENSG00000278689	hsa-mir-30b	-1	3.98214	-0.209195	1.18e-06	2.45516	1.3702	1	0.111111	9	1	Mutated Gene
CMF-37233	OR2T6_dn_hsa-mir-19b_dn_2953	OR2T6_code_potential_somatic	OR2T6	hsa-mir-19b	2953	ENSG00000278689	hsa-mir-19b	-1	1.72904	-0.33456	2.51e-15	6.08028	1.89845	1	1	1	1	Mutated Gene
CMF-37234	DNAH7_up_hsa-mir-129_dn_2481	DNAH7_code_potential_somatic	DNAH7	hsa-mir-129	2481	ENSG00000118997	hsa-mir-129	1	1.3537	-0.240074	2.19e-08	-4.05159	2.23872	1	0.00645161	155	1	Mutated Gene
CMF-37235	FNDC3B_up_hsa-mir-149_dn_2836	FNDC3B_code_potential_somatic	FNDC3B	hsa-mir-149	2836	ENSG00000075420	hsa-mir-149	1	2.04131	-0.238882	2.59e-08	-3.25317	1.75738	1	0.0196078	51	1	Mutated Gene
CMF-37236	BRDT_dn_hsa-mir-328_dn_2945	BRDT_code_potential_somatic	BRDT	hsa-mir-328	2945	ENSG00000137948	hsa-mir-328	-1	2.6799	-0.202238	2.69e-06	6.11845	1.80801	1	0.037037	27	1	Mutated Gene
CMF-37237	BRDT_dn_hsa-mir-326_dn_2759	BRDT_code_potential_somatic	BRDT	hsa-mir-326	2759	ENSG00000137948	hsa-mir-326	-1	1.69681	-0.206757	1.58e-06	4.49956	1.48147	1	0.0625	16	1	Mutated Gene
CMF-37238	BRDT_dn_hsa-mir-490_dn_2402	BRDT_code_potential_somatic	BRDT	hsa-mir-490	2402	ENSG00000137948	hsa-mir-490	-1	2.37099	-0.202663	2.56e-06	7.56388	2.14303	1	0.142857	35	5	Mutated Gene
CMF-37239	BRDT_dn_hsa-mir-490_dn_2446	BRDT_code_potential_somatic	BRDT	hsa-mir-490	2446	ENSG00000137948	hsa-mir-490	-1	2.37099	-0.210135	1.06e-06	10.4107	3.33295	1	0.142857	35	5	Mutated Gene
CMF-37240	BRDT_dn_hsa-mir-490_dn_2837	BRDT_code_potential_somatic	BRDT	hsa-mir-490	2837	ENSG00000137948	hsa-mir-490	-1	2.37099	-0.211493	8.96e-07	7.19593	2.08198	1	0.142857	35	5	Mutated Gene
CMF-37241	BRDT_dn_hsa-mir-490_dn_1459	BRDT_code_potential_somatic	BRDT	hsa-mir-490	1459	ENSG00000137948	hsa-mir-490	-1	2.37099	-0.213818	6.75e-07	5.05388	1.68989	1	0.142857	35	5	Mutated Gene
CMF-37242	BRDT_dn_hsa-mir-490_dn_1820	BRDT_code_potential_somatic	BRDT	hsa-mir-490	1820	ENSG00000137948	hsa-mir-490	-1	2.37099	-0.218731	3.67e-07	5.03336	1.7715	1	0.142857	35	5	Mutated Gene
CMF-37243	BRDT_dn_hsa-mir-181b_dn_2402	BRDT_code_potential_somatic	BRDT	hsa-mir-181b	2402	ENSG00000137948	hsa-mir-181b	-1	1.40776	-0.241563	1.78e-08	7.56388	2.14303	1	0.138889	36	5	Mutated Gene
CMF-37244	BRDT_dn_hsa-mir-181b_dn_2446	BRDT_code_potential_somatic	BRDT	hsa-mir-181b	2446	ENSG00000137948	hsa-mir-181b	-1	1.40776	-0.28371	2.87e-11	10.4107	3.33295	1	0.138889	36	5	Mutated Gene
CMF-37245	BRDT_dn_hsa-mir-181b_dn_2837	BRDT_code_potential_somatic	BRDT	hsa-mir-181b	2837	ENSG00000137948	hsa-mir-181b	-1	1.40776	-0.254604	2.75e-09	7.19593	2.08198	1	0.138889	36	5	Mutated Gene
CMF-37246	BRDT_dn_hsa-mir-181b_dn_1459	BRDT_code_potential_somatic	BRDT	hsa-mir-181b	1459	ENSG00000137948	hsa-mir-181b	-1	1.40776	-0.306896	5.06e-13	5.05388	1.68989	1	0.138889	36	5	Mutated Gene
CMF-37247	BRDT_dn_hsa-mir-181b_dn_1820	BRDT_code_potential_somatic	BRDT	hsa-mir-181b	1820	ENSG00000137948	hsa-mir-181b	-1	1.40776	-0.295095	4.13e-12	5.03336	1.7715	1	0.138889	36	5	Mutated Gene
CMF-37248	RAD51AP2_dn_hsa-mir-490_dn_3475	RAD51AP2_code_potential_somatic	RAD51AP2	hsa-mir-490	3475	ENSG00000214842	hsa-mir-490	-1	1.48275	-0.205273	1.88e-06	9.31482	17.0372	1	0.0285714	35	1	Mutated Gene
CMF-37249	RAD51AP2_dn_hsa-mir-129_dn_2051	RAD51AP2_code_potential_somatic	RAD51AP2	hsa-mir-129	2051	ENSG00000214842	hsa-mir-129	-1	2.68159	-0.310406	2.66e-13	4.08672	1.85693	1	0.109677	155	17	Mutated Gene
CMF-37250	RAD51AP2_dn_hsa-mir-129_dn_2175	RAD51AP2_code_potential_somatic	RAD51AP2	hsa-mir-129	2175	ENSG00000214842	hsa-mir-129	-1	2.68159	-0.309387	3.21e-13	4.24264	1.47727	1	0.109677	155	17	Mutated Gene
CMF-37251	RAD51AP2_dn_hsa-mir-129_dn_2202	RAD51AP2_code_potential_somatic	RAD51AP2	hsa-mir-129	2202	ENSG00000214842	hsa-mir-129	-1	2.68159	-0.263789	6.91e-10	3.99672	1.30168	1	0.109677	155	17	Mutated Gene
CMF-37252	RAD51AP2_dn_hsa-mir-129_dn_2465	RAD51AP2_code_potential_somatic	RAD51AP2	hsa-mir-129	2465	ENSG00000214842	hsa-mir-129	-1	2.68159	-0.284532	2.5e-11	7.59696	2.34554	1	0.109677	155	17	Mutated Gene
CMF-37253	RAD51AP2_dn_hsa-mir-129_dn_2492	RAD51AP2_code_potential_somatic	RAD51AP2	hsa-mir-129	2492	ENSG00000214842	hsa-mir-129	-1	2.68159	-0.287222	1.59e-11	4.66183	1.91915	1	0.109677	155	17	Mutated Gene
CMF-37254	RAD51AP2_dn_hsa-mir-129_dn_2652	RAD51AP2_code_potential_somatic	RAD51AP2	hsa-mir-129	2652	ENSG00000214842	hsa-mir-129	-1	2.68159	-0.309387	3.21e-13	4.24264	1.47727	1	0.109677	155	17	Mutated Gene
CMF-37255	RAD51AP2_dn_hsa-mir-129_dn_635	RAD51AP2_code_potential_somatic	RAD51AP2	hsa-mir-129	635	ENSG00000214842	hsa-mir-129	-1	2.68159	-0.300014	1.74e-12	3.99981	1.32484	1	0.109677	155	17	Mutated Gene
CMF-37256	RAD51AP2_dn_hsa-mir-129_dn_752	RAD51AP2_code_potential_somatic	RAD51AP2	hsa-mir-129	752	ENSG00000214842	hsa-mir-129	-1	2.68159	-0.309387	3.21e-13	4.24264	1.47727	1	0.109677	155	17	Mutated Gene
CMF-37257	RAD51AP2_dn_hsa-mir-129_dn_812	RAD51AP2_code_potential_somatic	RAD51AP2	hsa-mir-129	812	ENSG00000214842	hsa-mir-129	-1	2.68159	-0.253361	3.3e-09	3.55562	1.58769	1	0.109677	155	17	Mutated Gene
CMF-37258	RAD51AP2_dn_hsa-mir-129_dn_1138	RAD51AP2_code_potential_somatic	RAD51AP2	hsa-mir-129	1138	ENSG00000214842	hsa-mir-129	-1	2.68159	-0.300014	1.74e-12	3.99981	1.32484	1	0.109677	155	17	Mutated Gene
CMF-37259	RAD51AP2_dn_hsa-mir-129_dn_1140	RAD51AP2_code_potential_somatic	RAD51AP2	hsa-mir-129	1140	ENSG00000214842	hsa-mir-129	-1	2.68159	-0.310448	2.64e-13	4.61694	1.67338	1	0.109677	155	17	Mutated Gene
CMF-37260	RAD51AP2_dn_hsa-mir-129_dn_1294	RAD51AP2_code_potential_somatic	RAD51AP2	hsa-mir-129	1294	ENSG00000214842	hsa-mir-129	-1	2.68159	-0.280378	4.97e-11	4.07943	1.34074	1	0.109677	155	17	Mutated Gene
CMF-37261	RAD51AP2_dn_hsa-mir-129_dn_3475	RAD51AP2_code_potential_somatic	RAD51AP2	hsa-mir-129	3475	ENSG00000214842	hsa-mir-129	-1	2.68159	-0.298185	2.41e-12	9.31482	17.0372	1	0.109677	155	17	Mutated Gene
CMF-37262	RAD51AP2_dn_hsa-mir-129_dn_3707	RAD51AP2_code_potential_somatic	RAD51AP2	hsa-mir-129	3707	ENSG00000214842	hsa-mir-129	-1	2.68159	-0.263789	6.91e-10	3.99672	1.30168	1	0.109677	155	17	Mutated Gene
CMF-37263	RAD51AP2_dn_hsa-mir-129_dn_1882	RAD51AP2_code_potential_somatic	RAD51AP2	hsa-mir-129	1882	ENSG00000214842	hsa-mir-129	-1	2.68159	-0.287222	1.59e-11	4.66183	1.91915	1	0.109677	155	17	Mutated Gene
CMF-37264	RAD51AP2_dn_hsa-mir-129_dn_1916	RAD51AP2_code_potential_somatic	RAD51AP2	hsa-mir-129	1916	ENSG00000214842	hsa-mir-129	-1	2.68159	-0.251243	4.5e-09	3.9361	1.31531	1	0.109677	155	17	Mutated Gene
CMF-37265	RAD51AP2_dn_hsa-mir-129_dn_2029	RAD51AP2_code_potential_somatic	RAD51AP2	hsa-mir-129	2029	ENSG00000214842	hsa-mir-129	-1	2.68159	-0.310448	2.64e-13	4.61694	1.67338	1	0.109677	155	17	Mutated Gene
CMF-37266	DLG4_up_hsa-mir-340_dn_2006	DLG4_code_potential_somatic	DLG4	hsa-mir-340	2006	ENSG00000132535	hsa-mir-340	1	1.3753	-0.281845	3.9e-11	-3.74688	1.43605	1	0.025	40	1	Mutated Gene
CMF-37267	DNAH17_up_hsa-mir-10b_dn_189	DNAH17_code_potential_somatic	DNAH17	hsa-mir-10b	189	ENSG00000187775	hsa-mir-10b	1	1.37305	-0.233473	5.4e-08	-3.46458	1.464	1	0.285714	14	4	Mutated Gene
CMF-37268	DNAH17_up_hsa-mir-10b_dn_274	DNAH17_code_potential_somatic	DNAH17	hsa-mir-10b	274	ENSG00000187775	hsa-mir-10b	1	1.37305	-0.213741	6.81e-07	-3.39988	1.44535	1	0.285714	14	4	Mutated Gene
CMF-37269	DNAH17_up_hsa-mir-10b_dn_2605	DNAH17_code_potential_somatic	DNAH17	hsa-mir-10b	2605	ENSG00000187775	hsa-mir-10b	1	1.37305	-0.213741	6.81e-07	-3.39988	1.44535	1	0.285714	14	4	Mutated Gene
CMF-37270	DNAH17_up_hsa-mir-10b_dn_1847	DNAH17_code_potential_somatic	DNAH17	hsa-mir-10b	1847	ENSG00000187775	hsa-mir-10b	1	1.37305	-0.213741	6.81e-07	-3.39988	1.44535	1	0.285714	14	4	Mutated Gene
CMF-37271	SKIV2L_dn_hsa-mir-326_dn_1546	SKIV2L_code_potential_somatic	SKIV2L	hsa-mir-326	1546	ENSG00000232616	hsa-mir-326	-1	2.3149	-0.228613	1.03e-07	5.97358	1.76721	1	0.125	16	2	Mutated Gene
CMF-37272	SKIV2L_dn_hsa-mir-326_dn_3643	SKIV2L_code_potential_somatic	SKIV2L	hsa-mir-326	3643	ENSG00000232616	hsa-mir-326	-1	2.3149	-0.235392	4.17e-08	4.42151	1.43444	1	0.125	16	2	Mutated Gene
CMF-37273	SPAM1_dn_hsa-mir-139_dn_2260	SPAM1_code_potential_somatic	SPAM1	hsa-mir-139	2260	ENSG00000106304	hsa-mir-139	-1	2.1364	-0.336347	1.75e-15	3.188	1.38676	1	0.0172414	58	1	Mutated Gene
CMF-37274	SPAM1_dn_hsa-mir-326_dn_2260	SPAM1_code_potential_somatic	SPAM1	hsa-mir-326	2260	ENSG00000106304	hsa-mir-326	-1	1.80999	-0.266351	4.66e-10	3.188	1.38676	1	0.0625	16	1	Mutated Gene
CMF-37275	SPAM1_dn_hsa-mir-375_dn_2159	SPAM1_code_potential_somatic	SPAM1	hsa-mir-375	2159	ENSG00000106304	hsa-mir-375	-1	2.01428	-0.2545	2.79e-09	3.32437	1.50491	1	0.344262	61	21	Mutated Gene
CMF-37276	SPAM1_dn_hsa-mir-375_dn_2260	SPAM1_code_potential_somatic	SPAM1	hsa-mir-375	2260	ENSG00000106304	hsa-mir-375	-1	2.01428	-0.249477	5.81e-09	3.188	1.38676	1	0.344262	61	21	Mutated Gene
CMF-37277	SPAM1_dn_hsa-mir-375_dn_2685	SPAM1_code_potential_somatic	SPAM1	hsa-mir-375	2685	ENSG00000106304	hsa-mir-375	-1	2.01428	-0.247777	7.42e-09	3.54747	1.621	1	0.344262	61	21	Mutated Gene
CMF-37278	SPAM1_dn_hsa-mir-375_dn_650	SPAM1_code_potential_somatic	SPAM1	hsa-mir-375	650	ENSG00000106304	hsa-mir-375	-1	2.01428	-0.24663	8.74e-09	3.23756	1.4821	1	0.344262	61	21	Mutated Gene
CMF-37279	SPAM1_dn_hsa-mir-375_dn_2737	SPAM1_code_potential_somatic	SPAM1	hsa-mir-375	2737	ENSG00000106304	hsa-mir-375	-1	2.01428	-0.246681	8.68e-09	5.17824	2.55311	1	0.344262	61	21	Mutated Gene
CMF-37280	SPAM1_dn_hsa-mir-375_dn_2756	SPAM1_code_potential_somatic	SPAM1	hsa-mir-375	2756	ENSG00000106304	hsa-mir-375	-1	2.01428	-0.264771	5.94e-10	3.42462	1.5714	1	0.344262	61	21	Mutated Gene
CMF-37281	SPAM1_dn_hsa-mir-375_dn_2782	SPAM1_code_potential_somatic	SPAM1	hsa-mir-375	2782	ENSG00000106304	hsa-mir-375	-1	2.01428	-0.269214	2.98e-10	2.90641	1.30945	1	0.344262	61	21	Mutated Gene
CMF-37282	SPAM1_dn_hsa-mir-375_dn_2843	SPAM1_code_potential_somatic	SPAM1	hsa-mir-375	2843	ENSG00000106304	hsa-mir-375	-1	2.01428	-0.260365	1.16e-09	5.08337	2.65368	1	0.344262	61	21	Mutated Gene
CMF-37283	SPAM1_dn_hsa-mir-375_dn_2861	SPAM1_code_potential_somatic	SPAM1	hsa-mir-375	2861	ENSG00000106304	hsa-mir-375	-1	2.01428	-0.236436	3.62e-08	2.95689	1.33205	1	0.344262	61	21	Mutated Gene
CMF-37284	SPAM1_dn_hsa-mir-375_dn_2884	SPAM1_code_potential_somatic	SPAM1	hsa-mir-375	2884	ENSG00000106304	hsa-mir-375	-1	2.01428	-0.245459	1.03e-08	3.12313	1.45058	1	0.344262	61	21	Mutated Gene
CMF-37285	SPAM1_dn_hsa-mir-375_dn_2908	SPAM1_code_potential_somatic	SPAM1	hsa-mir-375	2908	ENSG00000106304	hsa-mir-375	-1	2.01428	-0.238571	2.7e-08	4.87374	2.22006	1	0.344262	61	21	Mutated Gene
CMF-37286	SPAM1_dn_hsa-mir-375_dn_871	SPAM1_code_potential_somatic	SPAM1	hsa-mir-375	871	ENSG00000106304	hsa-mir-375	-1	2.01428	-0.252214	3.91e-09	3.4865	1.62173	1	0.344262	61	21	Mutated Gene
CMF-37287	SPAM1_dn_hsa-mir-375_dn_2962	SPAM1_code_potential_somatic	SPAM1	hsa-mir-375	2962	ENSG00000106304	hsa-mir-375	-1	2.01428	-0.254547	2.77e-09	3.28156	1.59051	1	0.344262	61	21	Mutated Gene
CMF-37288	SPAM1_dn_hsa-mir-375_dn_1011	SPAM1_code_potential_somatic	SPAM1	hsa-mir-375	1011	ENSG00000106304	hsa-mir-375	-1	2.01428	-0.252565	3.71e-09	3.96082	1.85829	1	0.344262	61	21	Mutated Gene
CMF-37289	SPAM1_dn_hsa-mir-375_dn_1205	SPAM1_code_potential_somatic	SPAM1	hsa-mir-375	1205	ENSG00000106304	hsa-mir-375	-1	2.01428	-0.246494	8.91e-09	3.12758	1.34749	1	0.344262	61	21	Mutated Gene
CMF-37290	SPAM1_dn_hsa-mir-375_dn_1239	SPAM1_code_potential_somatic	SPAM1	hsa-mir-375	1239	ENSG00000106304	hsa-mir-375	-1	2.01428	-0.262736	8.12e-10	5.85129	2.81838	1	0.344262	61	21	Mutated Gene
CMF-37291	SPAM1_dn_hsa-mir-375_dn_1568	SPAM1_code_potential_somatic	SPAM1	hsa-mir-375	1568	ENSG00000106304	hsa-mir-375	-1	2.01428	-0.257352	1.83e-09	3.08098	1.46848	1	0.344262	61	21	Mutated Gene
CMF-37292	SPAM1_dn_hsa-mir-375_dn_1873	SPAM1_code_potential_somatic	SPAM1	hsa-mir-375	1873	ENSG00000106304	hsa-mir-375	-1	2.01428	-0.24927	5.99e-09	3.65705	1.73326	1	0.344262	61	21	Mutated Gene
CMF-37293	SPAM1_dn_hsa-mir-375_dn_1996	SPAM1_code_potential_somatic	SPAM1	hsa-mir-375	1996	ENSG00000106304	hsa-mir-375	-1	2.01428	-0.254925	2.62e-09	4.74846	2.30631	1	0.344262	61	21	Mutated Gene
CMF-37294	SPAM1_dn_hsa-mir-375_dn_2021	SPAM1_code_potential_somatic	SPAM1	hsa-mir-375	2021	ENSG00000106304	hsa-mir-375	-1	2.01428	-0.251728	4.19e-09	3.81849	1.7519	1	0.344262	61	21	Mutated Gene
CMF-37295	SPAM1_dn_hsa-mir-375_dn_2032	SPAM1_code_potential_somatic	SPAM1	hsa-mir-375	2032	ENSG00000106304	hsa-mir-375	-1	2.01428	-0.237203	3.26e-08	5.41876	2.67331	1	0.344262	61	21	Mutated Gene
CMF-37296	KRTAP10-11_dn_hsa-mir-361_dn_2395	KRTAP10-11_code_potential_somatic	KRTAP10-11	hsa-mir-361	2395	ENSG00000243489	hsa-mir-361	-1	2.71996	-0.233141	5.65e-08	3.75299	1.34761	1	0.0714286	14	1	Mutated Gene
CMF-37297	KRTAP10-11_dn_hsa-mir-301_dn_2670	KRTAP10-11_code_potential_somatic	KRTAP10-11	hsa-mir-301	2670	ENSG00000243489	hsa-mir-301	-1	1.3641	-0.20114	3.05e-06	4.09005	1.48429	1	0.162162	37	6	Mutated Gene
CMF-37298	KRTAP10-11_dn_hsa-mir-301_dn_2685	KRTAP10-11_code_potential_somatic	KRTAP10-11	hsa-mir-301	2685	ENSG00000243489	hsa-mir-301	-1	1.3641	-0.215523	5.47e-07	3.86374	1.38283	1	0.162162	37	6	Mutated Gene
CMF-37299	KRTAP10-11_dn_hsa-mir-301_dn_1301	KRTAP10-11_code_potential_somatic	KRTAP10-11	hsa-mir-301	1301	ENSG00000243489	hsa-mir-301	-1	1.3641	-0.215491	5.49e-07	4.27589	1.48394	1	0.162162	37	6	Mutated Gene
CMF-37300	KRTAP10-11_dn_hsa-mir-301_dn_1950	KRTAP10-11_code_potential_somatic	KRTAP10-11	hsa-mir-301	1950	ENSG00000243489	hsa-mir-301	-1	1.3641	-0.251148	4.56e-09	4.20492	1.38979	1	0.162162	37	6	Mutated Gene
CMF-37301	KRTAP10-11_dn_hsa-mir-301_dn_2021	KRTAP10-11_code_potential_somatic	KRTAP10-11	hsa-mir-301	2021	ENSG00000243489	hsa-mir-301	-1	1.3641	-0.20084	3.16e-06	4.01173	1.38178	1	0.162162	37	6	Mutated Gene
CMF-37302	KRTAP10-11_dn_hsa-mir-301_dn_2032	KRTAP10-11_code_potential_somatic	KRTAP10-11	hsa-mir-301	2032	ENSG00000243489	hsa-mir-301	-1	1.3641	-0.202984	2.46e-06	5.64304	2.08969	1	0.162162	37	6	Mutated Gene
CMF-37304	CELSR1_dn_hsa-mir-181b_dn_2837	CELSR1_code_potential_somatic	CELSR1	hsa-mir-181b	2837	ENSG00000075275	hsa-mir-181b	-1	2.2279	-0.254604	2.75e-09	3.52018	1.3316	1	0.0277778	36	1	Mutated Gene
CMF-37305	CELSR1_dn_hsa-mir-137_dn_2837	CELSR1_code_potential_somatic	CELSR1	hsa-mir-137	2837	ENSG00000075275	hsa-mir-137	-1	5.51677	-0.240402	2.1e-08	3.52018	1.3316	1	0.2	5	1	Mutated Gene
CMF-37306	MAST4_dn_hsa-mir-375_dn_2492	MAST4_code_potential_somatic	MAST4	hsa-mir-375	2492	ENSG00000069020	hsa-mir-375	-1	1.66579	-0.224306	1.81e-07	2.85121	1.3973	1	0.0327869	61	2	Mutated Gene
CMF-37307	MAST4_dn_hsa-mir-375_dn_1882	MAST4_code_potential_somatic	MAST4	hsa-mir-375	1882	ENSG00000069020	hsa-mir-375	-1	1.66579	-0.224306	1.81e-07	2.85121	1.3973	1	0.0327869	61	2	Mutated Gene
CMF-37308	LAMB3_dn_hsa-mir-139_dn_2196	LAMB3_code_potential_somatic	LAMB3	hsa-mir-139	2196	ENSG00000196878	hsa-mir-139	-1	1.53226	-0.314474	1.25e-13	5.15953	2.09059	1	0.224138	58	13	Mutated Gene
CMF-37309	LAMB3_dn_hsa-mir-139_dn_166	LAMB3_code_potential_somatic	LAMB3	hsa-mir-139	166	ENSG00000196878	hsa-mir-139	-1	1.53226	-0.321041	3.59e-14	6.28591	2.49708	1	0.224138	58	13	Mutated Gene
CMF-37310	LAMB3_dn_hsa-mir-139_dn_218	LAMB3_code_potential_somatic	LAMB3	hsa-mir-139	218	ENSG00000196878	hsa-mir-139	-1	1.53226	-0.329244	7.26e-15	6.41327	2.39106	1	0.224138	58	13	Mutated Gene
CMF-37311	LAMB3_dn_hsa-mir-139_dn_2260	LAMB3_code_potential_somatic	LAMB3	hsa-mir-139	2260	ENSG00000196878	hsa-mir-139	-1	1.53226	-0.336347	1.75e-15	6.67894	2.85294	1	0.224138	58	13	Mutated Gene
CMF-37312	LAMB3_dn_hsa-mir-139_dn_2459	LAMB3_code_potential_somatic	LAMB3	hsa-mir-139	2459	ENSG00000196878	hsa-mir-139	-1	1.53226	-0.336991	1.53e-15	4.68838	1.90272	1	0.224138	58	13	Mutated Gene
CMF-37313	LAMB3_dn_hsa-mir-139_dn_655	LAMB3_code_potential_somatic	LAMB3	hsa-mir-139	655	ENSG00000196878	hsa-mir-139	-1	1.53226	-0.313995	1.37e-13	4.34275	1.73261	1	0.224138	58	13	Mutated Gene
CMF-37314	LAMB3_dn_hsa-mir-139_dn_2710	LAMB3_code_potential_somatic	LAMB3	hsa-mir-139	2710	ENSG00000196878	hsa-mir-139	-1	1.53226	-0.297723	2.61e-12	3.69975	1.54306	1	0.224138	58	13	Mutated Gene
CMF-37315	LAMB3_dn_hsa-mir-139_dn_2760	LAMB3_code_potential_somatic	LAMB3	hsa-mir-139	2760	ENSG00000196878	hsa-mir-139	-1	1.53226	-0.341973	5.51e-16	13.0291	6.9053	1	0.224138	58	13	Mutated Gene
CMF-37316	LAMB3_dn_hsa-mir-139_dn_2892	LAMB3_code_potential_somatic	LAMB3	hsa-mir-139	2892	ENSG00000196878	hsa-mir-139	-1	1.53226	-0.327273	1.07e-14	7.43109	2.78117	1	0.224138	58	13	Mutated Gene
CMF-37317	LAMB3_dn_hsa-mir-139_dn_2950	LAMB3_code_potential_somatic	LAMB3	hsa-mir-139	2950	ENSG00000196878	hsa-mir-139	-1	1.53226	-0.358209	1.72e-17	5.12104	2.05258	1	0.224138	58	13	Mutated Gene
CMF-37318	LAMB3_dn_hsa-mir-139_dn_1312	LAMB3_code_potential_somatic	LAMB3	hsa-mir-139	1312	ENSG00000196878	hsa-mir-139	-1	1.53226	-0.3107	2.52e-13	4.45644	1.81631	1	0.224138	58	13	Mutated Gene
CMF-37319	LAMB3_dn_hsa-mir-139_dn_3643	LAMB3_code_potential_somatic	LAMB3	hsa-mir-139	3643	ENSG00000196878	hsa-mir-139	-1	1.53226	-0.275873	1.03e-10	4.45682	1.75286	1	0.224138	58	13	Mutated Gene
CMF-37320	LAMB3_dn_hsa-mir-139_dn_2006	LAMB3_code_potential_somatic	LAMB3	hsa-mir-139	2006	ENSG00000196878	hsa-mir-139	-1	1.53226	-0.363267	5.61e-18	6.72818	2.43276	1	0.224138	58	13	Mutated Gene
CMF-37321	LAMB3_dn_hsa-mir-326_dn_2196	LAMB3_code_potential_somatic	LAMB3	hsa-mir-326	2196	ENSG00000196878	hsa-mir-326	-1	1.42196	-0.206461	1.64e-06	5.15953	2.09059	1	0.75	16	12	Mutated Gene
CMF-37322	LAMB3_dn_hsa-mir-326_dn_218	LAMB3_code_potential_somatic	LAMB3	hsa-mir-326	218	ENSG00000196878	hsa-mir-326	-1	1.42196	-0.237617	3.08e-08	6.41327	2.39106	1	0.75	16	12	Mutated Gene
CMF-37323	LAMB3_dn_hsa-mir-326_dn_2260	LAMB3_code_potential_somatic	LAMB3	hsa-mir-326	2260	ENSG00000196878	hsa-mir-326	-1	1.42196	-0.266351	4.66e-10	6.67894	2.85294	1	0.75	16	12	Mutated Gene
CMF-37324	LAMB3_dn_hsa-mir-326_dn_2459	LAMB3_code_potential_somatic	LAMB3	hsa-mir-326	2459	ENSG00000196878	hsa-mir-326	-1	1.42196	-0.250364	5.11e-09	4.68838	1.90272	1	0.75	16	12	Mutated Gene
CMF-37325	LAMB3_dn_hsa-mir-326_dn_655	LAMB3_code_potential_somatic	LAMB3	hsa-mir-326	655	ENSG00000196878	hsa-mir-326	-1	1.42196	-0.232138	6.46e-08	4.34275	1.73261	1	0.75	16	12	Mutated Gene
CMF-37326	LAMB3_dn_hsa-mir-326_dn_2710	LAMB3_code_potential_somatic	LAMB3	hsa-mir-326	2710	ENSG00000196878	hsa-mir-326	-1	1.42196	-0.207439	1.46e-06	3.69975	1.54306	1	0.75	16	12	Mutated Gene
CMF-37327	LAMB3_dn_hsa-mir-326_dn_2760	LAMB3_code_potential_somatic	LAMB3	hsa-mir-326	2760	ENSG00000196878	hsa-mir-326	-1	1.42196	-0.219413	3.37e-07	13.0291	6.9053	1	0.75	16	12	Mutated Gene
CMF-37328	LAMB3_dn_hsa-mir-326_dn_2892	LAMB3_code_potential_somatic	LAMB3	hsa-mir-326	2892	ENSG00000196878	hsa-mir-326	-1	1.42196	-0.228535	1.04e-07	7.43109	2.78117	1	0.75	16	12	Mutated Gene
CMF-37329	LAMB3_dn_hsa-mir-326_dn_2950	LAMB3_code_potential_somatic	LAMB3	hsa-mir-326	2950	ENSG00000196878	hsa-mir-326	-1	1.42196	-0.253923	3.04e-09	5.12104	2.05258	1	0.75	16	12	Mutated Gene
CMF-37330	LAMB3_dn_hsa-mir-326_dn_1312	LAMB3_code_potential_somatic	LAMB3	hsa-mir-326	1312	ENSG00000196878	hsa-mir-326	-1	1.42196	-0.211833	8.6e-07	4.45644	1.81631	1	0.75	16	12	Mutated Gene
CMF-37331	LAMB3_dn_hsa-mir-326_dn_3643	LAMB3_code_potential_somatic	LAMB3	hsa-mir-326	3643	ENSG00000196878	hsa-mir-326	-1	1.42196	-0.235392	4.17e-08	4.45682	1.75286	1	0.75	16	12	Mutated Gene
CMF-37332	LAMB3_dn_hsa-mir-326_dn_2006	LAMB3_code_potential_somatic	LAMB3	hsa-mir-326	2006	ENSG00000196878	hsa-mir-326	-1	1.42196	-0.264998	5.74e-10	6.72818	2.43276	1	0.75	16	12	Mutated Gene
CMF-37333	LAMB3_dn_hsa-mir-129_dn_2125	LAMB3_code_potential_somatic	LAMB3	hsa-mir-129	2125	ENSG00000196878	hsa-mir-129	-1	1.66635	-0.288671	1.25e-11	3.92846	1.62952	1	0.251613	155	39	Mutated Gene
CMF-37334	LAMB3_dn_hsa-mir-129_dn_2159	LAMB3_code_potential_somatic	LAMB3	hsa-mir-129	2159	ENSG00000196878	hsa-mir-129	-1	1.66635	-0.312742	1.73e-13	6.39258	2.44379	1	0.251613	155	39	Mutated Gene
CMF-37335	LAMB3_dn_hsa-mir-129_dn_2394	LAMB3_code_potential_somatic	LAMB3	hsa-mir-129	2394	ENSG00000196878	hsa-mir-129	-1	1.66635	-0.29185	7.24e-12	5.33022	2.05605	1	0.251613	155	39	Mutated Gene
CMF-37336	LAMB3_dn_hsa-mir-129_dn_2453	LAMB3_code_potential_somatic	LAMB3	hsa-mir-129	2453	ENSG00000196878	hsa-mir-129	-1	1.66635	-0.302544	1.11e-12	5.21497	2.04224	1	0.251613	155	39	Mutated Gene
CMF-37337	LAMB3_dn_hsa-mir-129_dn_462	LAMB3_code_potential_somatic	LAMB3	hsa-mir-129	462	ENSG00000196878	hsa-mir-129	-1	1.66635	-0.242013	1.68e-08	4.36359	1.75118	1	0.251613	155	39	Mutated Gene
CMF-37338	LAMB3_dn_hsa-mir-129_dn_575	LAMB3_code_potential_somatic	LAMB3	hsa-mir-129	575	ENSG00000196878	hsa-mir-129	-1	1.66635	-0.313279	1.56e-13	6.98323	2.68922	1	0.251613	155	39	Mutated Gene
CMF-37339	LAMB3_dn_hsa-mir-129_dn_2670	LAMB3_code_potential_somatic	LAMB3	hsa-mir-129	2670	ENSG00000196878	hsa-mir-129	-1	1.66635	-0.305684	6.31e-13	6.08826	2.28507	1	0.251613	155	39	Mutated Gene
CMF-37340	LAMB3_dn_hsa-mir-129_dn_2685	LAMB3_code_potential_somatic	LAMB3	hsa-mir-129	2685	ENSG00000196878	hsa-mir-129	-1	1.66635	-0.323005	2.46e-14	5.99436	2.2836	1	0.251613	155	39	Mutated Gene
CMF-37341	LAMB3_dn_hsa-mir-129_dn_650	LAMB3_code_potential_somatic	LAMB3	hsa-mir-129	650	ENSG00000196878	hsa-mir-129	-1	1.66635	-0.315018	1.13e-13	6.67906	2.54065	1	0.251613	155	39	Mutated Gene
CMF-37342	LAMB3_dn_hsa-mir-129_dn_2737	LAMB3_code_potential_somatic	LAMB3	hsa-mir-129	2737	ENSG00000196878	hsa-mir-129	-1	1.66635	-0.281659	4.03e-11	5.81588	2.24097	1	0.251613	155	39	Mutated Gene
CMF-37343	LAMB3_dn_hsa-mir-129_dn_698	LAMB3_code_potential_somatic	LAMB3	hsa-mir-129	698	ENSG00000196878	hsa-mir-129	-1	1.66635	-0.308245	3.96e-13	5.32979	2.09394	1	0.251613	155	39	Mutated Gene
CMF-37344	LAMB3_dn_hsa-mir-129_dn_2756	LAMB3_code_potential_somatic	LAMB3	hsa-mir-129	2756	ENSG00000196878	hsa-mir-129	-1	1.66635	-0.299093	2.05e-12	6.8303	2.53389	1	0.251613	155	39	Mutated Gene
CMF-37345	LAMB3_dn_hsa-mir-129_dn_2782	LAMB3_code_potential_somatic	LAMB3	hsa-mir-129	2782	ENSG00000196878	hsa-mir-129	-1	1.66635	-0.281632	4.04e-11	4.66278	1.85829	1	0.251613	155	39	Mutated Gene
CMF-37346	LAMB3_dn_hsa-mir-129_dn_2797	LAMB3_code_potential_somatic	LAMB3	hsa-mir-129	2797	ENSG00000196878	hsa-mir-129	-1	1.66635	-0.271193	2.18e-10	4.40584	1.82239	1	0.251613	155	39	Mutated Gene
CMF-37347	LAMB3_dn_hsa-mir-129_dn_759	LAMB3_code_potential_somatic	LAMB3	hsa-mir-129	759	ENSG00000196878	hsa-mir-129	-1	1.66635	-0.250206	5.23e-09	4.5948	1.85285	1	0.251613	155	39	Mutated Gene
CMF-37348	LAMB3_dn_hsa-mir-129_dn_2816	LAMB3_code_potential_somatic	LAMB3	hsa-mir-129	2816	ENSG00000196878	hsa-mir-129	-1	1.66635	-0.335853	1.93e-15	5.5386	2.13373	1	0.251613	155	39	Mutated Gene
CMF-37349	LAMB3_dn_hsa-mir-129_dn_2843	LAMB3_code_potential_somatic	LAMB3	hsa-mir-129	2843	ENSG00000196878	hsa-mir-129	-1	1.66635	-0.324758	1.75e-14	6.35819	2.43591	1	0.251613	155	39	Mutated Gene
CMF-37350	LAMB3_dn_hsa-mir-129_dn_2861	LAMB3_code_potential_somatic	LAMB3	hsa-mir-129	2861	ENSG00000196878	hsa-mir-129	-1	1.66635	-0.29982	1.8e-12	8.80052	3.3021	1	0.251613	155	39	Mutated Gene
CMF-37351	LAMB3_dn_hsa-mir-129_dn_2884	LAMB3_code_potential_somatic	LAMB3	hsa-mir-129	2884	ENSG00000196878	hsa-mir-129	-1	1.66635	-0.30247	1.13e-12	6.04618	2.33411	1	0.251613	155	39	Mutated Gene
CMF-37352	LAMB3_dn_hsa-mir-129_dn_2908	LAMB3_code_potential_somatic	LAMB3	hsa-mir-129	2908	ENSG00000196878	hsa-mir-129	-1	1.66635	-0.300564	1.58e-12	7.97883	2.98458	1	0.251613	155	39	Mutated Gene
CMF-37353	LAMB3_dn_hsa-mir-129_dn_871	LAMB3_code_potential_somatic	LAMB3	hsa-mir-129	871	ENSG00000196878	hsa-mir-129	-1	1.66635	-0.265374	5.42e-10	5.32655	2.06502	1	0.251613	155	39	Mutated Gene
CMF-37354	LAMB3_dn_hsa-mir-129_dn_2927	LAMB3_code_potential_somatic	LAMB3	hsa-mir-129	2927	ENSG00000196878	hsa-mir-129	-1	1.66635	-0.282513	3.5e-11	3.63703	1.51688	1	0.251613	155	39	Mutated Gene
CMF-37355	LAMB3_dn_hsa-mir-129_dn_2962	LAMB3_code_potential_somatic	LAMB3	hsa-mir-129	2962	ENSG00000196878	hsa-mir-129	-1	1.66635	-0.310387	2.67e-13	4.97879	1.97418	1	0.251613	155	39	Mutated Gene
CMF-37356	LAMB3_dn_hsa-mir-129_dn_968	LAMB3_code_potential_somatic	LAMB3	hsa-mir-129	968	ENSG00000196878	hsa-mir-129	-1	1.66635	-0.306745	5.2e-13	6.45951	2.45566	1	0.251613	155	39	Mutated Gene
CMF-37357	LAMB3_dn_hsa-mir-129_dn_993	LAMB3_code_potential_somatic	LAMB3	hsa-mir-129	993	ENSG00000196878	hsa-mir-129	-1	1.66635	-0.288065	1.38e-11	5.61019	2.2005	1	0.251613	155	39	Mutated Gene
CMF-37358	LAMB3_dn_hsa-mir-129_dn_1011	LAMB3_code_potential_somatic	LAMB3	hsa-mir-129	1011	ENSG00000196878	hsa-mir-129	-1	1.66635	-0.283025	3.21e-11	6.12243	2.33966	1	0.251613	155	39	Mutated Gene
CMF-37359	LAMB3_dn_hsa-mir-129_dn_1205	LAMB3_code_potential_somatic	LAMB3	hsa-mir-129	1205	ENSG00000196878	hsa-mir-129	-1	1.66635	-0.279046	6.18e-11	3.56082	1.46132	1	0.251613	155	39	Mutated Gene
CMF-37360	LAMB3_dn_hsa-mir-129_dn_1239	LAMB3_code_potential_somatic	LAMB3	hsa-mir-129	1239	ENSG00000196878	hsa-mir-129	-1	1.66635	-0.276991	8.63e-11	4.59839	1.85114	1	0.251613	155	39	Mutated Gene
CMF-37361	LAMB3_dn_hsa-mir-129_dn_1301	LAMB3_code_potential_somatic	LAMB3	hsa-mir-129	1301	ENSG00000196878	hsa-mir-129	-1	1.66635	-0.313994	1.37e-13	5.81009	2.2397	1	0.251613	155	39	Mutated Gene
CMF-37362	LAMB3_dn_hsa-mir-129_dn_1568	LAMB3_code_potential_somatic	LAMB3	hsa-mir-129	1568	ENSG00000196878	hsa-mir-129	-1	1.66635	-0.288551	1.27e-11	6.0414	2.32675	1	0.251613	155	39	Mutated Gene
CMF-37363	LAMB3_dn_hsa-mir-129_dn_1590	LAMB3_code_potential_somatic	LAMB3	hsa-mir-129	1590	ENSG00000196878	hsa-mir-129	-1	1.66635	-0.297559	2.69e-12	6.07578	2.32905	1	0.251613	155	39	Mutated Gene
CMF-37364	LAMB3_dn_hsa-mir-129_dn_1772	LAMB3_code_potential_somatic	LAMB3	hsa-mir-129	1772	ENSG00000196878	hsa-mir-129	-1	1.66635	-0.329731	6.6e-15	4.82714	1.92279	1	0.251613	155	39	Mutated Gene
CMF-37365	LAMB3_dn_hsa-mir-129_dn_1873	LAMB3_code_potential_somatic	LAMB3	hsa-mir-129	1873	ENSG00000196878	hsa-mir-129	-1	1.66635	-0.297546	2.69e-12	6.34332	2.38259	1	0.251613	155	39	Mutated Gene
CMF-37366	LAMB3_dn_hsa-mir-129_dn_1938	LAMB3_code_potential_somatic	LAMB3	hsa-mir-129	1938	ENSG00000196878	hsa-mir-129	-1	1.66635	-0.254755	2.69e-09	4.16554	1.68845	1	0.251613	155	39	Mutated Gene
CMF-37367	LAMB3_dn_hsa-mir-129_dn_1944	LAMB3_code_potential_somatic	LAMB3	hsa-mir-129	1944	ENSG00000196878	hsa-mir-129	-1	1.66635	-0.244033	1.26e-08	4.07436	1.67148	1	0.251613	155	39	Mutated Gene
CMF-37368	LAMB3_dn_hsa-mir-129_dn_1950	LAMB3_code_potential_somatic	LAMB3	hsa-mir-129	1950	ENSG00000196878	hsa-mir-129	-1	1.66635	-0.308384	3.86e-13	4.52082	1.83254	1	0.251613	155	39	Mutated Gene
CMF-37369	LAMB3_dn_hsa-mir-129_dn_1996	LAMB3_code_potential_somatic	LAMB3	hsa-mir-129	1996	ENSG00000196878	hsa-mir-129	-1	1.66635	-0.315811	9.72e-14	5.66797	2.18629	1	0.251613	155	39	Mutated Gene
CMF-37370	LAMB3_dn_hsa-mir-129_dn_2021	LAMB3_code_potential_somatic	LAMB3	hsa-mir-129	2021	ENSG00000196878	hsa-mir-129	-1	1.66635	-0.312695	1.74e-13	6.31878	2.38752	1	0.251613	155	39	Mutated Gene
CMF-37371	LAMB3_dn_hsa-mir-129_dn_2032	LAMB3_code_potential_somatic	LAMB3	hsa-mir-129	2032	ENSG00000196878	hsa-mir-129	-1	1.66635	-0.305136	6.97e-13	8.87987	3.3265	1	0.251613	155	39	Mutated Gene
CMF-37372	CHL1_dn_hsa-mir-338_dn_1734	CHL1_code_potential_somatic	CHL1	hsa-mir-338	1734	ENSG00000134121	hsa-mir-338	-1	1.50611	-0.260021	1.23e-09	3.23025	1.75082	0.75	0.0379747	79	4	Mutated Gene
CMF-37373	CHL1_dn_hsa-mir-338_dn_3789	CHL1_code_potential_somatic	CHL1	hsa-mir-338	3789	ENSG00000134121	hsa-mir-338	-1	1.50611	-0.260021	1.23e-09	3.23025	1.75082	0.75	0.0379747	79	4	Mutated Gene
CMF-37374	CHL1_dn_hsa-mir-338_dn_2043	CHL1_code_potential_somatic	CHL1	hsa-mir-338	2043	ENSG00000134121	hsa-mir-338	-1	1.50611	-0.246662	8.7e-09	2.92769	1.5658	0.75	0.0379747	79	4	Mutated Gene
CMF-37375	SLCO6A1_up_hsa-mir-17-3p_dn_246	SLCO6A1_code_potential_somatic	SLCO6A1	hsa-mir-17-3p	246	ENSG00000205359	hsa-mir-17-3p	1	1.37983	-0.242987	1.46e-08	-2.61904	1.48905	1	0.0576923	52	3	Mutated Gene
CMF-37376	SLCO6A1_up_hsa-mir-17-3p_dn_350	SLCO6A1_code_potential_somatic	SLCO6A1	hsa-mir-17-3p	350	ENSG00000205359	hsa-mir-17-3p	1	1.37983	-0.269946	2.66e-10	-2.36461	1.31862	1	0.0576923	52	3	Mutated Gene
CMF-37377	SLCO6A1_up_hsa-mir-17-3p_dn_438	SLCO6A1_code_potential_somatic	SLCO6A1	hsa-mir-17-3p	438	ENSG00000205359	hsa-mir-17-3p	1	1.37983	-0.245614	1.01e-08	-2.34077	1.30246	1	0.0576923	52	3	Mutated Gene
CMF-37378	SLCO6A1_dn_hsa-mir-338_dn_1294	SLCO6A1_code_potential_somatic	SLCO6A1	hsa-mir-338	1294	ENSG00000205359	hsa-mir-338	-1	1.38283	-0.222854	2.18e-07	2.42989	1.39962	0.5	0.0126582	79	2	Mutated Gene
CMF-37379	NUP205_dn_hsa-mir-139_dn_2710	NUP205_code_potential_somatic	NUP205	hsa-mir-139	2710	ENSG00000155561	hsa-mir-139	-1	1.95614	-0.297723	2.61e-12	4.38298	1.96242	1	0.0172414	58	1	Mutated Gene
CMF-37380	NUP205_dn_hsa-mir-215_dn_2710	NUP205_code_potential_somatic	NUP205	hsa-mir-215	2710	ENSG00000155561	hsa-mir-215	-1	1.87097	-0.205077	1.93e-06	4.38298	1.96242	1	0.2	5	1	Mutated Gene
CMF-37381	WDFY3_dn_hsa-mir-106b_dn_2123	WDFY3_code_potential_somatic	WDFY3	hsa-mir-106b	2123	ENSG00000163625	hsa-mir-106b	-1	1.56731	-0.207147	1.51e-06	4.09736	1.63913	1	0.333333	21	7	Mutated Gene
CMF-37382	WDFY3_dn_hsa-mir-106b_dn_117	WDFY3_code_potential_somatic	WDFY3	hsa-mir-106b	117	ENSG00000163625	hsa-mir-106b	-1	1.56731	-0.202805	2.52e-06	4.44252	1.74735	1	0.333333	21	7	Mutated Gene
CMF-37383	WDFY3_dn_hsa-mir-106b_dn_2412	WDFY3_code_potential_somatic	WDFY3	hsa-mir-106b	2412	ENSG00000163625	hsa-mir-106b	-1	1.56731	-0.207061	1.53e-06	4.03942	1.62278	1	0.333333	21	7	Mutated Gene
CMF-37384	WDFY3_dn_hsa-mir-106b_dn_397	WDFY3_code_potential_somatic	WDFY3	hsa-mir-106b	397	ENSG00000163625	hsa-mir-106b	-1	1.56731	-0.208938	1.22e-06	4.92822	1.88901	1	0.333333	21	7	Mutated Gene
CMF-37385	WDFY3_dn_hsa-mir-106b_dn_3348	WDFY3_code_potential_somatic	WDFY3	hsa-mir-106b	3348	ENSG00000163625	hsa-mir-106b	-1	1.56731	-0.202469	2.62e-06	4.17214	1.66462	1	0.333333	21	7	Mutated Gene
CMF-37386	WDFY3_dn_hsa-mir-106b_dn_1679	WDFY3_code_potential_somatic	WDFY3	hsa-mir-106b	1679	ENSG00000163625	hsa-mir-106b	-1	1.56731	-0.211833	8.6e-07	3.26053	1.36215	1	0.333333	21	7	Mutated Gene
CMF-37387	WDFY3_dn_hsa-mir-106b_dn_1926	WDFY3_code_potential_somatic	WDFY3	hsa-mir-106b	1926	ENSG00000163625	hsa-mir-106b	-1	1.56731	-0.211234	9.25e-07	3.66014	1.49969	1	0.333333	21	7	Mutated Gene
CMF-37388	ABCA10_dn_hsa-mir-30b_dn_189	ABCA10_code_potential_somatic	ABCA10	hsa-mir-30b	189	ENSG00000154263	hsa-mir-30b	-1	6.42255	-0.207033	1.53e-06	3.71613	1.65211	1	0.666667	9	6	Mutated Gene
CMF-37389	ABCA10_dn_hsa-mir-30b_dn_232	ABCA10_code_potential_somatic	ABCA10	hsa-mir-30b	232	ENSG00000154263	hsa-mir-30b	-1	6.42255	-0.204903	1.97e-06	3.04391	1.32581	1	0.666667	9	6	Mutated Gene
CMF-37390	ABCA10_dn_hsa-mir-30b_dn_274	ABCA10_code_potential_somatic	ABCA10	hsa-mir-30b	274	ENSG00000154263	hsa-mir-30b	-1	6.42255	-0.202898	2.49e-06	3.27731	1.43625	1	0.666667	9	6	Mutated Gene
CMF-37391	ABCA10_dn_hsa-mir-30b_dn_411	ABCA10_code_potential_somatic	ABCA10	hsa-mir-30b	411	ENSG00000154263	hsa-mir-30b	-1	6.42255	-0.211711	8.73e-07	3.02726	1.32322	1	0.666667	9	6	Mutated Gene
CMF-37392	ABCA10_dn_hsa-mir-30b_dn_2605	ABCA10_code_potential_somatic	ABCA10	hsa-mir-30b	2605	ENSG00000154263	hsa-mir-30b	-1	6.42255	-0.202898	2.49e-06	3.27731	1.43625	1	0.666667	9	6	Mutated Gene
CMF-37393	ABCA10_dn_hsa-mir-30b_dn_1847	ABCA10_code_potential_somatic	ABCA10	hsa-mir-30b	1847	ENSG00000154263	hsa-mir-30b	-1	6.42255	-0.202898	2.49e-06	3.27731	1.43625	1	0.666667	9	6	Mutated Gene
CMF-37394	ABCA10_dn_hsa-mir-95_dn_158	ABCA10_code_potential_somatic	ABCA10	hsa-mir-95	158	ENSG00000154263	hsa-mir-95	-1	2.22461	-0.316952	7.83e-14	3.13402	1.37304	1	0.0958904	73	7	Mutated Gene
CMF-37395	ABCA10_dn_hsa-mir-95_dn_189	ABCA10_code_potential_somatic	ABCA10	hsa-mir-95	189	ENSG00000154263	hsa-mir-95	-1	2.22461	-0.313589	1.47e-13	3.71613	1.65211	1	0.0958904	73	7	Mutated Gene
CMF-37396	ABCA10_dn_hsa-mir-95_dn_257	ABCA10_code_potential_somatic	ABCA10	hsa-mir-95	257	ENSG00000154263	hsa-mir-95	-1	2.22461	-0.308875	3.53e-13	3.24923	1.42202	1	0.0958904	73	7	Mutated Gene
CMF-37397	ABCA10_dn_hsa-mir-95_dn_274	ABCA10_code_potential_somatic	ABCA10	hsa-mir-95	274	ENSG00000154263	hsa-mir-95	-1	2.22461	-0.284469	2.53e-11	3.27731	1.43625	1	0.0958904	73	7	Mutated Gene
CMF-37398	ABCA10_dn_hsa-mir-95_dn_411	ABCA10_code_potential_somatic	ABCA10	hsa-mir-95	411	ENSG00000154263	hsa-mir-95	-1	2.22461	-0.290527	9.09e-12	3.02726	1.32322	1	0.0958904	73	7	Mutated Gene
CMF-37399	ABCA10_dn_hsa-mir-95_dn_2605	ABCA10_code_potential_somatic	ABCA10	hsa-mir-95	2605	ENSG00000154263	hsa-mir-95	-1	2.22461	-0.284469	2.53e-11	3.27731	1.43625	1	0.0958904	73	7	Mutated Gene
CMF-37400	ABCA10_dn_hsa-mir-95_dn_1847	ABCA10_code_potential_somatic	ABCA10	hsa-mir-95	1847	ENSG00000154263	hsa-mir-95	-1	2.22461	-0.284469	2.53e-11	3.27731	1.43625	1	0.0958904	73	7	Mutated Gene
CMF-37401	SIN3A_up_hsa-mir-454-3p_dn_183	SIN3A_code_potential_somatic	SIN3A	hsa-mir-454-3p	183	ENSG00000169375	hsa-mir-454-3p	1	1.92719	-0.310279	2.72e-13	-5.1777	2.10856	1	0.129032	31	4	Mutated Gene
CMF-37402	SIN3A_up_hsa-mir-454-3p_dn_2712	SIN3A_code_potential_somatic	SIN3A	hsa-mir-454-3p	2712	ENSG00000169375	hsa-mir-454-3p	1	1.92719	-0.244214	1.23e-08	-4.23237	1.9664	1	0.129032	31	4	Mutated Gene
CMF-37403	SIN3A_up_hsa-mir-454-3p_dn_2836	SIN3A_code_potential_somatic	SIN3A	hsa-mir-454-3p	2836	ENSG00000169375	hsa-mir-454-3p	1	1.92719	-0.327548	1.01e-14	-4.40738	1.47255	1	0.129032	31	4	Mutated Gene
CMF-37404	SIN3A_up_hsa-mir-454-3p_dn_1613	SIN3A_code_potential_somatic	SIN3A	hsa-mir-454-3p	1613	ENSG00000169375	hsa-mir-454-3p	1	1.92719	-0.353074	5.27e-17	-3.88679	1.52282	1	0.129032	31	4	Mutated Gene
CMF-37405	ACACB_dn_hsa-mir-20b_dn_2123	ACACB_code_potential_somatic	ACACB	hsa-mir-20b	2123	ENSG00000076555	hsa-mir-20b	-1	1.33101	-0.244683	1.15e-08	2.76493	1.50828	1	0.340909	44	15	Mutated Gene
CMF-37406	ACACB_dn_hsa-mir-20b_dn_2161	ACACB_code_potential_somatic	ACACB	hsa-mir-20b	2161	ENSG00000076555	hsa-mir-20b	-1	1.33101	-0.237644	3.07e-08	2.89216	1.58525	1	0.340909	44	15	Mutated Gene
CMF-37407	ACACB_dn_hsa-mir-20b_dn_371	ACACB_code_potential_somatic	ACACB	hsa-mir-20b	371	ENSG00000076555	hsa-mir-20b	-1	1.33101	-0.230514	8.02e-08	3.00931	1.63999	1	0.340909	44	15	Mutated Gene
CMF-37408	ACACB_dn_hsa-mir-20b_dn_397	ACACB_code_potential_somatic	ACACB	hsa-mir-20b	397	ENSG00000076555	hsa-mir-20b	-1	1.33101	-0.262564	8.33e-10	2.8837	1.55989	1	0.340909	44	15	Mutated Gene
CMF-37409	ACACB_dn_hsa-mir-20b_dn_419	ACACB_code_potential_somatic	ACACB	hsa-mir-20b	419	ENSG00000076555	hsa-mir-20b	-1	1.33101	-0.23944	2.4e-08	2.73754	1.4846	1	0.340909	44	15	Mutated Gene
CMF-37410	ACACB_dn_hsa-mir-20b_dn_2477	ACACB_code_potential_somatic	ACACB	hsa-mir-20b	2477	ENSG00000076555	hsa-mir-20b	-1	1.33101	-0.237669	3.06e-08	2.72055	1.46059	1	0.340909	44	15	Mutated Gene
CMF-37411	ACACB_dn_hsa-mir-20b_dn_2500	ACACB_code_potential_somatic	ACACB	hsa-mir-20b	2500	ENSG00000076555	hsa-mir-20b	-1	1.33101	-0.217196	4.45e-07	2.54615	1.37403	1	0.340909	44	15	Mutated Gene
CMF-37412	ACACB_dn_hsa-mir-20b_dn_2585	ACACB_code_potential_somatic	ACACB	hsa-mir-20b	2585	ENSG00000076555	hsa-mir-20b	-1	1.33101	-0.260014	1.23e-09	3.13741	1.78582	1	0.340909	44	15	Mutated Gene
CMF-37413	ACACB_dn_hsa-mir-20b_dn_2885	ACACB_code_potential_somatic	ACACB	hsa-mir-20b	2885	ENSG00000076555	hsa-mir-20b	-1	1.33101	-0.240199	2.16e-08	2.62921	1.41983	1	0.340909	44	15	Mutated Gene
CMF-37414	ACACB_dn_hsa-mir-20b_dn_3134	ACACB_code_potential_somatic	ACACB	hsa-mir-20b	3134	ENSG00000076555	hsa-mir-20b	-1	1.33101	-0.245279	1.06e-08	2.99911	1.63692	1	0.340909	44	15	Mutated Gene
CMF-37415	ACACB_dn_hsa-mir-20b_dn_3348	ACACB_code_potential_somatic	ACACB	hsa-mir-20b	3348	ENSG00000076555	hsa-mir-20b	-1	1.33101	-0.250653	4.9e-09	2.49206	1.33931	1	0.340909	44	15	Mutated Gene
CMF-37416	ACACB_dn_hsa-mir-20b_dn_1592	ACACB_code_potential_somatic	ACACB	hsa-mir-20b	1592	ENSG00000076555	hsa-mir-20b	-1	1.33101	-0.241249	1.86e-08	2.65515	1.44055	1	0.340909	44	15	Mutated Gene
CMF-37417	ACACB_dn_hsa-mir-20b_dn_1679	ACACB_code_potential_somatic	ACACB	hsa-mir-20b	1679	ENSG00000076555	hsa-mir-20b	-1	1.33101	-0.253014	3.47e-09	3.26147	1.79145	1	0.340909	44	15	Mutated Gene
CMF-37418	ACACB_dn_hsa-mir-20b_dn_1829	ACACB_code_potential_somatic	ACACB	hsa-mir-20b	1829	ENSG00000076555	hsa-mir-20b	-1	1.33101	-0.241877	1.71e-08	2.93723	1.61263	1	0.340909	44	15	Mutated Gene
CMF-37419	ACACB_dn_hsa-mir-20b_dn_1926	ACACB_code_potential_somatic	ACACB	hsa-mir-20b	1926	ENSG00000076555	hsa-mir-20b	-1	1.33101	-0.254656	2.73e-09	2.49952	1.3467	1	0.340909	44	15	Mutated Gene
CMF-37420	HOXA6_up_hsa-mir-301_dn_2053	HOXA6_code_potential_somatic	HOXA6	hsa-mir-301	2053	ENSG00000106006	hsa-mir-301	1	1.4565	-0.329396	7.05e-15	-5.7265	3.79601	1	0.0810811	37	3	Mutated Gene
CMF-37421	HOXA6_up_hsa-mir-301_dn_2836	HOXA6_code_potential_somatic	HOXA6	hsa-mir-301	2836	ENSG00000106006	hsa-mir-301	1	1.4565	-0.336372	1.74e-15	-3.60201	1.76321	1	0.0810811	37	3	Mutated Gene
CMF-37422	HOXA6_up_hsa-mir-301_dn_1613	HOXA6_code_potential_somatic	HOXA6	hsa-mir-301	1613	ENSG00000106006	hsa-mir-301	1	1.4565	-0.343793	3.77e-16	-3.89696	1.53108	1	0.0810811	37	3	Mutated Gene
CMF-37423	KCNS2_dn_hsa-mir-9_dn_1091	KCNS2_code_potential_somatic	KCNS2	hsa-mir-9	1091	ENSG00000156486	hsa-mir-9	-1	1.70794	-0.334111	2.75e-15	3.34788	1.53292	1	0.04	25	1	Mutated Gene
CMF-37424	HTR3E_up_hsa-mir-7_dn_86	HTR3E_code_potential_somatic	HTR3E	hsa-mir-7	86	ENSG00000186038	hsa-mir-7	1	1.52379	-0.225332	1.58e-07	-3.709	1.42168	1	0.166667	18	3	Mutated Gene
CMF-37425	HTR3E_up_hsa-mir-7_dn_635	HTR3E_code_potential_somatic	HTR3E	hsa-mir-7	635	ENSG00000186038	hsa-mir-7	1	1.52379	-0.207051	1.53e-06	-4.24073	1.46323	1	0.166667	18	3	Mutated Gene
CMF-37426	HTR3E_up_hsa-mir-7_dn_1138	HTR3E_code_potential_somatic	HTR3E	hsa-mir-7	1138	ENSG00000186038	hsa-mir-7	1	1.52379	-0.207051	1.53e-06	-4.24073	1.46323	1	0.166667	18	3	Mutated Gene
CMF-37427	HTR3E_up_hsa-mir-218_dn_2224	HTR3E_code_potential_somatic	HTR3E	hsa-mir-218	2224	ENSG00000186038	hsa-mir-218	1	1.45947	-0.219752	3.23e-07	-7.20103	1.98197	1	0.642857	14	9	Mutated Gene
CMF-37428	HTR3E_up_hsa-mir-218_dn_2402	HTR3E_code_potential_somatic	HTR3E	hsa-mir-218	2402	ENSG00000186038	hsa-mir-218	1	1.45947	-0.24306	1.45e-08	-4.2978	1.39906	1	0.642857	14	9	Mutated Gene
CMF-37429	HTR3E_up_hsa-mir-218_dn_2426	HTR3E_code_potential_somatic	HTR3E	hsa-mir-218	2426	ENSG00000186038	hsa-mir-218	1	1.45947	-0.208062	1.35e-06	-4.64757	1.48889	1	0.642857	14	9	Mutated Gene
CMF-37430	HTR3E_up_hsa-mir-218_dn_2446	HTR3E_code_potential_somatic	HTR3E	hsa-mir-218	2446	ENSG00000186038	hsa-mir-218	1	1.45947	-0.247038	8.24e-09	-6.24286	1.81701	1	0.642857	14	9	Mutated Gene
CMF-37431	HTR3E_up_hsa-mir-218_dn_2451	HTR3E_code_potential_somatic	HTR3E	hsa-mir-218	2451	ENSG00000186038	hsa-mir-218	1	1.45947	-0.216744	4.7e-07	-8.61826	2.81854	1	0.642857	14	9	Mutated Gene
CMF-37432	HTR3E_up_hsa-mir-218_dn_2837	HTR3E_code_potential_somatic	HTR3E	hsa-mir-218	2837	ENSG00000186038	hsa-mir-218	1	1.45947	-0.260566	1.13e-09	-6.63955	1.89271	1	0.642857	14	9	Mutated Gene
CMF-37433	HTR3E_up_hsa-mir-218_dn_3033	HTR3E_code_potential_somatic	HTR3E	hsa-mir-218	3033	ENSG00000186038	hsa-mir-218	1	1.45947	-0.224966	1.66e-07	-6.64596	1.96447	1	0.642857	14	9	Mutated Gene
CMF-37434	HTR3E_up_hsa-mir-218_dn_1459	HTR3E_code_potential_somatic	HTR3E	hsa-mir-218	1459	ENSG00000186038	hsa-mir-218	1	1.45947	-0.240726	2.01e-08	-7.07879	1.95454	1	0.642857	14	9	Mutated Gene
CMF-37435	HTR3E_up_hsa-mir-218_dn_1820	HTR3E_code_potential_somatic	HTR3E	hsa-mir-218	1820	ENSG00000186038	hsa-mir-218	1	1.45947	-0.244678	1.15e-08	-7.51967	2.02011	1	0.642857	14	9	Mutated Gene
CMF-37436	HTR3E_up_hsa-mir-125b_dn_646	HTR3E_code_potential_somatic	HTR3E	hsa-mir-125b	646	ENSG00000186038	hsa-mir-125b	1	5.88641	-0.216344	4.94e-07	-4.02418	1.35727	1	0.1	10	1	Mutated Gene
CMF-37437	HTR3E_up_hsa-mir-19b_dn_2953	HTR3E_code_potential_somatic	HTR3E	hsa-mir-19b	2953	ENSG00000186038	hsa-mir-19b	1	2.03534	-0.33456	2.51e-15	-4.44132	1.42694	1	1	1	1	Mutated Gene
CMF-37438	HTR3E_up_hsa-mir-129_dn_2051	HTR3E_code_potential_somatic	HTR3E	hsa-mir-129	2051	ENSG00000186038	hsa-mir-129	1	1.49635	-0.310406	2.66e-13	-6.65096	2.15009	1	0.458065	155	71	Mutated Gene
CMF-37439	HTR3E_up_hsa-mir-129_dn_2104	HTR3E_code_potential_somatic	HTR3E	hsa-mir-129	2104	ENSG00000186038	hsa-mir-129	1	1.49635	-0.300693	1.54e-12	-5.87387	2.804	1	0.458065	155	71	Mutated Gene
CMF-37440	HTR3E_up_hsa-mir-129_dn_61	HTR3E_code_potential_somatic	HTR3E	hsa-mir-129	61	ENSG00000186038	hsa-mir-129	1	1.49635	-0.344684	3.13e-16	-7.79382	2.65553	1	0.458065	155	71	Mutated Gene
CMF-37441	HTR3E_up_hsa-mir-129_dn_2159	HTR3E_code_potential_somatic	HTR3E	hsa-mir-129	2159	ENSG00000186038	hsa-mir-129	1	1.49635	-0.312742	1.73e-13	-5.56217	1.81571	1	0.458065	155	71	Mutated Gene
CMF-37442	HTR3E_up_hsa-mir-129_dn_2175	HTR3E_code_potential_somatic	HTR3E	hsa-mir-129	2175	ENSG00000186038	hsa-mir-129	1	1.49635	-0.309387	3.21e-13	-5.58146	1.8111	1	0.458065	155	71	Mutated Gene
CMF-37443	HTR3E_up_hsa-mir-129_dn_2224	HTR3E_code_potential_somatic	HTR3E	hsa-mir-129	2224	ENSG00000186038	hsa-mir-129	1	1.49635	-0.325229	1.6e-14	-7.20103	1.98197	1	0.458065	155	71	Mutated Gene
CMF-37444	HTR3E_up_hsa-mir-129_dn_189	HTR3E_code_potential_somatic	HTR3E	hsa-mir-129	189	ENSG00000186038	hsa-mir-129	1	1.49635	-0.236544	3.56e-08	-5.07289	1.68091	1	0.458065	155	71	Mutated Gene
CMF-37445	HTR3E_up_hsa-mir-129_dn_2402	HTR3E_code_potential_somatic	HTR3E	hsa-mir-129	2402	ENSG00000186038	hsa-mir-129	1	1.49635	-0.335795	1.96e-15	-4.2978	1.39906	1	0.458065	155	71	Mutated Gene
CMF-37446	HTR3E_up_hsa-mir-129_dn_2426	HTR3E_code_potential_somatic	HTR3E	hsa-mir-129	2426	ENSG00000186038	hsa-mir-129	1	1.49635	-0.382753	6.17e-20	-4.64757	1.48889	1	0.458065	155	71	Mutated Gene
CMF-37447	HTR3E_up_hsa-mir-129_dn_2446	HTR3E_code_potential_somatic	HTR3E	hsa-mir-129	2446	ENSG00000186038	hsa-mir-129	1	1.49635	-0.331188	4.94e-15	-6.24286	1.81701	1	0.458065	155	71	Mutated Gene
CMF-37448	HTR3E_up_hsa-mir-129_dn_2451	HTR3E_code_potential_somatic	HTR3E	hsa-mir-129	2451	ENSG00000186038	hsa-mir-129	1	1.49635	-0.385861	2.92e-20	-8.61826	2.81854	1	0.458065	155	71	Mutated Gene
CMF-37449	HTR3E_up_hsa-mir-129_dn_2453	HTR3E_code_potential_somatic	HTR3E	hsa-mir-129	2453	ENSG00000186038	hsa-mir-129	1	1.49635	-0.302544	1.11e-12	-8.27214	2.88622	1	0.458065	155	71	Mutated Gene
CMF-37450	HTR3E_up_hsa-mir-129_dn_2492	HTR3E_code_potential_somatic	HTR3E	hsa-mir-129	2492	ENSG00000186038	hsa-mir-129	1	1.49635	-0.287222	1.59e-11	-9.71358	3.31647	1	0.458065	155	71	Mutated Gene
CMF-37451	HTR3E_up_hsa-mir-129_dn_462	HTR3E_code_potential_somatic	HTR3E	hsa-mir-129	462	ENSG00000186038	hsa-mir-129	1	1.49635	-0.242013	1.68e-08	-7.35842	2.70486	1	0.458065	155	71	Mutated Gene
CMF-37452	HTR3E_up_hsa-mir-129_dn_572	HTR3E_code_potential_somatic	HTR3E	hsa-mir-129	572	ENSG00000186038	hsa-mir-129	1	1.49635	-0.226785	1.31e-07	-5.06853	2.04665	1	0.458065	155	71	Mutated Gene
CMF-37453	HTR3E_up_hsa-mir-129_dn_575	HTR3E_code_potential_somatic	HTR3E	hsa-mir-129	575	ENSG00000186038	hsa-mir-129	1	1.49635	-0.313279	1.56e-13	-5.29531	1.71987	1	0.458065	155	71	Mutated Gene
CMF-37454	HTR3E_up_hsa-mir-129_dn_2652	HTR3E_code_potential_somatic	HTR3E	hsa-mir-129	2652	ENSG00000186038	hsa-mir-129	1	1.49635	-0.309387	3.21e-13	-5.58146	1.8111	1	0.458065	155	71	Mutated Gene
CMF-37455	HTR3E_up_hsa-mir-129_dn_2670	HTR3E_code_potential_somatic	HTR3E	hsa-mir-129	2670	ENSG00000186038	hsa-mir-129	1	1.49635	-0.305684	6.31e-13	-4.88679	1.56429	1	0.458065	155	71	Mutated Gene
CMF-37456	HTR3E_up_hsa-mir-129_dn_635	HTR3E_code_potential_somatic	HTR3E	hsa-mir-129	635	ENSG00000186038	hsa-mir-129	1	1.49635	-0.300014	1.74e-12	-4.24073	1.46323	1	0.458065	155	71	Mutated Gene
CMF-37457	HTR3E_up_hsa-mir-129_dn_2685	HTR3E_code_potential_somatic	HTR3E	hsa-mir-129	2685	ENSG00000186038	hsa-mir-129	1	1.49635	-0.323005	2.46e-14	-4.71691	1.52075	1	0.458065	155	71	Mutated Gene
CMF-37458	HTR3E_up_hsa-mir-129_dn_646	HTR3E_code_potential_somatic	HTR3E	hsa-mir-129	646	ENSG00000186038	hsa-mir-129	1	1.49635	-0.331076	5.05e-15	-4.02418	1.35727	1	0.458065	155	71	Mutated Gene
CMF-37459	HTR3E_up_hsa-mir-129_dn_650	HTR3E_code_potential_somatic	HTR3E	hsa-mir-129	650	ENSG00000186038	hsa-mir-129	1	1.49635	-0.315018	1.13e-13	-5.43689	1.74575	1	0.458065	155	71	Mutated Gene
CMF-37460	HTR3E_up_hsa-mir-129_dn_698	HTR3E_code_potential_somatic	HTR3E	hsa-mir-129	698	ENSG00000186038	hsa-mir-129	1	1.49635	-0.308245	3.96e-13	-7.6932	2.62865	1	0.458065	155	71	Mutated Gene
CMF-37461	HTR3E_up_hsa-mir-129_dn_2756	HTR3E_code_potential_somatic	HTR3E	hsa-mir-129	2756	ENSG00000186038	hsa-mir-129	1	1.49635	-0.299093	2.05e-12	-3.9907	1.33939	1	0.458065	155	71	Mutated Gene
CMF-37462	HTR3E_up_hsa-mir-129_dn_2797	HTR3E_code_potential_somatic	HTR3E	hsa-mir-129	2797	ENSG00000186038	hsa-mir-129	1	1.49635	-0.271193	2.18e-10	-13.1994	9.67878	1	0.458065	155	71	Mutated Gene
CMF-37463	HTR3E_up_hsa-mir-129_dn_2798	HTR3E_code_potential_somatic	HTR3E	hsa-mir-129	2798	ENSG00000186038	hsa-mir-129	1	1.49635	-0.357693	1.93e-17	-6.12396	2.0713	1	0.458065	155	71	Mutated Gene
CMF-37464	HTR3E_up_hsa-mir-129_dn_752	HTR3E_code_potential_somatic	HTR3E	hsa-mir-129	752	ENSG00000186038	hsa-mir-129	1	1.49635	-0.309387	3.21e-13	-5.58146	1.8111	1	0.458065	155	71	Mutated Gene
CMF-37465	HTR3E_up_hsa-mir-129_dn_2816	HTR3E_code_potential_somatic	HTR3E	hsa-mir-129	2816	ENSG00000186038	hsa-mir-129	1	1.49635	-0.335853	1.93e-15	-4.98976	1.59637	1	0.458065	155	71	Mutated Gene
CMF-37466	HTR3E_up_hsa-mir-129_dn_2837	HTR3E_code_potential_somatic	HTR3E	hsa-mir-129	2837	ENSG00000186038	hsa-mir-129	1	1.49635	-0.347467	1.74e-16	-6.63955	1.89271	1	0.458065	155	71	Mutated Gene
CMF-37467	HTR3E_up_hsa-mir-129_dn_2843	HTR3E_code_potential_somatic	HTR3E	hsa-mir-129	2843	ENSG00000186038	hsa-mir-129	1	1.49635	-0.324758	1.75e-14	-3.80959	1.30319	1	0.458065	155	71	Mutated Gene
CMF-37468	HTR3E_up_hsa-mir-129_dn_812	HTR3E_code_potential_somatic	HTR3E	hsa-mir-129	812	ENSG00000186038	hsa-mir-129	1	1.49635	-0.253361	3.3e-09	-4.88201	1.61672	1	0.458065	155	71	Mutated Gene
CMF-37469	HTR3E_up_hsa-mir-129_dn_2861	HTR3E_code_potential_somatic	HTR3E	hsa-mir-129	2861	ENSG00000186038	hsa-mir-129	1	1.49635	-0.29982	1.8e-12	-6.92204	2.24532	1	0.458065	155	71	Mutated Gene
CMF-37470	HTR3E_up_hsa-mir-129_dn_2884	HTR3E_code_potential_somatic	HTR3E	hsa-mir-129	2884	ENSG00000186038	hsa-mir-129	1	1.49635	-0.30247	1.13e-12	-5.81419	1.93354	1	0.458065	155	71	Mutated Gene
CMF-37471	HTR3E_up_hsa-mir-129_dn_2908	HTR3E_code_potential_somatic	HTR3E	hsa-mir-129	2908	ENSG00000186038	hsa-mir-129	1	1.49635	-0.300564	1.58e-12	-12.5011	12.4843	1	0.458065	155	71	Mutated Gene
CMF-37472	HTR3E_up_hsa-mir-129_dn_2927	HTR3E_code_potential_somatic	HTR3E	hsa-mir-129	2927	ENSG00000186038	hsa-mir-129	1	1.49635	-0.282513	3.5e-11	-4.04755	1.48985	1	0.458065	155	71	Mutated Gene
CMF-37473	HTR3E_up_hsa-mir-129_dn_2940	HTR3E_code_potential_somatic	HTR3E	hsa-mir-129	2940	ENSG00000186038	hsa-mir-129	1	1.49635	-0.364029	4.73e-18	-5.33524	1.81122	1	0.458065	155	71	Mutated Gene
CMF-37474	HTR3E_up_hsa-mir-129_dn_2962	HTR3E_code_potential_somatic	HTR3E	hsa-mir-129	2962	ENSG00000186038	hsa-mir-129	1	1.49635	-0.310387	2.67e-13	-4.05641	1.37399	1	0.458065	155	71	Mutated Gene
CMF-37475	HTR3E_up_hsa-mir-129_dn_3010	HTR3E_code_potential_somatic	HTR3E	hsa-mir-129	3010	ENSG00000186038	hsa-mir-129	1	1.49635	-0.232185	6.42e-08	-4.36848	1.7877	1	0.458065	155	71	Mutated Gene
CMF-37476	HTR3E_up_hsa-mir-129_dn_968	HTR3E_code_potential_somatic	HTR3E	hsa-mir-129	968	ENSG00000186038	hsa-mir-129	1	1.49635	-0.306745	5.2e-13	-5.18178	1.71905	1	0.458065	155	71	Mutated Gene
CMF-37477	HTR3E_up_hsa-mir-129_dn_970	HTR3E_code_potential_somatic	HTR3E	hsa-mir-129	970	ENSG00000186038	hsa-mir-129	1	1.49635	-0.36914	1.49e-18	-3.87326	1.33904	1	0.458065	155	71	Mutated Gene
CMF-37478	HTR3E_up_hsa-mir-129_dn_983	HTR3E_code_potential_somatic	HTR3E	hsa-mir-129	983	ENSG00000186038	hsa-mir-129	1	1.49635	-0.276683	9.07e-11	-4.4348	1.52456	1	0.458065	155	71	Mutated Gene
CMF-37479	HTR3E_up_hsa-mir-129_dn_3033	HTR3E_code_potential_somatic	HTR3E	hsa-mir-129	3033	ENSG00000186038	hsa-mir-129	1	1.49635	-0.350275	9.6e-17	-6.64596	1.96447	1	0.458065	155	71	Mutated Gene
CMF-37480	HTR3E_up_hsa-mir-129_dn_993	HTR3E_code_potential_somatic	HTR3E	hsa-mir-129	993	ENSG00000186038	hsa-mir-129	1	1.49635	-0.288065	1.38e-11	-5.27532	1.87093	1	0.458065	155	71	Mutated Gene
CMF-37481	HTR3E_up_hsa-mir-129_dn_1011	HTR3E_code_potential_somatic	HTR3E	hsa-mir-129	1011	ENSG00000186038	hsa-mir-129	1	1.49635	-0.283025	3.21e-11	-4.64112	1.53758	1	0.458065	155	71	Mutated Gene
CMF-37482	HTR3E_up_hsa-mir-129_dn_1067	HTR3E_code_potential_somatic	HTR3E	hsa-mir-129	1067	ENSG00000186038	hsa-mir-129	1	1.49635	-0.374715	4.12e-19	-4.21192	1.42021	1	0.458065	155	71	Mutated Gene
CMF-37483	HTR3E_up_hsa-mir-129_dn_1091	HTR3E_code_potential_somatic	HTR3E	hsa-mir-129	1091	ENSG00000186038	hsa-mir-129	1	1.49635	-0.217123	4.49e-07	-4.1387	1.45881	1	0.458065	155	71	Mutated Gene
CMF-37484	HTR3E_up_hsa-mir-129_dn_1138	HTR3E_code_potential_somatic	HTR3E	hsa-mir-129	1138	ENSG00000186038	hsa-mir-129	1	1.49635	-0.300014	1.74e-12	-4.24073	1.46323	1	0.458065	155	71	Mutated Gene
CMF-37485	HTR3E_up_hsa-mir-129_dn_1140	HTR3E_code_potential_somatic	HTR3E	hsa-mir-129	1140	ENSG00000186038	hsa-mir-129	1	1.49635	-0.310448	2.64e-13	-3.99626	1.37133	1	0.458065	155	71	Mutated Gene
CMF-37486	HTR3E_up_hsa-mir-129_dn_1178	HTR3E_code_potential_somatic	HTR3E	hsa-mir-129	1178	ENSG00000186038	hsa-mir-129	1	1.49635	-0.276683	9.07e-11	-4.4348	1.52456	1	0.458065	155	71	Mutated Gene
CMF-37487	HTR3E_up_hsa-mir-129_dn_3231	HTR3E_code_potential_somatic	HTR3E	hsa-mir-129	3231	ENSG00000186038	hsa-mir-129	1	1.49635	-0.336121	1.83e-15	-4.49104	1.45608	1	0.458065	155	71	Mutated Gene
CMF-37488	HTR3E_up_hsa-mir-129_dn_1205	HTR3E_code_potential_somatic	HTR3E	hsa-mir-129	1205	ENSG00000186038	hsa-mir-129	1	1.49635	-0.279046	6.18e-11	-5.29107	1.70321	1	0.458065	155	71	Mutated Gene
CMF-37489	HTR3E_up_hsa-mir-129_dn_1239	HTR3E_code_potential_somatic	HTR3E	hsa-mir-129	1239	ENSG00000186038	hsa-mir-129	1	1.49635	-0.276991	8.63e-11	-5.67282	1.85535	1	0.458065	155	71	Mutated Gene
CMF-37490	HTR3E_up_hsa-mir-129_dn_1301	HTR3E_code_potential_somatic	HTR3E	hsa-mir-129	1301	ENSG00000186038	hsa-mir-129	1	1.49635	-0.313994	1.37e-13	-5.81209	1.76296	1	0.458065	155	71	Mutated Gene
CMF-37491	HTR3E_up_hsa-mir-129_dn_3449	HTR3E_code_potential_somatic	HTR3E	hsa-mir-129	3449	ENSG00000186038	hsa-mir-129	1	1.49635	-0.361675	8e-18	-5.42558	1.73285	1	0.458065	155	71	Mutated Gene
CMF-37492	HTR3E_up_hsa-mir-129_dn_3481	HTR3E_code_potential_somatic	HTR3E	hsa-mir-129	3481	ENSG00000186038	hsa-mir-129	1	1.49635	-0.288398	1.31e-11	-8.55589	4.22506	1	0.458065	155	71	Mutated Gene
CMF-37493	HTR3E_up_hsa-mir-129_dn_1459	HTR3E_code_potential_somatic	HTR3E	hsa-mir-129	1459	ENSG00000186038	hsa-mir-129	1	1.49635	-0.34343	4.07e-16	-7.07879	1.95454	1	0.458065	155	71	Mutated Gene
CMF-37494	HTR3E_up_hsa-mir-129_dn_3604	HTR3E_code_potential_somatic	HTR3E	hsa-mir-129	3604	ENSG00000186038	hsa-mir-129	1	1.49635	-0.372178	7.41e-19	-5.36472	1.8446	1	0.458065	155	71	Mutated Gene
CMF-37495	HTR3E_up_hsa-mir-129_dn_1568	HTR3E_code_potential_somatic	HTR3E	hsa-mir-129	1568	ENSG00000186038	hsa-mir-129	1	1.49635	-0.288551	1.27e-11	-5.10758	1.67863	1	0.458065	155	71	Mutated Gene
CMF-37496	HTR3E_up_hsa-mir-129_dn_1590	HTR3E_code_potential_somatic	HTR3E	hsa-mir-129	1590	ENSG00000186038	hsa-mir-129	1	1.49635	-0.297559	2.69e-12	-7.20426	2.43691	1	0.458065	155	71	Mutated Gene
CMF-37497	HTR3E_up_hsa-mir-129_dn_1772	HTR3E_code_potential_somatic	HTR3E	hsa-mir-129	1772	ENSG00000186038	hsa-mir-129	1	1.49635	-0.329731	6.6e-15	-4.54421	1.55933	1	0.458065	155	71	Mutated Gene
CMF-37498	HTR3E_up_hsa-mir-129_dn_1820	HTR3E_code_potential_somatic	HTR3E	hsa-mir-129	1820	ENSG00000186038	hsa-mir-129	1	1.49635	-0.348792	1.32e-16	-7.51967	2.02011	1	0.458065	155	71	Mutated Gene
CMF-37499	HTR3E_up_hsa-mir-129_dn_1873	HTR3E_code_potential_somatic	HTR3E	hsa-mir-129	1873	ENSG00000186038	hsa-mir-129	1	1.49635	-0.297546	2.69e-12	-6.28314	1.9237	1	0.458065	155	71	Mutated Gene
CMF-37500	HTR3E_up_hsa-mir-129_dn_1882	HTR3E_code_potential_somatic	HTR3E	hsa-mir-129	1882	ENSG00000186038	hsa-mir-129	1	1.49635	-0.287222	1.59e-11	-9.71358	3.31647	1	0.458065	155	71	Mutated Gene
CMF-37501	HTR3E_up_hsa-mir-129_dn_1916	HTR3E_code_potential_somatic	HTR3E	hsa-mir-129	1916	ENSG00000186038	hsa-mir-129	1	1.49635	-0.251243	4.5e-09	-4.28927	1.51603	1	0.458065	155	71	Mutated Gene
CMF-37502	HTR3E_up_hsa-mir-129_dn_1938	HTR3E_code_potential_somatic	HTR3E	hsa-mir-129	1938	ENSG00000186038	hsa-mir-129	1	1.49635	-0.254755	2.69e-09	-9.0445	3.63584	1	0.458065	155	71	Mutated Gene
CMF-37503	HTR3E_up_hsa-mir-129_dn_1949	HTR3E_code_potential_somatic	HTR3E	hsa-mir-129	1949	ENSG00000186038	hsa-mir-129	1	1.49635	-0.275639	1.07e-10	-5.77762	1.87196	1	0.458065	155	71	Mutated Gene
CMF-37504	HTR3E_up_hsa-mir-129_dn_1950	HTR3E_code_potential_somatic	HTR3E	hsa-mir-129	1950	ENSG00000186038	hsa-mir-129	1	1.49635	-0.308384	3.86e-13	-11.4677	4.09555	1	0.458065	155	71	Mutated Gene
CMF-37505	HTR3E_up_hsa-mir-129_dn_1996	HTR3E_code_potential_somatic	HTR3E	hsa-mir-129	1996	ENSG00000186038	hsa-mir-129	1	1.49635	-0.315811	9.72e-14	-4.06348	1.36509	1	0.458065	155	71	Mutated Gene
CMF-37506	HTR3E_up_hsa-mir-129_dn_2021	HTR3E_code_potential_somatic	HTR3E	hsa-mir-129	2021	ENSG00000186038	hsa-mir-129	1	1.49635	-0.312695	1.74e-13	-4.91742	1.59485	1	0.458065	155	71	Mutated Gene
CMF-37507	HTR3E_up_hsa-mir-129_dn_2029	HTR3E_code_potential_somatic	HTR3E	hsa-mir-129	2029	ENSG00000186038	hsa-mir-129	1	1.49635	-0.310448	2.64e-13	-3.99626	1.37133	1	0.458065	155	71	Mutated Gene
CMF-37508	HTR3E_up_hsa-mir-129_dn_2032	HTR3E_code_potential_somatic	HTR3E	hsa-mir-129	2032	ENSG00000186038	hsa-mir-129	1	1.49635	-0.305136	6.97e-13	-5.38067	1.69584	1	0.458065	155	71	Mutated Gene
CMF-37509	HTR3E_up_hsa-mir-329_dn_2224	HTR3E_code_potential_somatic	HTR3E	hsa-mir-329	2224	ENSG00000186038	hsa-mir-329	1	1.90496	-0.21031	1.03e-06	-7.20103	1.98197	1	1	6	6	Mutated Gene
CMF-37510	HTR3E_up_hsa-mir-329_dn_2402	HTR3E_code_potential_somatic	HTR3E	hsa-mir-329	2402	ENSG00000186038	hsa-mir-329	1	1.90496	-0.217555	4.25e-07	-4.2978	1.39906	1	1	6	6	Mutated Gene
CMF-37511	HTR3E_up_hsa-mir-329_dn_2446	HTR3E_code_potential_somatic	HTR3E	hsa-mir-329	2446	ENSG00000186038	hsa-mir-329	1	1.90496	-0.219406	3.37e-07	-6.24286	1.81701	1	1	6	6	Mutated Gene
CMF-37512	HTR3E_up_hsa-mir-329_dn_2837	HTR3E_code_potential_somatic	HTR3E	hsa-mir-329	2837	ENSG00000186038	hsa-mir-329	1	1.90496	-0.230014	8.57e-08	-6.63955	1.89271	1	1	6	6	Mutated Gene
CMF-37513	HTR3E_up_hsa-mir-329_dn_1459	HTR3E_code_potential_somatic	HTR3E	hsa-mir-329	1459	ENSG00000186038	hsa-mir-329	1	1.90496	-0.230251	8.3e-08	-7.07879	1.95454	1	1	6	6	Mutated Gene
CMF-37514	HTR3E_up_hsa-mir-329_dn_1820	HTR3E_code_potential_somatic	HTR3E	hsa-mir-329	1820	ENSG00000186038	hsa-mir-329	1	1.90496	-0.236448	3.61e-08	-7.51967	2.02011	1	1	6	6	Mutated Gene
CMF-37515	HTR3E_up_hsa-mir-138_dn_189	HTR3E_code_potential_somatic	HTR3E	hsa-mir-138	189	ENSG00000186038	hsa-mir-138	1	2.82998	-0.262584	8.31e-10	-5.07289	1.68091	1	0.153846	13	2	Mutated Gene
CMF-37516	HTR3E_up_hsa-mir-138_dn_1091	HTR3E_code_potential_somatic	HTR3E	hsa-mir-138	1091	ENSG00000186038	hsa-mir-138	1	2.82998	-0.259607	1.3e-09	-4.1387	1.45881	1	0.153846	13	2	Mutated Gene
CMF-37517	HTR3E_up_hsa-mir-10b_dn_189	HTR3E_code_potential_somatic	HTR3E	hsa-mir-10b	189	ENSG00000186038	hsa-mir-10b	1	2.53229	-0.233473	5.4e-08	-5.07289	1.68091	1	0.142857	14	2	Mutated Gene
CMF-37518	HTR3E_up_hsa-mir-10b_dn_1091	HTR3E_code_potential_somatic	HTR3E	hsa-mir-10b	1091	ENSG00000186038	hsa-mir-10b	1	2.53229	-0.247016	8.27e-09	-4.1387	1.45881	1	0.142857	14	2	Mutated Gene
CMF-37520	PLCB2_up_hsa-mir-101_dn_152	PLCB2_code_potential_somatic	PLCB2	hsa-mir-101	152	ENSG00000137841	hsa-mir-101	1	2.67542	-0.276613	9.18e-11	-6.56173	1.94442	1	0.875	8	7	Mutated Gene
CMF-37521	PLCB2_up_hsa-mir-101_dn_2326	PLCB2_code_potential_somatic	PLCB2	hsa-mir-101	2326	ENSG00000137841	hsa-mir-101	1	2.67542	-0.228138	1.1e-07	-13.2069	4.4121	1	0.875	8	7	Mutated Gene
CMF-37522	PLCB2_up_hsa-mir-101_dn_1006	PLCB2_code_potential_somatic	PLCB2	hsa-mir-101	1006	ENSG00000137841	hsa-mir-101	1	2.67542	-0.292809	6.14e-12	-6.35124	1.84268	1	0.875	8	7	Mutated Gene
CMF-37523	PLCB2_up_hsa-mir-101_dn_1734	PLCB2_code_potential_somatic	PLCB2	hsa-mir-101	1734	ENSG00000137841	hsa-mir-101	1	2.67542	-0.263719	6.98e-10	-9.39939	3.0019	1	0.875	8	7	Mutated Gene
CMF-37524	PLCB2_up_hsa-mir-101_dn_3789	PLCB2_code_potential_somatic	PLCB2	hsa-mir-101	3789	ENSG00000137841	hsa-mir-101	1	2.67542	-0.263719	6.98e-10	-9.39939	3.0019	1	0.875	8	7	Mutated Gene
CMF-37525	PLCB2_up_hsa-mir-101_dn_2008	PLCB2_code_potential_somatic	PLCB2	hsa-mir-101	2008	ENSG00000137841	hsa-mir-101	1	2.67542	-0.220073	3.1e-07	-22.8822	57.2994	1	0.875	8	7	Mutated Gene
CMF-37526	PLCB2_up_hsa-mir-101_dn_2043	PLCB2_code_potential_somatic	PLCB2	hsa-mir-101	2043	ENSG00000137841	hsa-mir-101	1	2.67542	-0.261642	9.59e-10	-7.01804	2.06184	1	0.875	8	7	Mutated Gene
CMF-37527	SLC5A4_dn_hsa-mir-219_dn_177	SLC5A4_code_potential_somatic	SLC5A4	hsa-mir-219	177	ENSG00000100191	hsa-mir-219	-1	1.44605	-0.272712	1.72e-10	3.20195	1.90515	1	0.487805	41	20	Mutated Gene
CMF-37528	SLC5A4_dn_hsa-mir-219_dn_2426	SLC5A4_code_potential_somatic	SLC5A4	hsa-mir-219	2426	ENSG00000100191	hsa-mir-219	-1	1.44605	-0.302296	1.16e-12	3.46031	2.10293	1	0.487805	41	20	Mutated Gene
CMF-37529	SLC5A4_dn_hsa-mir-219_dn_415	SLC5A4_code_potential_somatic	SLC5A4	hsa-mir-219	415	ENSG00000100191	hsa-mir-219	-1	1.44605	-0.242865	1.49e-08	3.31151	2.49396	1	0.487805	41	20	Mutated Gene
CMF-37530	SLC5A4_dn_hsa-mir-219_dn_2622	SLC5A4_code_potential_somatic	SLC5A4	hsa-mir-219	2622	ENSG00000100191	hsa-mir-219	-1	1.44605	-0.251837	4.13e-09	3.45498	2.16823	1	0.487805	41	20	Mutated Gene
CMF-37531	SLC5A4_dn_hsa-mir-219_dn_576	SLC5A4_code_potential_somatic	SLC5A4	hsa-mir-219	576	ENSG00000100191	hsa-mir-219	-1	1.44605	-0.235518	4.1e-08	3.20236	1.65099	1	0.487805	41	20	Mutated Gene
CMF-37532	SLC5A4_dn_hsa-mir-219_dn_626	SLC5A4_code_potential_somatic	SLC5A4	hsa-mir-219	626	ENSG00000100191	hsa-mir-219	-1	1.44605	-0.249504	5.79e-09	3.26856	1.85961	1	0.487805	41	20	Mutated Gene
CMF-37533	SLC5A4_dn_hsa-mir-219_dn_679	SLC5A4_code_potential_somatic	SLC5A4	hsa-mir-219	679	ENSG00000100191	hsa-mir-219	-1	1.44605	-0.279676	5.58e-11	3.01828	1.34492	1	0.487805	41	20	Mutated Gene
CMF-37534	SLC5A4_dn_hsa-mir-219_dn_738	SLC5A4_code_potential_somatic	SLC5A4	hsa-mir-219	738	ENSG00000100191	hsa-mir-219	-1	1.44605	-0.245775	9.87e-09	2.88756	1.49793	1	0.487805	41	20	Mutated Gene
CMF-37535	SLC5A4_dn_hsa-mir-219_dn_2798	SLC5A4_code_potential_somatic	SLC5A4	hsa-mir-219	2798	ENSG00000100191	hsa-mir-219	-1	1.44605	-0.247944	7.24e-09	5.75054	2.64994	1	0.487805	41	20	Mutated Gene
CMF-37536	SLC5A4_dn_hsa-mir-219_dn_3013	SLC5A4_code_potential_somatic	SLC5A4	hsa-mir-219	3013	ENSG00000100191	hsa-mir-219	-1	1.44605	-0.257179	1.88e-09	2.81683	1.43684	1	0.487805	41	20	Mutated Gene
CMF-37537	SLC5A4_dn_hsa-mir-219_dn_3031	SLC5A4_code_potential_somatic	SLC5A4	hsa-mir-219	3031	ENSG00000100191	hsa-mir-219	-1	1.44605	-0.237284	3.22e-08	4.16749	2.07707	1	0.487805	41	20	Mutated Gene
CMF-37538	SLC5A4_dn_hsa-mir-219_dn_995	SLC5A4_code_potential_somatic	SLC5A4	hsa-mir-219	995	ENSG00000100191	hsa-mir-219	-1	1.44605	-0.211409	9.06e-07	2.9381	1.65189	1	0.487805	41	20	Mutated Gene
CMF-37539	SLC5A4_dn_hsa-mir-219_dn_1067	SLC5A4_code_potential_somatic	SLC5A4	hsa-mir-219	1067	ENSG00000100191	hsa-mir-219	-1	1.44605	-0.263589	7.13e-10	2.91605	1.48622	1	0.487805	41	20	Mutated Gene
CMF-37540	SLC5A4_dn_hsa-mir-219_dn_3231	SLC5A4_code_potential_somatic	SLC5A4	hsa-mir-219	3231	ENSG00000100191	hsa-mir-219	-1	1.44605	-0.256209	2.17e-09	3.82008	2.74074	1	0.487805	41	20	Mutated Gene
CMF-37541	SLC5A4_dn_hsa-mir-219_dn_3449	SLC5A4_code_potential_somatic	SLC5A4	hsa-mir-219	3449	ENSG00000100191	hsa-mir-219	-1	1.44605	-0.29014	9.71e-12	6.00925	5.35376	1	0.487805	41	20	Mutated Gene
CMF-37542	SLC5A4_dn_hsa-mir-219_dn_3459	SLC5A4_code_potential_somatic	SLC5A4	hsa-mir-219	3459	ENSG00000100191	hsa-mir-219	-1	1.44605	-0.280011	5.28e-11	5.48075	6.56063	1	0.487805	41	20	Mutated Gene
CMF-37543	SLC5A4_dn_hsa-mir-219_dn_1645	SLC5A4_code_potential_somatic	SLC5A4	hsa-mir-219	1645	ENSG00000100191	hsa-mir-219	-1	1.44605	-0.271134	2.2e-10	3.81826	2.40697	1	0.487805	41	20	Mutated Gene
CMF-37544	SLC5A4_dn_hsa-mir-219_dn_1853	SLC5A4_code_potential_somatic	SLC5A4	hsa-mir-219	1853	ENSG00000100191	hsa-mir-219	-1	1.44605	-0.243097	1.44e-08	2.95004	1.46645	1	0.487805	41	20	Mutated Gene
CMF-37545	SLC5A4_dn_hsa-mir-219_dn_718	SLC5A4_code_potential_somatic	SLC5A4	hsa-mir-219	718	ENSG00000100191	hsa-mir-219	-1	1.44605	-0.280053	5.24e-11	3.83828	1.81182	1	0.487805	41	20	Mutated Gene
CMF-37546	SLC5A4_dn_hsa-mir-219_dn_3012	SLC5A4_code_potential_somatic	SLC5A4	hsa-mir-219	3012	ENSG00000100191	hsa-mir-219	-1	1.44605	-0.271233	2.17e-10	3.23411	1.38362	1	0.487805	41	20	Mutated Gene
CMF-37547	SLC5A4_dn_hsa-mir-138_dn_171	SLC5A4_code_potential_somatic	SLC5A4	hsa-mir-138	171	ENSG00000100191	hsa-mir-138	-1	6.9468	-0.276321	9.62e-11	3.87713	1.33485	1	0.153846	13	2	Mutated Gene
CMF-37548	SLC5A4_dn_hsa-mir-138_dn_411	SLC5A4_code_potential_somatic	SLC5A4	hsa-mir-138	411	ENSG00000100191	hsa-mir-138	-1	6.9468	-0.260367	1.16e-09	3.63445	1.33415	1	0.153846	13	2	Mutated Gene
CMF-37549	SLC5A4_dn_hsa-mir-340_dn_171	SLC5A4_code_potential_somatic	SLC5A4	hsa-mir-340	171	ENSG00000100191	hsa-mir-340	-1	1.3846	-0.33371	2.98e-15	3.87713	1.33485	1	0.1	40	4	Mutated Gene
CMF-37550	SLC5A4_dn_hsa-mir-340_dn_411	SLC5A4_code_potential_somatic	SLC5A4	hsa-mir-340	411	ENSG00000100191	hsa-mir-340	-1	1.3846	-0.340881	6.91e-16	3.63445	1.33415	1	0.1	40	4	Mutated Gene
CMF-37551	SLC5A4_dn_hsa-mir-340_dn_2760	SLC5A4_code_potential_somatic	SLC5A4	hsa-mir-340	2760	ENSG00000100191	hsa-mir-340	-1	1.3846	-0.237576	3.1e-08	7.27863	2.57303	1	0.1	40	4	Mutated Gene
CMF-37552	SLC5A4_dn_hsa-mir-340_dn_1312	SLC5A4_code_potential_somatic	SLC5A4	hsa-mir-340	1312	ENSG00000100191	hsa-mir-340	-1	1.3846	-0.204736	2.01e-06	3.71922	1.30399	1	0.1	40	4	Mutated Gene
CMF-37553	UGT3A2_dn_hsa-mir-490_dn_1820	UGT3A2_code_potential_somatic	UGT3A2	hsa-mir-490	1820	ENSG00000168671	hsa-mir-490	-1	2.39759	-0.218731	3.67e-07	3.12605	1.66084	1	0.0285714	35	1	Mutated Gene
CMF-37554	UGT3A2_dn_hsa-mir-129_dn_1510	UGT3A2_code_potential_somatic	UGT3A2	hsa-mir-129	1510	ENSG00000168671	hsa-mir-129	-1	1.36746	-0.269876	2.69e-10	3.18239	1.45062	1	0.0129032	155	2	Mutated Gene
CMF-37555	UGT3A2_dn_hsa-mir-129_dn_1820	UGT3A2_code_potential_somatic	UGT3A2	hsa-mir-129	1820	ENSG00000168671	hsa-mir-129	-1	1.36746	-0.348792	1.32e-16	3.12605	1.66084	1	0.0129032	155	2	Mutated Gene
CMF-37556	UGT3A2_dn_hsa-mir-137_dn_1820	UGT3A2_code_potential_somatic	UGT3A2	hsa-mir-137	1820	ENSG00000168671	hsa-mir-137	-1	1.66415	-0.26037	1.16e-09	3.12605	1.66084	1	0.2	5	1	Mutated Gene
CMF-37557	PTPN3_up_hsa-mir-551b_dn_2196	PTPN3_code_potential_somatic	PTPN3	hsa-mir-551b	2196	ENSG00000070159	hsa-mir-551b	1	1.72849	-0.213296	7.2e-07	-5.1142	1.53962	1	0.318182	22	7	Mutated Gene
CMF-37558	PTPN3_up_hsa-mir-551b_dn_166	PTPN3_code_potential_somatic	PTPN3	hsa-mir-551b	166	ENSG00000070159	hsa-mir-551b	1	1.72849	-0.22395	1.89e-07	-5.42663	1.60957	1	0.318182	22	7	Mutated Gene
CMF-37559	PTPN3_up_hsa-mir-551b_dn_1006	PTPN3_code_potential_somatic	PTPN3	hsa-mir-551b	1006	ENSG00000070159	hsa-mir-551b	1	1.72849	-0.202959	2.47e-06	-5.78234	1.98722	1	0.318182	22	7	Mutated Gene
CMF-37560	PTPN3_up_hsa-mir-551b_dn_3643	PTPN3_code_potential_somatic	PTPN3	hsa-mir-551b	3643	ENSG00000070159	hsa-mir-551b	1	1.72849	-0.241634	1.77e-08	-5.16908	1.54106	1	0.318182	22	7	Mutated Gene
CMF-37561	PTPN3_up_hsa-mir-551b_dn_1734	PTPN3_code_potential_somatic	PTPN3	hsa-mir-551b	1734	ENSG00000070159	hsa-mir-551b	1	1.72849	-0.203528	2.31e-06	-8.48153	2.59117	1	0.318182	22	7	Mutated Gene
CMF-37562	PTPN3_up_hsa-mir-551b_dn_3789	PTPN3_code_potential_somatic	PTPN3	hsa-mir-551b	3789	ENSG00000070159	hsa-mir-551b	1	1.72849	-0.203528	2.31e-06	-8.48153	2.59117	1	0.318182	22	7	Mutated Gene
CMF-37563	PTPN3_up_hsa-mir-551b_dn_2043	PTPN3_code_potential_somatic	PTPN3	hsa-mir-551b	2043	ENSG00000070159	hsa-mir-551b	1	1.72849	-0.201452	2.94e-06	-5.10931	1.65406	1	0.318182	22	7	Mutated Gene
CMF-37564	PTPN3_up_hsa-mir-301_dn_575	PTPN3_code_potential_somatic	PTPN3	hsa-mir-301	575	ENSG00000070159	hsa-mir-301	1	1.60732	-0.200008	3.47e-06	-4.11341	1.34475	1	0.108108	37	4	Mutated Gene
CMF-37565	PTPN3_up_hsa-mir-301_dn_2908	PTPN3_code_potential_somatic	PTPN3	hsa-mir-301	2908	ENSG00000070159	hsa-mir-301	1	1.60732	-0.211049	9.46e-07	-8.11023	2.65064	1	0.108108	37	4	Mutated Gene
CMF-37566	PTPN3_up_hsa-mir-301_dn_1301	PTPN3_code_potential_somatic	PTPN3	hsa-mir-301	1301	ENSG00000070159	hsa-mir-301	1	1.60732	-0.215491	5.49e-07	-4.6097	1.46424	1	0.108108	37	4	Mutated Gene
CMF-37567	PTPN3_up_hsa-mir-301_dn_2032	PTPN3_code_potential_somatic	PTPN3	hsa-mir-301	2032	ENSG00000070159	hsa-mir-301	1	1.60732	-0.202984	2.46e-06	-5.24979	1.59544	1	0.108108	37	4	Mutated Gene
CMF-37568	OTC_dn_hsa-mir-139_dn_166	OTC_code_potential_somatic	OTC	hsa-mir-139	166	ENSG00000036473	hsa-mir-139	-1	1.37244	-0.321041	3.59e-14	4.05775	1.34604	1	0.0344828	58	2	Mutated Gene
CMF-37569	OTC_dn_hsa-mir-139_dn_2760	OTC_code_potential_somatic	OTC	hsa-mir-139	2760	ENSG00000036473	hsa-mir-139	-1	1.37244	-0.341973	5.51e-16	4.63706	1.47473	1	0.0344828	58	2	Mutated Gene
CMF-37570	OTC_dn_hsa-mir-490_dn_61	OTC_code_potential_somatic	OTC	hsa-mir-490	61	ENSG00000036473	hsa-mir-490	-1	5.14925	-0.208281	1.32e-06	7.8135	2.63454	1	0.657143	35	23	Mutated Gene
CMF-37571	OTC_dn_hsa-mir-490_dn_2145	OTC_code_potential_somatic	OTC	hsa-mir-490	2145	ENSG00000036473	hsa-mir-490	-1	5.14925	-0.220918	2.78e-07	4.36899	1.38134	1	0.657143	35	23	Mutated Gene
CMF-37572	OTC_dn_hsa-mir-490_dn_177	OTC_code_potential_somatic	OTC	hsa-mir-490	177	ENSG00000036473	hsa-mir-490	-1	5.14925	-0.227239	1.23e-07	7.08148	2.17728	1	0.657143	35	23	Mutated Gene
CMF-37573	OTC_dn_hsa-mir-490_dn_377	OTC_code_potential_somatic	OTC	hsa-mir-490	377	ENSG00000036473	hsa-mir-490	-1	5.14925	-0.20384	2.23e-06	4.45571	1.41393	1	0.657143	35	23	Mutated Gene
CMF-37574	OTC_dn_hsa-mir-490_dn_2431	OTC_code_potential_somatic	OTC	hsa-mir-490	2431	ENSG00000036473	hsa-mir-490	-1	5.14925	-0.236793	3.44e-08	6.68043	2.14732	1	0.657143	35	23	Mutated Gene
CMF-37575	OTC_dn_hsa-mir-490_dn_2451	OTC_code_potential_somatic	OTC	hsa-mir-490	2451	ENSG00000036473	hsa-mir-490	-1	5.14925	-0.210221	1.05e-06	4.59778	1.47176	1	0.657143	35	23	Mutated Gene
CMF-37576	OTC_dn_hsa-mir-490_dn_2622	OTC_code_potential_somatic	OTC	hsa-mir-490	2622	ENSG00000036473	hsa-mir-490	-1	5.14925	-0.214779	6e-07	4.91159	1.51734	1	0.657143	35	23	Mutated Gene
CMF-37577	OTC_dn_hsa-mir-490_dn_576	OTC_code_potential_somatic	OTC	hsa-mir-490	576	ENSG00000036473	hsa-mir-490	-1	5.14925	-0.202341	2.65e-06	6.744	2.01043	1	0.657143	35	23	Mutated Gene
CMF-37578	OTC_dn_hsa-mir-490_dn_626	OTC_code_potential_somatic	OTC	hsa-mir-490	626	ENSG00000036473	hsa-mir-490	-1	5.14925	-0.206194	1.69e-06	5.68333	1.74382	1	0.657143	35	23	Mutated Gene
CMF-37579	OTC_dn_hsa-mir-490_dn_651	OTC_code_potential_somatic	OTC	hsa-mir-490	651	ENSG00000036473	hsa-mir-490	-1	5.14925	-0.214685	6.07e-07	10.6779	5.75862	1	0.657143	35	23	Mutated Gene
CMF-37580	OTC_dn_hsa-mir-490_dn_679	OTC_code_potential_somatic	OTC	hsa-mir-490	679	ENSG00000036473	hsa-mir-490	-1	5.14925	-0.228821	1e-07	6.99079	2.10612	1	0.657143	35	23	Mutated Gene
CMF-37581	OTC_dn_hsa-mir-490_dn_2798	OTC_code_potential_somatic	OTC	hsa-mir-490	2798	ENSG00000036473	hsa-mir-490	-1	5.14925	-0.200876	3.14e-06	5.01725	1.5563	1	0.657143	35	23	Mutated Gene
CMF-37582	OTC_dn_hsa-mir-490_dn_2864	OTC_code_potential_somatic	OTC	hsa-mir-490	2864	ENSG00000036473	hsa-mir-490	-1	5.14925	-0.209383	1.16e-06	12.7659	10.4107	1	0.657143	35	23	Mutated Gene
CMF-37583	OTC_dn_hsa-mir-490_dn_3013	OTC_code_potential_somatic	OTC	hsa-mir-490	3013	ENSG00000036473	hsa-mir-490	-1	5.14925	-0.221628	2.54e-07	5.33014	1.64454	1	0.657143	35	23	Mutated Gene
CMF-37584	OTC_dn_hsa-mir-490_dn_970	OTC_code_potential_somatic	OTC	hsa-mir-490	970	ENSG00000036473	hsa-mir-490	-1	5.14925	-0.224314	1.8e-07	5.58972	1.72508	1	0.657143	35	23	Mutated Gene
CMF-37585	OTC_dn_hsa-mir-490_dn_3033	OTC_code_potential_somatic	OTC	hsa-mir-490	3033	ENSG00000036473	hsa-mir-490	-1	5.14925	-0.210872	9.66e-07	10.8663	4.46469	1	0.657143	35	23	Mutated Gene
CMF-37586	OTC_dn_hsa-mir-490_dn_1067	OTC_code_potential_somatic	OTC	hsa-mir-490	1067	ENSG00000036473	hsa-mir-490	-1	5.14925	-0.218777	3.65e-07	5.14521	1.60507	1	0.657143	35	23	Mutated Gene
CMF-37587	OTC_dn_hsa-mir-490_dn_3180	OTC_code_potential_somatic	OTC	hsa-mir-490	3180	ENSG00000036473	hsa-mir-490	-1	5.14925	-0.204389	2.09e-06	14.1635	5.0151	1	0.657143	35	23	Mutated Gene
CMF-37588	OTC_dn_hsa-mir-490_dn_3449	OTC_code_potential_somatic	OTC	hsa-mir-490	3449	ENSG00000036473	hsa-mir-490	-1	5.14925	-0.208834	1.23e-06	9.62225	3.17642	1	0.657143	35	23	Mutated Gene
CMF-37589	OTC_dn_hsa-mir-490_dn_3459	OTC_code_potential_somatic	OTC	hsa-mir-490	3459	ENSG00000036473	hsa-mir-490	-1	5.14925	-0.223142	2.1e-07	7.90372	2.52365	1	0.657143	35	23	Mutated Gene
CMF-37590	OTC_dn_hsa-mir-490_dn_3604	OTC_code_potential_somatic	OTC	hsa-mir-490	3604	ENSG00000036473	hsa-mir-490	-1	5.14925	-0.275596	1.08e-10	4.09962	1.34114	1	0.657143	35	23	Mutated Gene
CMF-37591	OTC_dn_hsa-mir-490_dn_1645	OTC_code_potential_somatic	OTC	hsa-mir-490	1645	ENSG00000036473	hsa-mir-490	-1	5.14925	-0.22428	1.81e-07	5.98791	1.81615	1	0.657143	35	23	Mutated Gene
CMF-37592	OTC_dn_hsa-mir-490_dn_1853	OTC_code_potential_somatic	OTC	hsa-mir-490	1853	ENSG00000036473	hsa-mir-490	-1	5.14925	-0.209863	1.09e-06	5.88774	1.77632	1	0.657143	35	23	Mutated Gene
CMF-37593	CLYBL_dn_hsa-mir-491_dn_3475	CLYBL_code_potential_somatic	CLYBL	hsa-mir-491	3475	ENSG00000125246	hsa-mir-491	-1	1.43152	-0.208564	1.28e-06	2.86	1.35392	1	0.0666667	15	1	Mutated Gene
CMF-37594	CLYBL_dn_hsa-mir-577_dn_2202	CLYBL_code_potential_somatic	CLYBL	hsa-mir-577	2202	ENSG00000125246	hsa-mir-577	-1	1.70254	-0.226847	1.3e-07	3.78029	1.68035	1	0.184615	65	12	Mutated Gene
CMF-37595	CLYBL_dn_hsa-mir-577_dn_2465	CLYBL_code_potential_somatic	CLYBL	hsa-mir-577	2465	ENSG00000125246	hsa-mir-577	-1	1.70254	-0.231579	6.96e-08	3.576	1.5735	1	0.184615	65	12	Mutated Gene
CMF-37596	CLYBL_dn_hsa-mir-577_dn_635	CLYBL_code_potential_somatic	CLYBL	hsa-mir-577	635	ENSG00000125246	hsa-mir-577	-1	1.70254	-0.256218	2.17e-09	4.13267	1.8478	1	0.184615	65	12	Mutated Gene
CMF-37597	CLYBL_dn_hsa-mir-577_dn_2849	CLYBL_code_potential_somatic	CLYBL	hsa-mir-577	2849	ENSG00000125246	hsa-mir-577	-1	1.70254	-0.249668	5.65e-09	5.09565	2.47843	1	0.184615	65	12	Mutated Gene
CMF-37598	CLYBL_dn_hsa-mir-577_dn_983	CLYBL_code_potential_somatic	CLYBL	hsa-mir-577	983	ENSG00000125246	hsa-mir-577	-1	1.70254	-0.24507	1.09e-08	5.68761	2.66536	1	0.184615	65	12	Mutated Gene
CMF-37599	CLYBL_dn_hsa-mir-577_dn_1138	CLYBL_code_potential_somatic	CLYBL	hsa-mir-577	1138	ENSG00000125246	hsa-mir-577	-1	1.70254	-0.256218	2.17e-09	4.13267	1.8478	1	0.184615	65	12	Mutated Gene
CMF-37600	CLYBL_dn_hsa-mir-577_dn_1178	CLYBL_code_potential_somatic	CLYBL	hsa-mir-577	1178	ENSG00000125246	hsa-mir-577	-1	1.70254	-0.24507	1.09e-08	5.68761	2.66536	1	0.184615	65	12	Mutated Gene
CMF-37601	CLYBL_dn_hsa-mir-577_dn_1234	CLYBL_code_potential_somatic	CLYBL	hsa-mir-577	1234	ENSG00000125246	hsa-mir-577	-1	1.70254	-0.258318	1.58e-09	5.38096	2.50438	1	0.184615	65	12	Mutated Gene
CMF-37602	CLYBL_dn_hsa-mir-577_dn_1294	CLYBL_code_potential_somatic	CLYBL	hsa-mir-577	1294	ENSG00000125246	hsa-mir-577	-1	1.70254	-0.234234	4.87e-08	4.46701	2.01477	1	0.184615	65	12	Mutated Gene
CMF-37603	CLYBL_dn_hsa-mir-577_dn_1510	CLYBL_code_potential_somatic	CLYBL	hsa-mir-577	1510	ENSG00000125246	hsa-mir-577	-1	1.70254	-0.272088	1.89e-10	3.25068	1.51649	1	0.184615	65	12	Mutated Gene
CMF-37604	CLYBL_dn_hsa-mir-577_dn_3707	CLYBL_code_potential_somatic	CLYBL	hsa-mir-577	3707	ENSG00000125246	hsa-mir-577	-1	1.70254	-0.226847	1.3e-07	3.78029	1.68035	1	0.184615	65	12	Mutated Gene
CMF-37605	CLYBL_dn_hsa-mir-577_dn_1916	CLYBL_code_potential_somatic	CLYBL	hsa-mir-577	1916	ENSG00000125246	hsa-mir-577	-1	1.70254	-0.215308	5.62e-07	5.60892	2.55193	1	0.184615	65	12	Mutated Gene
CMF-37606	SLC26A8_dn_hsa-mir-490_dn_2145	SLC26A8_code_potential_somatic	SLC26A8	hsa-mir-490	2145	ENSG00000112053	hsa-mir-490	-1	5.54381	-0.220918	2.78e-07	4.09054	1.3506	1	0.542857	35	19	Mutated Gene
CMF-37607	SLC26A8_dn_hsa-mir-490_dn_177	SLC26A8_code_potential_somatic	SLC26A8	hsa-mir-490	177	ENSG00000112053	hsa-mir-490	-1	5.54381	-0.227239	1.23e-07	6.50633	2.12583	1	0.542857	35	19	Mutated Gene
CMF-37608	SLC26A8_dn_hsa-mir-490_dn_377	SLC26A8_code_potential_somatic	SLC26A8	hsa-mir-490	377	ENSG00000112053	hsa-mir-490	-1	5.54381	-0.20384	2.23e-06	6.13491	1.8978	1	0.542857	35	19	Mutated Gene
CMF-37609	SLC26A8_dn_hsa-mir-490_dn_2426	SLC26A8_code_potential_somatic	SLC26A8	hsa-mir-490	2426	ENSG00000112053	hsa-mir-490	-1	5.54381	-0.204681	2.02e-06	4.30873	1.63107	1	0.542857	35	19	Mutated Gene
CMF-37610	SLC26A8_dn_hsa-mir-490_dn_415	SLC26A8_code_potential_somatic	SLC26A8	hsa-mir-490	415	ENSG00000112053	hsa-mir-490	-1	5.54381	-0.206972	1.54e-06	5.46524	1.70494	1	0.542857	35	19	Mutated Gene
CMF-37611	SLC26A8_dn_hsa-mir-490_dn_2622	SLC26A8_code_potential_somatic	SLC26A8	hsa-mir-490	2622	ENSG00000112053	hsa-mir-490	-1	5.54381	-0.214779	6e-07	5.48187	1.70711	1	0.542857	35	19	Mutated Gene
CMF-37612	SLC26A8_dn_hsa-mir-490_dn_576	SLC26A8_code_potential_somatic	SLC26A8	hsa-mir-490	576	ENSG00000112053	hsa-mir-490	-1	5.54381	-0.202341	2.65e-06	5.72619	1.7852	1	0.542857	35	19	Mutated Gene
CMF-37613	SLC26A8_dn_hsa-mir-490_dn_626	SLC26A8_code_potential_somatic	SLC26A8	hsa-mir-490	626	ENSG00000112053	hsa-mir-490	-1	5.54381	-0.206194	1.69e-06	6.57584	2.09645	1	0.542857	35	19	Mutated Gene
CMF-37614	SLC26A8_dn_hsa-mir-490_dn_679	SLC26A8_code_potential_somatic	SLC26A8	hsa-mir-490	679	ENSG00000112053	hsa-mir-490	-1	5.54381	-0.228821	1e-07	6.89622	2.27494	1	0.542857	35	19	Mutated Gene
CMF-37615	SLC26A8_dn_hsa-mir-490_dn_738	SLC26A8_code_potential_somatic	SLC26A8	hsa-mir-490	738	ENSG00000112053	hsa-mir-490	-1	5.54381	-0.205254	1.89e-06	7.65682	2.43809	1	0.542857	35	19	Mutated Gene
CMF-37616	SLC26A8_dn_hsa-mir-490_dn_2798	SLC26A8_code_potential_somatic	SLC26A8	hsa-mir-490	2798	ENSG00000112053	hsa-mir-490	-1	5.54381	-0.200876	3.14e-06	3.86818	1.32324	1	0.542857	35	19	Mutated Gene
CMF-37617	SLC26A8_dn_hsa-mir-490_dn_3013	SLC26A8_code_potential_somatic	SLC26A8	hsa-mir-490	3013	ENSG00000112053	hsa-mir-490	-1	5.54381	-0.221628	2.54e-07	7.4416	2.37795	1	0.542857	35	19	Mutated Gene
CMF-37618	SLC26A8_dn_hsa-mir-490_dn_970	SLC26A8_code_potential_somatic	SLC26A8	hsa-mir-490	970	ENSG00000112053	hsa-mir-490	-1	5.54381	-0.224314	1.8e-07	7.67214	2.48906	1	0.542857	35	19	Mutated Gene
CMF-37619	SLC26A8_dn_hsa-mir-490_dn_3072	SLC26A8_code_potential_somatic	SLC26A8	hsa-mir-490	3072	ENSG00000112053	hsa-mir-490	-1	5.54381	-0.209798	1.1e-06	4.37409	1.43139	1	0.542857	35	19	Mutated Gene
CMF-37620	SLC26A8_dn_hsa-mir-490_dn_1067	SLC26A8_code_potential_somatic	SLC26A8	hsa-mir-490	1067	ENSG00000112053	hsa-mir-490	-1	5.54381	-0.218777	3.65e-07	6.05133	1.87486	1	0.542857	35	19	Mutated Gene
CMF-37621	SLC26A8_dn_hsa-mir-490_dn_3449	SLC26A8_code_potential_somatic	SLC26A8	hsa-mir-490	3449	ENSG00000112053	hsa-mir-490	-1	5.54381	-0.208834	1.23e-06	4.35327	1.45337	1	0.542857	35	19	Mutated Gene
CMF-37622	SLC26A8_dn_hsa-mir-490_dn_3459	SLC26A8_code_potential_somatic	SLC26A8	hsa-mir-490	3459	ENSG00000112053	hsa-mir-490	-1	5.54381	-0.223142	2.1e-07	4.8632	1.56538	1	0.542857	35	19	Mutated Gene
CMF-37623	SLC26A8_dn_hsa-mir-490_dn_1645	SLC26A8_code_potential_somatic	SLC26A8	hsa-mir-490	1645	ENSG00000112053	hsa-mir-490	-1	5.54381	-0.22428	1.81e-07	6.11683	1.99978	1	0.542857	35	19	Mutated Gene
CMF-37624	SLC26A8_dn_hsa-mir-490_dn_1853	SLC26A8_code_potential_somatic	SLC26A8	hsa-mir-490	1853	ENSG00000112053	hsa-mir-490	-1	5.54381	-0.209863	1.09e-06	5.94592	1.84185	1	0.542857	35	19	Mutated Gene
CMF-37625	SLC26A8_dn_hsa-mir-181b_dn_177	SLC26A8_code_potential_somatic	SLC26A8	hsa-mir-181b	177	ENSG00000112053	hsa-mir-181b	-1	1.39912	-0.231775	6.78e-08	6.50633	2.12583	1	0.527778	36	19	Mutated Gene
CMF-37626	SLC26A8_dn_hsa-mir-181b_dn_2426	SLC26A8_code_potential_somatic	SLC26A8	hsa-mir-181b	2426	ENSG00000112053	hsa-mir-181b	-1	1.39912	-0.331631	4.52e-15	4.30873	1.63107	1	0.527778	36	19	Mutated Gene
CMF-37627	SLC26A8_dn_hsa-mir-181b_dn_415	SLC26A8_code_potential_somatic	SLC26A8	hsa-mir-181b	415	ENSG00000112053	hsa-mir-181b	-1	1.39912	-0.207002	1.54e-06	5.46524	1.70494	1	0.527778	36	19	Mutated Gene
CMF-37628	SLC26A8_dn_hsa-mir-181b_dn_2622	SLC26A8_code_potential_somatic	SLC26A8	hsa-mir-181b	2622	ENSG00000112053	hsa-mir-181b	-1	1.39912	-0.20414	2.15e-06	5.48187	1.70711	1	0.527778	36	19	Mutated Gene
CMF-37629	SLC26A8_dn_hsa-mir-181b_dn_576	SLC26A8_code_potential_somatic	SLC26A8	hsa-mir-181b	576	ENSG00000112053	hsa-mir-181b	-1	1.39912	-0.217522	4.27e-07	5.72619	1.7852	1	0.527778	36	19	Mutated Gene
CMF-37630	SLC26A8_dn_hsa-mir-181b_dn_626	SLC26A8_code_potential_somatic	SLC26A8	hsa-mir-181b	626	ENSG00000112053	hsa-mir-181b	-1	1.39912	-0.23344	5.42e-08	6.57584	2.09645	1	0.527778	36	19	Mutated Gene
CMF-37631	SLC26A8_dn_hsa-mir-181b_dn_679	SLC26A8_code_potential_somatic	SLC26A8	hsa-mir-181b	679	ENSG00000112053	hsa-mir-181b	-1	1.39912	-0.242122	1.65e-08	6.89622	2.27494	1	0.527778	36	19	Mutated Gene
CMF-37632	SLC26A8_dn_hsa-mir-181b_dn_738	SLC26A8_code_potential_somatic	SLC26A8	hsa-mir-181b	738	ENSG00000112053	hsa-mir-181b	-1	1.39912	-0.212131	8.3e-07	7.65682	2.43809	1	0.527778	36	19	Mutated Gene
CMF-37633	SLC26A8_dn_hsa-mir-181b_dn_2798	SLC26A8_code_potential_somatic	SLC26A8	hsa-mir-181b	2798	ENSG00000112053	hsa-mir-181b	-1	1.39912	-0.219092	3.51e-07	3.86818	1.32324	1	0.527778	36	19	Mutated Gene
CMF-37634	SLC26A8_dn_hsa-mir-181b_dn_2883	SLC26A8_code_potential_somatic	SLC26A8	hsa-mir-181b	2883	ENSG00000112053	hsa-mir-181b	-1	1.39912	-0.207136	1.51e-06	5.54144	1.74883	1	0.527778	36	19	Mutated Gene
CMF-37635	SLC26A8_dn_hsa-mir-181b_dn_3013	SLC26A8_code_potential_somatic	SLC26A8	hsa-mir-181b	3013	ENSG00000112053	hsa-mir-181b	-1	1.39912	-0.219268	3.43e-07	7.4416	2.37795	1	0.527778	36	19	Mutated Gene
CMF-37636	SLC26A8_dn_hsa-mir-181b_dn_970	SLC26A8_code_potential_somatic	SLC26A8	hsa-mir-181b	970	ENSG00000112053	hsa-mir-181b	-1	1.39912	-0.220181	3.06e-07	7.67214	2.48906	1	0.527778	36	19	Mutated Gene
CMF-37637	SLC26A8_dn_hsa-mir-181b_dn_3072	SLC26A8_code_potential_somatic	SLC26A8	hsa-mir-181b	3072	ENSG00000112053	hsa-mir-181b	-1	1.39912	-0.204588	2.04e-06	4.37409	1.43139	1	0.527778	36	19	Mutated Gene
CMF-37638	SLC26A8_dn_hsa-mir-181b_dn_1067	SLC26A8_code_potential_somatic	SLC26A8	hsa-mir-181b	1067	ENSG00000112053	hsa-mir-181b	-1	1.39912	-0.222702	2.22e-07	6.05133	1.87486	1	0.527778	36	19	Mutated Gene
CMF-37639	SLC26A8_dn_hsa-mir-181b_dn_3231	SLC26A8_code_potential_somatic	SLC26A8	hsa-mir-181b	3231	ENSG00000112053	hsa-mir-181b	-1	1.39912	-0.260159	1.2e-09	4.22197	1.40925	1	0.527778	36	19	Mutated Gene
CMF-37640	SLC26A8_dn_hsa-mir-181b_dn_3449	SLC26A8_code_potential_somatic	SLC26A8	hsa-mir-181b	3449	ENSG00000112053	hsa-mir-181b	-1	1.39912	-0.264729	5.98e-10	4.35327	1.45337	1	0.527778	36	19	Mutated Gene
CMF-37641	SLC26A8_dn_hsa-mir-181b_dn_3459	SLC26A8_code_potential_somatic	SLC26A8	hsa-mir-181b	3459	ENSG00000112053	hsa-mir-181b	-1	1.39912	-0.242935	1.47e-08	4.8632	1.56538	1	0.527778	36	19	Mutated Gene
CMF-37642	SLC26A8_dn_hsa-mir-181b_dn_1645	SLC26A8_code_potential_somatic	SLC26A8	hsa-mir-181b	1645	ENSG00000112053	hsa-mir-181b	-1	1.39912	-0.221217	2.68e-07	6.11683	1.99978	1	0.527778	36	19	Mutated Gene
CMF-37643	SLC26A8_dn_hsa-mir-181b_dn_1853	SLC26A8_code_potential_somatic	SLC26A8	hsa-mir-181b	1853	ENSG00000112053	hsa-mir-181b	-1	1.39912	-0.212631	7.81e-07	5.94592	1.84185	1	0.527778	36	19	Mutated Gene
CMF-37644	FMN1_dn_hsa-mir-346_dn_998	FMN1_code_potential_somatic	FMN1	hsa-mir-346	998	ENSG00000282513	hsa-mir-346	-1	4.14384	-0.283429	3e-11	9.13327	3.97906	1	0.05	20	1	Mutated Gene
CMF-37645	FMN1_dn_hsa-mir-488_dn_2402	FMN1_code_potential_somatic	FMN1	hsa-mir-488	2402	ENSG00000282513	hsa-mir-488	-1	1.58886	-0.261032	1.05e-09	3.95079	1.40611	1	0.0526316	19	1	Mutated Gene
CMF-37646	PGM5_up_hsa-mir-222_dn_1663	PGM5_code_potential_somatic	PGM5	hsa-mir-222	1663	ENSG00000154330	hsa-mir-222	1	1.31109	-0.289932	1.01e-11	-3.40703	2.26193	1	0.333333	3	1	Mutated Gene
CMF-37647	KEL_up_hsa-mir-222_dn_858	KEL_code_potential_somatic	KEL	hsa-mir-222	858	ENSG00000276615	hsa-mir-222	1	1.39394	-0.250833	4.78e-09	-2.44959	1.58436	1	1	3	3	Mutated Gene
CMF-37648	KEL_up_hsa-mir-222_dn_1663	KEL_code_potential_somatic	KEL	hsa-mir-222	1663	ENSG00000276615	hsa-mir-222	1	1.39394	-0.289932	1.01e-11	-2.64093	1.76653	1	1	3	3	Mutated Gene
CMF-37649	KEL_up_hsa-mir-222_dn_1956	KEL_code_potential_somatic	KEL	hsa-mir-222	1956	ENSG00000276615	hsa-mir-222	1	1.39394	-0.214045	6.56e-07	-2.19323	1.36428	1	1	3	3	Mutated Gene
CMF-37650	NRXN1_dn_hsa-mir-551b_dn_572	NRXN1_code_potential_somatic	NRXN1	hsa-mir-551b	572	ENSG00000179915	hsa-mir-551b	-1	1.39562	-0.223466	2.01e-07	3.27461	1.55692	1	0.136364	22	3	Mutated Gene
CMF-37651	NRXN1_dn_hsa-mir-551b_dn_646	NRXN1_code_potential_somatic	NRXN1	hsa-mir-551b	646	ENSG00000179915	hsa-mir-551b	-1	1.39562	-0.246084	9.44e-09	2.99503	1.43689	1	0.136364	22	3	Mutated Gene
CMF-37652	NRXN1_dn_hsa-mir-551b_dn_3010	NRXN1_code_potential_somatic	NRXN1	hsa-mir-551b	3010	ENSG00000179915	hsa-mir-551b	-1	1.39562	-0.218683	3.69e-07	3.55932	1.68626	1	0.136364	22	3	Mutated Gene
CMF-37653	NRXN1_dn_hsa-mir-95_dn_3604	NRXN1_code_potential_somatic	NRXN1	hsa-mir-95	3604	ENSG00000179915	hsa-mir-95	-1	1.95269	-0.281907	3.86e-11	2.91124	1.52004	1	0.0136986	73	1	Mutated Gene
CMF-37654	NRXN1_dn_hsa-mir-93_dn_378	NRXN1_code_potential_somatic	NRXN1	hsa-mir-93	378	ENSG00000179915	hsa-mir-93	-1	1.35386	-0.235483	4.12e-08	3.67591	1.81434	1	0.0454545	44	2	Mutated Gene
CMF-37655	NRXN1_dn_hsa-mir-93_dn_998	NRXN1_code_potential_somatic	NRXN1	hsa-mir-93	998	ENSG00000179915	hsa-mir-93	-1	1.35386	-0.239518	2.37e-08	2.8917	1.43248	1	0.0454545	44	2	Mutated Gene
CMF-37656	NRXN1_dn_hsa-mir-20b_dn_378	NRXN1_code_potential_somatic	NRXN1	hsa-mir-20b	378	ENSG00000179915	hsa-mir-20b	-1	1.35107	-0.21353	6.99e-07	3.67591	1.81434	1	0.0454545	44	2	Mutated Gene
CMF-37657	NRXN1_dn_hsa-mir-20b_dn_998	NRXN1_code_potential_somatic	NRXN1	hsa-mir-20b	998	ENSG00000179915	hsa-mir-20b	-1	1.35107	-0.217656	4.2e-07	2.8917	1.43248	1	0.0454545	44	2	Mutated Gene
CMF-37658	TUBA3C_dn_hsa-mir-346_dn_998	TUBA3C_code_potential_somatic	TUBA3C	hsa-mir-346	998	ENSG00000198033	hsa-mir-346	-1	1.62616	-0.283429	3e-11	2.7733	1.33406	1	0.05	20	1	Mutated Gene
CMF-37659	TUBA3C_dn_hsa-mir-328_dn_152	TUBA3C_code_potential_somatic	TUBA3C	hsa-mir-328	152	ENSG00000198033	hsa-mir-328	-1	14.3133	-0.210482	1.01e-06	2.95588	1.52953	1	0.148148	27	4	Mutated Gene
CMF-37660	TUBA3C_dn_hsa-mir-328_dn_227	TUBA3C_code_potential_somatic	TUBA3C	hsa-mir-328	227	ENSG00000198033	hsa-mir-328	-1	14.3133	-0.247404	7.82e-09	2.96887	1.44446	1	0.148148	27	4	Mutated Gene
CMF-37661	TUBA3C_dn_hsa-mir-328_dn_2043	TUBA3C_code_potential_somatic	TUBA3C	hsa-mir-328	2043	ENSG00000198033	hsa-mir-328	-1	14.3133	-0.211017	9.5e-07	2.50337	1.31399	1	0.148148	27	4	Mutated Gene
CMF-37662	TUBA3C_dn_hsa-mir-328_dn_2945	TUBA3C_code_potential_somatic	TUBA3C	hsa-mir-328	2945	ENSG00000198033	hsa-mir-328	-1	14.3133	-0.202238	2.69e-06	3.10646	1.4206	1	0.148148	27	4	Mutated Gene
CMF-37663	TUBA3C_dn_hsa-mir-197_dn_2426	TUBA3C_code_potential_somatic	TUBA3C	hsa-mir-197	2426	ENSG00000198033	hsa-mir-197	-1	1.94092	-0.206351	1.66e-06	4.0295	1.95562	1	0.333333	3	1	Mutated Gene
CMF-37664	SIGLEC6_up_hsa-mir-219_dn_61	SIGLEC6_code_potential_somatic	SIGLEC6	hsa-mir-219	61	ENSG00000105492	hsa-mir-219	1	1.40411	-0.263028	7.76e-10	-3.83201	1.44315	1	0.097561	41	4	Mutated Gene
CMF-37665	SIGLEC6_up_hsa-mir-219_dn_2830	SIGLEC6_code_potential_somatic	SIGLEC6	hsa-mir-219	2830	ENSG00000105492	hsa-mir-219	1	1.40411	-0.300767	1.52e-12	-3.7224	1.36671	1	0.097561	41	4	Mutated Gene
CMF-37666	SIGLEC6_up_hsa-mir-219_dn_3033	SIGLEC6_code_potential_somatic	SIGLEC6	hsa-mir-219	3033	ENSG00000105492	hsa-mir-219	1	1.40411	-0.296323	3.34e-12	-7.8286	2.98326	1	0.097561	41	4	Mutated Gene
CMF-37667	SIGLEC6_up_hsa-mir-219_dn_3180	SIGLEC6_code_potential_somatic	SIGLEC6	hsa-mir-219	3180	ENSG00000105492	hsa-mir-219	1	1.40411	-0.316498	8.54e-14	-4.02464	1.43681	1	0.097561	41	4	Mutated Gene
CMF-37668	SIGLEC6_up_hsa-mir-338_dn_61	SIGLEC6_code_potential_somatic	SIGLEC6	hsa-mir-338	61	ENSG00000105492	hsa-mir-338	1	3.04068	-0.253171	3.4e-09	-3.83201	1.44315	1	0.0886076	79	7	Mutated Gene
CMF-37669	SIGLEC6_up_hsa-mir-338_dn_2830	SIGLEC6_code_potential_somatic	SIGLEC6	hsa-mir-338	2830	ENSG00000105492	hsa-mir-338	1	3.04068	-0.285196	2.24e-11	-3.7224	1.36671	1	0.0886076	79	7	Mutated Gene
CMF-37670	SIGLEC6_up_hsa-mir-338_dn_3033	SIGLEC6_code_potential_somatic	SIGLEC6	hsa-mir-338	3033	ENSG00000105492	hsa-mir-338	1	3.04068	-0.290304	9.44e-12	-7.8286	2.98326	1	0.0886076	79	7	Mutated Gene
CMF-37671	SIGLEC6_up_hsa-mir-338_dn_1006	SIGLEC6_code_potential_somatic	SIGLEC6	hsa-mir-338	1006	ENSG00000105492	hsa-mir-338	1	3.04068	-0.249394	5.88e-09	-8.19767	2.23131	1	0.0886076	79	7	Mutated Gene
CMF-37672	SIGLEC6_up_hsa-mir-338_dn_3180	SIGLEC6_code_potential_somatic	SIGLEC6	hsa-mir-338	3180	ENSG00000105492	hsa-mir-338	1	3.04068	-0.311913	2.01e-13	-4.02464	1.43681	1	0.0886076	79	7	Mutated Gene
CMF-37673	SIGLEC6_up_hsa-mir-338_dn_2008	SIGLEC6_code_potential_somatic	SIGLEC6	hsa-mir-338	2008	ENSG00000105492	hsa-mir-338	1	3.04068	-0.205478	1.84e-06	-7.91975	2.72656	1	0.0886076	79	7	Mutated Gene
CMF-37674	SIGLEC6_up_hsa-mir-338_dn_2043	SIGLEC6_code_potential_somatic	SIGLEC6	hsa-mir-338	2043	ENSG00000105492	hsa-mir-338	1	3.04068	-0.246662	8.7e-09	-4.77214	1.5309	1	0.0886076	79	7	Mutated Gene
CMF-37675	ADAMTS8_up_hsa-mir-758_dn_397	ADAMTS8_code_potential_somatic	ADAMTS8	hsa-mir-758	397	ENSG00000134917	hsa-mir-758	1	1.98867	-0.204565	2.05e-06	-5.48254	1.71868	1	1	1	1	Mutated Gene
CMF-37676	ADAMTS8_up_hsa-mir-17-3p_dn_2123	ADAMTS8_code_potential_somatic	ADAMTS8	hsa-mir-17-3p	2123	ENSG00000134917	hsa-mir-17-3p	1	1.3385	-0.249069	6.16e-09	-8.2347	2.65964	1	0.769231	52	40	Mutated Gene
CMF-37677	ADAMTS8_up_hsa-mir-17-3p_dn_86	ADAMTS8_code_potential_somatic	ADAMTS8	hsa-mir-17-3p	86	ENSG00000134917	hsa-mir-17-3p	1	1.3385	-0.255365	2.46e-09	-5.54862	1.71048	1	0.769231	52	40	Mutated Gene
CMF-37678	ADAMTS8_up_hsa-mir-17-3p_dn_93	ADAMTS8_code_potential_somatic	ADAMTS8	hsa-mir-17-3p	93	ENSG00000134917	hsa-mir-17-3p	1	1.3385	-0.256069	2.21e-09	-9.94554	3.26121	1	0.769231	52	40	Mutated Gene
CMF-37679	ADAMTS8_up_hsa-mir-17-3p_dn_97	ADAMTS8_code_potential_somatic	ADAMTS8	hsa-mir-17-3p	97	ENSG00000134917	hsa-mir-17-3p	1	1.3385	-0.247551	7.66e-09	-10.4639	3.63082	1	0.769231	52	40	Mutated Gene
CMF-37680	ADAMTS8_up_hsa-mir-17-3p_dn_112	ADAMTS8_code_potential_somatic	ADAMTS8	hsa-mir-17-3p	112	ENSG00000134917	hsa-mir-17-3p	1	1.3385	-0.255276	2.49e-09	-7.34549	2.17229	1	0.769231	52	40	Mutated Gene
CMF-37681	ADAMTS8_up_hsa-mir-17-3p_dn_2161	ADAMTS8_code_potential_somatic	ADAMTS8	hsa-mir-17-3p	2161	ENSG00000134917	hsa-mir-17-3p	1	1.3385	-0.245067	1.09e-08	-7.25506	2.18933	1	0.769231	52	40	Mutated Gene
CMF-37682	ADAMTS8_up_hsa-mir-17-3p_dn_117	ADAMTS8_code_potential_somatic	ADAMTS8	hsa-mir-17-3p	117	ENSG00000134917	hsa-mir-17-3p	1	1.3385	-0.25481	2.67e-09	-6.31835	1.93767	1	0.769231	52	40	Mutated Gene
CMF-37683	ADAMTS8_up_hsa-mir-17-3p_dn_137	ADAMTS8_code_potential_somatic	ADAMTS8	hsa-mir-17-3p	137	ENSG00000134917	hsa-mir-17-3p	1	1.3385	-0.254282	2.88e-09	-7.97842	2.39652	1	0.769231	52	40	Mutated Gene
CMF-37684	ADAMTS8_up_hsa-mir-17-3p_dn_158	ADAMTS8_code_potential_somatic	ADAMTS8	hsa-mir-17-3p	158	ENSG00000134917	hsa-mir-17-3p	1	1.3385	-0.243434	1.37e-08	-7.01257	2.10518	1	0.769231	52	40	Mutated Gene
CMF-37685	ADAMTS8_up_hsa-mir-17-3p_dn_173	ADAMTS8_code_potential_somatic	ADAMTS8	hsa-mir-17-3p	173	ENSG00000134917	hsa-mir-17-3p	1	1.3385	-0.251957	4.05e-09	-7.38631	2.23524	1	0.769231	52	40	Mutated Gene
CMF-37686	ADAMTS8_up_hsa-mir-17-3p_dn_192	ADAMTS8_code_potential_somatic	ADAMTS8	hsa-mir-17-3p	192	ENSG00000134917	hsa-mir-17-3p	1	1.3385	-0.252705	3.64e-09	-7.50551	2.22916	1	0.769231	52	40	Mutated Gene
CMF-37687	ADAMTS8_up_hsa-mir-17-3p_dn_207	ADAMTS8_code_potential_somatic	ADAMTS8	hsa-mir-17-3p	207	ENSG00000134917	hsa-mir-17-3p	1	1.3385	-0.256975	1.94e-09	-7.76537	2.38761	1	0.769231	52	40	Mutated Gene
CMF-37688	ADAMTS8_up_hsa-mir-17-3p_dn_232	ADAMTS8_code_potential_somatic	ADAMTS8	hsa-mir-17-3p	232	ENSG00000134917	hsa-mir-17-3p	1	1.3385	-0.251304	4.46e-09	-9.88566	3.14481	1	0.769231	52	40	Mutated Gene
CMF-37689	ADAMTS8_up_hsa-mir-17-3p_dn_246	ADAMTS8_code_potential_somatic	ADAMTS8	hsa-mir-17-3p	246	ENSG00000134917	hsa-mir-17-3p	1	1.3385	-0.242987	1.46e-08	-11.786	4.32515	1	0.769231	52	40	Mutated Gene
CMF-37690	ADAMTS8_up_hsa-mir-17-3p_dn_257	ADAMTS8_code_potential_somatic	ADAMTS8	hsa-mir-17-3p	257	ENSG00000134917	hsa-mir-17-3p	1	1.3385	-0.247549	7.66e-09	-6.13985	1.89662	1	0.769231	52	40	Mutated Gene
CMF-37691	ADAMTS8_up_hsa-mir-17-3p_dn_275	ADAMTS8_code_potential_somatic	ADAMTS8	hsa-mir-17-3p	275	ENSG00000134917	hsa-mir-17-3p	1	1.3385	-0.248401	6.78e-09	-9.33779	3.00673	1	0.769231	52	40	Mutated Gene
CMF-37692	ADAMTS8_up_hsa-mir-17-3p_dn_290	ADAMTS8_code_potential_somatic	ADAMTS8	hsa-mir-17-3p	290	ENSG00000134917	hsa-mir-17-3p	1	1.3385	-0.251731	4.19e-09	-9.22653	2.84461	1	0.769231	52	40	Mutated Gene
CMF-37693	ADAMTS8_up_hsa-mir-17-3p_dn_315	ADAMTS8_code_potential_somatic	ADAMTS8	hsa-mir-17-3p	315	ENSG00000134917	hsa-mir-17-3p	1	1.3385	-0.247069	8.21e-09	-7.8544	2.39553	1	0.769231	52	40	Mutated Gene
CMF-37694	ADAMTS8_up_hsa-mir-17-3p_dn_326	ADAMTS8_code_potential_somatic	ADAMTS8	hsa-mir-17-3p	326	ENSG00000134917	hsa-mir-17-3p	1	1.3385	-0.252263	3.88e-09	-8.06083	2.44102	1	0.769231	52	40	Mutated Gene
CMF-37695	ADAMTS8_up_hsa-mir-17-3p_dn_350	ADAMTS8_code_potential_somatic	ADAMTS8	hsa-mir-17-3p	350	ENSG00000134917	hsa-mir-17-3p	1	1.3385	-0.269946	2.66e-10	-8.67734	2.60415	1	0.769231	52	40	Mutated Gene
CMF-37696	ADAMTS8_up_hsa-mir-17-3p_dn_356	ADAMTS8_code_potential_somatic	ADAMTS8	hsa-mir-17-3p	356	ENSG00000134917	hsa-mir-17-3p	1	1.3385	-0.257243	1.86e-09	-9.08826	2.89115	1	0.769231	52	40	Mutated Gene
CMF-37697	ADAMTS8_up_hsa-mir-17-3p_dn_2412	ADAMTS8_code_potential_somatic	ADAMTS8	hsa-mir-17-3p	2412	ENSG00000134917	hsa-mir-17-3p	1	1.3385	-0.254004	3e-09	-8.40105	2.89283	1	0.769231	52	40	Mutated Gene
CMF-37698	ADAMTS8_up_hsa-mir-17-3p_dn_371	ADAMTS8_code_potential_somatic	ADAMTS8	hsa-mir-17-3p	371	ENSG00000134917	hsa-mir-17-3p	1	1.3385	-0.243865	1.29e-08	-6.08874	1.81547	1	0.769231	52	40	Mutated Gene
CMF-37699	ADAMTS8_up_hsa-mir-17-3p_dn_395	ADAMTS8_code_potential_somatic	ADAMTS8	hsa-mir-17-3p	395	ENSG00000134917	hsa-mir-17-3p	1	1.3385	-0.259984	1.23e-09	-7.66624	2.26521	1	0.769231	52	40	Mutated Gene
CMF-37700	ADAMTS8_up_hsa-mir-17-3p_dn_397	ADAMTS8_code_potential_somatic	ADAMTS8	hsa-mir-17-3p	397	ENSG00000134917	hsa-mir-17-3p	1	1.3385	-0.262388	8.56e-10	-5.48254	1.71868	1	0.769231	52	40	Mutated Gene
CMF-37701	ADAMTS8_up_hsa-mir-17-3p_dn_413	ADAMTS8_code_potential_somatic	ADAMTS8	hsa-mir-17-3p	413	ENSG00000134917	hsa-mir-17-3p	1	1.3385	-0.253956	3.03e-09	-7.88883	2.36759	1	0.769231	52	40	Mutated Gene
CMF-37702	ADAMTS8_up_hsa-mir-17-3p_dn_419	ADAMTS8_code_potential_somatic	ADAMTS8	hsa-mir-17-3p	419	ENSG00000134917	hsa-mir-17-3p	1	1.3385	-0.238082	2.89e-08	-8.1144	2.47351	1	0.769231	52	40	Mutated Gene
CMF-37703	ADAMTS8_up_hsa-mir-17-3p_dn_2477	ADAMTS8_code_potential_somatic	ADAMTS8	hsa-mir-17-3p	2477	ENSG00000134917	hsa-mir-17-3p	1	1.3385	-0.23741	3.17e-08	-6.85975	2.07038	1	0.769231	52	40	Mutated Gene
CMF-37704	ADAMTS8_up_hsa-mir-17-3p_dn_438	ADAMTS8_code_potential_somatic	ADAMTS8	hsa-mir-17-3p	438	ENSG00000134917	hsa-mir-17-3p	1	1.3385	-0.245614	1.01e-08	-10.528	3.71244	1	0.769231	52	40	Mutated Gene
CMF-37705	ADAMTS8_up_hsa-mir-17-3p_dn_2500	ADAMTS8_code_potential_somatic	ADAMTS8	hsa-mir-17-3p	2500	ENSG00000134917	hsa-mir-17-3p	1	1.3385	-0.232127	6.47e-08	-8.87386	2.741	1	0.769231	52	40	Mutated Gene
CMF-37706	ADAMTS8_up_hsa-mir-17-3p_dn_2585	ADAMTS8_code_potential_somatic	ADAMTS8	hsa-mir-17-3p	2585	ENSG00000134917	hsa-mir-17-3p	1	1.3385	-0.252868	3.55e-09	-7.29745	2.4422	1	0.769231	52	40	Mutated Gene
CMF-37707	ADAMTS8_up_hsa-mir-17-3p_dn_2767	ADAMTS8_code_potential_somatic	ADAMTS8	hsa-mir-17-3p	2767	ENSG00000134917	hsa-mir-17-3p	1	1.3385	-0.234851	4.49e-08	-9.57965	3.19883	1	0.769231	52	40	Mutated Gene
CMF-37708	ADAMTS8_up_hsa-mir-17-3p_dn_737	ADAMTS8_code_potential_somatic	ADAMTS8	hsa-mir-17-3p	737	ENSG00000134917	hsa-mir-17-3p	1	1.3385	-0.244312	1.21e-08	-7.20439	2.20338	1	0.769231	52	40	Mutated Gene
CMF-37709	ADAMTS8_up_hsa-mir-17-3p_dn_2885	ADAMTS8_code_potential_somatic	ADAMTS8	hsa-mir-17-3p	2885	ENSG00000134917	hsa-mir-17-3p	1	1.3385	-0.245746	9.91e-09	-7.43513	2.27025	1	0.769231	52	40	Mutated Gene
CMF-37710	ADAMTS8_up_hsa-mir-17-3p_dn_3134	ADAMTS8_code_potential_somatic	ADAMTS8	hsa-mir-17-3p	3134	ENSG00000134917	hsa-mir-17-3p	1	1.3385	-0.245949	9.63e-09	-7.01836	2.12552	1	0.769231	52	40	Mutated Gene
CMF-37711	ADAMTS8_up_hsa-mir-17-3p_dn_3348	ADAMTS8_code_potential_somatic	ADAMTS8	hsa-mir-17-3p	3348	ENSG00000134917	hsa-mir-17-3p	1	1.3385	-0.256219	2.17e-09	-5.16589	1.63619	1	0.769231	52	40	Mutated Gene
CMF-37712	ADAMTS8_up_hsa-mir-17-3p_dn_1592	ADAMTS8_code_potential_somatic	ADAMTS8	hsa-mir-17-3p	1592	ENSG00000134917	hsa-mir-17-3p	1	1.3385	-0.247588	7.62e-09	-6.75573	2.05845	1	0.769231	52	40	Mutated Gene
CMF-37713	ADAMTS8_up_hsa-mir-17-3p_dn_1679	ADAMTS8_code_potential_somatic	ADAMTS8	hsa-mir-17-3p	1679	ENSG00000134917	hsa-mir-17-3p	1	1.3385	-0.259411	1.34e-09	-4.8867	1.5653	1	0.769231	52	40	Mutated Gene
CMF-37714	ADAMTS8_up_hsa-mir-17-3p_dn_1829	ADAMTS8_code_potential_somatic	ADAMTS8	hsa-mir-17-3p	1829	ENSG00000134917	hsa-mir-17-3p	1	1.3385	-0.245544	1.02e-08	-6.39028	1.91896	1	0.769231	52	40	Mutated Gene
CMF-37715	ADAMTS8_up_hsa-mir-17-3p_dn_1926	ADAMTS8_code_potential_somatic	ADAMTS8	hsa-mir-17-3p	1926	ENSG00000134917	hsa-mir-17-3p	1	1.3385	-0.251464	4.36e-09	-6.3942	2.01096	1	0.769231	52	40	Mutated Gene
CMF-37716	IRS4_dn_hsa-mir-490_dn_3180	IRS4_code_potential_somatic	IRS4	hsa-mir-490	3180	ENSG00000133124	hsa-mir-490	-1	1.42028	-0.204389	2.09e-06	4.58575	4.20592	1	0.0285714	35	1	Mutated Gene
CMF-37717	CDKN2C_dn_hsa-mir-641_dn_350	CDKN2C_code_potential_somatic	CDKN2C	hsa-mir-641	350	ENSG00000123080	hsa-mir-641	-1	2.33667	-0.214324	6.34e-07	4.59169	1.49283	1	0.25	8	2	Mutated Gene
CMF-37718	CDKN2C_dn_hsa-mir-641_dn_378	CDKN2C_code_potential_somatic	CDKN2C	hsa-mir-641	378	ENSG00000123080	hsa-mir-641	-1	2.33667	-0.271604	2.04e-10	9.1571	16.3327	1	0.25	8	2	Mutated Gene
CMF-37720	CEACAM20_up_hsa-mir-92_dn_1909	CEACAM20_code_potential_somatic	CEACAM20	hsa-mir-92	1909	ENSG00000273777	hsa-mir-92	1	1.36067	-0.270935	2.27e-10	-4.89659	1.75893	1	1	1	1	Mutated Gene
CMF-37722	HEATR7B2_up_hsa-mir-101_dn_2326	HEATR7B2_code_potential_somatic	HEATR7B2	hsa-mir-101	2326	NA	hsa-mir-101	1	1.68264	-0.228138	1.1e-07	-2.59924	1.65042	1	0.125	8	1	Mutated Gene
CMF-37723	CD1D_dn_hsa-mir-346_dn_998	CD1D_code_potential_somatic	CD1D	hsa-mir-346	998	ENSG00000158473	hsa-mir-346	-1	2.65994	-0.283429	3e-11	5.14496	1.79403	1	0.05	20	1	Mutated Gene
CMF-37724	CD1D_dn_hsa-mir-615_dn_597	CD1D_code_potential_somatic	CD1D	hsa-mir-615	597	ENSG00000158473	hsa-mir-615	-1	4.51665	-0.211924	8.51e-07	6.16427	2.14927	1	1	1	1	Mutated Gene
CMF-37725	CD1D_dn_hsa-mir-375_dn_218	CD1D_code_potential_somatic	CD1D	hsa-mir-375	218	ENSG00000158473	hsa-mir-375	-1	1.31235	-0.23063	7.89e-08	3.72321	1.43881	1	0.245902	61	15	Mutated Gene
CMF-37726	CD1D_dn_hsa-mir-375_dn_2260	CD1D_code_potential_somatic	CD1D	hsa-mir-375	2260	ENSG00000158473	hsa-mir-375	-1	1.31235	-0.249477	5.81e-09	5.7583	1.90347	1	0.245902	61	15	Mutated Gene
CMF-37727	CD1D_dn_hsa-mir-375_dn_462	CD1D_code_potential_somatic	CD1D	hsa-mir-375	462	ENSG00000158473	hsa-mir-375	-1	1.31235	-0.234709	4.57e-08	3.53286	1.42816	1	0.245902	61	15	Mutated Gene
CMF-37728	CD1D_dn_hsa-mir-375_dn_650	CD1D_code_potential_somatic	CD1D	hsa-mir-375	650	ENSG00000158473	hsa-mir-375	-1	1.31235	-0.24663	8.74e-09	3.61311	1.32718	1	0.245902	61	15	Mutated Gene
CMF-37729	CD1D_dn_hsa-mir-375_dn_812	CD1D_code_potential_somatic	CD1D	hsa-mir-375	812	ENSG00000158473	hsa-mir-375	-1	1.31235	-0.230959	7.56e-08	5.02221	1.88293	1	0.245902	61	15	Mutated Gene
CMF-37730	CD1D_dn_hsa-mir-375_dn_2884	CD1D_code_potential_somatic	CD1D	hsa-mir-375	2884	ENSG00000158473	hsa-mir-375	-1	1.31235	-0.245459	1.03e-08	3.81216	1.47426	1	0.245902	61	15	Mutated Gene
CMF-37731	CD1D_dn_hsa-mir-375_dn_2892	CD1D_code_potential_somatic	CD1D	hsa-mir-375	2892	ENSG00000158473	hsa-mir-375	-1	1.31235	-0.223326	2.05e-07	3.69121	1.38293	1	0.245902	61	15	Mutated Gene
CMF-37732	CD1D_dn_hsa-mir-375_dn_1140	CD1D_code_potential_somatic	CD1D	hsa-mir-375	1140	ENSG00000158473	hsa-mir-375	-1	1.31235	-0.224113	1.85e-07	3.98089	1.45645	1	0.245902	61	15	Mutated Gene
CMF-37733	CD1D_dn_hsa-mir-375_dn_1301	CD1D_code_potential_somatic	CD1D	hsa-mir-375	1301	ENSG00000158473	hsa-mir-375	-1	1.31235	-0.24275	1.51e-08	3.60929	1.39819	1	0.245902	61	15	Mutated Gene
CMF-37734	CD1D_dn_hsa-mir-375_dn_1938	CD1D_code_potential_somatic	CD1D	hsa-mir-375	1938	ENSG00000158473	hsa-mir-375	-1	1.31235	-0.249428	5.85e-09	4.86664	2.12435	1	0.245902	61	15	Mutated Gene
CMF-37735	CD1D_dn_hsa-mir-375_dn_1949	CD1D_code_potential_somatic	CD1D	hsa-mir-375	1949	ENSG00000158473	hsa-mir-375	-1	1.31235	-0.218359	3.84e-07	4.15988	1.57796	1	0.245902	61	15	Mutated Gene
CMF-37736	CD1D_dn_hsa-mir-375_dn_1950	CD1D_code_potential_somatic	CD1D	hsa-mir-375	1950	ENSG00000158473	hsa-mir-375	-1	1.31235	-0.251879	4.1e-09	10.5192	4.95341	1	0.245902	61	15	Mutated Gene
CMF-37737	CD1D_dn_hsa-mir-375_dn_2021	CD1D_code_potential_somatic	CD1D	hsa-mir-375	2021	ENSG00000158473	hsa-mir-375	-1	1.31235	-0.251728	4.19e-09	3.79177	1.38851	1	0.245902	61	15	Mutated Gene
CMF-37738	CD1D_dn_hsa-mir-375_dn_2029	CD1D_code_potential_somatic	CD1D	hsa-mir-375	2029	ENSG00000158473	hsa-mir-375	-1	1.31235	-0.224113	1.85e-07	3.98089	1.45645	1	0.245902	61	15	Mutated Gene
CMF-37739	CD1D_dn_hsa-mir-375_dn_2032	CD1D_code_potential_somatic	CD1D	hsa-mir-375	2032	ENSG00000158473	hsa-mir-375	-1	1.31235	-0.237203	3.26e-08	5.09694	2.18322	1	0.245902	61	15	Mutated Gene
CMF-37740	ZNF516_dn_hsa-mir-149_dn_189	ZNF516_code_potential_somatic	ZNF516	hsa-mir-149	189	ENSG00000101493	hsa-mir-149	-1	1.32672	-0.201456	2.94e-06	5.14333	1.49258	1	0.0196078	51	1	Mutated Gene
CMF-37741	ZNF516_dn_hsa-mir-326_dn_1906	ZNF516_code_potential_somatic	ZNF516	hsa-mir-326	1906	ENSG00000101493	hsa-mir-326	-1	2.37165	-0.209993	1.07e-06	9.44075	12.7493	1	0.0625	16	1	Mutated Gene
CMF-37742	ZNF516_dn_hsa-mir-488_dn_2224	ZNF516_code_potential_somatic	ZNF516	hsa-mir-488	2224	ENSG00000101493	hsa-mir-488	-1	2.01282	-0.255207	2.52e-09	6.38453	1.9632	1	0.315789	19	6	Mutated Gene
CMF-37743	ZNF516_dn_hsa-mir-488_dn_2402	ZNF516_code_potential_somatic	ZNF516	hsa-mir-488	2402	ENSG00000101493	hsa-mir-488	-1	2.01282	-0.261032	1.05e-09	4.43867	1.43165	1	0.315789	19	6	Mutated Gene
CMF-37744	ZNF516_dn_hsa-mir-488_dn_2446	ZNF516_code_potential_somatic	ZNF516	hsa-mir-488	2446	ENSG00000101493	hsa-mir-488	-1	2.01282	-0.261302	1.01e-09	13.582	6.87739	1	0.315789	19	6	Mutated Gene
CMF-37745	ZNF516_dn_hsa-mir-488_dn_2837	ZNF516_code_potential_somatic	ZNF516	hsa-mir-488	2837	ENSG00000101493	hsa-mir-488	-1	2.01282	-0.245048	1.09e-08	6.79188	2.15349	1	0.315789	19	6	Mutated Gene
CMF-37746	ZNF516_dn_hsa-mir-488_dn_1459	ZNF516_code_potential_somatic	ZNF516	hsa-mir-488	1459	ENSG00000101493	hsa-mir-488	-1	2.01282	-0.256809	1.98e-09	8.5312	2.70701	1	0.315789	19	6	Mutated Gene
CMF-37747	ZNF516_dn_hsa-mir-488_dn_1820	ZNF516_code_potential_somatic	ZNF516	hsa-mir-488	1820	ENSG00000101493	hsa-mir-488	-1	2.01282	-0.241954	1.69e-08	6.96786	2.23139	1	0.315789	19	6	Mutated Gene
CMF-37748	GPR141_dn_hsa-mir-203_dn_2326	GPR141_code_potential_somatic	GPR141	hsa-mir-203	2326	ENSG00000187037	hsa-mir-203	-1	1.43934	-0.229522	9.14e-08	2.91189	1.37324	1	0.153846	13	2	Mutated Gene
CMF-37749	GPR141_dn_hsa-mir-203_dn_2008	GPR141_code_potential_somatic	GPR141	hsa-mir-203	2008	ENSG00000187037	hsa-mir-203	-1	1.43934	-0.241813	1.72e-08	4.5486	2.36362	1	0.153846	13	2	Mutated Gene
CMF-37750	GPR141_dn_hsa-mir-502_dn_597	GPR141_code_potential_somatic	GPR141	hsa-mir-502	597	ENSG00000187037	hsa-mir-502	-1	3.10911	-0.205532	1.83e-06	7.41304	4.96812	1	1	1	1	Mutated Gene
CMF-37751	ANGPT4_dn_hsa-mir-153_dn_2175	ANGPT4_code_potential_somatic	ANGPT4	hsa-mir-153	2175	ENSG00000101280	hsa-mir-153	-1	1.53565	-0.206318	1.67e-06	3.22953	1.67983	1	0.0806452	62	5	Mutated Gene
CMF-37752	ANGPT4_dn_hsa-mir-153_dn_2652	ANGPT4_code_potential_somatic	ANGPT4	hsa-mir-153	2652	ENSG00000101280	hsa-mir-153	-1	1.53565	-0.206318	1.67e-06	3.22953	1.67983	1	0.0806452	62	5	Mutated Gene
CMF-37753	ANGPT4_dn_hsa-mir-153_dn_752	ANGPT4_code_potential_somatic	ANGPT4	hsa-mir-153	752	ENSG00000101280	hsa-mir-153	-1	1.53565	-0.206318	1.67e-06	3.22953	1.67983	1	0.0806452	62	5	Mutated Gene
CMF-37754	ANGPT4_dn_hsa-mir-153_dn_1140	ANGPT4_code_potential_somatic	ANGPT4	hsa-mir-153	1140	ENSG00000101280	hsa-mir-153	-1	1.53565	-0.200962	3.11e-06	3.38693	1.76219	1	0.0806452	62	5	Mutated Gene
CMF-37755	ANGPT4_dn_hsa-mir-153_dn_2029	ANGPT4_code_potential_somatic	ANGPT4	hsa-mir-153	2029	ENSG00000101280	hsa-mir-153	-1	1.53565	-0.200962	3.11e-06	3.38693	1.76219	1	0.0806452	62	5	Mutated Gene
CMF-37756	ELSPBP1_dn_hsa-mir-500_dn_597	ELSPBP1_code_potential_somatic	ELSPBP1	hsa-mir-500	597	ENSG00000169393	hsa-mir-500	-1	11.4585	-0.25231	3.85e-09	4.141	1.64344	1	0.5	2	1	Mutated Gene
CMF-37757	ELSPBP1_dn_hsa-mir-501_dn_597	ELSPBP1_code_potential_somatic	ELSPBP1	hsa-mir-501	597	ENSG00000169393	hsa-mir-501	-1	2.23953	-0.22367	1.96e-07	4.141	1.64344	1	1	1	1	Mutated Gene
CMF-37758	SIPA1L1_dn_hsa-mir-326_dn_3643	SIPA1L1_code_potential_somatic	SIPA1L1	hsa-mir-326	3643	ENSG00000197555	hsa-mir-326	-1	1.79824	-0.235392	4.17e-08	3.86324	1.30828	1	0.0625	16	1	Mutated Gene
CMF-37759	ST18_up_hsa-mir-219_dn_2446	ST18_code_potential_somatic	ST18	hsa-mir-219	2446	ENSG00000147488	hsa-mir-219	1	2.14291	-0.209792	1.1e-06	-5.85182	2.61894	1	0.146341	41	6	Mutated Gene
CMF-37760	ST18_up_hsa-mir-219_dn_2837	ST18_code_potential_somatic	ST18	hsa-mir-219	2837	ENSG00000147488	hsa-mir-219	1	2.14291	-0.206129	1.7e-06	-4.85668	2.21578	1	0.146341	41	6	Mutated Gene
CMF-37761	ST18_up_hsa-mir-219_dn_3180	ST18_code_potential_somatic	ST18	hsa-mir-219	3180	ENSG00000147488	hsa-mir-219	1	2.14291	-0.316498	8.54e-14	-3.30817	1.39901	1	0.146341	41	6	Mutated Gene
CMF-37762	ST18_up_hsa-mir-219_dn_1459	ST18_code_potential_somatic	ST18	hsa-mir-219	1459	ENSG00000147488	hsa-mir-219	1	2.14291	-0.226146	1.42e-07	-5.05456	2.37124	1	0.146341	41	6	Mutated Gene
CMF-37763	ST18_up_hsa-mir-219_dn_3604	ST18_code_potential_somatic	ST18	hsa-mir-219	3604	ENSG00000147488	hsa-mir-219	1	2.14291	-0.259214	1.38e-09	-2.99808	1.32428	1	0.146341	41	6	Mutated Gene
CMF-37764	ST18_up_hsa-mir-219_dn_1820	ST18_code_potential_somatic	ST18	hsa-mir-219	1820	ENSG00000147488	hsa-mir-219	1	2.14291	-0.215428	5.54e-07	-4.72985	2.31646	1	0.146341	41	6	Mutated Gene
CMF-37765	ST18_up_hsa-mir-338_dn_2224	ST18_code_potential_somatic	ST18	hsa-mir-338	2224	ENSG00000147488	hsa-mir-338	1	1.85518	-0.237576	3.1e-08	-6.49453	3.26619	1	0.101266	79	8	Mutated Gene
CMF-37766	ST18_up_hsa-mir-338_dn_2402	ST18_code_potential_somatic	ST18	hsa-mir-338	2402	ENSG00000147488	hsa-mir-338	1	1.85518	-0.230465	8.07e-08	-4.20903	1.82493	1	0.101266	79	8	Mutated Gene
CMF-37767	ST18_up_hsa-mir-338_dn_2446	ST18_code_potential_somatic	ST18	hsa-mir-338	2446	ENSG00000147488	hsa-mir-338	1	1.85518	-0.257807	1.71e-09	-5.85182	2.61894	1	0.101266	79	8	Mutated Gene
CMF-37768	ST18_up_hsa-mir-338_dn_2837	ST18_code_potential_somatic	ST18	hsa-mir-338	2837	ENSG00000147488	hsa-mir-338	1	1.85518	-0.246106	9.42e-09	-4.85668	2.21578	1	0.101266	79	8	Mutated Gene
CMF-37769	ST18_up_hsa-mir-338_dn_3180	ST18_code_potential_somatic	ST18	hsa-mir-338	3180	ENSG00000147488	hsa-mir-338	1	1.85518	-0.311913	2.01e-13	-3.30817	1.39901	1	0.101266	79	8	Mutated Gene
CMF-37770	ST18_up_hsa-mir-338_dn_1459	ST18_code_potential_somatic	ST18	hsa-mir-338	1459	ENSG00000147488	hsa-mir-338	1	1.85518	-0.266683	4.42e-10	-5.05456	2.37124	1	0.101266	79	8	Mutated Gene
CMF-37771	ST18_up_hsa-mir-338_dn_3604	ST18_code_potential_somatic	ST18	hsa-mir-338	3604	ENSG00000147488	hsa-mir-338	1	1.85518	-0.264585	6.12e-10	-2.99808	1.32428	1	0.101266	79	8	Mutated Gene
CMF-37772	ST18_up_hsa-mir-338_dn_1820	ST18_code_potential_somatic	ST18	hsa-mir-338	1820	ENSG00000147488	hsa-mir-338	1	1.85518	-0.25289	3.54e-09	-4.72985	2.31646	1	0.101266	79	8	Mutated Gene
CMF-37773	NR3C2_dn_hsa-mir-153_dn_171	NR3C2_code_potential_somatic	NR3C2	hsa-mir-153	171	ENSG00000151623	hsa-mir-153	-1	1.91054	-0.259041	1.42e-09	5.98521	3.83328	1	0.177419	62	11	Mutated Gene
CMF-37774	NR3C2_dn_hsa-mir-153_dn_274	NR3C2_code_potential_somatic	NR3C2	hsa-mir-153	274	ENSG00000151623	hsa-mir-153	-1	1.91054	-0.259254	1.38e-09	5.32545	2.61273	1	0.177419	62	11	Mutated Gene
CMF-37775	NR3C2_dn_hsa-mir-153_dn_307	NR3C2_code_potential_somatic	NR3C2	hsa-mir-153	307	ENSG00000151623	hsa-mir-153	-1	1.91054	-0.254281	2.88e-09	5.50962	2.87575	1	0.177419	62	11	Mutated Gene
CMF-37776	NR3C2_dn_hsa-mir-153_dn_411	NR3C2_code_potential_somatic	NR3C2	hsa-mir-153	411	ENSG00000151623	hsa-mir-153	-1	1.91054	-0.265565	5.26e-10	6.81067	6.65207	1	0.177419	62	11	Mutated Gene
CMF-37777	NR3C2_dn_hsa-mir-153_dn_2489	NR3C2_code_potential_somatic	NR3C2	hsa-mir-153	2489	ENSG00000151623	hsa-mir-153	-1	1.91054	-0.254281	2.88e-09	5.50962	2.87575	1	0.177419	62	11	Mutated Gene
CMF-37778	NR3C2_dn_hsa-mir-153_dn_2605	NR3C2_code_potential_somatic	NR3C2	hsa-mir-153	2605	ENSG00000151623	hsa-mir-153	-1	1.91054	-0.259254	1.38e-09	5.32545	2.61273	1	0.177419	62	11	Mutated Gene
CMF-37779	NR3C2_dn_hsa-mir-153_dn_3028	NR3C2_code_potential_somatic	NR3C2	hsa-mir-153	3028	ENSG00000151623	hsa-mir-153	-1	1.91054	-0.254281	2.88e-09	5.50962	2.87575	1	0.177419	62	11	Mutated Gene
CMF-37780	NR3C2_dn_hsa-mir-153_dn_1091	NR3C2_code_potential_somatic	NR3C2	hsa-mir-153	1091	ENSG00000151623	hsa-mir-153	-1	1.91054	-0.277426	8.04e-11	3.33562	1.48208	1	0.177419	62	11	Mutated Gene
CMF-37781	NR3C2_dn_hsa-mir-153_dn_1457	NR3C2_code_potential_somatic	NR3C2	hsa-mir-153	1457	ENSG00000151623	hsa-mir-153	-1	1.91054	-0.254281	2.88e-09	5.50962	2.87575	1	0.177419	62	11	Mutated Gene
CMF-37782	NR3C2_dn_hsa-mir-153_dn_3695	NR3C2_code_potential_somatic	NR3C2	hsa-mir-153	3695	ENSG00000151623	hsa-mir-153	-1	1.91054	-0.254281	2.88e-09	5.50962	2.87575	1	0.177419	62	11	Mutated Gene
CMF-37783	NR3C2_dn_hsa-mir-153_dn_1847	NR3C2_code_potential_somatic	NR3C2	hsa-mir-153	1847	ENSG00000151623	hsa-mir-153	-1	1.91054	-0.259254	1.38e-09	5.32545	2.61273	1	0.177419	62	11	Mutated Gene
CMF-37784	NR3C2_dn_hsa-mir-17-3p_dn_171	NR3C2_code_potential_somatic	NR3C2	hsa-mir-17-3p	171	ENSG00000151623	hsa-mir-17-3p	-1	1.45672	-0.200637	3.23e-06	5.98521	3.83328	1	0.211538	52	11	Mutated Gene
CMF-37785	NR3C2_dn_hsa-mir-17-3p_dn_274	NR3C2_code_potential_somatic	NR3C2	hsa-mir-17-3p	274	ENSG00000151623	hsa-mir-17-3p	-1	1.45672	-0.208725	1.25e-06	5.32545	2.61273	1	0.211538	52	11	Mutated Gene
CMF-37786	NR3C2_dn_hsa-mir-17-3p_dn_307	NR3C2_code_potential_somatic	NR3C2	hsa-mir-17-3p	307	ENSG00000151623	hsa-mir-17-3p	-1	1.45672	-0.203154	2.42e-06	5.50962	2.87575	1	0.211538	52	11	Mutated Gene
CMF-37787	NR3C2_dn_hsa-mir-17-3p_dn_411	NR3C2_code_potential_somatic	NR3C2	hsa-mir-17-3p	411	ENSG00000151623	hsa-mir-17-3p	-1	1.45672	-0.215858	5.25e-07	6.81067	6.65207	1	0.211538	52	11	Mutated Gene
CMF-37788	NR3C2_dn_hsa-mir-17-3p_dn_2489	NR3C2_code_potential_somatic	NR3C2	hsa-mir-17-3p	2489	ENSG00000151623	hsa-mir-17-3p	-1	1.45672	-0.203154	2.42e-06	5.50962	2.87575	1	0.211538	52	11	Mutated Gene
CMF-37789	NR3C2_dn_hsa-mir-17-3p_dn_2605	NR3C2_code_potential_somatic	NR3C2	hsa-mir-17-3p	2605	ENSG00000151623	hsa-mir-17-3p	-1	1.45672	-0.208725	1.25e-06	5.32545	2.61273	1	0.211538	52	11	Mutated Gene
CMF-37790	NR3C2_dn_hsa-mir-17-3p_dn_3028	NR3C2_code_potential_somatic	NR3C2	hsa-mir-17-3p	3028	ENSG00000151623	hsa-mir-17-3p	-1	1.45672	-0.203154	2.42e-06	5.50962	2.87575	1	0.211538	52	11	Mutated Gene
CMF-37791	NR3C2_dn_hsa-mir-17-3p_dn_1091	NR3C2_code_potential_somatic	NR3C2	hsa-mir-17-3p	1091	ENSG00000151623	hsa-mir-17-3p	-1	1.45672	-0.222572	2.26e-07	3.33562	1.48208	1	0.211538	52	11	Mutated Gene
CMF-37792	NR3C2_dn_hsa-mir-17-3p_dn_1457	NR3C2_code_potential_somatic	NR3C2	hsa-mir-17-3p	1457	ENSG00000151623	hsa-mir-17-3p	-1	1.45672	-0.203154	2.42e-06	5.50962	2.87575	1	0.211538	52	11	Mutated Gene
CMF-37793	NR3C2_dn_hsa-mir-17-3p_dn_3695	NR3C2_code_potential_somatic	NR3C2	hsa-mir-17-3p	3695	ENSG00000151623	hsa-mir-17-3p	-1	1.45672	-0.203154	2.42e-06	5.50962	2.87575	1	0.211538	52	11	Mutated Gene
CMF-37794	NR3C2_dn_hsa-mir-17-3p_dn_1847	NR3C2_code_potential_somatic	NR3C2	hsa-mir-17-3p	1847	ENSG00000151623	hsa-mir-17-3p	-1	1.45672	-0.208725	1.25e-06	5.32545	2.61273	1	0.211538	52	11	Mutated Gene
CMF-37795	SLC4A1_up_hsa-mir-222_dn_858	SLC4A1_code_potential_somatic	SLC4A1	hsa-mir-222	858	ENSG00000004939	hsa-mir-222	1	1.62192	-0.250833	4.78e-09	-4.05342	1.78914	1	0.666667	3	2	Mutated Gene
CMF-37796	SLC4A1_up_hsa-mir-222_dn_1663	SLC4A1_code_potential_somatic	SLC4A1	hsa-mir-222	1663	ENSG00000004939	hsa-mir-222	1	1.62192	-0.289932	1.01e-11	-5.88146	2.85217	1	0.666667	3	2	Mutated Gene
CMF-37797	SLC4A1_dn_hsa-mir-500_dn_2395	SLC4A1_code_potential_somatic	SLC4A1	hsa-mir-500	2395	ENSG00000004939	hsa-mir-500	-1	1.64992	-0.214828	5.96e-07	4.93724	3.34267	1	0.5	2	1	Mutated Gene
CMF-37798	SLC4A1_dn_hsa-mir-301_dn_2685	SLC4A1_code_potential_somatic	SLC4A1	hsa-mir-301	2685	ENSG00000004939	hsa-mir-301	-1	1.71847	-0.215523	5.47e-07	3.67568	1.7261	1	0.108108	37	4	Mutated Gene
CMF-37799	SLC4A1_dn_hsa-mir-301_dn_2908	SLC4A1_code_potential_somatic	SLC4A1	hsa-mir-301	2908	ENSG00000004939	hsa-mir-301	-1	1.71847	-0.211049	9.46e-07	3.19106	1.42104	1	0.108108	37	4	Mutated Gene
CMF-37800	SLC4A1_dn_hsa-mir-301_dn_1950	SLC4A1_code_potential_somatic	SLC4A1	hsa-mir-301	1950	ENSG00000004939	hsa-mir-301	-1	1.71847	-0.251148	4.56e-09	5.21161	2.7802	1	0.108108	37	4	Mutated Gene
CMF-37801	SLC4A1_dn_hsa-mir-301_dn_2032	SLC4A1_code_potential_somatic	SLC4A1	hsa-mir-301	2032	ENSG00000004939	hsa-mir-301	-1	1.71847	-0.202984	2.46e-06	3.35288	1.59386	1	0.108108	37	4	Mutated Gene
CMF-37802	SLC4A1_dn_hsa-mir-197_dn_3033	SLC4A1_code_potential_somatic	SLC4A1	hsa-mir-197	3033	ENSG00000004939	hsa-mir-197	-1	1.54152	-0.205315	1.88e-06	3.14553	1.37686	1	0.333333	3	1	Mutated Gene
CMF-37804	ANKRD33_dn_hsa-mir-488_dn_259	ANKRD33_code_potential_somatic	ANKRD33	hsa-mir-488	259	ENSG00000167612	hsa-mir-488	-1	4.00589	-0.379209	1.43e-19	4.67021	1.43718	1	0.315789	19	6	Mutated Gene
CMF-37805	ANKRD33_dn_hsa-mir-488_dn_2767	ANKRD33_code_potential_somatic	ANKRD33	hsa-mir-488	2767	ENSG00000167612	hsa-mir-488	-1	4.00589	-0.377619	2.09e-19	4.35124	1.36932	1	0.315789	19	6	Mutated Gene
CMF-37806	ANKRD33_dn_hsa-mir-488_dn_3348	ANKRD33_code_potential_somatic	ANKRD33	hsa-mir-488	3348	ENSG00000167612	hsa-mir-488	-1	4.00589	-0.367787	2.03e-18	4.14946	1.33281	1	0.315789	19	6	Mutated Gene
CMF-37807	ANKRD33_dn_hsa-mir-488_dn_3370	ANKRD33_code_potential_somatic	ANKRD33	hsa-mir-488	3370	ENSG00000167612	hsa-mir-488	-1	4.00589	-0.358229	1.71e-17	8.50779	2.62474	1	0.315789	19	6	Mutated Gene
CMF-37808	ANKRD33_dn_hsa-mir-488_dn_1358	ANKRD33_code_potential_somatic	ANKRD33	hsa-mir-488	1358	ENSG00000167612	hsa-mir-488	-1	4.00589	-0.372448	6.96e-19	4.35164	1.37437	1	0.315789	19	6	Mutated Gene
CMF-37809	ANKRD33_dn_hsa-mir-488_dn_1829	ANKRD33_code_potential_somatic	ANKRD33	hsa-mir-488	1829	ENSG00000167612	hsa-mir-488	-1	4.00589	-0.361587	8.16e-18	4.51741	1.41612	1	0.315789	19	6	Mutated Gene
CMF-37810	ANKRD33_dn_hsa-mir-106b_dn_2123	ANKRD33_code_potential_somatic	ANKRD33	hsa-mir-106b	2123	ENSG00000167612	hsa-mir-106b	-1	4.99021	-0.207147	1.51e-06	4.94485	1.50737	1	0.238095	21	5	Mutated Gene
CMF-37811	ANKRD33_dn_hsa-mir-106b_dn_117	ANKRD33_code_potential_somatic	ANKRD33	hsa-mir-106b	117	ENSG00000167612	hsa-mir-106b	-1	4.99021	-0.202805	2.52e-06	4.17351	1.33148	1	0.238095	21	5	Mutated Gene
CMF-37812	ANKRD33_dn_hsa-mir-106b_dn_397	ANKRD33_code_potential_somatic	ANKRD33	hsa-mir-106b	397	ENSG00000167612	hsa-mir-106b	-1	4.99021	-0.208938	1.22e-06	8.88002	2.392	1	0.238095	21	5	Mutated Gene
CMF-37813	ANKRD33_dn_hsa-mir-106b_dn_3348	ANKRD33_code_potential_somatic	ANKRD33	hsa-mir-106b	3348	ENSG00000167612	hsa-mir-106b	-1	4.99021	-0.202469	2.62e-06	4.14946	1.33281	1	0.238095	21	5	Mutated Gene
CMF-37814	ANKRD33_dn_hsa-mir-106b_dn_1679	ANKRD33_code_potential_somatic	ANKRD33	hsa-mir-106b	1679	ENSG00000167612	hsa-mir-106b	-1	4.99021	-0.211833	8.6e-07	4.22001	1.37342	1	0.238095	21	5	Mutated Gene
CMF-37815	ANKRD33_dn_hsa-mir-93_dn_2123	ANKRD33_code_potential_somatic	ANKRD33	hsa-mir-93	2123	ENSG00000167612	hsa-mir-93	-1	1.69705	-0.248816	6.39e-09	4.94485	1.50737	1	0.568182	44	25	Mutated Gene
CMF-37816	ANKRD33_dn_hsa-mir-93_dn_117	ANKRD33_code_potential_somatic	ANKRD33	hsa-mir-93	117	ENSG00000167612	hsa-mir-93	-1	1.69705	-0.252735	3.62e-09	4.17351	1.33148	1	0.568182	44	25	Mutated Gene
CMF-37817	ANKRD33_dn_hsa-mir-93_dn_171	ANKRD33_code_potential_somatic	ANKRD33	hsa-mir-93	171	ENSG00000167612	hsa-mir-93	-1	1.69705	-0.222989	2.14e-07	5.21883	1.64464	1	0.568182	44	25	Mutated Gene
CMF-37818	ANKRD33_dn_hsa-mir-93_dn_189	ANKRD33_code_potential_somatic	ANKRD33	hsa-mir-93	189	ENSG00000167612	hsa-mir-93	-1	1.69705	-0.239577	2.35e-08	11.219	3.77211	1	0.568182	44	25	Mutated Gene
CMF-37819	ANKRD33_dn_hsa-mir-93_dn_274	ANKRD33_code_potential_somatic	ANKRD33	hsa-mir-93	274	ENSG00000167612	hsa-mir-93	-1	1.69705	-0.215128	5.75e-07	9.78902	2.8999	1	0.568182	44	25	Mutated Gene
CMF-37820	ANKRD33_dn_hsa-mir-93_dn_307	ANKRD33_code_potential_somatic	ANKRD33	hsa-mir-93	307	ENSG00000167612	hsa-mir-93	-1	1.69705	-0.215287	5.63e-07	9.11554	2.80879	1	0.568182	44	25	Mutated Gene
CMF-37821	ANKRD33_dn_hsa-mir-93_dn_397	ANKRD33_code_potential_somatic	ANKRD33	hsa-mir-93	397	ENSG00000167612	hsa-mir-93	-1	1.69705	-0.257713	1.73e-09	8.88002	2.392	1	0.568182	44	25	Mutated Gene
CMF-37822	ANKRD33_dn_hsa-mir-93_dn_411	ANKRD33_code_potential_somatic	ANKRD33	hsa-mir-93	411	ENSG00000167612	hsa-mir-93	-1	1.69705	-0.230531	8e-08	6.21271	1.82826	1	0.568182	44	25	Mutated Gene
CMF-37823	ANKRD33_dn_hsa-mir-93_dn_419	ANKRD33_code_potential_somatic	ANKRD33	hsa-mir-93	419	ENSG00000167612	hsa-mir-93	-1	1.69705	-0.237262	3.23e-08	4.88034	1.48658	1	0.568182	44	25	Mutated Gene
CMF-37824	ANKRD33_dn_hsa-mir-93_dn_2477	ANKRD33_code_potential_somatic	ANKRD33	hsa-mir-93	2477	ENSG00000167612	hsa-mir-93	-1	1.69705	-0.239546	2.36e-08	5.9	1.71343	1	0.568182	44	25	Mutated Gene
CMF-37825	ANKRD33_dn_hsa-mir-93_dn_2489	ANKRD33_code_potential_somatic	ANKRD33	hsa-mir-93	2489	ENSG00000167612	hsa-mir-93	-1	1.69705	-0.215287	5.63e-07	9.11554	2.80879	1	0.568182	44	25	Mutated Gene
CMF-37826	ANKRD33_dn_hsa-mir-93_dn_2605	ANKRD33_code_potential_somatic	ANKRD33	hsa-mir-93	2605	ENSG00000167612	hsa-mir-93	-1	1.69705	-0.215128	5.75e-07	9.78902	2.8999	1	0.568182	44	25	Mutated Gene
CMF-37827	ANKRD33_dn_hsa-mir-93_dn_2767	ANKRD33_code_potential_somatic	ANKRD33	hsa-mir-93	2767	ENSG00000167612	hsa-mir-93	-1	1.69705	-0.23248	6.17e-08	4.35124	1.36932	1	0.568182	44	25	Mutated Gene
CMF-37828	ANKRD33_dn_hsa-mir-93_dn_737	ANKRD33_code_potential_somatic	ANKRD33	hsa-mir-93	737	ENSG00000167612	hsa-mir-93	-1	1.69705	-0.239817	2.27e-08	4.71168	1.45678	1	0.568182	44	25	Mutated Gene
CMF-37829	ANKRD33_dn_hsa-mir-93_dn_2885	ANKRD33_code_potential_somatic	ANKRD33	hsa-mir-93	2885	ENSG00000167612	hsa-mir-93	-1	1.69705	-0.239703	2.31e-08	4.97266	1.51706	1	0.568182	44	25	Mutated Gene
CMF-37830	ANKRD33_dn_hsa-mir-93_dn_3028	ANKRD33_code_potential_somatic	ANKRD33	hsa-mir-93	3028	ENSG00000167612	hsa-mir-93	-1	1.69705	-0.215287	5.63e-07	9.11554	2.80879	1	0.568182	44	25	Mutated Gene
CMF-37831	ANKRD33_dn_hsa-mir-93_dn_3134	ANKRD33_code_potential_somatic	ANKRD33	hsa-mir-93	3134	ENSG00000167612	hsa-mir-93	-1	1.69705	-0.235368	4.18e-08	4.1154	1.33288	1	0.568182	44	25	Mutated Gene
CMF-37832	ANKRD33_dn_hsa-mir-93_dn_1091	ANKRD33_code_potential_somatic	ANKRD33	hsa-mir-93	1091	ENSG00000167612	hsa-mir-93	-1	1.69705	-0.251323	4.45e-09	8.70508	2.83945	1	0.568182	44	25	Mutated Gene
CMF-37833	ANKRD33_dn_hsa-mir-93_dn_3348	ANKRD33_code_potential_somatic	ANKRD33	hsa-mir-93	3348	ENSG00000167612	hsa-mir-93	-1	1.69705	-0.246431	8.99e-09	4.14946	1.33281	1	0.568182	44	25	Mutated Gene
CMF-37834	ANKRD33_dn_hsa-mir-93_dn_1457	ANKRD33_code_potential_somatic	ANKRD33	hsa-mir-93	1457	ENSG00000167612	hsa-mir-93	-1	1.69705	-0.215287	5.63e-07	9.11554	2.80879	1	0.568182	44	25	Mutated Gene
CMF-37835	ANKRD33_dn_hsa-mir-93_dn_1592	ANKRD33_code_potential_somatic	ANKRD33	hsa-mir-93	1592	ENSG00000167612	hsa-mir-93	-1	1.69705	-0.239238	2.46e-08	4.29011	1.36105	1	0.568182	44	25	Mutated Gene
CMF-37836	ANKRD33_dn_hsa-mir-93_dn_3695	ANKRD33_code_potential_somatic	ANKRD33	hsa-mir-93	3695	ENSG00000167612	hsa-mir-93	-1	1.69705	-0.215287	5.63e-07	9.11554	2.80879	1	0.568182	44	25	Mutated Gene
CMF-37837	ANKRD33_dn_hsa-mir-93_dn_1679	ANKRD33_code_potential_somatic	ANKRD33	hsa-mir-93	1679	ENSG00000167612	hsa-mir-93	-1	1.69705	-0.25401	3e-09	4.22001	1.37342	1	0.568182	44	25	Mutated Gene
CMF-37838	ANKRD33_dn_hsa-mir-93_dn_1829	ANKRD33_code_potential_somatic	ANKRD33	hsa-mir-93	1829	ENSG00000167612	hsa-mir-93	-1	1.69705	-0.243647	1.33e-08	4.51741	1.41612	1	0.568182	44	25	Mutated Gene
CMF-37839	ANKRD33_dn_hsa-mir-93_dn_1847	ANKRD33_code_potential_somatic	ANKRD33	hsa-mir-93	1847	ENSG00000167612	hsa-mir-93	-1	1.69705	-0.215128	5.75e-07	9.78902	2.8999	1	0.568182	44	25	Mutated Gene
CMF-37840	PRKCD_up_hsa-mir-328_dn_152	PRKCD_code_potential_somatic	PRKCD	hsa-mir-328	152	ENSG00000163932	hsa-mir-328	1	1.38443	-0.210482	1.01e-06	-7.14012	2.08225	1	0.814815	27	22	Mutated Gene
CMF-37841	PRKCD_up_hsa-mir-328_dn_158	PRKCD_code_potential_somatic	PRKCD	hsa-mir-328	158	ENSG00000163932	hsa-mir-328	1	1.38443	-0.252211	3.91e-09	-7.05099	1.96898	1	0.814815	27	22	Mutated Gene
CMF-37842	PRKCD_up_hsa-mir-328_dn_227	PRKCD_code_potential_somatic	PRKCD	hsa-mir-328	227	ENSG00000163932	hsa-mir-328	1	1.38443	-0.247404	7.82e-09	-8.46108	2.43185	1	0.814815	27	22	Mutated Gene
CMF-37843	PRKCD_up_hsa-mir-328_dn_246	PRKCD_code_potential_somatic	PRKCD	hsa-mir-328	246	ENSG00000163932	hsa-mir-328	1	1.38443	-0.26031	1.17e-09	-9.66538	2.59578	1	0.814815	27	22	Mutated Gene
CMF-37844	PRKCD_up_hsa-mir-328_dn_257	PRKCD_code_potential_somatic	PRKCD	hsa-mir-328	257	ENSG00000163932	hsa-mir-328	1	1.38443	-0.250249	5.2e-09	-7.28203	2.00667	1	0.814815	27	22	Mutated Gene
CMF-37845	PRKCD_up_hsa-mir-328_dn_290	PRKCD_code_potential_somatic	PRKCD	hsa-mir-328	290	ENSG00000163932	hsa-mir-328	1	1.38443	-0.259583	1.31e-09	-6.39112	1.80427	1	0.814815	27	22	Mutated Gene
CMF-37846	PRKCD_up_hsa-mir-328_dn_356	PRKCD_code_potential_somatic	PRKCD	hsa-mir-328	356	ENSG00000163932	hsa-mir-328	1	1.38443	-0.266081	4.85e-10	-5.80524	1.67701	1	0.814815	27	22	Mutated Gene
CMF-37847	PRKCD_up_hsa-mir-328_dn_2441	PRKCD_code_potential_somatic	PRKCD	hsa-mir-328	2441	ENSG00000163932	hsa-mir-328	1	1.38443	-0.224117	1.85e-07	-9.47166	2.69731	1	0.814815	27	22	Mutated Gene
CMF-37848	PRKCD_up_hsa-mir-328_dn_1006	PRKCD_code_potential_somatic	PRKCD	hsa-mir-328	1006	ENSG00000163932	hsa-mir-328	1	1.38443	-0.243612	1.34e-08	-11.21	3.35624	1	0.814815	27	22	Mutated Gene
CMF-37849	PRKCD_up_hsa-mir-328_dn_1047	PRKCD_code_potential_somatic	PRKCD	hsa-mir-328	1047	ENSG00000163932	hsa-mir-328	1	1.38443	-0.216046	5.13e-07	-5.58156	1.68877	1	0.814815	27	22	Mutated Gene
CMF-37850	PRKCD_up_hsa-mir-328_dn_1734	PRKCD_code_potential_somatic	PRKCD	hsa-mir-328	1734	ENSG00000163932	hsa-mir-328	1	1.38443	-0.212304	8.12e-07	-5.11274	1.62332	1	0.814815	27	22	Mutated Gene
CMF-37851	PRKCD_up_hsa-mir-328_dn_3789	PRKCD_code_potential_somatic	PRKCD	hsa-mir-328	3789	ENSG00000163932	hsa-mir-328	1	1.38443	-0.212304	8.12e-07	-5.11274	1.62332	1	0.814815	27	22	Mutated Gene
CMF-37852	PRKCD_up_hsa-mir-328_dn_2043	PRKCD_code_potential_somatic	PRKCD	hsa-mir-328	2043	ENSG00000163932	hsa-mir-328	1	1.38443	-0.211017	9.5e-07	-8.09028	2.20087	1	0.814815	27	22	Mutated Gene
CMF-37853	PRKCD_up_hsa-mir-328_dn_157	PRKCD_code_potential_somatic	PRKCD	hsa-mir-328	157	ENSG00000163932	hsa-mir-328	1	1.38443	-0.35905	1.43e-17	-5.85509	1.72993	1	0.814815	27	22	Mutated Gene
CMF-37854	PRKCD_up_hsa-mir-328_dn_245	PRKCD_code_potential_somatic	PRKCD	hsa-mir-328	245	ENSG00000163932	hsa-mir-328	1	1.38443	-0.368026	1.92e-18	-4.29587	1.37781	1	0.814815	27	22	Mutated Gene
CMF-37855	PRKCD_up_hsa-mir-328_dn_2601	PRKCD_code_potential_somatic	PRKCD	hsa-mir-328	2601	ENSG00000163932	hsa-mir-328	1	1.38443	-0.367582	2.12e-18	-4.98152	1.51835	1	0.814815	27	22	Mutated Gene
CMF-37856	PRKCD_up_hsa-mir-328_dn_2765	PRKCD_code_potential_somatic	PRKCD	hsa-mir-328	2765	ENSG00000163932	hsa-mir-328	1	1.38443	-0.363396	5.45e-18	-4.53821	1.42259	1	0.814815	27	22	Mutated Gene
CMF-37857	PRKCD_up_hsa-mir-328_dn_2945	PRKCD_code_potential_somatic	PRKCD	hsa-mir-328	2945	ENSG00000163932	hsa-mir-328	1	1.38443	-0.202238	2.69e-06	-5.95027	1.65601	1	0.814815	27	22	Mutated Gene
CMF-37858	PRKCD_up_hsa-mir-328_dn_3029	PRKCD_code_potential_somatic	PRKCD	hsa-mir-328	3029	ENSG00000163932	hsa-mir-328	1	1.38443	-0.367582	2.12e-18	-4.98152	1.51835	1	0.814815	27	22	Mutated Gene
CMF-37859	PRKCD_up_hsa-mir-328_dn_3131	PRKCD_code_potential_somatic	PRKCD	hsa-mir-328	3131	ENSG00000163932	hsa-mir-328	1	1.38443	-0.367582	2.12e-18	-4.98152	1.51835	1	0.814815	27	22	Mutated Gene
CMF-37860	PRKCD_up_hsa-mir-328_dn_3571	PRKCD_code_potential_somatic	PRKCD	hsa-mir-328	3571	ENSG00000163932	hsa-mir-328	1	1.38443	-0.349857	1.05e-16	-4.90346	1.50822	1	0.814815	27	22	Mutated Gene
CMF-37861	PRKCD_up_hsa-mir-328_dn_1895	PRKCD_code_potential_somatic	PRKCD	hsa-mir-328	1895	ENSG00000163932	hsa-mir-328	1	1.38443	-0.360996	9.31e-18	-4.41178	1.38739	1	0.814815	27	22	Mutated Gene
CMF-37862	PRKCD_up_hsa-mir-130b_dn_158	PRKCD_code_potential_somatic	PRKCD	hsa-mir-130b	158	ENSG00000163932	hsa-mir-130b	1	2.11092	-0.244036	1.26e-08	-7.05099	1.96898	1	0.666667	9	6	Mutated Gene
CMF-37863	PRKCD_up_hsa-mir-130b_dn_246	PRKCD_code_potential_somatic	PRKCD	hsa-mir-130b	246	ENSG00000163932	hsa-mir-130b	1	2.11092	-0.221762	2.5e-07	-9.66538	2.59578	1	0.666667	9	6	Mutated Gene
CMF-37864	PRKCD_up_hsa-mir-130b_dn_257	PRKCD_code_potential_somatic	PRKCD	hsa-mir-130b	257	ENSG00000163932	hsa-mir-130b	1	2.11092	-0.247835	7.36e-09	-7.28203	2.00667	1	0.666667	9	6	Mutated Gene
CMF-37865	PRKCD_up_hsa-mir-130b_dn_290	PRKCD_code_potential_somatic	PRKCD	hsa-mir-130b	290	ENSG00000163932	hsa-mir-130b	1	2.11092	-0.235014	4.39e-08	-6.39112	1.80427	1	0.666667	9	6	Mutated Gene
CMF-37866	PRKCD_up_hsa-mir-130b_dn_356	PRKCD_code_potential_somatic	PRKCD	hsa-mir-130b	356	ENSG00000163932	hsa-mir-130b	1	2.11092	-0.236589	3.54e-08	-5.80524	1.67701	1	0.666667	9	6	Mutated Gene
CMF-37867	PRKCD_up_hsa-mir-130b_dn_2759	PRKCD_code_potential_somatic	PRKCD	hsa-mir-130b	2759	ENSG00000163932	hsa-mir-130b	1	2.11092	-0.271766	1.99e-10	-4.42414	1.43633	1	0.666667	9	6	Mutated Gene
CMF-37868	PRKCD_up_hsa-mir-641_dn_86	PRKCD_code_potential_somatic	PRKCD	hsa-mir-641	86	ENSG00000163932	hsa-mir-641	1	1.85332	-0.214077	6.54e-07	-7.49216	2.07904	1	0.75	8	6	Mutated Gene
CMF-37869	PRKCD_up_hsa-mir-641_dn_192	PRKCD_code_potential_somatic	PRKCD	hsa-mir-641	192	ENSG00000163932	hsa-mir-641	1	1.85332	-0.215551	5.45e-07	-7.03874	1.939	1	0.75	8	6	Mutated Gene
CMF-37870	PRKCD_up_hsa-mir-641_dn_232	PRKCD_code_potential_somatic	PRKCD	hsa-mir-641	232	ENSG00000163932	hsa-mir-641	1	1.85332	-0.206292	1.67e-06	-4.81691	1.48133	1	0.75	8	6	Mutated Gene
CMF-37871	PRKCD_up_hsa-mir-641_dn_275	PRKCD_code_potential_somatic	PRKCD	hsa-mir-641	275	ENSG00000163932	hsa-mir-641	1	1.85332	-0.209642	1.12e-06	-5.64423	1.65808	1	0.75	8	6	Mutated Gene
CMF-37872	PRKCD_up_hsa-mir-641_dn_350	PRKCD_code_potential_somatic	PRKCD	hsa-mir-641	350	ENSG00000163932	hsa-mir-641	1	1.85332	-0.214324	6.34e-07	-5.36802	1.57473	1	0.75	8	6	Mutated Gene
CMF-37873	PRKCD_up_hsa-mir-641_dn_998	PRKCD_code_potential_somatic	PRKCD	hsa-mir-641	998	ENSG00000163932	hsa-mir-641	1	1.85332	-0.261347	1e-09	-4.28926	1.34882	1	0.75	8	6	Mutated Gene
CMF-37874	GPR112_dn_hsa-mir-326_dn_2759	GPR112_code_potential_somatic	GPR112	hsa-mir-326	2759	NA	hsa-mir-326	-1	1.47401	-0.206757	1.58e-06	4.22681	2.31829	1	0.125	16	2	Mutated Gene
CMF-37875	GPR112_dn_hsa-mir-326_dn_1906	GPR112_code_potential_somatic	GPR112	hsa-mir-326	1906	NA	hsa-mir-326	-1	1.47401	-0.209993	1.07e-06	4.07904	2.41982	1	0.125	16	2	Mutated Gene
CMF-37876	GPR112_dn_hsa-mir-17-3p_dn_171	GPR112_code_potential_somatic	GPR112	hsa-mir-17-3p	171	NA	hsa-mir-17-3p	-1	1.72754	-0.200637	3.23e-06	2.72615	1.38821	1	0.211538	52	11	Mutated Gene
CMF-37877	GPR112_dn_hsa-mir-17-3p_dn_189	GPR112_code_potential_somatic	GPR112	hsa-mir-17-3p	189	NA	hsa-mir-17-3p	-1	1.72754	-0.225809	1.49e-07	3.18898	1.62756	1	0.211538	52	11	Mutated Gene
CMF-37878	GPR112_dn_hsa-mir-17-3p_dn_274	GPR112_code_potential_somatic	GPR112	hsa-mir-17-3p	274	NA	hsa-mir-17-3p	-1	1.72754	-0.208725	1.25e-06	2.60149	1.3171	1	0.211538	52	11	Mutated Gene
CMF-37879	GPR112_dn_hsa-mir-17-3p_dn_307	GPR112_code_potential_somatic	GPR112	hsa-mir-17-3p	307	NA	hsa-mir-17-3p	-1	1.72754	-0.203154	2.42e-06	2.72936	1.39011	1	0.211538	52	11	Mutated Gene
CMF-37880	GPR112_dn_hsa-mir-17-3p_dn_2489	GPR112_code_potential_somatic	GPR112	hsa-mir-17-3p	2489	NA	hsa-mir-17-3p	-1	1.72754	-0.203154	2.42e-06	2.72936	1.39011	1	0.211538	52	11	Mutated Gene
CMF-37881	GPR112_dn_hsa-mir-17-3p_dn_2605	GPR112_code_potential_somatic	GPR112	hsa-mir-17-3p	2605	NA	hsa-mir-17-3p	-1	1.72754	-0.208725	1.25e-06	2.60149	1.3171	1	0.211538	52	11	Mutated Gene
CMF-37882	GPR112_dn_hsa-mir-17-3p_dn_3028	GPR112_code_potential_somatic	GPR112	hsa-mir-17-3p	3028	NA	hsa-mir-17-3p	-1	1.72754	-0.203154	2.42e-06	2.72936	1.39011	1	0.211538	52	11	Mutated Gene
CMF-37883	GPR112_dn_hsa-mir-17-3p_dn_1091	GPR112_code_potential_somatic	GPR112	hsa-mir-17-3p	1091	NA	hsa-mir-17-3p	-1	1.72754	-0.222572	2.26e-07	3.05274	1.55911	1	0.211538	52	11	Mutated Gene
CMF-37884	GPR112_dn_hsa-mir-17-3p_dn_1457	GPR112_code_potential_somatic	GPR112	hsa-mir-17-3p	1457	NA	hsa-mir-17-3p	-1	1.72754	-0.203154	2.42e-06	2.72936	1.39011	1	0.211538	52	11	Mutated Gene
CMF-37885	GPR112_dn_hsa-mir-17-3p_dn_3695	GPR112_code_potential_somatic	GPR112	hsa-mir-17-3p	3695	NA	hsa-mir-17-3p	-1	1.72754	-0.203154	2.42e-06	2.72936	1.39011	1	0.211538	52	11	Mutated Gene
CMF-37886	GPR112_dn_hsa-mir-17-3p_dn_1847	GPR112_code_potential_somatic	GPR112	hsa-mir-17-3p	1847	NA	hsa-mir-17-3p	-1	1.72754	-0.208725	1.25e-06	2.60149	1.3171	1	0.211538	52	11	Mutated Gene
CMF-37887	GPR112_dn_hsa-mir-340_dn_171	GPR112_code_potential_somatic	GPR112	hsa-mir-340	171	NA	hsa-mir-340	-1	1.49306	-0.33371	2.98e-15	2.72615	1.38821	1	0.275	40	11	Mutated Gene
CMF-37888	GPR112_dn_hsa-mir-340_dn_189	GPR112_code_potential_somatic	GPR112	hsa-mir-340	189	NA	hsa-mir-340	-1	1.49306	-0.348952	1.27e-16	3.18898	1.62756	1	0.275	40	11	Mutated Gene
CMF-37889	GPR112_dn_hsa-mir-340_dn_274	GPR112_code_potential_somatic	GPR112	hsa-mir-340	274	NA	hsa-mir-340	-1	1.49306	-0.331097	5.03e-15	2.60149	1.3171	1	0.275	40	11	Mutated Gene
CMF-37890	GPR112_dn_hsa-mir-340_dn_307	GPR112_code_potential_somatic	GPR112	hsa-mir-340	307	NA	hsa-mir-340	-1	1.49306	-0.326178	1.33e-14	2.72936	1.39011	1	0.275	40	11	Mutated Gene
CMF-37891	GPR112_dn_hsa-mir-340_dn_2489	GPR112_code_potential_somatic	GPR112	hsa-mir-340	2489	NA	hsa-mir-340	-1	1.49306	-0.326178	1.33e-14	2.72936	1.39011	1	0.275	40	11	Mutated Gene
CMF-37892	GPR112_dn_hsa-mir-340_dn_2605	GPR112_code_potential_somatic	GPR112	hsa-mir-340	2605	NA	hsa-mir-340	-1	1.49306	-0.331097	5.03e-15	2.60149	1.3171	1	0.275	40	11	Mutated Gene
CMF-37893	GPR112_dn_hsa-mir-340_dn_3028	GPR112_code_potential_somatic	GPR112	hsa-mir-340	3028	NA	hsa-mir-340	-1	1.49306	-0.326178	1.33e-14	2.72936	1.39011	1	0.275	40	11	Mutated Gene
CMF-37894	GPR112_dn_hsa-mir-340_dn_1091	GPR112_code_potential_somatic	GPR112	hsa-mir-340	1091	NA	hsa-mir-340	-1	1.49306	-0.351334	7.66e-17	3.05274	1.55911	1	0.275	40	11	Mutated Gene
CMF-37895	GPR112_dn_hsa-mir-340_dn_1457	GPR112_code_potential_somatic	GPR112	hsa-mir-340	1457	NA	hsa-mir-340	-1	1.49306	-0.326178	1.33e-14	2.72936	1.39011	1	0.275	40	11	Mutated Gene
CMF-37896	GPR112_dn_hsa-mir-340_dn_3695	GPR112_code_potential_somatic	GPR112	hsa-mir-340	3695	NA	hsa-mir-340	-1	1.49306	-0.326178	1.33e-14	2.72936	1.39011	1	0.275	40	11	Mutated Gene
CMF-37897	GPR112_dn_hsa-mir-340_dn_1847	GPR112_code_potential_somatic	GPR112	hsa-mir-340	1847	NA	hsa-mir-340	-1	1.49306	-0.331097	5.03e-15	2.60149	1.3171	1	0.275	40	11	Mutated Gene
CMF-37898	GPR112_dn_hsa-mir-577_dn_171	GPR112_code_potential_somatic	GPR112	hsa-mir-577	171	NA	hsa-mir-577	-1	1.4693	-0.230511	8.02e-08	2.72615	1.38821	1	0.184615	65	12	Mutated Gene
CMF-37899	GPR112_dn_hsa-mir-577_dn_189	GPR112_code_potential_somatic	GPR112	hsa-mir-577	189	NA	hsa-mir-577	-1	1.4693	-0.245103	1.09e-08	3.18898	1.62756	1	0.184615	65	12	Mutated Gene
CMF-37900	GPR112_dn_hsa-mir-577_dn_274	GPR112_code_potential_somatic	GPR112	hsa-mir-577	274	NA	hsa-mir-577	-1	1.4693	-0.229095	9.67e-08	2.60149	1.3171	1	0.184615	65	12	Mutated Gene
CMF-37901	GPR112_dn_hsa-mir-577_dn_307	GPR112_code_potential_somatic	GPR112	hsa-mir-577	307	NA	hsa-mir-577	-1	1.4693	-0.225382	1.57e-07	2.72936	1.39011	1	0.184615	65	12	Mutated Gene
CMF-37902	GPR112_dn_hsa-mir-577_dn_2489	GPR112_code_potential_somatic	GPR112	hsa-mir-577	2489	NA	hsa-mir-577	-1	1.4693	-0.225382	1.57e-07	2.72936	1.39011	1	0.184615	65	12	Mutated Gene
CMF-37903	GPR112_dn_hsa-mir-577_dn_2605	GPR112_code_potential_somatic	GPR112	hsa-mir-577	2605	NA	hsa-mir-577	-1	1.4693	-0.229095	9.67e-08	2.60149	1.3171	1	0.184615	65	12	Mutated Gene
CMF-37904	GPR112_dn_hsa-mir-577_dn_3028	GPR112_code_potential_somatic	GPR112	hsa-mir-577	3028	NA	hsa-mir-577	-1	1.4693	-0.225382	1.57e-07	2.72936	1.39011	1	0.184615	65	12	Mutated Gene
CMF-37905	GPR112_dn_hsa-mir-577_dn_1091	GPR112_code_potential_somatic	GPR112	hsa-mir-577	1091	NA	hsa-mir-577	-1	1.4693	-0.239415	2.4e-08	3.05274	1.55911	1	0.184615	65	12	Mutated Gene
CMF-37906	GPR112_dn_hsa-mir-577_dn_3180	GPR112_code_potential_somatic	GPR112	hsa-mir-577	3180	NA	hsa-mir-577	-1	1.4693	-0.313645	1.46e-13	2.91495	1.43396	1	0.184615	65	12	Mutated Gene
CMF-37907	GPR112_dn_hsa-mir-577_dn_1457	GPR112_code_potential_somatic	GPR112	hsa-mir-577	1457	NA	hsa-mir-577	-1	1.4693	-0.225382	1.57e-07	2.72936	1.39011	1	0.184615	65	12	Mutated Gene
CMF-37908	GPR112_dn_hsa-mir-577_dn_3695	GPR112_code_potential_somatic	GPR112	hsa-mir-577	3695	NA	hsa-mir-577	-1	1.4693	-0.225382	1.57e-07	2.72936	1.39011	1	0.184615	65	12	Mutated Gene
CMF-37909	GPR112_dn_hsa-mir-577_dn_1847	GPR112_code_potential_somatic	GPR112	hsa-mir-577	1847	NA	hsa-mir-577	-1	1.4693	-0.229095	9.67e-08	2.60149	1.3171	1	0.184615	65	12	Mutated Gene
CMF-37910	GABRA4_dn_hsa-mir-615_dn_597	GABRA4_code_potential_somatic	GABRA4	hsa-mir-615	597	ENSG00000109158	hsa-mir-615	-1	2.0988	-0.211924	8.51e-07	4.75017	1.94819	1	1	1	1	Mutated Gene
CMF-37911	C1orf177_dn_hsa-mir-551b_dn_158	C1orf177_code_potential_somatic	C1orf177	hsa-mir-551b	158	NA	hsa-mir-551b	-1	1.3941	-0.202193	2.7e-06	4.43499	1.43681	1	0.227273	22	5	Mutated Gene
CMF-37912	C1orf177_dn_hsa-mir-551b_dn_246	C1orf177_code_potential_somatic	C1orf177	hsa-mir-551b	246	NA	hsa-mir-551b	-1	1.3941	-0.229692	8.94e-08	5.06367	1.61805	1	0.227273	22	5	Mutated Gene
CMF-37913	C1orf177_dn_hsa-mir-551b_dn_257	C1orf177_code_potential_somatic	C1orf177	hsa-mir-551b	257	NA	hsa-mir-551b	-1	1.3941	-0.20239	2.64e-06	4.62597	1.47924	1	0.227273	22	5	Mutated Gene
CMF-37914	C1orf177_dn_hsa-mir-551b_dn_290	C1orf177_code_potential_somatic	C1orf177	hsa-mir-551b	290	NA	hsa-mir-551b	-1	1.3941	-0.217324	4.38e-07	5.85898	1.8067	1	0.227273	22	5	Mutated Gene
CMF-37915	C1orf177_dn_hsa-mir-551b_dn_356	C1orf177_code_potential_somatic	C1orf177	hsa-mir-551b	356	NA	hsa-mir-551b	-1	1.3941	-0.221096	2.72e-07	5.0368	1.58519	1	0.227273	22	5	Mutated Gene
CMF-37916	FOXP2_dn_hsa-mir-346_dn_998	FOXP2_code_potential_somatic	FOXP2	hsa-mir-346	998	ENSG00000128573	hsa-mir-346	-1	1.76136	-0.283429	3e-11	3.07474	1.40093	1	0.05	20	1	Mutated Gene
CMF-37917	MYO1A_up_hsa-mir-153_dn_2008	MYO1A_code_potential_somatic	MYO1A	hsa-mir-153	2008	ENSG00000166866	hsa-mir-153	1	1.73133	-0.209243	1.18e-06	-4.06525	1.98223	1	0.016129	62	1	Mutated Gene
CMF-37918	MYO1A_up_hsa-mir-98_dn_3603	MYO1A_code_potential_somatic	MYO1A	hsa-mir-98	3603	ENSG00000166866	hsa-mir-98	1	2.05761	-0.28046	4.9e-11	-2.9574	1.34206	1	0.125	8	1	Mutated Gene
CMF-37919	MYO1A_up_hsa-mir-95_dn_2972	MYO1A_code_potential_somatic	MYO1A	hsa-mir-95	2972	ENSG00000166866	hsa-mir-95	1	15.6925	-0.26024	1.19e-09	-7.16904	7.37465	1	0.0410959	73	3	Mutated Gene
CMF-37920	MYO1A_up_hsa-mir-95_dn_3061	MYO1A_code_potential_somatic	MYO1A	hsa-mir-95	3061	ENSG00000166866	hsa-mir-95	1	15.6925	-0.26024	1.19e-09	-7.16904	7.37465	1	0.0410959	73	3	Mutated Gene
CMF-37921	MYO1A_up_hsa-mir-95_dn_2008	MYO1A_code_potential_somatic	MYO1A	hsa-mir-95	2008	ENSG00000166866	hsa-mir-95	1	15.6925	-0.293596	5.36e-12	-4.06525	1.98223	1	0.0410959	73	3	Mutated Gene
CMF-37922	PIGR_dn_hsa-mir-17-3p_dn_171	PIGR_code_potential_somatic	PIGR	hsa-mir-17-3p	171	ENSG00000162896	hsa-mir-17-3p	-1	4.90549	-0.200637	3.23e-06	6.42478	1.76449	1	0.230769	52	12	Mutated Gene
CMF-37923	PIGR_dn_hsa-mir-17-3p_dn_189	PIGR_code_potential_somatic	PIGR	hsa-mir-17-3p	189	ENSG00000162896	hsa-mir-17-3p	-1	4.90549	-0.225809	1.49e-07	5.36601	1.57026	1	0.230769	52	12	Mutated Gene
CMF-37924	PIGR_dn_hsa-mir-17-3p_dn_274	PIGR_code_potential_somatic	PIGR	hsa-mir-17-3p	274	ENSG00000162896	hsa-mir-17-3p	-1	4.90549	-0.208725	1.25e-06	5.35818	1.55603	1	0.230769	52	12	Mutated Gene
CMF-37925	PIGR_dn_hsa-mir-17-3p_dn_307	PIGR_code_potential_somatic	PIGR	hsa-mir-17-3p	307	ENSG00000162896	hsa-mir-17-3p	-1	4.90549	-0.203154	2.42e-06	5.33471	1.5535	1	0.230769	52	12	Mutated Gene
CMF-37926	PIGR_dn_hsa-mir-17-3p_dn_411	PIGR_code_potential_somatic	PIGR	hsa-mir-17-3p	411	ENSG00000162896	hsa-mir-17-3p	-1	4.90549	-0.215858	5.25e-07	5.54643	1.58544	1	0.230769	52	12	Mutated Gene
CMF-37927	PIGR_dn_hsa-mir-17-3p_dn_2489	PIGR_code_potential_somatic	PIGR	hsa-mir-17-3p	2489	ENSG00000162896	hsa-mir-17-3p	-1	4.90549	-0.203154	2.42e-06	5.33471	1.5535	1	0.230769	52	12	Mutated Gene
CMF-37928	PIGR_dn_hsa-mir-17-3p_dn_2605	PIGR_code_potential_somatic	PIGR	hsa-mir-17-3p	2605	ENSG00000162896	hsa-mir-17-3p	-1	4.90549	-0.208725	1.25e-06	5.35818	1.55603	1	0.230769	52	12	Mutated Gene
CMF-37929	PIGR_dn_hsa-mir-17-3p_dn_3028	PIGR_code_potential_somatic	PIGR	hsa-mir-17-3p	3028	ENSG00000162896	hsa-mir-17-3p	-1	4.90549	-0.203154	2.42e-06	5.33471	1.5535	1	0.230769	52	12	Mutated Gene
CMF-37930	PIGR_dn_hsa-mir-17-3p_dn_1091	PIGR_code_potential_somatic	PIGR	hsa-mir-17-3p	1091	ENSG00000162896	hsa-mir-17-3p	-1	4.90549	-0.222572	2.26e-07	5.68189	1.62865	1	0.230769	52	12	Mutated Gene
CMF-37931	PIGR_dn_hsa-mir-17-3p_dn_1457	PIGR_code_potential_somatic	PIGR	hsa-mir-17-3p	1457	ENSG00000162896	hsa-mir-17-3p	-1	4.90549	-0.203154	2.42e-06	5.33471	1.5535	1	0.230769	52	12	Mutated Gene
CMF-37932	PIGR_dn_hsa-mir-17-3p_dn_3695	PIGR_code_potential_somatic	PIGR	hsa-mir-17-3p	3695	ENSG00000162896	hsa-mir-17-3p	-1	4.90549	-0.203154	2.42e-06	5.33471	1.5535	1	0.230769	52	12	Mutated Gene
CMF-37933	PIGR_dn_hsa-mir-17-3p_dn_1847	PIGR_code_potential_somatic	PIGR	hsa-mir-17-3p	1847	ENSG00000162896	hsa-mir-17-3p	-1	4.90549	-0.208725	1.25e-06	5.35818	1.55603	1	0.230769	52	12	Mutated Gene
CMF-37934	SLC5A12_dn_hsa-mir-17-3p_dn_2161	SLC5A12_code_potential_somatic	SLC5A12	hsa-mir-17-3p	2161	ENSG00000148942	hsa-mir-17-3p	-1	1.35424	-0.245067	1.09e-08	4.85848	1.60689	1	0.25	52	13	Mutated Gene
CMF-37935	SLC5A12_dn_hsa-mir-17-3p_dn_117	SLC5A12_code_potential_somatic	SLC5A12	hsa-mir-17-3p	117	ENSG00000148942	hsa-mir-17-3p	-1	1.35424	-0.25481	2.67e-09	4.05024	1.42038	1	0.25	52	13	Mutated Gene
CMF-37936	SLC5A12_dn_hsa-mir-17-3p_dn_371	SLC5A12_code_potential_somatic	SLC5A12	hsa-mir-17-3p	371	ENSG00000148942	hsa-mir-17-3p	-1	1.35424	-0.243865	1.29e-08	7.98131	2.54208	1	0.25	52	13	Mutated Gene
CMF-37937	SLC5A12_dn_hsa-mir-17-3p_dn_397	SLC5A12_code_potential_somatic	SLC5A12	hsa-mir-17-3p	397	ENSG00000148942	hsa-mir-17-3p	-1	1.35424	-0.262388	8.56e-10	9.19995	3.25174	1	0.25	52	13	Mutated Gene
CMF-37938	SLC5A12_dn_hsa-mir-17-3p_dn_419	SLC5A12_code_potential_somatic	SLC5A12	hsa-mir-17-3p	419	ENSG00000148942	hsa-mir-17-3p	-1	1.35424	-0.238082	2.89e-08	4.58329	1.54526	1	0.25	52	13	Mutated Gene
CMF-37939	SLC5A12_dn_hsa-mir-17-3p_dn_2477	SLC5A12_code_potential_somatic	SLC5A12	hsa-mir-17-3p	2477	ENSG00000148942	hsa-mir-17-3p	-1	1.35424	-0.23741	3.17e-08	9.05555	2.98803	1	0.25	52	13	Mutated Gene
CMF-37940	SLC5A12_dn_hsa-mir-17-3p_dn_737	SLC5A12_code_potential_somatic	SLC5A12	hsa-mir-17-3p	737	ENSG00000148942	hsa-mir-17-3p	-1	1.35424	-0.244312	1.21e-08	5.23793	1.77042	1	0.25	52	13	Mutated Gene
CMF-37941	SLC5A12_dn_hsa-mir-17-3p_dn_2885	SLC5A12_code_potential_somatic	SLC5A12	hsa-mir-17-3p	2885	ENSG00000148942	hsa-mir-17-3p	-1	1.35424	-0.245746	9.91e-09	4.54205	1.52898	1	0.25	52	13	Mutated Gene
CMF-37942	SLC5A12_dn_hsa-mir-17-3p_dn_3134	SLC5A12_code_potential_somatic	SLC5A12	hsa-mir-17-3p	3134	ENSG00000148942	hsa-mir-17-3p	-1	1.35424	-0.245949	9.63e-09	6.52074	2.10116	1	0.25	52	13	Mutated Gene
CMF-37943	SLC5A12_dn_hsa-mir-17-3p_dn_3348	SLC5A12_code_potential_somatic	SLC5A12	hsa-mir-17-3p	3348	ENSG00000148942	hsa-mir-17-3p	-1	1.35424	-0.256219	2.17e-09	3.72426	1.30643	1	0.25	52	13	Mutated Gene
CMF-37944	SLC5A12_dn_hsa-mir-17-3p_dn_1592	SLC5A12_code_potential_somatic	SLC5A12	hsa-mir-17-3p	1592	ENSG00000148942	hsa-mir-17-3p	-1	1.35424	-0.247588	7.62e-09	4.09421	1.42178	1	0.25	52	13	Mutated Gene
CMF-37945	SLC5A12_dn_hsa-mir-17-3p_dn_1679	SLC5A12_code_potential_somatic	SLC5A12	hsa-mir-17-3p	1679	ENSG00000148942	hsa-mir-17-3p	-1	1.35424	-0.259411	1.34e-09	6.60228	2.14347	1	0.25	52	13	Mutated Gene
CMF-37946	SLC5A12_dn_hsa-mir-17-3p_dn_1829	SLC5A12_code_potential_somatic	SLC5A12	hsa-mir-17-3p	1829	ENSG00000148942	hsa-mir-17-3p	-1	1.35424	-0.245544	1.02e-08	5.64533	1.82009	1	0.25	52	13	Mutated Gene
CMF-37948	COL6A2_dn_hsa-mir-17-3p_dn_93	COL6A2_code_potential_somatic	COL6A2	hsa-mir-17-3p	93	ENSG00000142173	hsa-mir-17-3p	-1	2.53795	-0.256069	2.21e-09	2.48805	1.32568	1	0.326923	52	17	Mutated Gene
CMF-37949	COL6A2_dn_hsa-mir-17-3p_dn_112	COL6A2_code_potential_somatic	COL6A2	hsa-mir-17-3p	112	ENSG00000142173	hsa-mir-17-3p	-1	2.53795	-0.255276	2.49e-09	3.07016	1.71238	1	0.326923	52	17	Mutated Gene
CMF-37950	COL6A2_dn_hsa-mir-17-3p_dn_137	COL6A2_code_potential_somatic	COL6A2	hsa-mir-17-3p	137	ENSG00000142173	hsa-mir-17-3p	-1	2.53795	-0.254282	2.88e-09	2.75205	1.50783	1	0.326923	52	17	Mutated Gene
CMF-37951	COL6A2_dn_hsa-mir-17-3p_dn_158	COL6A2_code_potential_somatic	COL6A2	hsa-mir-17-3p	158	ENSG00000142173	hsa-mir-17-3p	-1	2.53795	-0.243434	1.37e-08	3.0471	1.6769	1	0.326923	52	17	Mutated Gene
CMF-37952	COL6A2_dn_hsa-mir-17-3p_dn_173	COL6A2_code_potential_somatic	COL6A2	hsa-mir-17-3p	173	ENSG00000142173	hsa-mir-17-3p	-1	2.53795	-0.251957	4.05e-09	2.60463	1.41973	1	0.326923	52	17	Mutated Gene
CMF-37953	COL6A2_dn_hsa-mir-17-3p_dn_192	COL6A2_code_potential_somatic	COL6A2	hsa-mir-17-3p	192	ENSG00000142173	hsa-mir-17-3p	-1	2.53795	-0.252705	3.64e-09	2.69077	1.46304	1	0.326923	52	17	Mutated Gene
CMF-37954	COL6A2_dn_hsa-mir-17-3p_dn_207	COL6A2_code_potential_somatic	COL6A2	hsa-mir-17-3p	207	ENSG00000142173	hsa-mir-17-3p	-1	2.53795	-0.256975	1.94e-09	2.70915	1.48632	1	0.326923	52	17	Mutated Gene
CMF-37955	COL6A2_dn_hsa-mir-17-3p_dn_232	COL6A2_code_potential_somatic	COL6A2	hsa-mir-17-3p	232	ENSG00000142173	hsa-mir-17-3p	-1	2.53795	-0.251304	4.46e-09	2.51323	1.33554	1	0.326923	52	17	Mutated Gene
CMF-37956	COL6A2_dn_hsa-mir-17-3p_dn_246	COL6A2_code_potential_somatic	COL6A2	hsa-mir-17-3p	246	ENSG00000142173	hsa-mir-17-3p	-1	2.53795	-0.242987	1.46e-08	2.67113	1.44496	1	0.326923	52	17	Mutated Gene
CMF-37957	COL6A2_dn_hsa-mir-17-3p_dn_257	COL6A2_code_potential_somatic	COL6A2	hsa-mir-17-3p	257	ENSG00000142173	hsa-mir-17-3p	-1	2.53795	-0.247549	7.66e-09	3.07594	1.73202	1	0.326923	52	17	Mutated Gene
CMF-37958	COL6A2_dn_hsa-mir-17-3p_dn_275	COL6A2_code_potential_somatic	COL6A2	hsa-mir-17-3p	275	ENSG00000142173	hsa-mir-17-3p	-1	2.53795	-0.248401	6.78e-09	3.2265	1.84352	1	0.326923	52	17	Mutated Gene
CMF-37959	COL6A2_dn_hsa-mir-17-3p_dn_290	COL6A2_code_potential_somatic	COL6A2	hsa-mir-17-3p	290	ENSG00000142173	hsa-mir-17-3p	-1	2.53795	-0.251731	4.19e-09	2.94501	1.63961	1	0.326923	52	17	Mutated Gene
CMF-37960	COL6A2_dn_hsa-mir-17-3p_dn_315	COL6A2_code_potential_somatic	COL6A2	hsa-mir-17-3p	315	ENSG00000142173	hsa-mir-17-3p	-1	2.53795	-0.247069	8.21e-09	2.98253	1.67462	1	0.326923	52	17	Mutated Gene
CMF-37961	COL6A2_dn_hsa-mir-17-3p_dn_326	COL6A2_code_potential_somatic	COL6A2	hsa-mir-17-3p	326	ENSG00000142173	hsa-mir-17-3p	-1	2.53795	-0.252263	3.88e-09	3.0662	1.72764	1	0.326923	52	17	Mutated Gene
CMF-37962	COL6A2_dn_hsa-mir-17-3p_dn_356	COL6A2_code_potential_somatic	COL6A2	hsa-mir-17-3p	356	ENSG00000142173	hsa-mir-17-3p	-1	2.53795	-0.257243	1.86e-09	2.75055	1.50206	1	0.326923	52	17	Mutated Gene
CMF-37963	COL6A2_dn_hsa-mir-17-3p_dn_395	COL6A2_code_potential_somatic	COL6A2	hsa-mir-17-3p	395	ENSG00000142173	hsa-mir-17-3p	-1	2.53795	-0.259984	1.23e-09	2.60336	1.39681	1	0.326923	52	17	Mutated Gene
CMF-37964	COL6A2_dn_hsa-mir-17-3p_dn_413	COL6A2_code_potential_somatic	COL6A2	hsa-mir-17-3p	413	ENSG00000142173	hsa-mir-17-3p	-1	2.53795	-0.253956	3.03e-09	2.87593	1.5871	1	0.326923	52	17	Mutated Gene
CMF-37965	SDHAP3_dn_hsa-mir-7_dn_635	SDHAP3_code_potential_somatic	SDHAP3	hsa-mir-7	635	NA	hsa-mir-7	-1	1.82978	-0.207051	1.53e-06	4.46971	1.51928	1	0.111111	18	2	Mutated Gene
CMF-37966	SDHAP3_dn_hsa-mir-7_dn_1138	SDHAP3_code_potential_somatic	SDHAP3	hsa-mir-7	1138	NA	hsa-mir-7	-1	1.82978	-0.207051	1.53e-06	4.46971	1.51928	1	0.111111	18	2	Mutated Gene
CMF-37967	SDHAP3_dn_hsa-mir-153_dn_2175	SDHAP3_code_potential_somatic	SDHAP3	hsa-mir-153	2175	NA	hsa-mir-153	-1	2.85581	-0.206318	1.67e-06	4.58923	1.53456	1	0.258065	62	16	Mutated Gene
CMF-37968	SDHAP3_dn_hsa-mir-153_dn_2224	SDHAP3_code_potential_somatic	SDHAP3	hsa-mir-153	2224	NA	hsa-mir-153	-1	2.85581	-0.262267	8.72e-10	5.00577	1.48815	1	0.258065	62	16	Mutated Gene
CMF-37969	SDHAP3_dn_hsa-mir-153_dn_2431	SDHAP3_code_potential_somatic	SDHAP3	hsa-mir-153	2431	NA	hsa-mir-153	-1	2.85581	-0.262662	8.21e-10	5.41622	1.5732	1	0.258065	62	16	Mutated Gene
CMF-37970	SDHAP3_dn_hsa-mir-153_dn_2446	SDHAP3_code_potential_somatic	SDHAP3	hsa-mir-153	2446	NA	hsa-mir-153	-1	2.85581	-0.253343	3.31e-09	4.61504	1.40448	1	0.258065	62	16	Mutated Gene
CMF-37971	SDHAP3_dn_hsa-mir-153_dn_2652	SDHAP3_code_potential_somatic	SDHAP3	hsa-mir-153	2652	NA	hsa-mir-153	-1	2.85581	-0.206318	1.67e-06	4.58923	1.53456	1	0.258065	62	16	Mutated Gene
CMF-37972	SDHAP3_dn_hsa-mir-153_dn_651	SDHAP3_code_potential_somatic	SDHAP3	hsa-mir-153	651	NA	hsa-mir-153	-1	2.85581	-0.264147	6.54e-10	4.72081	1.42986	1	0.258065	62	16	Mutated Gene
CMF-37973	SDHAP3_dn_hsa-mir-153_dn_752	SDHAP3_code_potential_somatic	SDHAP3	hsa-mir-153	752	NA	hsa-mir-153	-1	2.85581	-0.206318	1.67e-06	4.58923	1.53456	1	0.258065	62	16	Mutated Gene
CMF-37974	SDHAP3_dn_hsa-mir-153_dn_2830	SDHAP3_code_potential_somatic	SDHAP3	hsa-mir-153	2830	NA	hsa-mir-153	-1	2.85581	-0.272137	1.88e-10	5.35899	1.55989	1	0.258065	62	16	Mutated Gene
CMF-37975	SDHAP3_dn_hsa-mir-153_dn_2837	SDHAP3_code_potential_somatic	SDHAP3	hsa-mir-153	2837	NA	hsa-mir-153	-1	2.85581	-0.25615	2.19e-09	4.76578	1.42507	1	0.258065	62	16	Mutated Gene
CMF-37976	SDHAP3_dn_hsa-mir-153_dn_2864	SDHAP3_code_potential_somatic	SDHAP3	hsa-mir-153	2864	NA	hsa-mir-153	-1	2.85581	-0.258223	1.61e-09	4.88551	1.46533	1	0.258065	62	16	Mutated Gene
CMF-37977	SDHAP3_dn_hsa-mir-153_dn_3033	SDHAP3_code_potential_somatic	SDHAP3	hsa-mir-153	3033	NA	hsa-mir-153	-1	2.85581	-0.248859	6.35e-09	4.83969	1.44656	1	0.258065	62	16	Mutated Gene
CMF-37978	SDHAP3_dn_hsa-mir-153_dn_3180	SDHAP3_code_potential_somatic	SDHAP3	hsa-mir-153	3180	NA	hsa-mir-153	-1	2.85581	-0.253916	3.04e-09	5.96946	1.70588	1	0.258065	62	16	Mutated Gene
CMF-37979	SDHAP3_dn_hsa-mir-153_dn_1140	SDHAP3_code_potential_somatic	SDHAP3	hsa-mir-153	1140	NA	hsa-mir-153	-1	2.85581	-0.200962	3.11e-06	3.83634	1.32727	1	0.258065	62	16	Mutated Gene
CMF-37980	SDHAP3_dn_hsa-mir-153_dn_1459	SDHAP3_code_potential_somatic	SDHAP3	hsa-mir-153	1459	NA	hsa-mir-153	-1	2.85581	-0.269774	2.73e-10	7.37341	1.95226	1	0.258065	62	16	Mutated Gene
CMF-37981	SDHAP3_dn_hsa-mir-153_dn_1820	SDHAP3_code_potential_somatic	SDHAP3	hsa-mir-153	1820	NA	hsa-mir-153	-1	2.85581	-0.271199	2.18e-10	7.01024	1.83857	1	0.258065	62	16	Mutated Gene
CMF-37982	SDHAP3_dn_hsa-mir-153_dn_2029	SDHAP3_code_potential_somatic	SDHAP3	hsa-mir-153	2029	NA	hsa-mir-153	-1	2.85581	-0.200962	3.11e-06	3.83634	1.32727	1	0.258065	62	16	Mutated Gene
CMF-37983	SDHAP3_dn_hsa-mir-488_dn_2224	SDHAP3_code_potential_somatic	SDHAP3	hsa-mir-488	2224	NA	hsa-mir-488	-1	1.65999	-0.255207	2.52e-09	5.00577	1.48815	1	0.315789	19	6	Mutated Gene
CMF-37984	SDHAP3_dn_hsa-mir-488_dn_2446	SDHAP3_code_potential_somatic	SDHAP3	hsa-mir-488	2446	NA	hsa-mir-488	-1	1.65999	-0.261302	1.01e-09	4.61504	1.40448	1	0.315789	19	6	Mutated Gene
CMF-37985	SDHAP3_dn_hsa-mir-488_dn_2837	SDHAP3_code_potential_somatic	SDHAP3	hsa-mir-488	2837	NA	hsa-mir-488	-1	1.65999	-0.245048	1.09e-08	4.76578	1.42507	1	0.315789	19	6	Mutated Gene
CMF-37986	SDHAP3_dn_hsa-mir-488_dn_1459	SDHAP3_code_potential_somatic	SDHAP3	hsa-mir-488	1459	NA	hsa-mir-488	-1	1.65999	-0.256809	1.98e-09	7.37341	1.95226	1	0.315789	19	6	Mutated Gene
CMF-37987	SDHAP3_dn_hsa-mir-488_dn_1820	SDHAP3_code_potential_somatic	SDHAP3	hsa-mir-488	1820	NA	hsa-mir-488	-1	1.65999	-0.241954	1.69e-08	7.01024	1.83857	1	0.315789	19	6	Mutated Gene
CMF-37988	SDHAP3_dn_hsa-mir-488_dn_2016	SDHAP3_code_potential_somatic	SDHAP3	hsa-mir-488	2016	NA	hsa-mir-488	-1	1.65999	-0.24782	7.37e-09	7.249	3.47829	1	0.315789	19	6	Mutated Gene
CMF-37989	SDHAP3_dn_hsa-mir-95_dn_2224	SDHAP3_code_potential_somatic	SDHAP3	hsa-mir-95	2224	NA	hsa-mir-95	-1	2.12789	-0.28276	3.36e-11	5.00577	1.48815	1	0.150685	73	11	Mutated Gene
CMF-37990	SDHAP3_dn_hsa-mir-95_dn_2431	SDHAP3_code_potential_somatic	SDHAP3	hsa-mir-95	2431	NA	hsa-mir-95	-1	2.12789	-0.261732	9.46e-10	5.41622	1.5732	1	0.150685	73	11	Mutated Gene
CMF-37991	SDHAP3_dn_hsa-mir-95_dn_2446	SDHAP3_code_potential_somatic	SDHAP3	hsa-mir-95	2446	NA	hsa-mir-95	-1	2.12789	-0.272	1.92e-10	4.61504	1.40448	1	0.150685	73	11	Mutated Gene
CMF-37992	SDHAP3_dn_hsa-mir-95_dn_651	SDHAP3_code_potential_somatic	SDHAP3	hsa-mir-95	651	NA	hsa-mir-95	-1	2.12789	-0.278977	6.25e-11	4.72081	1.42986	1	0.150685	73	11	Mutated Gene
CMF-37993	SDHAP3_dn_hsa-mir-95_dn_2830	SDHAP3_code_potential_somatic	SDHAP3	hsa-mir-95	2830	NA	hsa-mir-95	-1	2.12789	-0.272329	1.82e-10	5.35899	1.55989	1	0.150685	73	11	Mutated Gene
CMF-37994	SDHAP3_dn_hsa-mir-95_dn_2837	SDHAP3_code_potential_somatic	SDHAP3	hsa-mir-95	2837	NA	hsa-mir-95	-1	2.12789	-0.272045	1.91e-10	4.76578	1.42507	1	0.150685	73	11	Mutated Gene
CMF-37995	SDHAP3_dn_hsa-mir-95_dn_2864	SDHAP3_code_potential_somatic	SDHAP3	hsa-mir-95	2864	NA	hsa-mir-95	-1	2.12789	-0.28912	1.15e-11	4.88551	1.46533	1	0.150685	73	11	Mutated Gene
CMF-37996	SDHAP3_dn_hsa-mir-95_dn_3033	SDHAP3_code_potential_somatic	SDHAP3	hsa-mir-95	3033	NA	hsa-mir-95	-1	2.12789	-0.241112	1.9e-08	4.83969	1.44656	1	0.150685	73	11	Mutated Gene
CMF-37997	SDHAP3_dn_hsa-mir-95_dn_3180	SDHAP3_code_potential_somatic	SDHAP3	hsa-mir-95	3180	NA	hsa-mir-95	-1	2.12789	-0.25783	1.7e-09	5.96946	1.70588	1	0.150685	73	11	Mutated Gene
CMF-37998	SDHAP3_dn_hsa-mir-95_dn_1459	SDHAP3_code_potential_somatic	SDHAP3	hsa-mir-95	1459	NA	hsa-mir-95	-1	2.12789	-0.292846	6.1e-12	7.37341	1.95226	1	0.150685	73	11	Mutated Gene
CMF-37999	SDHAP3_dn_hsa-mir-95_dn_1820	SDHAP3_code_potential_somatic	SDHAP3	hsa-mir-95	1820	NA	hsa-mir-95	-1	2.12789	-0.296649	3.15e-12	7.01024	1.83857	1	0.150685	73	11	Mutated Gene
CMF-38000	XK_up_hsa-mir-98_dn_3603	XK_code_potential_somatic	XK	hsa-mir-98	3603	ENSG00000047597	hsa-mir-98	1	1.31203	-0.28046	4.9e-11	-4.19352	1.47016	1	0.125	8	1	Mutated Gene
CMF-38001	XK_up_hsa-mir-95_dn_2710	XK_code_potential_somatic	XK	hsa-mir-95	2710	ENSG00000047597	hsa-mir-95	1	2.24219	-0.233212	5.59e-08	-3.1331	1.39751	1	0.0273973	73	2	Mutated Gene
CMF-38002	XK_up_hsa-mir-95_dn_3449	XK_code_potential_somatic	XK	hsa-mir-95	3449	ENSG00000047597	hsa-mir-95	1	2.24219	-0.272072	1.9e-10	-3.36171	1.47321	1	0.0273973	73	2	Mutated Gene
CMF-38003	XK_up_hsa-mir-9_dn_467	XK_code_potential_somatic	XK	hsa-mir-9	467	ENSG00000047597	hsa-mir-9	1	5.08679	-0.362609	6.5e-18	-3.20676	1.59543	1	0.12	25	3	Mutated Gene
CMF-38004	XK_up_hsa-mir-9_dn_1168	XK_code_potential_somatic	XK	hsa-mir-9	1168	ENSG00000047597	hsa-mir-9	1	5.08679	-0.340613	7.3e-16	-4.29292	2.03375	1	0.12	25	3	Mutated Gene
CMF-38005	XK_up_hsa-mir-9_dn_3758	XK_code_potential_somatic	XK	hsa-mir-9	3758	ENSG00000047597	hsa-mir-9	1	5.08679	-0.377105	2.36e-19	-3.79266	1.58066	1	0.12	25	3	Mutated Gene
CMF-38006	PPEF2_dn_hsa-mir-346_dn_2123	PPEF2_code_potential_somatic	PPEF2	hsa-mir-346	2123	ENSG00000156194	hsa-mir-346	-1	2.27671	-0.206096	1.71e-06	4.23448	2.10571	1	0.8	20	16	Mutated Gene
CMF-38007	PPEF2_dn_hsa-mir-346_dn_2161	PPEF2_code_potential_somatic	PPEF2	hsa-mir-346	2161	ENSG00000156194	hsa-mir-346	-1	2.27671	-0.218115	3.96e-07	4.56262	2.47899	1	0.8	20	16	Mutated Gene
CMF-38008	PPEF2_dn_hsa-mir-346_dn_117	PPEF2_code_potential_somatic	PPEF2	hsa-mir-346	117	ENSG00000156194	hsa-mir-346	-1	2.27671	-0.230509	8.02e-08	5.4729	3.58653	1	0.8	20	16	Mutated Gene
CMF-38009	PPEF2_dn_hsa-mir-346_dn_397	PPEF2_code_potential_somatic	PPEF2	hsa-mir-346	397	ENSG00000156194	hsa-mir-346	-1	2.27671	-0.228213	1.09e-07	5.29163	3.40348	1	0.8	20	16	Mutated Gene
CMF-38010	PPEF2_dn_hsa-mir-346_dn_419	PPEF2_code_potential_somatic	PPEF2	hsa-mir-346	419	ENSG00000156194	hsa-mir-346	-1	2.27671	-0.232911	5.82e-08	5.46122	3.44759	1	0.8	20	16	Mutated Gene
CMF-38011	PPEF2_dn_hsa-mir-346_dn_2477	PPEF2_code_potential_somatic	PPEF2	hsa-mir-346	2477	ENSG00000156194	hsa-mir-346	-1	2.27671	-0.232101	6.49e-08	4.69275	2.83704	1	0.8	20	16	Mutated Gene
CMF-38012	PPEF2_dn_hsa-mir-346_dn_2585	PPEF2_code_potential_somatic	PPEF2	hsa-mir-346	2585	ENSG00000156194	hsa-mir-346	-1	2.27671	-0.204133	2.15e-06	4.26813	1.94457	1	0.8	20	16	Mutated Gene
CMF-38013	PPEF2_dn_hsa-mir-346_dn_2767	PPEF2_code_potential_somatic	PPEF2	hsa-mir-346	2767	ENSG00000156194	hsa-mir-346	-1	2.27671	-0.216469	4.87e-07	2.89757	1.31781	1	0.8	20	16	Mutated Gene
CMF-38014	PPEF2_dn_hsa-mir-346_dn_737	PPEF2_code_potential_somatic	PPEF2	hsa-mir-346	737	ENSG00000156194	hsa-mir-346	-1	2.27671	-0.221903	2.46e-07	3.97141	2.13199	1	0.8	20	16	Mutated Gene
CMF-38015	PPEF2_dn_hsa-mir-346_dn_2885	PPEF2_code_potential_somatic	PPEF2	hsa-mir-346	2885	ENSG00000156194	hsa-mir-346	-1	2.27671	-0.221777	2.5e-07	4.20639	2.1653	1	0.8	20	16	Mutated Gene
CMF-38016	PPEF2_dn_hsa-mir-346_dn_3134	PPEF2_code_potential_somatic	PPEF2	hsa-mir-346	3134	ENSG00000156194	hsa-mir-346	-1	2.27671	-0.226771	1.31e-07	5.35566	2.96838	1	0.8	20	16	Mutated Gene
CMF-38017	PPEF2_dn_hsa-mir-346_dn_3348	PPEF2_code_potential_somatic	PPEF2	hsa-mir-346	3348	ENSG00000156194	hsa-mir-346	-1	2.27671	-0.226053	1.44e-07	3.68691	1.74611	1	0.8	20	16	Mutated Gene
CMF-38018	PPEF2_dn_hsa-mir-346_dn_1592	PPEF2_code_potential_somatic	PPEF2	hsa-mir-346	1592	ENSG00000156194	hsa-mir-346	-1	2.27671	-0.222024	2.42e-07	3.8533	1.89947	1	0.8	20	16	Mutated Gene
CMF-38019	PPEF2_dn_hsa-mir-346_dn_1679	PPEF2_code_potential_somatic	PPEF2	hsa-mir-346	1679	ENSG00000156194	hsa-mir-346	-1	2.27671	-0.20858	1.27e-06	4.397	2.29169	1	0.8	20	16	Mutated Gene
CMF-38020	PPEF2_dn_hsa-mir-346_dn_1829	PPEF2_code_potential_somatic	PPEF2	hsa-mir-346	1829	ENSG00000156194	hsa-mir-346	-1	2.27671	-0.223898	1.9e-07	4.86184	2.69087	1	0.8	20	16	Mutated Gene
CMF-38021	PPEF2_dn_hsa-mir-346_dn_1926	PPEF2_code_potential_somatic	PPEF2	hsa-mir-346	1926	ENSG00000156194	hsa-mir-346	-1	2.27671	-0.202038	2.75e-06	3.03513	1.39553	1	0.8	20	16	Mutated Gene
CMF-38022	PPEF2_dn_hsa-mir-551b_dn_158	PPEF2_code_potential_somatic	PPEF2	hsa-mir-551b	158	ENSG00000156194	hsa-mir-551b	-1	1.71708	-0.202193	2.7e-06	2.69272	1.5069	1	0.136364	22	3	Mutated Gene
CMF-38023	PPEF2_dn_hsa-mir-551b_dn_257	PPEF2_code_potential_somatic	PPEF2	hsa-mir-551b	257	ENSG00000156194	hsa-mir-551b	-1	1.71708	-0.20239	2.64e-06	2.84457	1.54213	1	0.136364	22	3	Mutated Gene
CMF-38024	PPEF2_dn_hsa-mir-551b_dn_356	PPEF2_code_potential_somatic	PPEF2	hsa-mir-551b	356	ENSG00000156194	hsa-mir-551b	-1	1.71708	-0.221096	2.72e-07	2.86276	1.48091	1	0.136364	22	3	Mutated Gene
CMF-38025	PTEN_dn_hsa-mir-346_dn_378	PTEN_code_potential_somatic	PTEN	hsa-mir-346	378	ENSG00000283094	hsa-mir-346	-1	2.88177	-0.276474	9.38e-11	2.13349	1.46427	1	0.05	20	1	Mutated Gene
CMF-38026	PTEN_dn_hsa-mir-328_dn_157	PTEN_code_potential_somatic	PTEN	hsa-mir-328	157	ENSG00000283094	hsa-mir-328	-1	3.55715	-0.35905	1.43e-17	2.09556	1.42375	1	0.37037	27	10	Mutated Gene
CMF-38027	PTEN_dn_hsa-mir-328_dn_245	PTEN_code_potential_somatic	PTEN	hsa-mir-328	245	ENSG00000283094	hsa-mir-328	-1	3.55715	-0.368026	1.92e-18	2.00791	1.33366	1	0.37037	27	10	Mutated Gene
CMF-38028	PTEN_dn_hsa-mir-328_dn_2601	PTEN_code_potential_somatic	PTEN	hsa-mir-328	2601	ENSG00000283094	hsa-mir-328	-1	3.55715	-0.367582	2.12e-18	2.12939	1.45869	1	0.37037	27	10	Mutated Gene
CMF-38029	PTEN_dn_hsa-mir-328_dn_2765	PTEN_code_potential_somatic	PTEN	hsa-mir-328	2765	ENSG00000283094	hsa-mir-328	-1	3.55715	-0.363396	5.45e-18	2.16954	1.50101	1	0.37037	27	10	Mutated Gene
CMF-38030	PTEN_dn_hsa-mir-328_dn_2781	PTEN_code_potential_somatic	PTEN	hsa-mir-328	2781	ENSG00000283094	hsa-mir-328	-1	3.55715	-0.368761	1.62e-18	2.09593	1.42372	1	0.37037	27	10	Mutated Gene
CMF-38031	PTEN_dn_hsa-mir-328_dn_2945	PTEN_code_potential_somatic	PTEN	hsa-mir-328	2945	ENSG00000283094	hsa-mir-328	-1	3.55715	-0.202238	2.69e-06	2.06394	1.39367	1	0.37037	27	10	Mutated Gene
CMF-38032	PTEN_dn_hsa-mir-328_dn_3029	PTEN_code_potential_somatic	PTEN	hsa-mir-328	3029	ENSG00000283094	hsa-mir-328	-1	3.55715	-0.367582	2.12e-18	2.12939	1.45869	1	0.37037	27	10	Mutated Gene
CMF-38033	PTEN_dn_hsa-mir-328_dn_3131	PTEN_code_potential_somatic	PTEN	hsa-mir-328	3131	ENSG00000283094	hsa-mir-328	-1	3.55715	-0.367582	2.12e-18	2.12939	1.45869	1	0.37037	27	10	Mutated Gene
CMF-38034	PTEN_dn_hsa-mir-328_dn_3571	PTEN_code_potential_somatic	PTEN	hsa-mir-328	3571	ENSG00000283094	hsa-mir-328	-1	3.55715	-0.349857	1.05e-16	2.13889	1.46979	1	0.37037	27	10	Mutated Gene
CMF-38035	PTEN_dn_hsa-mir-328_dn_1895	PTEN_code_potential_somatic	PTEN	hsa-mir-328	1895	ENSG00000283094	hsa-mir-328	-1	3.55715	-0.360996	9.31e-18	2.16771	1.49975	1	0.37037	27	10	Mutated Gene
CMF-38036	PTEN_dn_hsa-mir-636_dn_1598	PTEN_code_potential_somatic	PTEN	hsa-mir-636	1598	ENSG00000283094	hsa-mir-636	-1	2.21608	-0.226251	1.4e-07	2.48074	1.84454	1	1	1	1	Mutated Gene
CMF-38037	PTEN_dn_hsa-mir-488_dn_2402	PTEN_code_potential_somatic	PTEN	hsa-mir-488	2402	ENSG00000283094	hsa-mir-488	-1	2.31061	-0.261032	1.05e-09	2.41846	1.78241	1	0.0526316	19	1	Mutated Gene
CMF-38038	PTEN_dn_hsa-mir-32_dn_1598	PTEN_code_potential_somatic	PTEN	hsa-mir-32	1598	ENSG00000283094	hsa-mir-32	-1	1.4466	-0.210306	1.03e-06	2.48074	1.84454	1	1	1	1	Mutated Gene
CMF-38039	PTEN_dn_hsa-mir-641_dn_378	PTEN_code_potential_somatic	PTEN	hsa-mir-641	378	ENSG00000283094	hsa-mir-641	-1	1.30678	-0.271604	2.04e-10	2.13349	1.46427	1	0.25	8	2	Mutated Gene
CMF-38040	PTEN_dn_hsa-mir-641_dn_1598	PTEN_code_potential_somatic	PTEN	hsa-mir-641	1598	ENSG00000283094	hsa-mir-641	-1	1.30678	-0.216798	4.67e-07	2.48074	1.84454	1	0.25	8	2	Mutated Gene
CMF-38041	PTEN_dn_hsa-mir-502_dn_597	PTEN_code_potential_somatic	PTEN	hsa-mir-502	597	ENSG00000283094	hsa-mir-502	-1	1.43975	-0.205532	1.83e-06	2.38396	1.73676	1	1	1	1	Mutated Gene
CMF-38042	PTEN_dn_hsa-mir-615_dn_597	PTEN_code_potential_somatic	PTEN	hsa-mir-615	597	ENSG00000283094	hsa-mir-615	-1	2.30724	-0.211924	8.51e-07	2.38396	1.73676	1	1	1	1	Mutated Gene
CMF-38043	KCNQ5_dn_hsa-mir-139_dn_2446	KCNQ5_code_potential_somatic	KCNQ5	hsa-mir-139	2446	ENSG00000185760	hsa-mir-139	-1	1.73799	-0.310428	2.65e-13	3.77303	1.59008	0.6	0.0517241	58	5	Mutated Gene
CMF-38044	KCNQ5_dn_hsa-mir-139_dn_2837	KCNQ5_code_potential_somatic	KCNQ5	hsa-mir-139	2837	ENSG00000185760	hsa-mir-139	-1	1.73799	-0.318386	5.97e-14	3.0825	1.35998	0.6	0.0517241	58	5	Mutated Gene
CMF-38045	KCNQ5_dn_hsa-mir-139_dn_1459	KCNQ5_code_potential_somatic	KCNQ5	hsa-mir-139	1459	ENSG00000185760	hsa-mir-139	-1	1.73799	-0.318775	5.54e-14	4.27925	1.76427	0.6	0.0517241	58	5	Mutated Gene
CMF-38046	KCNQ5_dn_hsa-mir-218_dn_2446	KCNQ5_code_potential_somatic	KCNQ5	hsa-mir-218	2446	ENSG00000185760	hsa-mir-218	-1	1.37404	-0.247038	8.24e-09	3.77303	1.59008	1	0.214286	14	3	Mutated Gene
CMF-38047	KCNQ5_dn_hsa-mir-218_dn_2837	KCNQ5_code_potential_somatic	KCNQ5	hsa-mir-218	2837	ENSG00000185760	hsa-mir-218	-1	1.37404	-0.260566	1.13e-09	3.0825	1.35998	1	0.214286	14	3	Mutated Gene
CMF-38048	KCNQ5_dn_hsa-mir-218_dn_1459	KCNQ5_code_potential_somatic	KCNQ5	hsa-mir-218	1459	ENSG00000185760	hsa-mir-218	-1	1.37404	-0.240726	2.01e-08	4.27925	1.76427	1	0.214286	14	3	Mutated Gene
CMF-38049	KCNQ5_dn_hsa-mir-129_dn_2446	KCNQ5_code_potential_somatic	KCNQ5	hsa-mir-129	2446	ENSG00000185760	hsa-mir-129	-1	2.28753	-0.331188	4.94e-15	3.77303	1.59008	0.666667	0.0258065	155	6	Mutated Gene
CMF-38050	KCNQ5_dn_hsa-mir-129_dn_2837	KCNQ5_code_potential_somatic	KCNQ5	hsa-mir-129	2837	ENSG00000185760	hsa-mir-129	-1	2.28753	-0.347467	1.74e-16	3.0825	1.35998	0.666667	0.0258065	155	6	Mutated Gene
CMF-38051	KCNQ5_dn_hsa-mir-129_dn_3475	KCNQ5_code_potential_somatic	KCNQ5	hsa-mir-129	3475	ENSG00000185760	hsa-mir-129	-1	2.28753	-0.298185	2.41e-12	3.7541	2.34576	0.666667	0.0258065	155	6	Mutated Gene
CMF-38052	KCNQ5_dn_hsa-mir-129_dn_1459	KCNQ5_code_potential_somatic	KCNQ5	hsa-mir-129	1459	ENSG00000185760	hsa-mir-129	-1	2.28753	-0.34343	4.07e-16	4.27925	1.76427	0.666667	0.0258065	155	6	Mutated Gene
CMF-38053	KCNQ5_up_hsa-mir-32_dn_1598	KCNQ5_code_potential_somatic	KCNQ5	hsa-mir-32	1598	ENSG00000185760	hsa-mir-32	1	1.30267	-0.210306	1.03e-06	-3.14247	1.35638	1	1	1	1	Mutated Gene
CMF-38054	KCNQ5_dn_hsa-mir-20b_dn_1992	KCNQ5_code_potential_somatic	KCNQ5	hsa-mir-20b	1992	ENSG00000185760	hsa-mir-20b	-1	1.61082	-0.318078	6.33e-14	3.45671	1.46401	1	0.0227273	44	1	Mutated Gene
CMF-38056	FAM110B_up_hsa-mir-139_dn_117	FAM110B_code_potential_somatic	FAM110B	hsa-mir-139	117	ENSG00000169122	hsa-mir-139	1	4.95468	-0.230863	7.65e-08	-3.43214	2.05676	1	0.137931	58	8	Mutated Gene
CMF-38057	FAM110B_up_hsa-mir-139_dn_397	FAM110B_code_potential_somatic	FAM110B	hsa-mir-139	397	ENSG00000169122	hsa-mir-139	1	4.95468	-0.234674	4.59e-08	-3.65634	2.05593	1	0.137931	58	8	Mutated Gene
CMF-38058	FAM110B_up_hsa-mir-139_dn_419	FAM110B_code_potential_somatic	FAM110B	hsa-mir-139	419	ENSG00000169122	hsa-mir-139	1	4.95468	-0.23141	7.12e-08	-2.63457	1.39617	1	0.137931	58	8	Mutated Gene
CMF-38059	FAM110B_up_hsa-mir-139_dn_2585	FAM110B_code_potential_somatic	FAM110B	hsa-mir-139	2585	ENSG00000169122	hsa-mir-139	1	4.95468	-0.217153	4.47e-07	-3.71165	3.04415	1	0.137931	58	8	Mutated Gene
CMF-38060	FAM110B_up_hsa-mir-139_dn_2885	FAM110B_code_potential_somatic	FAM110B	hsa-mir-139	2885	ENSG00000169122	hsa-mir-139	1	4.95468	-0.207672	1.42e-06	-3.31042	2.33372	1	0.137931	58	8	Mutated Gene
CMF-38061	FAM110B_up_hsa-mir-139_dn_3134	FAM110B_code_potential_somatic	FAM110B	hsa-mir-139	3134	ENSG00000169122	hsa-mir-139	1	4.95468	-0.210479	1.01e-06	-3.93915	3.12941	1	0.137931	58	8	Mutated Gene
CMF-38062	FAM110B_up_hsa-mir-139_dn_3348	FAM110B_code_potential_somatic	FAM110B	hsa-mir-139	3348	ENSG00000169122	hsa-mir-139	1	4.95468	-0.222712	2.22e-07	-2.52206	1.56301	1	0.137931	58	8	Mutated Gene
CMF-38063	FAM110B_up_hsa-mir-139_dn_1592	FAM110B_code_potential_somatic	FAM110B	hsa-mir-139	1592	ENSG00000169122	hsa-mir-139	1	4.95468	-0.208767	1.24e-06	-2.69038	1.51654	1	0.137931	58	8	Mutated Gene
CMF-38064	ERCC6_up_hsa-mir-218_dn_2431	ERCC6_code_potential_somatic	ERCC6	hsa-mir-218	2431	ENSG00000225830	hsa-mir-218	1	1.64881	-0.218948	3.57e-07	-3.59894	1.39627	1	0.357143	14	5	Mutated Gene
CMF-38065	ERCC6_up_hsa-mir-218_dn_2451	ERCC6_code_potential_somatic	ERCC6	hsa-mir-218	2451	ENSG00000225830	hsa-mir-218	1	1.64881	-0.216744	4.7e-07	-5.47101	1.93614	1	0.357143	14	5	Mutated Gene
CMF-38066	ERCC6_up_hsa-mir-218_dn_651	ERCC6_code_potential_somatic	ERCC6	hsa-mir-218	651	ENSG00000225830	hsa-mir-218	1	1.64881	-0.215756	5.32e-07	-4.2024	1.61247	1	0.357143	14	5	Mutated Gene
CMF-38067	ERCC6_up_hsa-mir-218_dn_3033	ERCC6_code_potential_somatic	ERCC6	hsa-mir-218	3033	ENSG00000225830	hsa-mir-218	1	1.64881	-0.224966	1.66e-07	-3.71934	1.48102	1	0.357143	14	5	Mutated Gene
CMF-38068	ERCC6_up_hsa-mir-218_dn_3180	ERCC6_code_potential_somatic	ERCC6	hsa-mir-218	3180	ENSG00000225830	hsa-mir-218	1	1.64881	-0.21891	3.59e-07	-5.49128	3.2232	1	0.357143	14	5	Mutated Gene
CMF-38069	ERCC6_up_hsa-mir-186_dn_2395	ERCC6_code_potential_somatic	ERCC6	hsa-mir-186	2395	ENSG00000225830	hsa-mir-186	1	1.47271	-0.222325	2.33e-07	-5.86385	2.01311	1	0.1	10	1	Mutated Gene
CMF-38070	OR51F1_up_hsa-mir-181d_dn_1598	OR51F1_code_potential_somatic	OR51F1	hsa-mir-181d	1598	NA	hsa-mir-181d	1	2.41912	-0.263309	7.44e-10	-6.53495	1.92829	1	0.0322581	31	1	Mutated Gene
CMF-38071	OR51F1_up_hsa-mir-551b_dn_158	OR51F1_code_potential_somatic	OR51F1	hsa-mir-551b	158	NA	hsa-mir-551b	1	2.04144	-0.202193	2.7e-06	-10.8095	3.69665	1	0.227273	22	5	Mutated Gene
CMF-38072	OR51F1_up_hsa-mir-551b_dn_246	OR51F1_code_potential_somatic	OR51F1	hsa-mir-551b	246	NA	hsa-mir-551b	1	2.04144	-0.229692	8.94e-08	-7.51055	2.38774	1	0.227273	22	5	Mutated Gene
CMF-38073	OR51F1_up_hsa-mir-551b_dn_257	OR51F1_code_potential_somatic	OR51F1	hsa-mir-551b	257	NA	hsa-mir-551b	1	2.04144	-0.20239	2.64e-06	-15.5836	9.68221	1	0.227273	22	5	Mutated Gene
CMF-38074	OR51F1_up_hsa-mir-551b_dn_290	OR51F1_code_potential_somatic	OR51F1	hsa-mir-551b	290	NA	hsa-mir-551b	1	2.04144	-0.217324	4.38e-07	-17.4888	42.787	1	0.227273	22	5	Mutated Gene
CMF-38075	OR51F1_up_hsa-mir-551b_dn_356	OR51F1_code_potential_somatic	OR51F1	hsa-mir-551b	356	NA	hsa-mir-551b	1	2.04144	-0.221096	2.72e-07	-13.3688	8.68776	1	0.227273	22	5	Mutated Gene
CMF-38076	OR51F1_up_hsa-mir-25_dn_158	OR51F1_code_potential_somatic	OR51F1	hsa-mir-25	158	NA	hsa-mir-25	1	1.97593	-0.202155	2.71e-06	-10.8095	3.69665	1	1	2	2	Mutated Gene
CMF-38077	OR51F1_up_hsa-mir-25_dn_257	OR51F1_code_potential_somatic	OR51F1	hsa-mir-25	257	NA	hsa-mir-25	1	1.97593	-0.206358	1.66e-06	-15.5836	9.68221	1	1	2	2	Mutated Gene
CMF-38078	OR51F1_up_hsa-mir-106b_dn_2123	OR51F1_code_potential_somatic	OR51F1	hsa-mir-106b	2123	NA	hsa-mir-106b	1	1.35569	-0.207147	1.51e-06	-11.4347	4.95076	1	0.809524	21	17	Mutated Gene
CMF-38079	OR51F1_up_hsa-mir-106b_dn_86	OR51F1_code_potential_somatic	OR51F1	hsa-mir-106b	86	NA	hsa-mir-106b	1	1.35569	-0.248459	6.73e-09	-15.7904	9.98121	1	0.809524	21	17	Mutated Gene
CMF-38080	OR51F1_up_hsa-mir-106b_dn_97	OR51F1_code_potential_somatic	OR51F1	hsa-mir-106b	97	NA	hsa-mir-106b	1	1.35569	-0.236923	3.38e-08	-14.6185	7.60301	1	0.809524	21	17	Mutated Gene
CMF-38081	OR51F1_up_hsa-mir-106b_dn_117	OR51F1_code_potential_somatic	OR51F1	hsa-mir-106b	117	NA	hsa-mir-106b	1	1.35569	-0.202805	2.52e-06	-10.7565	4.76066	1	0.809524	21	17	Mutated Gene
CMF-38082	OR51F1_up_hsa-mir-106b_dn_192	OR51F1_code_potential_somatic	OR51F1	hsa-mir-106b	192	NA	hsa-mir-106b	1	1.35569	-0.234828	4.5e-08	-15.5669	11.7503	1	0.809524	21	17	Mutated Gene
CMF-38083	OR51F1_up_hsa-mir-106b_dn_207	OR51F1_code_potential_somatic	OR51F1	hsa-mir-106b	207	NA	hsa-mir-106b	1	1.35569	-0.241663	1.76e-08	-16.2494	19.1318	1	0.809524	21	17	Mutated Gene
CMF-38084	OR51F1_up_hsa-mir-106b_dn_232	OR51F1_code_potential_somatic	OR51F1	hsa-mir-106b	232	NA	hsa-mir-106b	1	1.35569	-0.236899	3.4e-08	-13.549	6.62705	1	0.809524	21	17	Mutated Gene
CMF-38085	OR51F1_up_hsa-mir-106b_dn_275	OR51F1_code_potential_somatic	OR51F1	hsa-mir-106b	275	NA	hsa-mir-106b	1	1.35569	-0.232369	6.26e-08	-18.4073	47.1776	1	0.809524	21	17	Mutated Gene
CMF-38086	OR51F1_up_hsa-mir-106b_dn_350	OR51F1_code_potential_somatic	OR51F1	hsa-mir-106b	350	NA	hsa-mir-106b	1	1.35569	-0.240164	2.17e-08	-16.1458	20.4896	1	0.809524	21	17	Mutated Gene
CMF-38087	OR51F1_up_hsa-mir-106b_dn_2412	OR51F1_code_potential_somatic	OR51F1	hsa-mir-106b	2412	NA	hsa-mir-106b	1	1.35569	-0.207061	1.53e-06	-7.31867	2.28174	1	0.809524	21	17	Mutated Gene
CMF-38088	OR51F1_up_hsa-mir-106b_dn_371	OR51F1_code_potential_somatic	OR51F1	hsa-mir-106b	371	NA	hsa-mir-106b	1	1.35569	-0.214924	5.89e-07	-13.7052	6.23859	1	0.809524	21	17	Mutated Gene
CMF-38089	OR51F1_up_hsa-mir-106b_dn_395	OR51F1_code_potential_somatic	OR51F1	hsa-mir-106b	395	NA	hsa-mir-106b	1	1.35569	-0.240888	1.96e-08	-17.8834	42.6335	1	0.809524	21	17	Mutated Gene
CMF-38090	OR51F1_up_hsa-mir-106b_dn_397	OR51F1_code_potential_somatic	OR51F1	hsa-mir-106b	397	NA	hsa-mir-106b	1	1.35569	-0.208938	1.22e-06	-8.91255	3.14295	1	0.809524	21	17	Mutated Gene
CMF-38091	OR51F1_up_hsa-mir-106b_dn_438	OR51F1_code_potential_somatic	OR51F1	hsa-mir-106b	438	NA	hsa-mir-106b	1	1.35569	-0.220223	3.04e-07	-12.004	5.0346	1	0.809524	21	17	Mutated Gene
CMF-38092	OR51F1_up_hsa-mir-106b_dn_3348	OR51F1_code_potential_somatic	OR51F1	hsa-mir-106b	3348	NA	hsa-mir-106b	1	1.35569	-0.202469	2.62e-06	-8.10602	2.67126	1	0.809524	21	17	Mutated Gene
CMF-38093	OR51F1_up_hsa-mir-106b_dn_1679	OR51F1_code_potential_somatic	OR51F1	hsa-mir-106b	1679	NA	hsa-mir-106b	1	1.35569	-0.211833	8.6e-07	-8.78465	2.85181	1	0.809524	21	17	Mutated Gene
CMF-38094	OR51F1_up_hsa-mir-106b_dn_1926	OR51F1_code_potential_somatic	OR51F1	hsa-mir-106b	1926	NA	hsa-mir-106b	1	1.35569	-0.211234	9.25e-07	-9.16073	3.11094	1	0.809524	21	17	Mutated Gene
CMF-38095	OR51F1_up_hsa-mir-93_dn_2123	OR51F1_code_potential_somatic	OR51F1	hsa-mir-93	2123	NA	hsa-mir-93	1	1.61775	-0.248816	6.39e-09	-11.4347	4.95076	1	0.795455	44	35	Mutated Gene
CMF-38096	OR51F1_up_hsa-mir-93_dn_86	OR51F1_code_potential_somatic	OR51F1	hsa-mir-93	86	NA	hsa-mir-93	1	1.61775	-0.277963	7.37e-11	-15.7904	9.98121	1	0.795455	44	35	Mutated Gene
CMF-38097	OR51F1_up_hsa-mir-93_dn_97	OR51F1_code_potential_somatic	OR51F1	hsa-mir-93	97	NA	hsa-mir-93	1	1.61775	-0.26505	5.69e-10	-14.6185	7.60301	1	0.795455	44	35	Mutated Gene
CMF-38098	OR51F1_up_hsa-mir-93_dn_2161	OR51F1_code_potential_somatic	OR51F1	hsa-mir-93	2161	NA	hsa-mir-93	1	1.61775	-0.238878	2.59e-08	-15.926	14.0819	1	0.795455	44	35	Mutated Gene
CMF-38099	OR51F1_up_hsa-mir-93_dn_117	OR51F1_code_potential_somatic	OR51F1	hsa-mir-93	117	NA	hsa-mir-93	1	1.61775	-0.252735	3.62e-09	-10.7565	4.76066	1	0.795455	44	35	Mutated Gene
CMF-38100	OR51F1_up_hsa-mir-93_dn_189	OR51F1_code_potential_somatic	OR51F1	hsa-mir-93	189	NA	hsa-mir-93	1	1.61775	-0.239577	2.35e-08	-4.71034	1.61279	1	0.795455	44	35	Mutated Gene
CMF-38101	OR51F1_up_hsa-mir-93_dn_192	OR51F1_code_potential_somatic	OR51F1	hsa-mir-93	192	NA	hsa-mir-93	1	1.61775	-0.262852	7.98e-10	-15.5669	11.7503	1	0.795455	44	35	Mutated Gene
CMF-38102	OR51F1_up_hsa-mir-93_dn_207	OR51F1_code_potential_somatic	OR51F1	hsa-mir-93	207	NA	hsa-mir-93	1	1.61775	-0.271058	2.23e-10	-16.2494	19.1318	1	0.795455	44	35	Mutated Gene
CMF-38103	OR51F1_up_hsa-mir-93_dn_232	OR51F1_code_potential_somatic	OR51F1	hsa-mir-93	232	NA	hsa-mir-93	1	1.61775	-0.269793	2.72e-10	-13.549	6.62705	1	0.795455	44	35	Mutated Gene
CMF-38104	OR51F1_up_hsa-mir-93_dn_275	OR51F1_code_potential_somatic	OR51F1	hsa-mir-93	275	NA	hsa-mir-93	1	1.61775	-0.259904	1.25e-09	-18.4073	47.1776	1	0.795455	44	35	Mutated Gene
CMF-38105	OR51F1_up_hsa-mir-93_dn_307	OR51F1_code_potential_somatic	OR51F1	hsa-mir-93	307	NA	hsa-mir-93	1	1.61775	-0.215287	5.63e-07	-5.20224	1.70065	1	0.795455	44	35	Mutated Gene
CMF-38106	OR51F1_up_hsa-mir-93_dn_350	OR51F1_code_potential_somatic	OR51F1	hsa-mir-93	350	NA	hsa-mir-93	1	1.61775	-0.280466	4.9e-11	-16.1458	20.4896	1	0.795455	44	35	Mutated Gene
CMF-38107	OR51F1_up_hsa-mir-93_dn_2412	OR51F1_code_potential_somatic	OR51F1	hsa-mir-93	2412	NA	hsa-mir-93	1	1.61775	-0.245416	1.04e-08	-7.31867	2.28174	1	0.795455	44	35	Mutated Gene
CMF-38108	OR51F1_up_hsa-mir-93_dn_371	OR51F1_code_potential_somatic	OR51F1	hsa-mir-93	371	NA	hsa-mir-93	1	1.61775	-0.252734	3.62e-09	-13.7052	6.23859	1	0.795455	44	35	Mutated Gene
CMF-38109	OR51F1_up_hsa-mir-93_dn_395	OR51F1_code_potential_somatic	OR51F1	hsa-mir-93	395	NA	hsa-mir-93	1	1.61775	-0.276594	9.21e-11	-17.8834	42.6335	1	0.795455	44	35	Mutated Gene
CMF-38110	OR51F1_up_hsa-mir-93_dn_397	OR51F1_code_potential_somatic	OR51F1	hsa-mir-93	397	NA	hsa-mir-93	1	1.61775	-0.257713	1.73e-09	-8.91255	3.14295	1	0.795455	44	35	Mutated Gene
CMF-38111	OR51F1_up_hsa-mir-93_dn_419	OR51F1_code_potential_somatic	OR51F1	hsa-mir-93	419	NA	hsa-mir-93	1	1.61775	-0.237262	3.23e-08	-12.8737	8.33347	1	0.795455	44	35	Mutated Gene
CMF-38112	OR51F1_up_hsa-mir-93_dn_2477	OR51F1_code_potential_somatic	OR51F1	hsa-mir-93	2477	NA	hsa-mir-93	1	1.61775	-0.239546	2.36e-08	-12.5659	5.80536	1	0.795455	44	35	Mutated Gene
CMF-38113	OR51F1_up_hsa-mir-93_dn_438	OR51F1_code_potential_somatic	OR51F1	hsa-mir-93	438	NA	hsa-mir-93	1	1.61775	-0.256866	1.97e-09	-12.004	5.0346	1	0.795455	44	35	Mutated Gene
CMF-38114	OR51F1_up_hsa-mir-93_dn_2489	OR51F1_code_potential_somatic	OR51F1	hsa-mir-93	2489	NA	hsa-mir-93	1	1.61775	-0.215287	5.63e-07	-5.20224	1.70065	1	0.795455	44	35	Mutated Gene
CMF-38115	OR51F1_up_hsa-mir-93_dn_2500	OR51F1_code_potential_somatic	OR51F1	hsa-mir-93	2500	NA	hsa-mir-93	1	1.61775	-0.238841	2.6e-08	-14.5264	6.1239	1	0.795455	44	35	Mutated Gene
CMF-38116	OR51F1_up_hsa-mir-93_dn_2585	OR51F1_code_potential_somatic	OR51F1	hsa-mir-93	2585	NA	hsa-mir-93	1	1.61775	-0.240643	2.03e-08	-4.0814	1.39061	1	0.795455	44	35	Mutated Gene
CMF-38117	OR51F1_up_hsa-mir-93_dn_2767	OR51F1_code_potential_somatic	OR51F1	hsa-mir-93	2767	NA	hsa-mir-93	1	1.61775	-0.23248	6.17e-08	-8.98828	3.18962	1	0.795455	44	35	Mutated Gene
CMF-38118	OR51F1_up_hsa-mir-93_dn_737	OR51F1_code_potential_somatic	OR51F1	hsa-mir-93	737	NA	hsa-mir-93	1	1.61775	-0.239817	2.27e-08	-12.9871	6.59693	1	0.795455	44	35	Mutated Gene
CMF-38119	OR51F1_up_hsa-mir-93_dn_2885	OR51F1_code_potential_somatic	OR51F1	hsa-mir-93	2885	NA	hsa-mir-93	1	1.61775	-0.239703	2.31e-08	-11.1112	4.38286	1	0.795455	44	35	Mutated Gene
CMF-38120	OR51F1_up_hsa-mir-93_dn_3028	OR51F1_code_potential_somatic	OR51F1	hsa-mir-93	3028	NA	hsa-mir-93	1	1.61775	-0.215287	5.63e-07	-5.20224	1.70065	1	0.795455	44	35	Mutated Gene
CMF-38121	OR51F1_up_hsa-mir-93_dn_3134	OR51F1_code_potential_somatic	OR51F1	hsa-mir-93	3134	NA	hsa-mir-93	1	1.61775	-0.235368	4.18e-08	-8.00202	2.58657	1	0.795455	44	35	Mutated Gene
CMF-38122	OR51F1_up_hsa-mir-93_dn_1091	OR51F1_code_potential_somatic	OR51F1	hsa-mir-93	1091	NA	hsa-mir-93	1	1.61775	-0.251323	4.45e-09	-6.17981	1.90639	1	0.795455	44	35	Mutated Gene
CMF-38123	OR51F1_up_hsa-mir-93_dn_3348	OR51F1_code_potential_somatic	OR51F1	hsa-mir-93	3348	NA	hsa-mir-93	1	1.61775	-0.246431	8.99e-09	-8.10602	2.67126	1	0.795455	44	35	Mutated Gene
CMF-38124	OR51F1_up_hsa-mir-93_dn_1457	OR51F1_code_potential_somatic	OR51F1	hsa-mir-93	1457	NA	hsa-mir-93	1	1.61775	-0.215287	5.63e-07	-5.20224	1.70065	1	0.795455	44	35	Mutated Gene
CMF-38125	OR51F1_up_hsa-mir-93_dn_1592	OR51F1_code_potential_somatic	OR51F1	hsa-mir-93	1592	NA	hsa-mir-93	1	1.61775	-0.239238	2.46e-08	-11.1953	4.35294	1	0.795455	44	35	Mutated Gene
CMF-38126	OR51F1_up_hsa-mir-93_dn_3695	OR51F1_code_potential_somatic	OR51F1	hsa-mir-93	3695	NA	hsa-mir-93	1	1.61775	-0.215287	5.63e-07	-5.20224	1.70065	1	0.795455	44	35	Mutated Gene
CMF-38127	OR51F1_up_hsa-mir-93_dn_1679	OR51F1_code_potential_somatic	OR51F1	hsa-mir-93	1679	NA	hsa-mir-93	1	1.61775	-0.25401	3e-09	-8.78465	2.85181	1	0.795455	44	35	Mutated Gene
CMF-38128	OR51F1_up_hsa-mir-93_dn_1829	OR51F1_code_potential_somatic	OR51F1	hsa-mir-93	1829	NA	hsa-mir-93	1	1.61775	-0.243647	1.33e-08	-12.7301	6.09933	1	0.795455	44	35	Mutated Gene
CMF-38129	OR51F1_up_hsa-mir-93_dn_1926	OR51F1_code_potential_somatic	OR51F1	hsa-mir-93	1926	NA	hsa-mir-93	1	1.61775	-0.256703	2.02e-09	-9.16073	3.11094	1	0.795455	44	35	Mutated Gene
CMF-38130	OR51F1_up_hsa-mir-9_dn_189	OR51F1_code_potential_somatic	OR51F1	hsa-mir-9	189	NA	hsa-mir-9	1	2.97079	-0.324997	1.67e-14	-4.71034	1.61279	1	0.28	25	7	Mutated Gene
CMF-38131	OR51F1_up_hsa-mir-9_dn_307	OR51F1_code_potential_somatic	OR51F1	hsa-mir-9	307	NA	hsa-mir-9	1	2.97079	-0.294244	4.79e-12	-5.20224	1.70065	1	0.28	25	7	Mutated Gene
CMF-38132	OR51F1_up_hsa-mir-9_dn_2489	OR51F1_code_potential_somatic	OR51F1	hsa-mir-9	2489	NA	hsa-mir-9	1	2.97079	-0.294244	4.79e-12	-5.20224	1.70065	1	0.28	25	7	Mutated Gene
CMF-38133	OR51F1_up_hsa-mir-9_dn_3028	OR51F1_code_potential_somatic	OR51F1	hsa-mir-9	3028	NA	hsa-mir-9	1	2.97079	-0.294244	4.79e-12	-5.20224	1.70065	1	0.28	25	7	Mutated Gene
CMF-38134	OR51F1_up_hsa-mir-9_dn_1091	OR51F1_code_potential_somatic	OR51F1	hsa-mir-9	1091	NA	hsa-mir-9	1	2.97079	-0.334111	2.75e-15	-6.17981	1.90639	1	0.28	25	7	Mutated Gene
CMF-38135	OR51F1_up_hsa-mir-9_dn_1457	OR51F1_code_potential_somatic	OR51F1	hsa-mir-9	1457	NA	hsa-mir-9	1	2.97079	-0.294244	4.79e-12	-5.20224	1.70065	1	0.28	25	7	Mutated Gene
CMF-38136	OR51F1_up_hsa-mir-9_dn_3695	OR51F1_code_potential_somatic	OR51F1	hsa-mir-9	3695	NA	hsa-mir-9	1	2.97079	-0.294244	4.79e-12	-5.20224	1.70065	1	0.28	25	7	Mutated Gene
CMF-38137	HCN1_dn_hsa-mir-500_dn_2395	HCN1_code_potential_somatic	HCN1	hsa-mir-500	2395	ENSG00000164588	hsa-mir-500	-1	1.4205	-0.214828	5.96e-07	2.40408	1.4657	1	0.5	2	1	Mutated Gene
CMF-38138	HCN1_dn_hsa-mir-361_dn_2395	HCN1_code_potential_somatic	HCN1	hsa-mir-361	2395	ENSG00000164588	hsa-mir-361	-1	1.52249	-0.233141	5.65e-08	2.40408	1.4657	1	0.142857	14	2	Mutated Gene
CMF-38139	HCN1_dn_hsa-mir-361_dn_998	HCN1_code_potential_somatic	HCN1	hsa-mir-361	998	ENSG00000164588	hsa-mir-361	-1	1.52249	-0.220927	2.78e-07	2.5138	1.57602	1	0.142857	14	2	Mutated Gene
CMF-38140	HCN1_dn_hsa-mir-641_dn_998	HCN1_code_potential_somatic	HCN1	hsa-mir-641	998	ENSG00000164588	hsa-mir-641	-1	2.26106	-0.261347	1e-09	2.5138	1.57602	1	0.125	8	1	Mutated Gene
CMF-38141	HCN1_dn_hsa-mir-375_dn_2125	HCN1_code_potential_somatic	HCN1	hsa-mir-375	2125	ENSG00000164588	hsa-mir-375	-1	1.97084	-0.252275	3.87e-09	2.21704	1.31537	1	0.540984	61	33	Mutated Gene
CMF-38142	HCN1_dn_hsa-mir-375_dn_2159	HCN1_code_potential_somatic	HCN1	hsa-mir-375	2159	ENSG00000164588	hsa-mir-375	-1	1.97084	-0.2545	2.79e-09	2.34231	1.41355	1	0.540984	61	33	Mutated Gene
CMF-38143	HCN1_dn_hsa-mir-375_dn_2196	HCN1_code_potential_somatic	HCN1	hsa-mir-375	2196	ENSG00000164588	hsa-mir-375	-1	1.97084	-0.221025	2.75e-07	3.48603	2.33963	1	0.540984	61	33	Mutated Gene
CMF-38144	HCN1_dn_hsa-mir-375_dn_166	HCN1_code_potential_somatic	HCN1	hsa-mir-375	166	ENSG00000164588	hsa-mir-375	-1	1.97084	-0.205416	1.85e-06	3.32684	2.21808	1	0.540984	61	33	Mutated Gene
CMF-38145	HCN1_dn_hsa-mir-375_dn_218	HCN1_code_potential_somatic	HCN1	hsa-mir-375	218	ENSG00000164588	hsa-mir-375	-1	1.97084	-0.23063	7.89e-08	2.95889	1.90101	1	0.540984	61	33	Mutated Gene
CMF-38146	HCN1_dn_hsa-mir-375_dn_2459	HCN1_code_potential_somatic	HCN1	hsa-mir-375	2459	ENSG00000164588	hsa-mir-375	-1	1.97084	-0.232881	5.85e-08	2.5025	1.53644	1	0.540984	61	33	Mutated Gene
CMF-38147	HCN1_dn_hsa-mir-375_dn_462	HCN1_code_potential_somatic	HCN1	hsa-mir-375	462	ENSG00000164588	hsa-mir-375	-1	1.97084	-0.234709	4.57e-08	2.70638	1.72309	1	0.540984	61	33	Mutated Gene
CMF-38148	HCN1_dn_hsa-mir-375_dn_575	HCN1_code_potential_somatic	HCN1	hsa-mir-375	575	ENSG00000164588	hsa-mir-375	-1	1.97084	-0.246819	8.51e-09	2.48334	1.52309	1	0.540984	61	33	Mutated Gene
CMF-38149	HCN1_dn_hsa-mir-375_dn_2670	HCN1_code_potential_somatic	HCN1	hsa-mir-375	2670	ENSG00000164588	hsa-mir-375	-1	1.97084	-0.253088	3.44e-09	2.40818	1.46013	1	0.540984	61	33	Mutated Gene
CMF-38150	HCN1_dn_hsa-mir-375_dn_650	HCN1_code_potential_somatic	HCN1	hsa-mir-375	650	ENSG00000164588	hsa-mir-375	-1	1.97084	-0.24663	8.74e-09	2.5673	1.59023	1	0.540984	61	33	Mutated Gene
CMF-38151	HCN1_dn_hsa-mir-375_dn_655	HCN1_code_potential_somatic	HCN1	hsa-mir-375	655	ENSG00000164588	hsa-mir-375	-1	1.97084	-0.242269	1.62e-08	2.86209	1.8201	1	0.540984	61	33	Mutated Gene
CMF-38152	HCN1_dn_hsa-mir-375_dn_2710	HCN1_code_potential_somatic	HCN1	hsa-mir-375	2710	ENSG00000164588	hsa-mir-375	-1	1.97084	-0.24759	7.62e-09	3.28865	2.17486	1	0.540984	61	33	Mutated Gene
CMF-38153	HCN1_dn_hsa-mir-375_dn_698	HCN1_code_potential_somatic	HCN1	hsa-mir-375	698	ENSG00000164588	hsa-mir-375	-1	1.97084	-0.245258	1.06e-08	2.3183	1.39484	1	0.540984	61	33	Mutated Gene
CMF-38154	HCN1_dn_hsa-mir-375_dn_2756	HCN1_code_potential_somatic	HCN1	hsa-mir-375	2756	ENSG00000164588	hsa-mir-375	-1	1.97084	-0.264771	5.94e-10	2.31082	1.38677	1	0.540984	61	33	Mutated Gene
CMF-38155	HCN1_dn_hsa-mir-375_dn_2782	HCN1_code_potential_somatic	HCN1	hsa-mir-375	2782	ENSG00000164588	hsa-mir-375	-1	1.97084	-0.269214	2.98e-10	2.33825	1.4082	1	0.540984	61	33	Mutated Gene
CMF-38156	HCN1_dn_hsa-mir-375_dn_2797	HCN1_code_potential_somatic	HCN1	hsa-mir-375	2797	ENSG00000164588	hsa-mir-375	-1	1.97084	-0.229162	9.59e-08	2.77443	1.76354	1	0.540984	61	33	Mutated Gene
CMF-38157	HCN1_dn_hsa-mir-375_dn_759	HCN1_code_potential_somatic	HCN1	hsa-mir-375	759	ENSG00000164588	hsa-mir-375	-1	1.97084	-0.246072	9.46e-09	2.53366	1.57216	1	0.540984	61	33	Mutated Gene
CMF-38158	HCN1_dn_hsa-mir-375_dn_2816	HCN1_code_potential_somatic	HCN1	hsa-mir-375	2816	ENSG00000164588	hsa-mir-375	-1	1.97084	-0.251159	4.55e-09	2.36896	1.43223	1	0.540984	61	33	Mutated Gene
CMF-38159	HCN1_dn_hsa-mir-375_dn_812	HCN1_code_potential_somatic	HCN1	hsa-mir-375	812	ENSG00000164588	hsa-mir-375	-1	1.97084	-0.230959	7.56e-08	2.27145	1.36261	1	0.540984	61	33	Mutated Gene
CMF-38160	HCN1_dn_hsa-mir-375_dn_2861	HCN1_code_potential_somatic	HCN1	hsa-mir-375	2861	ENSG00000164588	hsa-mir-375	-1	1.97084	-0.236436	3.62e-08	2.54141	1.57389	1	0.540984	61	33	Mutated Gene
CMF-38161	HCN1_dn_hsa-mir-375_dn_2884	HCN1_code_potential_somatic	HCN1	hsa-mir-375	2884	ENSG00000164588	hsa-mir-375	-1	1.97084	-0.245459	1.03e-08	2.48725	1.5286	1	0.540984	61	33	Mutated Gene
CMF-38162	HCN1_dn_hsa-mir-375_dn_2892	HCN1_code_potential_somatic	HCN1	hsa-mir-375	2892	ENSG00000164588	hsa-mir-375	-1	1.97084	-0.223326	2.05e-07	2.73695	1.72476	1	0.540984	61	33	Mutated Gene
CMF-38163	HCN1_dn_hsa-mir-375_dn_2908	HCN1_code_potential_somatic	HCN1	hsa-mir-375	2908	ENSG00000164588	hsa-mir-375	-1	1.97084	-0.238571	2.7e-08	2.43035	1.48547	1	0.540984	61	33	Mutated Gene
CMF-38164	HCN1_dn_hsa-mir-375_dn_871	HCN1_code_potential_somatic	HCN1	hsa-mir-375	871	ENSG00000164588	hsa-mir-375	-1	1.97084	-0.252214	3.91e-09	2.78237	1.76757	1	0.540984	61	33	Mutated Gene
CMF-38165	HCN1_dn_hsa-mir-375_dn_968	HCN1_code_potential_somatic	HCN1	hsa-mir-375	968	ENSG00000164588	hsa-mir-375	-1	1.97084	-0.250853	4.76e-09	2.39592	1.45684	1	0.540984	61	33	Mutated Gene
CMF-38166	HCN1_dn_hsa-mir-375_dn_1301	HCN1_code_potential_somatic	HCN1	hsa-mir-375	1301	ENSG00000164588	hsa-mir-375	-1	1.97084	-0.24275	1.51e-08	2.60656	1.62133	1	0.540984	61	33	Mutated Gene
CMF-38167	HCN1_dn_hsa-mir-375_dn_1590	HCN1_code_potential_somatic	HCN1	hsa-mir-375	1590	ENSG00000164588	hsa-mir-375	-1	1.97084	-0.251189	4.53e-09	2.25451	1.34583	1	0.540984	61	33	Mutated Gene
CMF-38168	HCN1_dn_hsa-mir-375_dn_3643	HCN1_code_potential_somatic	HCN1	hsa-mir-375	3643	ENSG00000164588	hsa-mir-375	-1	1.97084	-0.231716	6.83e-08	2.81119	1.77315	1	0.540984	61	33	Mutated Gene
CMF-38169	HCN1_dn_hsa-mir-375_dn_1772	HCN1_code_potential_somatic	HCN1	hsa-mir-375	1772	ENSG00000164588	hsa-mir-375	-1	1.97084	-0.250013	5.38e-09	2.44211	1.49138	1	0.540984	61	33	Mutated Gene
CMF-38170	HCN1_dn_hsa-mir-375_dn_1873	HCN1_code_potential_somatic	HCN1	hsa-mir-375	1873	ENSG00000164588	hsa-mir-375	-1	1.97084	-0.24927	5.99e-09	2.32124	1.39705	1	0.540984	61	33	Mutated Gene
CMF-38171	HCN1_dn_hsa-mir-375_dn_1938	HCN1_code_potential_somatic	HCN1	hsa-mir-375	1938	ENSG00000164588	hsa-mir-375	-1	1.97084	-0.249428	5.85e-09	2.48552	1.5253	1	0.540984	61	33	Mutated Gene
CMF-38172	HCN1_dn_hsa-mir-375_dn_2006	HCN1_code_potential_somatic	HCN1	hsa-mir-375	2006	ENSG00000164588	hsa-mir-375	-1	1.97084	-0.224844	1.68e-07	2.64124	1.64621	1	0.540984	61	33	Mutated Gene
CMF-38173	HCN1_dn_hsa-mir-375_dn_2032	HCN1_code_potential_somatic	HCN1	hsa-mir-375	2032	ENSG00000164588	hsa-mir-375	-1	1.97084	-0.237203	3.26e-08	2.27812	1.3664	1	0.540984	61	33	Mutated Gene
CMF-38174	GRM8_dn_hsa-mir-551b_dn_166	GRM8_code_potential_somatic	GRM8	hsa-mir-551b	166	ENSG00000179603	hsa-mir-551b	-1	1.58999	-0.22395	1.89e-07	3.09192	1.69612	1	0.0909091	22	2	Mutated Gene
CMF-38175	GRM8_dn_hsa-mir-551b_dn_2760	GRM8_code_potential_somatic	GRM8	hsa-mir-551b	2760	ENSG00000179603	hsa-mir-551b	-1	1.58999	-0.222252	2.35e-07	2.61636	1.42585	1	0.0909091	22	2	Mutated Gene
CMF-38176	DSE_dn_hsa-mir-326_dn_2532	DSE_code_potential_somatic	DSE	hsa-mir-326	2532	ENSG00000111817	hsa-mir-326	-1	1.53265	-0.222395	2.31e-07	5.39149	1.60843	1	0.25	16	4	Mutated Gene
CMF-38177	DSE_dn_hsa-mir-326_dn_2759	DSE_code_potential_somatic	DSE	hsa-mir-326	2759	ENSG00000111817	hsa-mir-326	-1	1.53265	-0.206757	1.58e-06	4.94513	1.54771	1	0.25	16	4	Mutated Gene
CMF-38178	DSE_dn_hsa-mir-326_dn_2760	DSE_code_potential_somatic	DSE	hsa-mir-326	2760	ENSG00000111817	hsa-mir-326	-1	1.53265	-0.219413	3.37e-07	4.15124	1.40734	1	0.25	16	4	Mutated Gene
CMF-38179	DSE_dn_hsa-mir-326_dn_1906	DSE_code_potential_somatic	DSE	hsa-mir-326	1906	ENSG00000111817	hsa-mir-326	-1	1.53265	-0.209993	1.07e-06	4.49139	1.42711	1	0.25	16	4	Mutated Gene
CMF-38180	DSE_dn_hsa-mir-33_dn_177	DSE_code_potential_somatic	DSE	hsa-mir-33	177	ENSG00000111817	hsa-mir-33	-1	3.33519	-0.229528	9.13e-08	4.56638	1.40301	1	0.344828	29	10	Mutated Gene
CMF-38181	DSE_dn_hsa-mir-33_dn_626	DSE_code_potential_somatic	DSE	hsa-mir-33	626	ENSG00000111817	hsa-mir-33	-1	3.33519	-0.219748	3.23e-07	5.27216	1.54698	1	0.344828	29	10	Mutated Gene
CMF-38182	DSE_dn_hsa-mir-33_dn_679	DSE_code_potential_somatic	DSE	hsa-mir-33	679	ENSG00000111817	hsa-mir-33	-1	3.33519	-0.224833	1.69e-07	5.39902	1.57448	1	0.344828	29	10	Mutated Gene
CMF-38183	DSE_dn_hsa-mir-33_dn_2798	DSE_code_potential_somatic	DSE	hsa-mir-33	2798	ENSG00000111817	hsa-mir-33	-1	3.33519	-0.229695	8.94e-08	5.86191	1.64982	1	0.344828	29	10	Mutated Gene
CMF-38184	DSE_dn_hsa-mir-33_dn_3013	DSE_code_potential_somatic	DSE	hsa-mir-33	3013	ENSG00000111817	hsa-mir-33	-1	3.33519	-0.217213	4.44e-07	5.22604	1.53926	1	0.344828	29	10	Mutated Gene
CMF-38185	DSE_dn_hsa-mir-33_dn_970	DSE_code_potential_somatic	DSE	hsa-mir-33	970	ENSG00000111817	hsa-mir-33	-1	3.33519	-0.213217	7.27e-07	5.26087	1.54427	1	0.344828	29	10	Mutated Gene
CMF-38186	DSE_dn_hsa-mir-33_dn_1067	DSE_code_potential_somatic	DSE	hsa-mir-33	1067	ENSG00000111817	hsa-mir-33	-1	3.33519	-0.221378	2.63e-07	5.01664	1.49398	1	0.344828	29	10	Mutated Gene
CMF-38187	DSE_dn_hsa-mir-33_dn_3449	DSE_code_potential_somatic	DSE	hsa-mir-33	3449	ENSG00000111817	hsa-mir-33	-1	3.33519	-0.253909	3.05e-09	4.47689	1.38632	1	0.344828	29	10	Mutated Gene
CMF-38188	DSE_dn_hsa-mir-33_dn_3459	DSE_code_potential_somatic	DSE	hsa-mir-33	3459	ENSG00000111817	hsa-mir-33	-1	3.33519	-0.228475	1.05e-07	5.04605	1.49704	1	0.344828	29	10	Mutated Gene
CMF-38189	DSE_dn_hsa-mir-33_dn_1645	DSE_code_potential_somatic	DSE	hsa-mir-33	1645	ENSG00000111817	hsa-mir-33	-1	3.33519	-0.210069	1.06e-06	4.71745	1.4359	1	0.344828	29	10	Mutated Gene
CMF-38190	DSE_dn_hsa-mir-181b_dn_177	DSE_code_potential_somatic	DSE	hsa-mir-181b	177	ENSG00000111817	hsa-mir-181b	-1	4.2524	-0.231775	6.78e-08	4.56638	1.40301	1	0.5	36	18	Mutated Gene
CMF-38191	DSE_dn_hsa-mir-181b_dn_415	DSE_code_potential_somatic	DSE	hsa-mir-181b	415	ENSG00000111817	hsa-mir-181b	-1	4.2524	-0.207002	1.54e-06	5.14544	1.51741	1	0.5	36	18	Mutated Gene
CMF-38192	DSE_dn_hsa-mir-181b_dn_2622	DSE_code_potential_somatic	DSE	hsa-mir-181b	2622	ENSG00000111817	hsa-mir-181b	-1	4.2524	-0.20414	2.15e-06	5.08275	1.50807	1	0.5	36	18	Mutated Gene
CMF-38193	DSE_dn_hsa-mir-181b_dn_576	DSE_code_potential_somatic	DSE	hsa-mir-181b	576	ENSG00000111817	hsa-mir-181b	-1	4.2524	-0.217522	4.27e-07	5.55221	1.59748	1	0.5	36	18	Mutated Gene
CMF-38194	DSE_dn_hsa-mir-181b_dn_626	DSE_code_potential_somatic	DSE	hsa-mir-181b	626	ENSG00000111817	hsa-mir-181b	-1	4.2524	-0.23344	5.42e-08	5.27216	1.54698	1	0.5	36	18	Mutated Gene
CMF-38195	DSE_dn_hsa-mir-181b_dn_679	DSE_code_potential_somatic	DSE	hsa-mir-181b	679	ENSG00000111817	hsa-mir-181b	-1	4.2524	-0.242122	1.65e-08	5.39902	1.57448	1	0.5	36	18	Mutated Gene
CMF-38196	DSE_dn_hsa-mir-181b_dn_738	DSE_code_potential_somatic	DSE	hsa-mir-181b	738	ENSG00000111817	hsa-mir-181b	-1	4.2524	-0.212131	8.3e-07	5.70644	1.64054	1	0.5	36	18	Mutated Gene
CMF-38197	DSE_dn_hsa-mir-181b_dn_2798	DSE_code_potential_somatic	DSE	hsa-mir-181b	2798	ENSG00000111817	hsa-mir-181b	-1	4.2524	-0.219092	3.51e-07	5.86191	1.64982	1	0.5	36	18	Mutated Gene
CMF-38198	DSE_dn_hsa-mir-181b_dn_2883	DSE_code_potential_somatic	DSE	hsa-mir-181b	2883	ENSG00000111817	hsa-mir-181b	-1	4.2524	-0.207136	1.51e-06	5.37148	1.56018	1	0.5	36	18	Mutated Gene
CMF-38199	DSE_dn_hsa-mir-181b_dn_3013	DSE_code_potential_somatic	DSE	hsa-mir-181b	3013	ENSG00000111817	hsa-mir-181b	-1	4.2524	-0.219268	3.43e-07	5.22604	1.53926	1	0.5	36	18	Mutated Gene
CMF-38200	DSE_dn_hsa-mir-181b_dn_970	DSE_code_potential_somatic	DSE	hsa-mir-181b	970	ENSG00000111817	hsa-mir-181b	-1	4.2524	-0.220181	3.06e-07	5.26087	1.54427	1	0.5	36	18	Mutated Gene
CMF-38201	DSE_dn_hsa-mir-181b_dn_3072	DSE_code_potential_somatic	DSE	hsa-mir-181b	3072	ENSG00000111817	hsa-mir-181b	-1	4.2524	-0.204588	2.04e-06	4.66133	1.41659	1	0.5	36	18	Mutated Gene
CMF-38202	DSE_dn_hsa-mir-181b_dn_1067	DSE_code_potential_somatic	DSE	hsa-mir-181b	1067	ENSG00000111817	hsa-mir-181b	-1	4.2524	-0.222702	2.22e-07	5.01664	1.49398	1	0.5	36	18	Mutated Gene
CMF-38203	DSE_dn_hsa-mir-181b_dn_3449	DSE_code_potential_somatic	DSE	hsa-mir-181b	3449	ENSG00000111817	hsa-mir-181b	-1	4.2524	-0.264729	5.98e-10	4.47689	1.38632	1	0.5	36	18	Mutated Gene
CMF-38204	DSE_dn_hsa-mir-181b_dn_3459	DSE_code_potential_somatic	DSE	hsa-mir-181b	3459	ENSG00000111817	hsa-mir-181b	-1	4.2524	-0.242935	1.47e-08	5.04605	1.49704	1	0.5	36	18	Mutated Gene
CMF-38205	DSE_dn_hsa-mir-181b_dn_3481	DSE_code_potential_somatic	DSE	hsa-mir-181b	3481	ENSG00000111817	hsa-mir-181b	-1	4.2524	-0.234851	4.48e-08	4.43988	1.37954	1	0.5	36	18	Mutated Gene
CMF-38206	DSE_dn_hsa-mir-181b_dn_1645	DSE_code_potential_somatic	DSE	hsa-mir-181b	1645	ENSG00000111817	hsa-mir-181b	-1	4.2524	-0.221217	2.68e-07	4.71745	1.4359	1	0.5	36	18	Mutated Gene
CMF-38207	DSE_dn_hsa-mir-181b_dn_1853	DSE_code_potential_somatic	DSE	hsa-mir-181b	1853	ENSG00000111817	hsa-mir-181b	-1	4.2524	-0.212631	7.81e-07	5.65572	1.61775	1	0.5	36	18	Mutated Gene
CMF-38208	DSE_dn_hsa-mir-375_dn_2175	DSE_code_potential_somatic	DSE	hsa-mir-375	2175	ENSG00000111817	hsa-mir-375	-1	1.70404	-0.215718	5.34e-07	4.13836	1.31859	1	0.245902	61	15	Mutated Gene
CMF-38209	DSE_dn_hsa-mir-375_dn_462	DSE_code_potential_somatic	DSE	hsa-mir-375	462	ENSG00000111817	hsa-mir-375	-1	1.70404	-0.234709	4.57e-08	4.47585	1.47603	1	0.245902	61	15	Mutated Gene
CMF-38210	DSE_dn_hsa-mir-375_dn_575	DSE_code_potential_somatic	DSE	hsa-mir-375	575	ENSG00000111817	hsa-mir-375	-1	1.70404	-0.246819	8.51e-09	4.22078	1.36389	1	0.245902	61	15	Mutated Gene
CMF-38211	DSE_dn_hsa-mir-375_dn_2652	DSE_code_potential_somatic	DSE	hsa-mir-375	2652	ENSG00000111817	hsa-mir-375	-1	1.70404	-0.215718	5.34e-07	4.13836	1.31859	1	0.245902	61	15	Mutated Gene
CMF-38212	DSE_dn_hsa-mir-375_dn_2737	DSE_code_potential_somatic	DSE	hsa-mir-375	2737	ENSG00000111817	hsa-mir-375	-1	1.70404	-0.246681	8.68e-09	4.14526	1.3477	1	0.245902	61	15	Mutated Gene
CMF-38213	DSE_dn_hsa-mir-375_dn_2756	DSE_code_potential_somatic	DSE	hsa-mir-375	2756	ENSG00000111817	hsa-mir-375	-1	1.70404	-0.264771	5.94e-10	4.15246	1.33415	1	0.245902	61	15	Mutated Gene
CMF-38214	DSE_dn_hsa-mir-375_dn_2797	DSE_code_potential_somatic	DSE	hsa-mir-375	2797	ENSG00000111817	hsa-mir-375	-1	1.70404	-0.229162	9.59e-08	8.04941	2.55388	1	0.245902	61	15	Mutated Gene
CMF-38215	DSE_dn_hsa-mir-375_dn_752	DSE_code_potential_somatic	DSE	hsa-mir-375	752	ENSG00000111817	hsa-mir-375	-1	1.70404	-0.215718	5.34e-07	4.13836	1.31859	1	0.245902	61	15	Mutated Gene
CMF-38216	DSE_dn_hsa-mir-375_dn_759	DSE_code_potential_somatic	DSE	hsa-mir-375	759	ENSG00000111817	hsa-mir-375	-1	1.70404	-0.246072	9.46e-09	4.99886	1.56213	1	0.245902	61	15	Mutated Gene
CMF-38217	DSE_dn_hsa-mir-375_dn_2908	DSE_code_potential_somatic	DSE	hsa-mir-375	2908	ENSG00000111817	hsa-mir-375	-1	1.70404	-0.238571	2.7e-08	4.11129	1.33693	1	0.245902	61	15	Mutated Gene
CMF-38218	DSE_dn_hsa-mir-375_dn_1140	DSE_code_potential_somatic	DSE	hsa-mir-375	1140	ENSG00000111817	hsa-mir-375	-1	1.70404	-0.224113	1.85e-07	4.51906	1.40359	1	0.245902	61	15	Mutated Gene
CMF-38219	DSE_dn_hsa-mir-375_dn_1568	DSE_code_potential_somatic	DSE	hsa-mir-375	1568	ENSG00000111817	hsa-mir-375	-1	1.70404	-0.257352	1.83e-09	4.11538	1.32923	1	0.245902	61	15	Mutated Gene
CMF-38220	DSE_dn_hsa-mir-375_dn_1944	DSE_code_potential_somatic	DSE	hsa-mir-375	1944	ENSG00000111817	hsa-mir-375	-1	1.70404	-0.25299	3.49e-09	4.3159	1.38601	1	0.245902	61	15	Mutated Gene
CMF-38221	DSE_dn_hsa-mir-375_dn_2029	DSE_code_potential_somatic	DSE	hsa-mir-375	2029	ENSG00000111817	hsa-mir-375	-1	1.70404	-0.224113	1.85e-07	4.51906	1.40359	1	0.245902	61	15	Mutated Gene
CMF-38222	DSE_dn_hsa-mir-375_dn_2032	DSE_code_potential_somatic	DSE	hsa-mir-375	2032	ENSG00000111817	hsa-mir-375	-1	1.70404	-0.237203	3.26e-08	4.35197	1.40443	1	0.245902	61	15	Mutated Gene
CMF-38223	GOLGA4_dn_hsa-mir-375_dn_2196	GOLGA4_code_potential_somatic	GOLGA4	hsa-mir-375	2196	ENSG00000144674	hsa-mir-375	-1	1.83365	-0.221025	2.75e-07	4.09933	1.35081	1	0.0163934	61	1	Mutated Gene
CMF-38224	ZNF99_up_hsa-mir-106b_dn_86	ZNF99_code_potential_somatic	ZNF99	hsa-mir-106b	86	ENSG00000213973	hsa-mir-106b	1	1.41192	-0.248459	6.73e-09	-3.24089	1.45146	1	0.190476	21	4	Mutated Gene
CMF-38225	ZNF99_up_hsa-mir-106b_dn_378	ZNF99_code_potential_somatic	ZNF99	hsa-mir-106b	378	ENSG00000213973	hsa-mir-106b	1	1.41192	-0.200802	3.17e-06	-4.41483	1.79073	1	0.190476	21	4	Mutated Gene
CMF-38226	ZNF99_up_hsa-mir-106b_dn_998	ZNF99_code_potential_somatic	ZNF99	hsa-mir-106b	998	ENSG00000213973	hsa-mir-106b	1	1.41192	-0.219177	3.47e-07	-3.81891	1.57289	1	0.190476	21	4	Mutated Gene
CMF-38227	ZNF99_up_hsa-mir-106b_dn_3481	ZNF99_code_potential_somatic	ZNF99	hsa-mir-106b	3481	ENSG00000213973	hsa-mir-106b	1	1.41192	-0.221421	2.61e-07	-3.14278	1.32699	1	0.190476	21	4	Mutated Gene
CMF-38228	NCAPG_dn_hsa-mir-346_dn_2481	NCAPG_code_potential_somatic	NCAPG	hsa-mir-346	2481	ENSG00000109805	hsa-mir-346	-1	3.27109	-0.245373	1.04e-08	3.56143	1.31424	1	0.05	20	1	Mutated Gene
CMF-38229	NCAPG_dn_hsa-mir-373_dn_1956	NCAPG_code_potential_somatic	NCAPG	hsa-mir-373	1956	ENSG00000109805	hsa-mir-373	-1	1.85553	-0.201669	2.87e-06	6.33528	3.66773	1	1	1	1	Mutated Gene
CMF-38230	RASGRF1_dn_hsa-mir-326_dn_2260	RASGRF1_code_potential_somatic	RASGRF1	hsa-mir-326	2260	ENSG00000058335	hsa-mir-326	-1	4.39884	-0.266351	4.66e-10	3.77731	1.52584	1	0.0625	16	1	Mutated Gene
CMF-38231	RASGRF1_dn_hsa-mir-197_dn_1510	RASGRF1_code_potential_somatic	RASGRF1	hsa-mir-197	1510	ENSG00000058335	hsa-mir-197	-1	1.96356	-0.230469	8.07e-08	8.09277	7.16745	1	0.333333	3	1	Mutated Gene
CMF-38232	TAS2R41_dn_hsa-mir-326_dn_2532	TAS2R41_code_potential_somatic	TAS2R41	hsa-mir-326	2532	ENSG00000221855	hsa-mir-326	-1	6.85101	-0.222395	2.31e-07	3.11501	1.42042	1	0.125	16	2	Mutated Gene
CMF-38233	TAS2R41_dn_hsa-mir-326_dn_2710	TAS2R41_code_potential_somatic	TAS2R41	hsa-mir-326	2710	ENSG00000221855	hsa-mir-326	-1	6.85101	-0.207439	1.46e-06	3.31053	1.49597	1	0.125	16	2	Mutated Gene
CMF-38234	DCHS2_dn_hsa-mir-139_dn_2224	DCHS2_code_potential_somatic	DCHS2	hsa-mir-139	2224	ENSG00000197410	hsa-mir-139	-1	1.4675	-0.286333	1.85e-11	3.21875	1.5764	1	0.0862069	58	5	Mutated Gene
CMF-38235	DCHS2_dn_hsa-mir-139_dn_2260	DCHS2_code_potential_somatic	DCHS2	hsa-mir-139	2260	ENSG00000197410	hsa-mir-139	-1	1.4675	-0.336347	1.75e-15	2.73818	1.30973	1	0.0862069	58	5	Mutated Gene
CMF-38236	DCHS2_dn_hsa-mir-139_dn_2402	DCHS2_code_potential_somatic	DCHS2	hsa-mir-139	2402	ENSG00000197410	hsa-mir-139	-1	1.4675	-0.297852	2.55e-12	3.08845	1.53579	1	0.0862069	58	5	Mutated Gene
CMF-38237	DCHS2_dn_hsa-mir-139_dn_1091	DCHS2_code_potential_somatic	DCHS2	hsa-mir-139	1091	ENSG00000197410	hsa-mir-139	-1	1.4675	-0.276515	9.32e-11	2.63728	1.32963	1	0.0862069	58	5	Mutated Gene
CMF-38238	DCHS2_dn_hsa-mir-139_dn_1459	DCHS2_code_potential_somatic	DCHS2	hsa-mir-139	1459	ENSG00000197410	hsa-mir-139	-1	1.4675	-0.318775	5.54e-14	2.8313	1.37884	1	0.0862069	58	5	Mutated Gene
CMF-38239	DCHS2_dn_hsa-mir-326_dn_2260	DCHS2_code_potential_somatic	DCHS2	hsa-mir-326	2260	ENSG00000197410	hsa-mir-326	-1	3.26739	-0.266351	4.66e-10	2.73818	1.30973	1	0.0625	16	1	Mutated Gene
CMF-38240	DCHS2_dn_hsa-mir-218_dn_2224	DCHS2_code_potential_somatic	DCHS2	hsa-mir-218	2224	ENSG00000197410	hsa-mir-218	-1	1.68426	-0.219752	3.23e-07	3.21875	1.5764	1	0.714286	14	10	Mutated Gene
CMF-38241	DCHS2_dn_hsa-mir-218_dn_2402	DCHS2_code_potential_somatic	DCHS2	hsa-mir-218	2402	ENSG00000197410	hsa-mir-218	-1	1.68426	-0.24306	1.45e-08	3.08845	1.53579	1	0.714286	14	10	Mutated Gene
CMF-38242	DCHS2_dn_hsa-mir-218_dn_2431	DCHS2_code_potential_somatic	DCHS2	hsa-mir-218	2431	ENSG00000197410	hsa-mir-218	-1	1.68426	-0.218948	3.57e-07	3.71304	1.85268	1	0.714286	14	10	Mutated Gene
CMF-38243	DCHS2_dn_hsa-mir-218_dn_2451	DCHS2_code_potential_somatic	DCHS2	hsa-mir-218	2451	ENSG00000197410	hsa-mir-218	-1	1.68426	-0.216744	4.7e-07	2.87658	1.39761	1	0.714286	14	10	Mutated Gene
CMF-38244	DCHS2_dn_hsa-mir-218_dn_651	DCHS2_code_potential_somatic	DCHS2	hsa-mir-218	651	ENSG00000197410	hsa-mir-218	-1	1.68426	-0.215756	5.32e-07	3.54009	1.78545	1	0.714286	14	10	Mutated Gene
CMF-38245	DCHS2_dn_hsa-mir-218_dn_2830	DCHS2_code_potential_somatic	DCHS2	hsa-mir-218	2830	ENSG00000197410	hsa-mir-218	-1	1.68426	-0.203631	2.28e-06	3.53823	1.7586	1	0.714286	14	10	Mutated Gene
CMF-38246	DCHS2_dn_hsa-mir-218_dn_2864	DCHS2_code_potential_somatic	DCHS2	hsa-mir-218	2864	ENSG00000197410	hsa-mir-218	-1	1.68426	-0.209804	1.1e-06	3.73765	1.85899	1	0.714286	14	10	Mutated Gene
CMF-38247	DCHS2_dn_hsa-mir-218_dn_3033	DCHS2_code_potential_somatic	DCHS2	hsa-mir-218	3033	ENSG00000197410	hsa-mir-218	-1	1.68426	-0.224966	1.66e-07	3.86529	1.92051	1	0.714286	14	10	Mutated Gene
CMF-38248	DCHS2_dn_hsa-mir-218_dn_3180	DCHS2_code_potential_somatic	DCHS2	hsa-mir-218	3180	ENSG00000197410	hsa-mir-218	-1	1.68426	-0.21891	3.59e-07	3.30907	1.64737	1	0.714286	14	10	Mutated Gene
CMF-38249	DCHS2_dn_hsa-mir-218_dn_1459	DCHS2_code_potential_somatic	DCHS2	hsa-mir-218	1459	ENSG00000197410	hsa-mir-218	-1	1.68426	-0.240726	2.01e-08	2.8313	1.37884	1	0.714286	14	10	Mutated Gene
CMF-38250	DCHS2_dn_hsa-mir-330_dn_2260	DCHS2_code_potential_somatic	DCHS2	hsa-mir-330	2260	ENSG00000197410	hsa-mir-330	-1	1.67422	-0.358116	1.76e-17	2.73818	1.30973	1	0.0666667	15	1	Mutated Gene
CMF-38251	DCHS2_dn_hsa-mir-129_dn_2051	DCHS2_code_potential_somatic	DCHS2	hsa-mir-129	2051	ENSG00000197410	hsa-mir-129	-1	1.81523	-0.310406	2.66e-13	3.5487	1.74654	1	0.174194	155	27	Mutated Gene
CMF-38252	DCHS2_dn_hsa-mir-129_dn_61	DCHS2_code_potential_somatic	DCHS2	hsa-mir-129	61	ENSG00000197410	hsa-mir-129	-1	1.81523	-0.344684	3.13e-16	3.02969	1.49197	1	0.174194	155	27	Mutated Gene
CMF-38253	DCHS2_dn_hsa-mir-129_dn_2175	DCHS2_code_potential_somatic	DCHS2	hsa-mir-129	2175	ENSG00000197410	hsa-mir-129	-1	1.81523	-0.309387	3.21e-13	4.49054	2.33986	1	0.174194	155	27	Mutated Gene
CMF-38254	DCHS2_dn_hsa-mir-129_dn_2224	DCHS2_code_potential_somatic	DCHS2	hsa-mir-129	2224	ENSG00000197410	hsa-mir-129	-1	1.81523	-0.325229	1.6e-14	3.21875	1.5764	1	0.174194	155	27	Mutated Gene
CMF-38255	DCHS2_dn_hsa-mir-129_dn_2394	DCHS2_code_potential_somatic	DCHS2	hsa-mir-129	2394	ENSG00000197410	hsa-mir-129	-1	1.81523	-0.29185	7.24e-12	2.95404	1.43748	1	0.174194	155	27	Mutated Gene
CMF-38256	DCHS2_dn_hsa-mir-129_dn_2402	DCHS2_code_potential_somatic	DCHS2	hsa-mir-129	2402	ENSG00000197410	hsa-mir-129	-1	1.81523	-0.335795	1.96e-15	3.08845	1.53579	1	0.174194	155	27	Mutated Gene
CMF-38257	DCHS2_dn_hsa-mir-129_dn_2431	DCHS2_code_potential_somatic	DCHS2	hsa-mir-129	2431	ENSG00000197410	hsa-mir-129	-1	1.81523	-0.357306	2.1e-17	3.71304	1.85268	1	0.174194	155	27	Mutated Gene
CMF-38258	DCHS2_dn_hsa-mir-129_dn_2451	DCHS2_code_potential_somatic	DCHS2	hsa-mir-129	2451	ENSG00000197410	hsa-mir-129	-1	1.81523	-0.385861	2.92e-20	2.87658	1.39761	1	0.174194	155	27	Mutated Gene
CMF-38259	DCHS2_dn_hsa-mir-129_dn_2492	DCHS2_code_potential_somatic	DCHS2	hsa-mir-129	2492	ENSG00000197410	hsa-mir-129	-1	1.81523	-0.287222	1.59e-11	4.78606	2.49817	1	0.174194	155	27	Mutated Gene
CMF-38260	DCHS2_dn_hsa-mir-129_dn_2652	DCHS2_code_potential_somatic	DCHS2	hsa-mir-129	2652	ENSG00000197410	hsa-mir-129	-1	1.81523	-0.309387	3.21e-13	4.49054	2.33986	1	0.174194	155	27	Mutated Gene
CMF-38261	DCHS2_dn_hsa-mir-129_dn_651	DCHS2_code_potential_somatic	DCHS2	hsa-mir-129	651	ENSG00000197410	hsa-mir-129	-1	1.81523	-0.369465	1.38e-18	3.54009	1.78545	1	0.174194	155	27	Mutated Gene
CMF-38262	DCHS2_dn_hsa-mir-129_dn_2782	DCHS2_code_potential_somatic	DCHS2	hsa-mir-129	2782	ENSG00000197410	hsa-mir-129	-1	1.81523	-0.281632	4.04e-11	3.07063	1.50364	1	0.174194	155	27	Mutated Gene
CMF-38263	DCHS2_dn_hsa-mir-129_dn_752	DCHS2_code_potential_somatic	DCHS2	hsa-mir-129	752	ENSG00000197410	hsa-mir-129	-1	1.81523	-0.309387	3.21e-13	4.49054	2.33986	1	0.174194	155	27	Mutated Gene
CMF-38264	DCHS2_dn_hsa-mir-129_dn_2830	DCHS2_code_potential_somatic	DCHS2	hsa-mir-129	2830	ENSG00000197410	hsa-mir-129	-1	1.81523	-0.34997	1.02e-16	3.53823	1.7586	1	0.174194	155	27	Mutated Gene
CMF-38265	DCHS2_dn_hsa-mir-129_dn_2864	DCHS2_code_potential_somatic	DCHS2	hsa-mir-129	2864	ENSG00000197410	hsa-mir-129	-1	1.81523	-0.365924	3.09e-18	3.73765	1.85899	1	0.174194	155	27	Mutated Gene
CMF-38266	DCHS2_dn_hsa-mir-129_dn_2940	DCHS2_code_potential_somatic	DCHS2	hsa-mir-129	2940	ENSG00000197410	hsa-mir-129	-1	1.81523	-0.364029	4.73e-18	2.82699	1.38265	1	0.174194	155	27	Mutated Gene
CMF-38267	DCHS2_dn_hsa-mir-129_dn_2962	DCHS2_code_potential_somatic	DCHS2	hsa-mir-129	2962	ENSG00000197410	hsa-mir-129	-1	1.81523	-0.310387	2.67e-13	2.79316	1.3736	1	0.174194	155	27	Mutated Gene
CMF-38268	DCHS2_dn_hsa-mir-129_dn_3033	DCHS2_code_potential_somatic	DCHS2	hsa-mir-129	3033	ENSG00000197410	hsa-mir-129	-1	1.81523	-0.350275	9.6e-17	3.86529	1.92051	1	0.174194	155	27	Mutated Gene
CMF-38269	DCHS2_dn_hsa-mir-129_dn_1091	DCHS2_code_potential_somatic	DCHS2	hsa-mir-129	1091	ENSG00000197410	hsa-mir-129	-1	1.81523	-0.217123	4.49e-07	2.63728	1.32963	1	0.174194	155	27	Mutated Gene
CMF-38270	DCHS2_dn_hsa-mir-129_dn_3180	DCHS2_code_potential_somatic	DCHS2	hsa-mir-129	3180	ENSG00000197410	hsa-mir-129	-1	1.81523	-0.357958	1.82e-17	3.30907	1.64737	1	0.174194	155	27	Mutated Gene
CMF-38271	DCHS2_dn_hsa-mir-129_dn_1140	DCHS2_code_potential_somatic	DCHS2	hsa-mir-129	1140	ENSG00000197410	hsa-mir-129	-1	1.81523	-0.310448	2.64e-13	3.22081	1.59729	1	0.174194	155	27	Mutated Gene
CMF-38272	DCHS2_dn_hsa-mir-129_dn_1205	DCHS2_code_potential_somatic	DCHS2	hsa-mir-129	1205	ENSG00000197410	hsa-mir-129	-1	1.81523	-0.279046	6.18e-11	2.76207	1.38489	1	0.174194	155	27	Mutated Gene
CMF-38273	DCHS2_dn_hsa-mir-129_dn_1459	DCHS2_code_potential_somatic	DCHS2	hsa-mir-129	1459	ENSG00000197410	hsa-mir-129	-1	1.81523	-0.34343	4.07e-16	2.8313	1.37884	1	0.174194	155	27	Mutated Gene
CMF-38274	DCHS2_dn_hsa-mir-129_dn_3604	DCHS2_code_potential_somatic	DCHS2	hsa-mir-129	3604	ENSG00000197410	hsa-mir-129	-1	1.81523	-0.372178	7.41e-19	4.18731	2.06999	1	0.174194	155	27	Mutated Gene
CMF-38275	DCHS2_dn_hsa-mir-129_dn_1882	DCHS2_code_potential_somatic	DCHS2	hsa-mir-129	1882	ENSG00000197410	hsa-mir-129	-1	1.81523	-0.287222	1.59e-11	4.78606	2.49817	1	0.174194	155	27	Mutated Gene
CMF-38276	DCHS2_dn_hsa-mir-129_dn_1938	DCHS2_code_potential_somatic	DCHS2	hsa-mir-129	1938	ENSG00000197410	hsa-mir-129	-1	1.81523	-0.254755	2.69e-09	2.69829	1.32161	1	0.174194	155	27	Mutated Gene
CMF-38277	DCHS2_dn_hsa-mir-129_dn_2029	DCHS2_code_potential_somatic	DCHS2	hsa-mir-129	2029	ENSG00000197410	hsa-mir-129	-1	1.81523	-0.310448	2.64e-13	3.22081	1.59729	1	0.174194	155	27	Mutated Gene
CMF-38278	DCHS2_dn_hsa-mir-137_dn_2224	DCHS2_code_potential_somatic	DCHS2	hsa-mir-137	2224	ENSG00000197410	hsa-mir-137	-1	1.96302	-0.220512	2.93e-07	3.21875	1.5764	1	0.4	5	2	Mutated Gene
CMF-38279	DCHS2_dn_hsa-mir-137_dn_1459	DCHS2_code_potential_somatic	DCHS2	hsa-mir-137	1459	ENSG00000197410	hsa-mir-137	-1	1.96302	-0.239924	2.24e-08	2.8313	1.37884	1	0.4	5	2	Mutated Gene
CMF-38280	DCHS2_dn_hsa-mir-340_dn_2224	DCHS2_code_potential_somatic	DCHS2	hsa-mir-340	2224	ENSG00000197410	hsa-mir-340	-1	1.45325	-0.26109	1.04e-09	3.21875	1.5764	1	0.125	40	5	Mutated Gene
CMF-38281	DCHS2_dn_hsa-mir-340_dn_2260	DCHS2_code_potential_somatic	DCHS2	hsa-mir-340	2260	ENSG00000197410	hsa-mir-340	-1	1.45325	-0.232397	6.24e-08	2.73818	1.30973	1	0.125	40	5	Mutated Gene
CMF-38282	DCHS2_dn_hsa-mir-340_dn_2402	DCHS2_code_potential_somatic	DCHS2	hsa-mir-340	2402	ENSG00000197410	hsa-mir-340	-1	1.45325	-0.254548	2.77e-09	3.08845	1.53579	1	0.125	40	5	Mutated Gene
CMF-38283	DCHS2_dn_hsa-mir-340_dn_1091	DCHS2_code_potential_somatic	DCHS2	hsa-mir-340	1091	ENSG00000197410	hsa-mir-340	-1	1.45325	-0.351334	7.66e-17	2.63728	1.32963	1	0.125	40	5	Mutated Gene
CMF-38284	DCHS2_dn_hsa-mir-340_dn_1459	DCHS2_code_potential_somatic	DCHS2	hsa-mir-340	1459	ENSG00000197410	hsa-mir-340	-1	1.45325	-0.282716	3.38e-11	2.8313	1.37884	1	0.125	40	5	Mutated Gene
CMF-38285	DCHS2_dn_hsa-mir-197_dn_3033	DCHS2_code_potential_somatic	DCHS2	hsa-mir-197	3033	ENSG00000197410	hsa-mir-197	-1	2.04127	-0.205315	1.88e-06	3.86529	1.92051	1	0.333333	3	1	Mutated Gene
CMF-38286	FN1_dn_hsa-mir-577_dn_177	FN1_code_potential_somatic	FN1	hsa-mir-577	177	ENSG00000115414	hsa-mir-577	-1	1.34083	-0.213244	7.24e-07	3.53712	1.36259	1	0.0923077	65	6	Mutated Gene
CMF-38287	FN1_dn_hsa-mir-577_dn_189	FN1_code_potential_somatic	FN1	hsa-mir-577	189	ENSG00000115414	hsa-mir-577	-1	1.34083	-0.245103	1.09e-08	4.05861	1.4065	1	0.0923077	65	6	Mutated Gene
CMF-38288	FN1_dn_hsa-mir-577_dn_274	FN1_code_potential_somatic	FN1	hsa-mir-577	274	ENSG00000115414	hsa-mir-577	-1	1.34083	-0.229095	9.67e-08	5.05768	1.62398	1	0.0923077	65	6	Mutated Gene
CMF-38289	FN1_dn_hsa-mir-577_dn_411	FN1_code_potential_somatic	FN1	hsa-mir-577	411	ENSG00000115414	hsa-mir-577	-1	1.34083	-0.226736	1.32e-07	5.62884	1.74307	1	0.0923077	65	6	Mutated Gene
CMF-38290	FN1_dn_hsa-mir-577_dn_2605	FN1_code_potential_somatic	FN1	hsa-mir-577	2605	ENSG00000115414	hsa-mir-577	-1	1.34083	-0.229095	9.67e-08	5.05768	1.62398	1	0.0923077	65	6	Mutated Gene
CMF-38291	FN1_dn_hsa-mir-577_dn_1847	FN1_code_potential_somatic	FN1	hsa-mir-577	1847	ENSG00000115414	hsa-mir-577	-1	1.34083	-0.229095	9.67e-08	5.05768	1.62398	1	0.0923077	65	6	Mutated Gene
CMF-38292	FN1_dn_hsa-mir-338_dn_177	FN1_code_potential_somatic	FN1	hsa-mir-338	177	ENSG00000115414	hsa-mir-338	-1	1.5233	-0.237218	3.25e-08	3.53712	1.36259	1	0.0759494	79	6	Mutated Gene
CMF-38293	FN1_dn_hsa-mir-338_dn_189	FN1_code_potential_somatic	FN1	hsa-mir-338	189	ENSG00000115414	hsa-mir-338	-1	1.5233	-0.254976	2.6e-09	4.05861	1.4065	1	0.0759494	79	6	Mutated Gene
CMF-38294	FN1_dn_hsa-mir-338_dn_274	FN1_code_potential_somatic	FN1	hsa-mir-338	274	ENSG00000115414	hsa-mir-338	-1	1.5233	-0.249666	5.65e-09	5.05768	1.62398	1	0.0759494	79	6	Mutated Gene
CMF-38295	FN1_dn_hsa-mir-338_dn_411	FN1_code_potential_somatic	FN1	hsa-mir-338	411	ENSG00000115414	hsa-mir-338	-1	1.5233	-0.248381	6.8e-09	5.62884	1.74307	1	0.0759494	79	6	Mutated Gene
CMF-38296	FN1_dn_hsa-mir-338_dn_2605	FN1_code_potential_somatic	FN1	hsa-mir-338	2605	ENSG00000115414	hsa-mir-338	-1	1.5233	-0.249666	5.65e-09	5.05768	1.62398	1	0.0759494	79	6	Mutated Gene
CMF-38297	FN1_dn_hsa-mir-338_dn_1847	FN1_code_potential_somatic	FN1	hsa-mir-338	1847	ENSG00000115414	hsa-mir-338	-1	1.5233	-0.249666	5.65e-09	5.05768	1.62398	1	0.0759494	79	6	Mutated Gene
CMF-38298	LARP1_up_hsa-mir-30e-3p_dn_2679	LARP1_code_potential_somatic	LARP1	hsa-mir-30e-3p	2679	ENSG00000155506	hsa-mir-30e-3p	1	1.6225	-0.232348	6.28e-08	-5.3561	2.15833	1	0.454545	11	5	Mutated Gene
CMF-38299	LARP1_up_hsa-mir-30e-3p_dn_1006	LARP1_code_potential_somatic	LARP1	hsa-mir-30e-3p	1006	ENSG00000155506	hsa-mir-30e-3p	1	1.6225	-0.249301	5.96e-09	-4.3226	1.3896	1	0.454545	11	5	Mutated Gene
CMF-38300	LARP1_up_hsa-mir-30e-3p_dn_1734	LARP1_code_potential_somatic	LARP1	hsa-mir-30e-3p	1734	ENSG00000155506	hsa-mir-30e-3p	1	1.6225	-0.255543	2.39e-09	-5.27287	1.67935	1	0.454545	11	5	Mutated Gene
CMF-38301	LARP1_up_hsa-mir-30e-3p_dn_3789	LARP1_code_potential_somatic	LARP1	hsa-mir-30e-3p	3789	ENSG00000155506	hsa-mir-30e-3p	1	1.6225	-0.255543	2.39e-09	-5.27287	1.67935	1	0.454545	11	5	Mutated Gene
CMF-38302	LARP1_up_hsa-mir-30e-3p_dn_2043	LARP1_code_potential_somatic	LARP1	hsa-mir-30e-3p	2043	ENSG00000155506	hsa-mir-30e-3p	1	1.6225	-0.254784	2.68e-09	-6.38816	1.96369	1	0.454545	11	5	Mutated Gene
CMF-38303	LARP1_up_hsa-mir-150_dn_2016	LARP1_code_potential_somatic	LARP1	hsa-mir-150	2016	ENSG00000155506	hsa-mir-150	1	26.822	-0.207272	1.49e-06	-15.9762	38.9863	1	1	1	1	Mutated Gene
CMF-38304	GRM3_dn_hsa-mir-346_dn_998	GRM3_code_potential_somatic	GRM3	hsa-mir-346	998	ENSG00000198822	hsa-mir-346	-1	2.40873	-0.283429	3e-11	2.44151	1.32529	1	0.05	20	1	Mutated Gene
CMF-38305	GRM3_dn_hsa-mir-105_dn_61	GRM3_code_potential_somatic	GRM3	hsa-mir-105	61	ENSG00000198822	hsa-mir-105	-1	2.80967	-0.213943	6.65e-07	2.40915	1.31201	1	0.875	8	7	Mutated Gene
CMF-38306	GRM3_dn_hsa-mir-105_dn_2431	GRM3_code_potential_somatic	GRM3	hsa-mir-105	2431	ENSG00000198822	hsa-mir-105	-1	2.80967	-0.217216	4.43e-07	3.29684	1.86931	1	0.875	8	7	Mutated Gene
CMF-38307	GRM3_dn_hsa-mir-105_dn_651	GRM3_code_potential_somatic	GRM3	hsa-mir-105	651	ENSG00000198822	hsa-mir-105	-1	2.80967	-0.230825	7.69e-08	2.78725	1.54499	1	0.875	8	7	Mutated Gene
CMF-38308	GRM3_dn_hsa-mir-105_dn_2830	GRM3_code_potential_somatic	GRM3	hsa-mir-105	2830	ENSG00000198822	hsa-mir-105	-1	2.80967	-0.221392	2.62e-07	2.83884	1.57302	1	0.875	8	7	Mutated Gene
CMF-38309	GRM3_dn_hsa-mir-105_dn_2864	GRM3_code_potential_somatic	GRM3	hsa-mir-105	2864	ENSG00000198822	hsa-mir-105	-1	2.80967	-0.219151	3.48e-07	2.50575	1.3678	1	0.875	8	7	Mutated Gene
CMF-38310	GRM3_dn_hsa-mir-105_dn_3033	GRM3_code_potential_somatic	GRM3	hsa-mir-105	3033	ENSG00000198822	hsa-mir-105	-1	2.80967	-0.218195	3.92e-07	3.02546	1.70251	1	0.875	8	7	Mutated Gene
CMF-38311	GRM3_dn_hsa-mir-105_dn_3180	GRM3_code_potential_somatic	GRM3	hsa-mir-105	3180	ENSG00000198822	hsa-mir-105	-1	2.80967	-0.21372	6.83e-07	4.42984	2.61294	1	0.875	8	7	Mutated Gene
CMF-38312	ZNF845_up_hsa-mir-454-3p_dn_2123	ZNF845_code_potential_somatic	ZNF845	hsa-mir-454-3p	2123	ENSG00000213799	hsa-mir-454-3p	1	1.47507	-0.214053	6.56e-07	-11.8398	20.0128	1	0.870968	31	27	Mutated Gene
CMF-38313	ZNF845_up_hsa-mir-454-3p_dn_86	ZNF845_code_potential_somatic	ZNF845	hsa-mir-454-3p	86	ENSG00000213799	hsa-mir-454-3p	1	1.47507	-0.209206	1.18e-06	-4.41095	1.71481	1	0.870968	31	27	Mutated Gene
CMF-38314	ZNF845_up_hsa-mir-454-3p_dn_97	ZNF845_code_potential_somatic	ZNF845	hsa-mir-454-3p	97	ENSG00000213799	hsa-mir-454-3p	1	1.47507	-0.207352	1.47e-06	-8.35137	7.22232	1	0.870968	31	27	Mutated Gene
CMF-38315	ZNF845_up_hsa-mir-454-3p_dn_2161	ZNF845_code_potential_somatic	ZNF845	hsa-mir-454-3p	2161	ENSG00000213799	hsa-mir-454-3p	1	1.47507	-0.213405	7.1e-07	-9.98346	7.50947	1	0.870968	31	27	Mutated Gene
CMF-38316	ZNF845_up_hsa-mir-454-3p_dn_117	ZNF845_code_potential_somatic	ZNF845	hsa-mir-454-3p	117	ENSG00000213799	hsa-mir-454-3p	1	1.47507	-0.224016	1.87e-07	-10.9095	12.0152	1	0.870968	31	27	Mutated Gene
CMF-38317	ZNF845_up_hsa-mir-454-3p_dn_192	ZNF845_code_potential_somatic	ZNF845	hsa-mir-454-3p	192	ENSG00000213799	hsa-mir-454-3p	1	1.47507	-0.207579	1.43e-06	-8.74349	6.36238	1	0.870968	31	27	Mutated Gene
CMF-38318	ZNF845_up_hsa-mir-454-3p_dn_207	ZNF845_code_potential_somatic	ZNF845	hsa-mir-454-3p	207	ENSG00000213799	hsa-mir-454-3p	1	1.47507	-0.217692	4.18e-07	-8.27953	6.38756	1	0.870968	31	27	Mutated Gene
CMF-38319	ZNF845_up_hsa-mir-454-3p_dn_232	ZNF845_code_potential_somatic	ZNF845	hsa-mir-454-3p	232	ENSG00000213799	hsa-mir-454-3p	1	1.47507	-0.213136	7.34e-07	-9.64744	6.87029	1	0.870968	31	27	Mutated Gene
CMF-38320	ZNF845_up_hsa-mir-454-3p_dn_275	ZNF845_code_potential_somatic	ZNF845	hsa-mir-454-3p	275	ENSG00000213799	hsa-mir-454-3p	1	1.47507	-0.204867	1.98e-06	-7.71375	3.96864	1	0.870968	31	27	Mutated Gene
CMF-38321	ZNF845_up_hsa-mir-454-3p_dn_350	ZNF845_code_potential_somatic	ZNF845	hsa-mir-454-3p	350	ENSG00000213799	hsa-mir-454-3p	1	1.47507	-0.21825	3.9e-07	-7.50332	3.26458	1	0.870968	31	27	Mutated Gene
CMF-38322	ZNF845_up_hsa-mir-454-3p_dn_371	ZNF845_code_potential_somatic	ZNF845	hsa-mir-454-3p	371	ENSG00000213799	hsa-mir-454-3p	1	1.47507	-0.215254	5.66e-07	-4.91197	1.91646	1	0.870968	31	27	Mutated Gene
CMF-38323	ZNF845_up_hsa-mir-454-3p_dn_395	ZNF845_code_potential_somatic	ZNF845	hsa-mir-454-3p	395	ENSG00000213799	hsa-mir-454-3p	1	1.47507	-0.221776	2.5e-07	-7.1366	4.2631	1	0.870968	31	27	Mutated Gene
CMF-38324	ZNF845_up_hsa-mir-454-3p_dn_397	ZNF845_code_potential_somatic	ZNF845	hsa-mir-454-3p	397	ENSG00000213799	hsa-mir-454-3p	1	1.47507	-0.224849	1.68e-07	-9.07422	6.40791	1	0.870968	31	27	Mutated Gene
CMF-38325	ZNF845_up_hsa-mir-454-3p_dn_419	ZNF845_code_potential_somatic	ZNF845	hsa-mir-454-3p	419	ENSG00000213799	hsa-mir-454-3p	1	1.47507	-0.20587	1.76e-06	-10.6881	10.0458	1	0.870968	31	27	Mutated Gene
CMF-38326	ZNF845_up_hsa-mir-454-3p_dn_2477	ZNF845_code_potential_somatic	ZNF845	hsa-mir-454-3p	2477	ENSG00000213799	hsa-mir-454-3p	1	1.47507	-0.207092	1.52e-06	-6.71279	2.76688	1	0.870968	31	27	Mutated Gene
CMF-38327	ZNF845_up_hsa-mir-454-3p_dn_438	ZNF845_code_potential_somatic	ZNF845	hsa-mir-454-3p	438	ENSG00000213799	hsa-mir-454-3p	1	1.47507	-0.213165	7.31e-07	-10.4693	9.87328	1	0.870968	31	27	Mutated Gene
CMF-38328	ZNF845_up_hsa-mir-454-3p_dn_2585	ZNF845_code_potential_somatic	ZNF845	hsa-mir-454-3p	2585	ENSG00000213799	hsa-mir-454-3p	1	1.47507	-0.230359	8.18e-08	-4.2242	1.76438	1	0.870968	31	27	Mutated Gene
CMF-38329	ZNF845_up_hsa-mir-454-3p_dn_2712	ZNF845_code_potential_somatic	ZNF845	hsa-mir-454-3p	2712	ENSG00000213799	hsa-mir-454-3p	1	1.47507	-0.244214	1.23e-08	-3.2182	1.35679	1	0.870968	31	27	Mutated Gene
CMF-38330	ZNF845_up_hsa-mir-454-3p_dn_2767	ZNF845_code_potential_somatic	ZNF845	hsa-mir-454-3p	2767	ENSG00000213799	hsa-mir-454-3p	1	1.47507	-0.205401	1.86e-06	-10.9227	6.56739	1	0.870968	31	27	Mutated Gene
CMF-38331	ZNF845_up_hsa-mir-454-3p_dn_737	ZNF845_code_potential_somatic	ZNF845	hsa-mir-454-3p	737	ENSG00000213799	hsa-mir-454-3p	1	1.47507	-0.215619	5.41e-07	-12.4035	21.2787	1	0.870968	31	27	Mutated Gene
CMF-38332	ZNF845_up_hsa-mir-454-3p_dn_2885	ZNF845_code_potential_somatic	ZNF845	hsa-mir-454-3p	2885	ENSG00000213799	hsa-mir-454-3p	1	1.47507	-0.21414	6.49e-07	-12.1253	23.4311	1	0.870968	31	27	Mutated Gene
CMF-38333	ZNF845_up_hsa-mir-454-3p_dn_3134	ZNF845_code_potential_somatic	ZNF845	hsa-mir-454-3p	3134	ENSG00000213799	hsa-mir-454-3p	1	1.47507	-0.216252	5e-07	-8.84952	7.23152	1	0.870968	31	27	Mutated Gene
CMF-38334	ZNF845_up_hsa-mir-454-3p_dn_3348	ZNF845_code_potential_somatic	ZNF845	hsa-mir-454-3p	3348	ENSG00000213799	hsa-mir-454-3p	1	1.47507	-0.21767	4.19e-07	-11.7813	18.9159	1	0.870968	31	27	Mutated Gene
CMF-38335	ZNF845_up_hsa-mir-454-3p_dn_1592	ZNF845_code_potential_somatic	ZNF845	hsa-mir-454-3p	1592	ENSG00000213799	hsa-mir-454-3p	1	1.47507	-0.215776	5.3e-07	-12.7066	26.206	1	0.870968	31	27	Mutated Gene
CMF-38336	ZNF845_up_hsa-mir-454-3p_dn_1679	ZNF845_code_potential_somatic	ZNF845	hsa-mir-454-3p	1679	ENSG00000213799	hsa-mir-454-3p	1	1.47507	-0.222971	2.14e-07	-9.44986	10.8076	1	0.870968	31	27	Mutated Gene
CMF-38337	ZNF845_up_hsa-mir-454-3p_dn_1829	ZNF845_code_potential_somatic	ZNF845	hsa-mir-454-3p	1829	ENSG00000213799	hsa-mir-454-3p	1	1.47507	-0.213721	6.83e-07	-8.17978	3.94441	1	0.870968	31	27	Mutated Gene
CMF-38338	ZNF845_up_hsa-mir-454-3p_dn_1926	ZNF845_code_potential_somatic	ZNF845	hsa-mir-454-3p	1926	ENSG00000213799	hsa-mir-454-3p	1	1.47507	-0.223118	2.1e-07	-10.5165	8.83686	1	0.870968	31	27	Mutated Gene
CMF-38339	ZNF845_dn_hsa-mir-326_dn_2760	ZNF845_code_potential_somatic	ZNF845	hsa-mir-326	2760	ENSG00000213799	hsa-mir-326	-1	2.0775	-0.219413	3.37e-07	4.30216	1.45794	1	0.25	16	4	Mutated Gene
CMF-38340	ZNF845_dn_hsa-mir-326_dn_2892	ZNF845_code_potential_somatic	ZNF845	hsa-mir-326	2892	ENSG00000213799	hsa-mir-326	-1	2.0775	-0.228535	1.04e-07	3.81571	1.33089	1	0.25	16	4	Mutated Gene
CMF-38341	ZNF845_dn_hsa-mir-326_dn_2950	ZNF845_code_potential_somatic	ZNF845	hsa-mir-326	2950	ENSG00000213799	hsa-mir-326	-1	2.0775	-0.253923	3.04e-09	4.41041	1.52522	1	0.25	16	4	Mutated Gene
CMF-38342	ZNF845_dn_hsa-mir-326_dn_2006	ZNF845_code_potential_somatic	ZNF845	hsa-mir-326	2006	ENSG00000213799	hsa-mir-326	-1	2.0775	-0.264998	5.74e-10	5.63941	2.2284	1	0.25	16	4	Mutated Gene
CMF-38343	ZNF845_up_hsa-mir-641_dn_86	ZNF845_code_potential_somatic	ZNF845	hsa-mir-641	86	ENSG00000213799	hsa-mir-641	1	1.47224	-0.214077	6.54e-07	-4.41095	1.71481	1	0.625	8	5	Mutated Gene
CMF-38344	ZNF845_up_hsa-mir-641_dn_192	ZNF845_code_potential_somatic	ZNF845	hsa-mir-641	192	ENSG00000213799	hsa-mir-641	1	1.47224	-0.215551	5.45e-07	-8.74349	6.36238	1	0.625	8	5	Mutated Gene
CMF-38345	ZNF845_up_hsa-mir-641_dn_232	ZNF845_code_potential_somatic	ZNF845	hsa-mir-641	232	ENSG00000213799	hsa-mir-641	1	1.47224	-0.206292	1.67e-06	-9.64744	6.87029	1	0.625	8	5	Mutated Gene
CMF-38346	ZNF845_up_hsa-mir-641_dn_275	ZNF845_code_potential_somatic	ZNF845	hsa-mir-641	275	ENSG00000213799	hsa-mir-641	1	1.47224	-0.209642	1.12e-06	-7.71375	3.96864	1	0.625	8	5	Mutated Gene
CMF-38347	ZNF845_up_hsa-mir-641_dn_350	ZNF845_code_potential_somatic	ZNF845	hsa-mir-641	350	ENSG00000213799	hsa-mir-641	1	1.47224	-0.214324	6.34e-07	-7.50332	3.26458	1	0.625	8	5	Mutated Gene
CMF-38348	ZNF845_up_hsa-mir-9_dn_3758	ZNF845_code_potential_somatic	ZNF845	hsa-mir-9	3758	ENSG00000213799	hsa-mir-9	1	1.31374	-0.377105	2.36e-19	-5.71984	6.18788	1	0.04	25	1	Mutated Gene
CMF-38349	ZNF845_dn_hsa-mir-375_dn_2892	ZNF845_code_potential_somatic	ZNF845	hsa-mir-375	2892	ENSG00000213799	hsa-mir-375	-1	2.37552	-0.223326	2.05e-07	3.81571	1.33089	1	0.0327869	61	2	Mutated Gene
CMF-38350	ZNF845_dn_hsa-mir-375_dn_2006	ZNF845_code_potential_somatic	ZNF845	hsa-mir-375	2006	ENSG00000213799	hsa-mir-375	-1	2.37552	-0.224844	1.68e-07	5.63941	2.2284	1	0.0327869	61	2	Mutated Gene
CMF-38351	TUBBP5_dn_hsa-mir-129_dn_2125	TUBBP5_code_potential_somatic	TUBBP5	hsa-mir-129	2125	NA	hsa-mir-129	-1	1.38205	-0.288671	1.25e-11	3.5504	1.90654	1	0.245161	155	38	Mutated Gene
CMF-38352	TUBBP5_dn_hsa-mir-129_dn_2159	TUBBP5_code_potential_somatic	TUBBP5	hsa-mir-129	2159	NA	hsa-mir-129	-1	1.38205	-0.312742	1.73e-13	5.10775	2.70213	1	0.245161	155	38	Mutated Gene
CMF-38353	TUBBP5_dn_hsa-mir-129_dn_2453	TUBBP5_code_potential_somatic	TUBBP5	hsa-mir-129	2453	NA	hsa-mir-129	-1	1.38205	-0.302544	1.11e-12	3.83176	1.99039	1	0.245161	155	38	Mutated Gene
CMF-38354	TUBBP5_dn_hsa-mir-129_dn_2465	TUBBP5_code_potential_somatic	TUBBP5	hsa-mir-129	2465	NA	hsa-mir-129	-1	1.38205	-0.284532	2.5e-11	2.7065	1.32132	1	0.245161	155	38	Mutated Gene
CMF-38355	TUBBP5_dn_hsa-mir-129_dn_462	TUBBP5_code_potential_somatic	TUBBP5	hsa-mir-129	462	NA	hsa-mir-129	-1	1.38205	-0.242013	1.68e-08	3.4811	1.7611	1	0.245161	155	38	Mutated Gene
CMF-38356	TUBBP5_dn_hsa-mir-129_dn_575	TUBBP5_code_potential_somatic	TUBBP5	hsa-mir-129	575	NA	hsa-mir-129	-1	1.38205	-0.313279	1.56e-13	4.71399	2.49379	1	0.245161	155	38	Mutated Gene
CMF-38357	TUBBP5_dn_hsa-mir-129_dn_2670	TUBBP5_code_potential_somatic	TUBBP5	hsa-mir-129	2670	NA	hsa-mir-129	-1	1.38205	-0.305684	6.31e-13	5.31198	3.17194	1	0.245161	155	38	Mutated Gene
CMF-38358	TUBBP5_dn_hsa-mir-129_dn_2685	TUBBP5_code_potential_somatic	TUBBP5	hsa-mir-129	2685	NA	hsa-mir-129	-1	1.38205	-0.323005	2.46e-14	6.05735	3.63596	1	0.245161	155	38	Mutated Gene
CMF-38359	TUBBP5_dn_hsa-mir-129_dn_650	TUBBP5_code_potential_somatic	TUBBP5	hsa-mir-129	650	NA	hsa-mir-129	-1	1.38205	-0.315018	1.13e-13	5.82348	3.33578	1	0.245161	155	38	Mutated Gene
CMF-38360	TUBBP5_dn_hsa-mir-129_dn_2737	TUBBP5_code_potential_somatic	TUBBP5	hsa-mir-129	2737	NA	hsa-mir-129	-1	1.38205	-0.281659	4.03e-11	3.2195	1.66164	1	0.245161	155	38	Mutated Gene
CMF-38361	TUBBP5_dn_hsa-mir-129_dn_698	TUBBP5_code_potential_somatic	TUBBP5	hsa-mir-129	698	NA	hsa-mir-129	-1	1.38205	-0.308245	3.96e-13	4.45502	2.34769	1	0.245161	155	38	Mutated Gene
CMF-38362	TUBBP5_dn_hsa-mir-129_dn_2756	TUBBP5_code_potential_somatic	TUBBP5	hsa-mir-129	2756	NA	hsa-mir-129	-1	1.38205	-0.299093	2.05e-12	3.70074	1.93056	1	0.245161	155	38	Mutated Gene
CMF-38363	TUBBP5_dn_hsa-mir-129_dn_2782	TUBBP5_code_potential_somatic	TUBBP5	hsa-mir-129	2782	NA	hsa-mir-129	-1	1.38205	-0.281632	4.04e-11	3.12468	1.57958	1	0.245161	155	38	Mutated Gene
CMF-38364	TUBBP5_dn_hsa-mir-129_dn_2797	TUBBP5_code_potential_somatic	TUBBP5	hsa-mir-129	2797	NA	hsa-mir-129	-1	1.38205	-0.271193	2.18e-10	2.62677	1.31207	1	0.245161	155	38	Mutated Gene
CMF-38365	TUBBP5_dn_hsa-mir-129_dn_759	TUBBP5_code_potential_somatic	TUBBP5	hsa-mir-129	759	NA	hsa-mir-129	-1	1.38205	-0.250206	5.23e-09	3.23705	1.63518	1	0.245161	155	38	Mutated Gene
CMF-38366	TUBBP5_dn_hsa-mir-129_dn_2816	TUBBP5_code_potential_somatic	TUBBP5	hsa-mir-129	2816	NA	hsa-mir-129	-1	1.38205	-0.335853	1.93e-15	4.02835	2.17328	1	0.245161	155	38	Mutated Gene
CMF-38367	TUBBP5_dn_hsa-mir-129_dn_2843	TUBBP5_code_potential_somatic	TUBBP5	hsa-mir-129	2843	NA	hsa-mir-129	-1	1.38205	-0.324758	1.75e-14	3.92748	1.99943	1	0.245161	155	38	Mutated Gene
CMF-38368	TUBBP5_dn_hsa-mir-129_dn_2861	TUBBP5_code_potential_somatic	TUBBP5	hsa-mir-129	2861	NA	hsa-mir-129	-1	1.38205	-0.29982	1.8e-12	3.97224	2.08813	1	0.245161	155	38	Mutated Gene
CMF-38369	TUBBP5_dn_hsa-mir-129_dn_2884	TUBBP5_code_potential_somatic	TUBBP5	hsa-mir-129	2884	NA	hsa-mir-129	-1	1.38205	-0.30247	1.13e-12	5.23674	3.0323	1	0.245161	155	38	Mutated Gene
CMF-38370	TUBBP5_dn_hsa-mir-129_dn_871	TUBBP5_code_potential_somatic	TUBBP5	hsa-mir-129	871	NA	hsa-mir-129	-1	1.38205	-0.265374	5.42e-10	4.03499	2.01226	1	0.245161	155	38	Mutated Gene
CMF-38371	TUBBP5_dn_hsa-mir-129_dn_2927	TUBBP5_code_potential_somatic	TUBBP5	hsa-mir-129	2927	NA	hsa-mir-129	-1	1.38205	-0.282513	3.5e-11	3.27219	1.64219	1	0.245161	155	38	Mutated Gene
CMF-38372	TUBBP5_dn_hsa-mir-129_dn_2962	TUBBP5_code_potential_somatic	TUBBP5	hsa-mir-129	2962	NA	hsa-mir-129	-1	1.38205	-0.310387	2.67e-13	3.93728	2.03462	1	0.245161	155	38	Mutated Gene
CMF-38373	TUBBP5_dn_hsa-mir-129_dn_968	TUBBP5_code_potential_somatic	TUBBP5	hsa-mir-129	968	NA	hsa-mir-129	-1	1.38205	-0.306745	5.2e-13	4.49421	2.36183	1	0.245161	155	38	Mutated Gene
CMF-38374	TUBBP5_dn_hsa-mir-129_dn_993	TUBBP5_code_potential_somatic	TUBBP5	hsa-mir-129	993	NA	hsa-mir-129	-1	1.38205	-0.288065	1.38e-11	4.14849	2.23445	1	0.245161	155	38	Mutated Gene
CMF-38375	TUBBP5_dn_hsa-mir-129_dn_1011	TUBBP5_code_potential_somatic	TUBBP5	hsa-mir-129	1011	NA	hsa-mir-129	-1	1.38205	-0.283025	3.21e-11	3.16644	1.56093	1	0.245161	155	38	Mutated Gene
CMF-38376	TUBBP5_dn_hsa-mir-129_dn_1205	TUBBP5_code_potential_somatic	TUBBP5	hsa-mir-129	1205	NA	hsa-mir-129	-1	1.38205	-0.279046	6.18e-11	4.10758	2.02098	1	0.245161	155	38	Mutated Gene
CMF-38377	TUBBP5_dn_hsa-mir-129_dn_1239	TUBBP5_code_potential_somatic	TUBBP5	hsa-mir-129	1239	NA	hsa-mir-129	-1	1.38205	-0.276991	8.63e-11	3.13226	1.59171	1	0.245161	155	38	Mutated Gene
CMF-38378	TUBBP5_dn_hsa-mir-129_dn_1301	TUBBP5_code_potential_somatic	TUBBP5	hsa-mir-129	1301	NA	hsa-mir-129	-1	1.38205	-0.313994	1.37e-13	4.61869	2.49613	1	0.245161	155	38	Mutated Gene
CMF-38379	TUBBP5_dn_hsa-mir-129_dn_1568	TUBBP5_code_potential_somatic	TUBBP5	hsa-mir-129	1568	NA	hsa-mir-129	-1	1.38205	-0.288551	1.27e-11	4.64831	2.49405	1	0.245161	155	38	Mutated Gene
CMF-38380	TUBBP5_dn_hsa-mir-129_dn_1590	TUBBP5_code_potential_somatic	TUBBP5	hsa-mir-129	1590	NA	hsa-mir-129	-1	1.38205	-0.297559	2.69e-12	5.06475	2.76854	1	0.245161	155	38	Mutated Gene
CMF-38381	TUBBP5_dn_hsa-mir-129_dn_1772	TUBBP5_code_potential_somatic	TUBBP5	hsa-mir-129	1772	NA	hsa-mir-129	-1	1.38205	-0.329731	6.6e-15	4.86711	2.60592	1	0.245161	155	38	Mutated Gene
CMF-38382	TUBBP5_dn_hsa-mir-129_dn_1873	TUBBP5_code_potential_somatic	TUBBP5	hsa-mir-129	1873	NA	hsa-mir-129	-1	1.38205	-0.297546	2.69e-12	4.75087	2.49251	1	0.245161	155	38	Mutated Gene
CMF-38383	TUBBP5_dn_hsa-mir-129_dn_1938	TUBBP5_code_potential_somatic	TUBBP5	hsa-mir-129	1938	NA	hsa-mir-129	-1	1.38205	-0.254755	2.69e-09	4.7468	2.89686	1	0.245161	155	38	Mutated Gene
CMF-38384	TUBBP5_dn_hsa-mir-129_dn_1944	TUBBP5_code_potential_somatic	TUBBP5	hsa-mir-129	1944	NA	hsa-mir-129	-1	1.38205	-0.244033	1.26e-08	3.07804	1.55293	1	0.245161	155	38	Mutated Gene
CMF-38385	TUBBP5_dn_hsa-mir-129_dn_1950	TUBBP5_code_potential_somatic	TUBBP5	hsa-mir-129	1950	NA	hsa-mir-129	-1	1.38205	-0.308384	3.86e-13	6.98315	3.52285	1	0.245161	155	38	Mutated Gene
CMF-38386	TUBBP5_dn_hsa-mir-129_dn_1996	TUBBP5_code_potential_somatic	TUBBP5	hsa-mir-129	1996	NA	hsa-mir-129	-1	1.38205	-0.315811	9.72e-14	3.70623	1.92718	1	0.245161	155	38	Mutated Gene
CMF-38387	TUBBP5_dn_hsa-mir-129_dn_2021	TUBBP5_code_potential_somatic	TUBBP5	hsa-mir-129	2021	NA	hsa-mir-129	-1	1.38205	-0.312695	1.74e-13	6.24779	3.67187	1	0.245161	155	38	Mutated Gene
CMF-38388	TUBBP5_dn_hsa-mir-129_dn_2032	TUBBP5_code_potential_somatic	TUBBP5	hsa-mir-129	2032	NA	hsa-mir-129	-1	1.38205	-0.305136	6.97e-13	4.84954	2.93147	1	0.245161	155	38	Mutated Gene
CMF-38389	ITGB2_dn_hsa-mir-129_dn_2051	ITGB2_code_potential_somatic	ITGB2	hsa-mir-129	2051	ENSG00000160255	hsa-mir-129	-1	1.832	-0.310406	2.66e-13	4.58701	1.5114	1	0.0580645	155	9	Mutated Gene
CMF-38390	ITGB2_dn_hsa-mir-129_dn_2431	ITGB2_code_potential_somatic	ITGB2	hsa-mir-129	2431	ENSG00000160255	hsa-mir-129	-1	1.832	-0.357306	2.1e-17	4.88797	2.16882	1	0.0580645	155	9	Mutated Gene
CMF-38391	ITGB2_dn_hsa-mir-129_dn_812	ITGB2_code_potential_somatic	ITGB2	hsa-mir-129	812	ENSG00000160255	hsa-mir-129	-1	1.832	-0.253361	3.3e-09	4.54345	1.49634	1	0.0580645	155	9	Mutated Gene
CMF-38392	ITGB2_dn_hsa-mir-129_dn_3033	ITGB2_code_potential_somatic	ITGB2	hsa-mir-129	3033	ENSG00000160255	hsa-mir-129	-1	1.832	-0.350275	9.6e-17	4.38007	1.82588	1	0.0580645	155	9	Mutated Gene
CMF-38393	ITGB2_dn_hsa-mir-129_dn_1140	ITGB2_code_potential_somatic	ITGB2	hsa-mir-129	1140	ENSG00000160255	hsa-mir-129	-1	1.832	-0.310448	2.64e-13	4.56648	1.5505	1	0.0580645	155	9	Mutated Gene
CMF-38394	ITGB2_dn_hsa-mir-129_dn_1772	ITGB2_code_potential_somatic	ITGB2	hsa-mir-129	1772	ENSG00000160255	hsa-mir-129	-1	1.832	-0.329731	6.6e-15	3.00511	1.3565	1	0.0580645	155	9	Mutated Gene
CMF-38395	ITGB2_dn_hsa-mir-129_dn_1944	ITGB2_code_potential_somatic	ITGB2	hsa-mir-129	1944	ENSG00000160255	hsa-mir-129	-1	1.832	-0.244033	1.26e-08	3.56678	1.58202	1	0.0580645	155	9	Mutated Gene
CMF-38396	ITGB2_dn_hsa-mir-129_dn_1949	ITGB2_code_potential_somatic	ITGB2	hsa-mir-129	1949	ENSG00000160255	hsa-mir-129	-1	1.832	-0.275639	1.07e-10	5.74872	2.0747	1	0.0580645	155	9	Mutated Gene
CMF-38397	ITGB2_dn_hsa-mir-129_dn_2029	ITGB2_code_potential_somatic	ITGB2	hsa-mir-129	2029	ENSG00000160255	hsa-mir-129	-1	1.832	-0.310448	2.64e-13	4.56648	1.5505	1	0.0580645	155	9	Mutated Gene
CMF-38399	KCNB2_dn_hsa-mir-551b_dn_158	KCNB2_code_potential_somatic	KCNB2	hsa-mir-551b	158	ENSG00000182674	hsa-mir-551b	-1	1.33437	-0.202193	2.7e-06	2.96934	1.42891	1	0.227273	22	5	Mutated Gene
CMF-38400	KCNB2_dn_hsa-mir-551b_dn_246	KCNB2_code_potential_somatic	KCNB2	hsa-mir-551b	246	ENSG00000182674	hsa-mir-551b	-1	1.33437	-0.229692	8.94e-08	2.8819	1.3783	1	0.227273	22	5	Mutated Gene
CMF-38401	KCNB2_dn_hsa-mir-551b_dn_257	KCNB2_code_potential_somatic	KCNB2	hsa-mir-551b	257	ENSG00000182674	hsa-mir-551b	-1	1.33437	-0.20239	2.64e-06	3.05023	1.46471	1	0.227273	22	5	Mutated Gene
CMF-38402	KCNB2_dn_hsa-mir-551b_dn_290	KCNB2_code_potential_somatic	KCNB2	hsa-mir-551b	290	ENSG00000182674	hsa-mir-551b	-1	1.33437	-0.217324	4.38e-07	2.91635	1.39461	1	0.227273	22	5	Mutated Gene
CMF-38403	KCNB2_dn_hsa-mir-551b_dn_356	KCNB2_code_potential_somatic	KCNB2	hsa-mir-551b	356	ENSG00000182674	hsa-mir-551b	-1	1.33437	-0.221096	2.72e-07	3.07221	1.47101	1	0.227273	22	5	Mutated Gene
CMF-38404	KCNB2_dn_hsa-mir-30d_dn_192	KCNB2_code_potential_somatic	KCNB2	hsa-mir-30d	192	ENSG00000182674	hsa-mir-30d	-1	1.67019	-0.218527	3.76e-07	2.72382	1.30645	1	0.172414	29	5	Mutated Gene
CMF-38405	KCNB2_dn_hsa-mir-30d_dn_232	KCNB2_code_potential_somatic	KCNB2	hsa-mir-30d	232	ENSG00000182674	hsa-mir-30d	-1	1.67019	-0.214731	6.03e-07	2.76244	1.32369	1	0.172414	29	5	Mutated Gene
CMF-38406	KCNB2_dn_hsa-mir-30d_dn_275	KCNB2_code_potential_somatic	KCNB2	hsa-mir-30d	275	ENSG00000182674	hsa-mir-30d	-1	1.67019	-0.213047	7.42e-07	2.73489	1.31017	1	0.172414	29	5	Mutated Gene
CMF-38407	KCNB2_dn_hsa-mir-30d_dn_350	KCNB2_code_potential_somatic	KCNB2	hsa-mir-30d	350	ENSG00000182674	hsa-mir-30d	-1	1.67019	-0.233219	5.59e-08	2.75475	1.3172	1	0.172414	29	5	Mutated Gene
CMF-38408	KCNB2_dn_hsa-mir-30d_dn_411	KCNB2_code_potential_somatic	KCNB2	hsa-mir-30d	411	ENSG00000182674	hsa-mir-30d	-1	1.67019	-0.243631	1.34e-08	2.79684	1.34025	1	0.172414	29	5	Mutated Gene
CMF-38409	KCNB2_dn_hsa-mir-361_dn_192	KCNB2_code_potential_somatic	KCNB2	hsa-mir-361	192	ENSG00000182674	hsa-mir-361	-1	2.96012	-0.223498	2e-07	2.72382	1.30645	1	0.285714	14	4	Mutated Gene
CMF-38410	KCNB2_dn_hsa-mir-361_dn_232	KCNB2_code_potential_somatic	KCNB2	hsa-mir-361	232	ENSG00000182674	hsa-mir-361	-1	2.96012	-0.219533	3.32e-07	2.76244	1.32369	1	0.285714	14	4	Mutated Gene
CMF-38411	KCNB2_dn_hsa-mir-361_dn_275	KCNB2_code_potential_somatic	KCNB2	hsa-mir-361	275	ENSG00000182674	hsa-mir-361	-1	2.96012	-0.220488	2.94e-07	2.73489	1.31017	1	0.285714	14	4	Mutated Gene
CMF-38412	KCNB2_dn_hsa-mir-361_dn_350	KCNB2_code_potential_somatic	KCNB2	hsa-mir-361	350	ENSG00000182674	hsa-mir-361	-1	2.96012	-0.23758	3.09e-08	2.75475	1.3172	1	0.285714	14	4	Mutated Gene
CMF-38413	KCNB2_dn_hsa-mir-301_dn_192	KCNB2_code_potential_somatic	KCNB2	hsa-mir-301	192	ENSG00000182674	hsa-mir-301	-1	2.00226	-0.27623	9.76e-11	2.72382	1.30645	1	0.135135	37	5	Mutated Gene
CMF-38414	KCNB2_dn_hsa-mir-301_dn_232	KCNB2_code_potential_somatic	KCNB2	hsa-mir-301	232	ENSG00000182674	hsa-mir-301	-1	2.00226	-0.272895	1.67e-10	2.76244	1.32369	1	0.135135	37	5	Mutated Gene
CMF-38415	KCNB2_dn_hsa-mir-301_dn_275	KCNB2_code_potential_somatic	KCNB2	hsa-mir-301	275	ENSG00000182674	hsa-mir-301	-1	2.00226	-0.257934	1.68e-09	2.73489	1.31017	1	0.135135	37	5	Mutated Gene
CMF-38416	KCNB2_dn_hsa-mir-301_dn_350	KCNB2_code_potential_somatic	KCNB2	hsa-mir-301	350	ENSG00000182674	hsa-mir-301	-1	2.00226	-0.297529	2.7e-12	2.75475	1.3172	1	0.135135	37	5	Mutated Gene
CMF-38417	KCNB2_dn_hsa-mir-301_dn_411	KCNB2_code_potential_somatic	KCNB2	hsa-mir-301	411	ENSG00000182674	hsa-mir-301	-1	2.00226	-0.340233	7.89e-16	2.79684	1.34025	1	0.135135	37	5	Mutated Gene
CMF-38418	KCNB2_dn_hsa-mir-106b_dn_2123	KCNB2_code_potential_somatic	KCNB2	hsa-mir-106b	2123	ENSG00000182674	hsa-mir-106b	-1	1.30182	-0.207147	1.51e-06	3.68176	1.75082	1	0.714286	21	15	Mutated Gene
CMF-38419	KCNB2_dn_hsa-mir-106b_dn_97	KCNB2_code_potential_somatic	KCNB2	hsa-mir-106b	97	ENSG00000182674	hsa-mir-106b	-1	1.30182	-0.236923	3.38e-08	2.90455	1.38866	1	0.714286	21	15	Mutated Gene
CMF-38420	KCNB2_dn_hsa-mir-106b_dn_117	KCNB2_code_potential_somatic	KCNB2	hsa-mir-106b	117	ENSG00000182674	hsa-mir-106b	-1	1.30182	-0.202805	2.52e-06	3.78438	1.81206	1	0.714286	21	15	Mutated Gene
CMF-38421	KCNB2_dn_hsa-mir-106b_dn_192	KCNB2_code_potential_somatic	KCNB2	hsa-mir-106b	192	ENSG00000182674	hsa-mir-106b	-1	1.30182	-0.234828	4.5e-08	2.72382	1.30645	1	0.714286	21	15	Mutated Gene
CMF-38422	KCNB2_dn_hsa-mir-106b_dn_207	KCNB2_code_potential_somatic	KCNB2	hsa-mir-106b	207	ENSG00000182674	hsa-mir-106b	-1	1.30182	-0.241663	1.76e-08	2.94213	1.40764	1	0.714286	21	15	Mutated Gene
CMF-38423	KCNB2_dn_hsa-mir-106b_dn_232	KCNB2_code_potential_somatic	KCNB2	hsa-mir-106b	232	ENSG00000182674	hsa-mir-106b	-1	1.30182	-0.236899	3.4e-08	2.76244	1.32369	1	0.714286	21	15	Mutated Gene
CMF-38424	KCNB2_dn_hsa-mir-106b_dn_275	KCNB2_code_potential_somatic	KCNB2	hsa-mir-106b	275	ENSG00000182674	hsa-mir-106b	-1	1.30182	-0.232369	6.26e-08	2.73489	1.31017	1	0.714286	21	15	Mutated Gene
CMF-38425	KCNB2_dn_hsa-mir-106b_dn_350	KCNB2_code_potential_somatic	KCNB2	hsa-mir-106b	350	ENSG00000182674	hsa-mir-106b	-1	1.30182	-0.240164	2.17e-08	2.75475	1.3172	1	0.714286	21	15	Mutated Gene
CMF-38426	KCNB2_dn_hsa-mir-106b_dn_2412	KCNB2_code_potential_somatic	KCNB2	hsa-mir-106b	2412	ENSG00000182674	hsa-mir-106b	-1	1.30182	-0.207061	1.53e-06	4.15506	1.94091	1	0.714286	21	15	Mutated Gene
CMF-38427	KCNB2_dn_hsa-mir-106b_dn_371	KCNB2_code_potential_somatic	KCNB2	hsa-mir-106b	371	ENSG00000182674	hsa-mir-106b	-1	1.30182	-0.214924	5.89e-07	3.39822	1.6289	1	0.714286	21	15	Mutated Gene
CMF-38428	KCNB2_dn_hsa-mir-106b_dn_397	KCNB2_code_potential_somatic	KCNB2	hsa-mir-106b	397	ENSG00000182674	hsa-mir-106b	-1	1.30182	-0.208938	1.22e-06	3.99095	1.9025	1	0.714286	21	15	Mutated Gene
CMF-38429	KCNB2_dn_hsa-mir-106b_dn_438	KCNB2_code_potential_somatic	KCNB2	hsa-mir-106b	438	ENSG00000182674	hsa-mir-106b	-1	1.30182	-0.220223	3.04e-07	2.90133	1.38676	1	0.714286	21	15	Mutated Gene
CMF-38430	KCNB2_dn_hsa-mir-106b_dn_3348	KCNB2_code_potential_somatic	KCNB2	hsa-mir-106b	3348	ENSG00000182674	hsa-mir-106b	-1	1.30182	-0.202469	2.62e-06	3.8889	1.83874	1	0.714286	21	15	Mutated Gene
CMF-38431	KCNB2_dn_hsa-mir-106b_dn_1679	KCNB2_code_potential_somatic	KCNB2	hsa-mir-106b	1679	ENSG00000182674	hsa-mir-106b	-1	1.30182	-0.211833	8.6e-07	4.56236	2.14878	1	0.714286	21	15	Mutated Gene
CMF-38432	KCNB2_dn_hsa-mir-106b_dn_1926	KCNB2_code_potential_somatic	KCNB2	hsa-mir-106b	1926	ENSG00000182674	hsa-mir-106b	-1	1.30182	-0.211234	9.25e-07	4.25762	2.00601	1	0.714286	21	15	Mutated Gene
CMF-38433	KCNB2_dn_hsa-mir-17-3p_dn_2123	KCNB2_code_potential_somatic	KCNB2	hsa-mir-17-3p	2123	ENSG00000182674	hsa-mir-17-3p	-1	1.50282	-0.249069	6.16e-09	3.68176	1.75082	1	0.692308	52	36	Mutated Gene
CMF-38434	KCNB2_dn_hsa-mir-17-3p_dn_97	KCNB2_code_potential_somatic	KCNB2	hsa-mir-17-3p	97	ENSG00000182674	hsa-mir-17-3p	-1	1.50282	-0.247551	7.66e-09	2.90455	1.38866	1	0.692308	52	36	Mutated Gene
CMF-38435	KCNB2_dn_hsa-mir-17-3p_dn_112	KCNB2_code_potential_somatic	KCNB2	hsa-mir-17-3p	112	ENSG00000182674	hsa-mir-17-3p	-1	1.50282	-0.255276	2.49e-09	2.82512	1.3549	1	0.692308	52	36	Mutated Gene
CMF-38436	KCNB2_dn_hsa-mir-17-3p_dn_2161	KCNB2_code_potential_somatic	KCNB2	hsa-mir-17-3p	2161	ENSG00000182674	hsa-mir-17-3p	-1	1.50282	-0.245067	1.09e-08	3.60999	1.72669	1	0.692308	52	36	Mutated Gene
CMF-38437	KCNB2_dn_hsa-mir-17-3p_dn_117	KCNB2_code_potential_somatic	KCNB2	hsa-mir-17-3p	117	ENSG00000182674	hsa-mir-17-3p	-1	1.50282	-0.25481	2.67e-09	3.78438	1.81206	1	0.692308	52	36	Mutated Gene
CMF-38438	KCNB2_dn_hsa-mir-17-3p_dn_158	KCNB2_code_potential_somatic	KCNB2	hsa-mir-17-3p	158	ENSG00000182674	hsa-mir-17-3p	-1	1.50282	-0.243434	1.37e-08	2.96934	1.42891	1	0.692308	52	36	Mutated Gene
CMF-38439	KCNB2_dn_hsa-mir-17-3p_dn_173	KCNB2_code_potential_somatic	KCNB2	hsa-mir-17-3p	173	ENSG00000182674	hsa-mir-17-3p	-1	1.50282	-0.251957	4.05e-09	2.95123	1.41423	1	0.692308	52	36	Mutated Gene
CMF-38440	KCNB2_dn_hsa-mir-17-3p_dn_192	KCNB2_code_potential_somatic	KCNB2	hsa-mir-17-3p	192	ENSG00000182674	hsa-mir-17-3p	-1	1.50282	-0.252705	3.64e-09	2.72382	1.30645	1	0.692308	52	36	Mutated Gene
CMF-38441	KCNB2_dn_hsa-mir-17-3p_dn_207	KCNB2_code_potential_somatic	KCNB2	hsa-mir-17-3p	207	ENSG00000182674	hsa-mir-17-3p	-1	1.50282	-0.256975	1.94e-09	2.94213	1.40764	1	0.692308	52	36	Mutated Gene
CMF-38442	KCNB2_dn_hsa-mir-17-3p_dn_232	KCNB2_code_potential_somatic	KCNB2	hsa-mir-17-3p	232	ENSG00000182674	hsa-mir-17-3p	-1	1.50282	-0.251304	4.46e-09	2.76244	1.32369	1	0.692308	52	36	Mutated Gene
CMF-38443	KCNB2_dn_hsa-mir-17-3p_dn_246	KCNB2_code_potential_somatic	KCNB2	hsa-mir-17-3p	246	ENSG00000182674	hsa-mir-17-3p	-1	1.50282	-0.242987	1.46e-08	2.8819	1.3783	1	0.692308	52	36	Mutated Gene
CMF-38444	KCNB2_dn_hsa-mir-17-3p_dn_257	KCNB2_code_potential_somatic	KCNB2	hsa-mir-17-3p	257	ENSG00000182674	hsa-mir-17-3p	-1	1.50282	-0.247549	7.66e-09	3.05023	1.46471	1	0.692308	52	36	Mutated Gene
CMF-38445	KCNB2_dn_hsa-mir-17-3p_dn_275	KCNB2_code_potential_somatic	KCNB2	hsa-mir-17-3p	275	ENSG00000182674	hsa-mir-17-3p	-1	1.50282	-0.248401	6.78e-09	2.73489	1.31017	1	0.692308	52	36	Mutated Gene
CMF-38446	KCNB2_dn_hsa-mir-17-3p_dn_290	KCNB2_code_potential_somatic	KCNB2	hsa-mir-17-3p	290	ENSG00000182674	hsa-mir-17-3p	-1	1.50282	-0.251731	4.19e-09	2.91635	1.39461	1	0.692308	52	36	Mutated Gene
CMF-38447	KCNB2_dn_hsa-mir-17-3p_dn_326	KCNB2_code_potential_somatic	KCNB2	hsa-mir-17-3p	326	ENSG00000182674	hsa-mir-17-3p	-1	1.50282	-0.252263	3.88e-09	2.93264	1.40507	1	0.692308	52	36	Mutated Gene
CMF-38448	KCNB2_dn_hsa-mir-17-3p_dn_350	KCNB2_code_potential_somatic	KCNB2	hsa-mir-17-3p	350	ENSG00000182674	hsa-mir-17-3p	-1	1.50282	-0.269946	2.66e-10	2.75475	1.3172	1	0.692308	52	36	Mutated Gene
CMF-38449	KCNB2_dn_hsa-mir-17-3p_dn_356	KCNB2_code_potential_somatic	KCNB2	hsa-mir-17-3p	356	ENSG00000182674	hsa-mir-17-3p	-1	1.50282	-0.257243	1.86e-09	3.07221	1.47101	1	0.692308	52	36	Mutated Gene
CMF-38450	KCNB2_dn_hsa-mir-17-3p_dn_2412	KCNB2_code_potential_somatic	KCNB2	hsa-mir-17-3p	2412	ENSG00000182674	hsa-mir-17-3p	-1	1.50282	-0.254004	3e-09	4.15506	1.94091	1	0.692308	52	36	Mutated Gene
CMF-38451	KCNB2_dn_hsa-mir-17-3p_dn_371	KCNB2_code_potential_somatic	KCNB2	hsa-mir-17-3p	371	ENSG00000182674	hsa-mir-17-3p	-1	1.50282	-0.243865	1.29e-08	3.39822	1.6289	1	0.692308	52	36	Mutated Gene
CMF-38452	KCNB2_dn_hsa-mir-17-3p_dn_397	KCNB2_code_potential_somatic	KCNB2	hsa-mir-17-3p	397	ENSG00000182674	hsa-mir-17-3p	-1	1.50282	-0.262388	8.56e-10	3.99095	1.9025	1	0.692308	52	36	Mutated Gene
CMF-38453	KCNB2_dn_hsa-mir-17-3p_dn_411	KCNB2_code_potential_somatic	KCNB2	hsa-mir-17-3p	411	ENSG00000182674	hsa-mir-17-3p	-1	1.50282	-0.215858	5.25e-07	2.79684	1.34025	1	0.692308	52	36	Mutated Gene
CMF-38454	KCNB2_dn_hsa-mir-17-3p_dn_413	KCNB2_code_potential_somatic	KCNB2	hsa-mir-17-3p	413	ENSG00000182674	hsa-mir-17-3p	-1	1.50282	-0.253956	3.03e-09	2.80698	1.34607	1	0.692308	52	36	Mutated Gene
CMF-38455	KCNB2_dn_hsa-mir-17-3p_dn_419	KCNB2_code_potential_somatic	KCNB2	hsa-mir-17-3p	419	ENSG00000182674	hsa-mir-17-3p	-1	1.50282	-0.238082	2.89e-08	3.92826	1.88534	1	0.692308	52	36	Mutated Gene
CMF-38456	KCNB2_dn_hsa-mir-17-3p_dn_2477	KCNB2_code_potential_somatic	KCNB2	hsa-mir-17-3p	2477	ENSG00000182674	hsa-mir-17-3p	-1	1.50282	-0.23741	3.17e-08	3.85232	1.85571	1	0.692308	52	36	Mutated Gene
CMF-38457	KCNB2_dn_hsa-mir-17-3p_dn_438	KCNB2_code_potential_somatic	KCNB2	hsa-mir-17-3p	438	ENSG00000182674	hsa-mir-17-3p	-1	1.50282	-0.245614	1.01e-08	2.90133	1.38676	1	0.692308	52	36	Mutated Gene
CMF-38458	KCNB2_dn_hsa-mir-17-3p_dn_2500	KCNB2_code_potential_somatic	KCNB2	hsa-mir-17-3p	2500	ENSG00000182674	hsa-mir-17-3p	-1	1.50282	-0.232127	6.47e-08	3.46329	1.66355	1	0.692308	52	36	Mutated Gene
CMF-38459	KCNB2_dn_hsa-mir-17-3p_dn_2585	KCNB2_code_potential_somatic	KCNB2	hsa-mir-17-3p	2585	ENSG00000182674	hsa-mir-17-3p	-1	1.50282	-0.252868	3.55e-09	4.33372	2.02626	1	0.692308	52	36	Mutated Gene
CMF-38460	KCNB2_dn_hsa-mir-17-3p_dn_2767	KCNB2_code_potential_somatic	KCNB2	hsa-mir-17-3p	2767	ENSG00000182674	hsa-mir-17-3p	-1	1.50282	-0.234851	4.49e-08	3.46952	1.64933	1	0.692308	52	36	Mutated Gene
CMF-38461	KCNB2_dn_hsa-mir-17-3p_dn_737	KCNB2_code_potential_somatic	KCNB2	hsa-mir-17-3p	737	ENSG00000182674	hsa-mir-17-3p	-1	1.50282	-0.244312	1.21e-08	3.26096	1.56402	1	0.692308	52	36	Mutated Gene
CMF-38462	KCNB2_dn_hsa-mir-17-3p_dn_2885	KCNB2_code_potential_somatic	KCNB2	hsa-mir-17-3p	2885	ENSG00000182674	hsa-mir-17-3p	-1	1.50282	-0.245746	9.91e-09	3.66842	1.75142	1	0.692308	52	36	Mutated Gene
CMF-38463	KCNB2_dn_hsa-mir-17-3p_dn_3134	KCNB2_code_potential_somatic	KCNB2	hsa-mir-17-3p	3134	ENSG00000182674	hsa-mir-17-3p	-1	1.50282	-0.245949	9.63e-09	4.47161	2.1073	1	0.692308	52	36	Mutated Gene
CMF-38464	KCNB2_dn_hsa-mir-17-3p_dn_3348	KCNB2_code_potential_somatic	KCNB2	hsa-mir-17-3p	3348	ENSG00000182674	hsa-mir-17-3p	-1	1.50282	-0.256219	2.17e-09	3.8889	1.83874	1	0.692308	52	36	Mutated Gene
CMF-38465	KCNB2_dn_hsa-mir-17-3p_dn_1592	KCNB2_code_potential_somatic	KCNB2	hsa-mir-17-3p	1592	ENSG00000182674	hsa-mir-17-3p	-1	1.50282	-0.247588	7.62e-09	3.72973	1.77901	1	0.692308	52	36	Mutated Gene
CMF-38466	KCNB2_dn_hsa-mir-17-3p_dn_1679	KCNB2_code_potential_somatic	KCNB2	hsa-mir-17-3p	1679	ENSG00000182674	hsa-mir-17-3p	-1	1.50282	-0.259411	1.34e-09	4.56236	2.14878	1	0.692308	52	36	Mutated Gene
CMF-38467	KCNB2_dn_hsa-mir-17-3p_dn_1829	KCNB2_code_potential_somatic	KCNB2	hsa-mir-17-3p	1829	ENSG00000182674	hsa-mir-17-3p	-1	1.50282	-0.245544	1.02e-08	3.64833	1.75149	1	0.692308	52	36	Mutated Gene
CMF-38468	KCNB2_dn_hsa-mir-17-3p_dn_1926	KCNB2_code_potential_somatic	KCNB2	hsa-mir-17-3p	1926	ENSG00000182674	hsa-mir-17-3p	-1	1.50282	-0.251464	4.36e-09	4.25762	2.00601	1	0.692308	52	36	Mutated Gene
CMF-38469	KCNB2_dn_hsa-mir-93_dn_2123	KCNB2_code_potential_somatic	KCNB2	hsa-mir-93	2123	ENSG00000182674	hsa-mir-93	-1	1.55428	-0.248816	6.39e-09	3.68176	1.75082	1	0.613636	44	27	Mutated Gene
CMF-38470	KCNB2_dn_hsa-mir-93_dn_97	KCNB2_code_potential_somatic	KCNB2	hsa-mir-93	97	ENSG00000182674	hsa-mir-93	-1	1.55428	-0.26505	5.69e-10	2.90455	1.38866	1	0.613636	44	27	Mutated Gene
CMF-38471	KCNB2_dn_hsa-mir-93_dn_2161	KCNB2_code_potential_somatic	KCNB2	hsa-mir-93	2161	ENSG00000182674	hsa-mir-93	-1	1.55428	-0.238878	2.59e-08	3.60999	1.72669	1	0.613636	44	27	Mutated Gene
CMF-38472	KCNB2_dn_hsa-mir-93_dn_117	KCNB2_code_potential_somatic	KCNB2	hsa-mir-93	117	ENSG00000182674	hsa-mir-93	-1	1.55428	-0.252735	3.62e-09	3.78438	1.81206	1	0.613636	44	27	Mutated Gene
CMF-38473	KCNB2_dn_hsa-mir-93_dn_192	KCNB2_code_potential_somatic	KCNB2	hsa-mir-93	192	ENSG00000182674	hsa-mir-93	-1	1.55428	-0.262852	7.98e-10	2.72382	1.30645	1	0.613636	44	27	Mutated Gene
CMF-38474	KCNB2_dn_hsa-mir-93_dn_207	KCNB2_code_potential_somatic	KCNB2	hsa-mir-93	207	ENSG00000182674	hsa-mir-93	-1	1.55428	-0.271058	2.23e-10	2.94213	1.40764	1	0.613636	44	27	Mutated Gene
CMF-38475	KCNB2_dn_hsa-mir-93_dn_232	KCNB2_code_potential_somatic	KCNB2	hsa-mir-93	232	ENSG00000182674	hsa-mir-93	-1	1.55428	-0.269793	2.72e-10	2.76244	1.32369	1	0.613636	44	27	Mutated Gene
CMF-38476	KCNB2_dn_hsa-mir-93_dn_275	KCNB2_code_potential_somatic	KCNB2	hsa-mir-93	275	ENSG00000182674	hsa-mir-93	-1	1.55428	-0.259904	1.25e-09	2.73489	1.31017	1	0.613636	44	27	Mutated Gene
CMF-38477	KCNB2_dn_hsa-mir-93_dn_350	KCNB2_code_potential_somatic	KCNB2	hsa-mir-93	350	ENSG00000182674	hsa-mir-93	-1	1.55428	-0.280466	4.9e-11	2.75475	1.3172	1	0.613636	44	27	Mutated Gene
CMF-38478	KCNB2_dn_hsa-mir-93_dn_2412	KCNB2_code_potential_somatic	KCNB2	hsa-mir-93	2412	ENSG00000182674	hsa-mir-93	-1	1.55428	-0.245416	1.04e-08	4.15506	1.94091	1	0.613636	44	27	Mutated Gene
CMF-38479	KCNB2_dn_hsa-mir-93_dn_371	KCNB2_code_potential_somatic	KCNB2	hsa-mir-93	371	ENSG00000182674	hsa-mir-93	-1	1.55428	-0.252734	3.62e-09	3.39822	1.6289	1	0.613636	44	27	Mutated Gene
CMF-38480	KCNB2_dn_hsa-mir-93_dn_397	KCNB2_code_potential_somatic	KCNB2	hsa-mir-93	397	ENSG00000182674	hsa-mir-93	-1	1.55428	-0.257713	1.73e-09	3.99095	1.9025	1	0.613636	44	27	Mutated Gene
CMF-38481	KCNB2_dn_hsa-mir-93_dn_411	KCNB2_code_potential_somatic	KCNB2	hsa-mir-93	411	ENSG00000182674	hsa-mir-93	-1	1.55428	-0.230531	8e-08	2.79684	1.34025	1	0.613636	44	27	Mutated Gene
CMF-38482	KCNB2_dn_hsa-mir-93_dn_419	KCNB2_code_potential_somatic	KCNB2	hsa-mir-93	419	ENSG00000182674	hsa-mir-93	-1	1.55428	-0.237262	3.23e-08	3.92826	1.88534	1	0.613636	44	27	Mutated Gene
CMF-38483	KCNB2_dn_hsa-mir-93_dn_2477	KCNB2_code_potential_somatic	KCNB2	hsa-mir-93	2477	ENSG00000182674	hsa-mir-93	-1	1.55428	-0.239546	2.36e-08	3.85232	1.85571	1	0.613636	44	27	Mutated Gene
CMF-38484	KCNB2_dn_hsa-mir-93_dn_438	KCNB2_code_potential_somatic	KCNB2	hsa-mir-93	438	ENSG00000182674	hsa-mir-93	-1	1.55428	-0.256866	1.97e-09	2.90133	1.38676	1	0.613636	44	27	Mutated Gene
CMF-38485	KCNB2_dn_hsa-mir-93_dn_2500	KCNB2_code_potential_somatic	KCNB2	hsa-mir-93	2500	ENSG00000182674	hsa-mir-93	-1	1.55428	-0.238841	2.6e-08	3.46329	1.66355	1	0.613636	44	27	Mutated Gene
CMF-38486	KCNB2_dn_hsa-mir-93_dn_2585	KCNB2_code_potential_somatic	KCNB2	hsa-mir-93	2585	ENSG00000182674	hsa-mir-93	-1	1.55428	-0.240643	2.03e-08	4.33372	2.02626	1	0.613636	44	27	Mutated Gene
CMF-38487	KCNB2_dn_hsa-mir-93_dn_2767	KCNB2_code_potential_somatic	KCNB2	hsa-mir-93	2767	ENSG00000182674	hsa-mir-93	-1	1.55428	-0.23248	6.17e-08	3.46952	1.64933	1	0.613636	44	27	Mutated Gene
CMF-38488	KCNB2_dn_hsa-mir-93_dn_737	KCNB2_code_potential_somatic	KCNB2	hsa-mir-93	737	ENSG00000182674	hsa-mir-93	-1	1.55428	-0.239817	2.27e-08	3.26096	1.56402	1	0.613636	44	27	Mutated Gene
CMF-38489	KCNB2_dn_hsa-mir-93_dn_2885	KCNB2_code_potential_somatic	KCNB2	hsa-mir-93	2885	ENSG00000182674	hsa-mir-93	-1	1.55428	-0.239703	2.31e-08	3.66842	1.75142	1	0.613636	44	27	Mutated Gene
CMF-38490	KCNB2_dn_hsa-mir-93_dn_3134	KCNB2_code_potential_somatic	KCNB2	hsa-mir-93	3134	ENSG00000182674	hsa-mir-93	-1	1.55428	-0.235368	4.18e-08	4.47161	2.1073	1	0.613636	44	27	Mutated Gene
CMF-38491	KCNB2_dn_hsa-mir-93_dn_3348	KCNB2_code_potential_somatic	KCNB2	hsa-mir-93	3348	ENSG00000182674	hsa-mir-93	-1	1.55428	-0.246431	8.99e-09	3.8889	1.83874	1	0.613636	44	27	Mutated Gene
CMF-38492	KCNB2_dn_hsa-mir-93_dn_1592	KCNB2_code_potential_somatic	KCNB2	hsa-mir-93	1592	ENSG00000182674	hsa-mir-93	-1	1.55428	-0.239238	2.46e-08	3.72973	1.77901	1	0.613636	44	27	Mutated Gene
CMF-38493	KCNB2_dn_hsa-mir-93_dn_1679	KCNB2_code_potential_somatic	KCNB2	hsa-mir-93	1679	ENSG00000182674	hsa-mir-93	-1	1.55428	-0.25401	3e-09	4.56236	2.14878	1	0.613636	44	27	Mutated Gene
CMF-38494	KCNB2_dn_hsa-mir-93_dn_1829	KCNB2_code_potential_somatic	KCNB2	hsa-mir-93	1829	ENSG00000182674	hsa-mir-93	-1	1.55428	-0.243647	1.33e-08	3.64833	1.75149	1	0.613636	44	27	Mutated Gene
CMF-38495	KCNB2_dn_hsa-mir-93_dn_1926	KCNB2_code_potential_somatic	KCNB2	hsa-mir-93	1926	ENSG00000182674	hsa-mir-93	-1	1.55428	-0.256703	2.02e-09	4.25762	2.00601	1	0.613636	44	27	Mutated Gene
CMF-38496	NFIX_dn_hsa-mir-346_dn_2123	NFIX_code_potential_somatic	NFIX	hsa-mir-346	2123	ENSG00000008441	hsa-mir-346	-1	1.4107	-0.206096	1.71e-06	7.22068	3.60362	1	0.85	20	17	Mutated Gene
CMF-38497	NFIX_dn_hsa-mir-346_dn_2161	NFIX_code_potential_somatic	NFIX	hsa-mir-346	2161	ENSG00000008441	hsa-mir-346	-1	1.4107	-0.218115	3.96e-07	7.88343	4.14706	1	0.85	20	17	Mutated Gene
CMF-38498	NFIX_dn_hsa-mir-346_dn_117	NFIX_code_potential_somatic	NFIX	hsa-mir-346	117	ENSG00000008441	hsa-mir-346	-1	1.4107	-0.230509	8.02e-08	6.27585	2.73514	1	0.85	20	17	Mutated Gene
CMF-38499	NFIX_dn_hsa-mir-346_dn_2412	NFIX_code_potential_somatic	NFIX	hsa-mir-346	2412	ENSG00000008441	hsa-mir-346	-1	1.4107	-0.222954	2.15e-07	5.56999	2.16236	1	0.85	20	17	Mutated Gene
CMF-38500	NFIX_dn_hsa-mir-346_dn_397	NFIX_code_potential_somatic	NFIX	hsa-mir-346	397	ENSG00000008441	hsa-mir-346	-1	1.4107	-0.228213	1.09e-07	8.373	10.1075	1	0.85	20	17	Mutated Gene
CMF-38501	NFIX_dn_hsa-mir-346_dn_419	NFIX_code_potential_somatic	NFIX	hsa-mir-346	419	ENSG00000008441	hsa-mir-346	-1	1.4107	-0.232911	5.82e-08	9.22794	9.21273	1	0.85	20	17	Mutated Gene
CMF-38502	NFIX_dn_hsa-mir-346_dn_2477	NFIX_code_potential_somatic	NFIX	hsa-mir-346	2477	ENSG00000008441	hsa-mir-346	-1	1.4107	-0.232101	6.49e-08	8.17456	5.38363	1	0.85	20	17	Mutated Gene
CMF-38503	NFIX_dn_hsa-mir-346_dn_2585	NFIX_code_potential_somatic	NFIX	hsa-mir-346	2585	ENSG00000008441	hsa-mir-346	-1	1.4107	-0.204133	2.15e-06	4.3754	1.79897	1	0.85	20	17	Mutated Gene
CMF-38504	NFIX_dn_hsa-mir-346_dn_2767	NFIX_code_potential_somatic	NFIX	hsa-mir-346	2767	ENSG00000008441	hsa-mir-346	-1	1.4107	-0.216469	4.87e-07	5.66859	2.89228	1	0.85	20	17	Mutated Gene
CMF-38505	NFIX_dn_hsa-mir-346_dn_737	NFIX_code_potential_somatic	NFIX	hsa-mir-346	737	ENSG00000008441	hsa-mir-346	-1	1.4107	-0.221903	2.46e-07	5.58942	2.3237	1	0.85	20	17	Mutated Gene
CMF-38506	NFIX_dn_hsa-mir-346_dn_2885	NFIX_code_potential_somatic	NFIX	hsa-mir-346	2885	ENSG00000008441	hsa-mir-346	-1	1.4107	-0.221777	2.5e-07	6.89615	3.18346	1	0.85	20	17	Mutated Gene
CMF-38507	NFIX_dn_hsa-mir-346_dn_3134	NFIX_code_potential_somatic	NFIX	hsa-mir-346	3134	ENSG00000008441	hsa-mir-346	-1	1.4107	-0.226771	1.31e-07	8.90745	6.58342	1	0.85	20	17	Mutated Gene
CMF-38508	NFIX_dn_hsa-mir-346_dn_3348	NFIX_code_potential_somatic	NFIX	hsa-mir-346	3348	ENSG00000008441	hsa-mir-346	-1	1.4107	-0.226053	1.44e-07	5.61453	2.24266	1	0.85	20	17	Mutated Gene
CMF-38509	NFIX_dn_hsa-mir-346_dn_1592	NFIX_code_potential_somatic	NFIX	hsa-mir-346	1592	ENSG00000008441	hsa-mir-346	-1	1.4107	-0.222024	2.42e-07	6.40608	2.76777	1	0.85	20	17	Mutated Gene
CMF-38510	NFIX_dn_hsa-mir-346_dn_1679	NFIX_code_potential_somatic	NFIX	hsa-mir-346	1679	ENSG00000008441	hsa-mir-346	-1	1.4107	-0.20858	1.27e-06	7.83592	4.42967	1	0.85	20	17	Mutated Gene
CMF-38511	NFIX_dn_hsa-mir-346_dn_1829	NFIX_code_potential_somatic	NFIX	hsa-mir-346	1829	ENSG00000008441	hsa-mir-346	-1	1.4107	-0.223898	1.9e-07	7.18955	3.23812	1	0.85	20	17	Mutated Gene
CMF-38512	NFIX_dn_hsa-mir-346_dn_1926	NFIX_code_potential_somatic	NFIX	hsa-mir-346	1926	ENSG00000008441	hsa-mir-346	-1	1.4107	-0.202038	2.75e-06	6.96578	3.80463	1	0.85	20	17	Mutated Gene
CMF-38513	NFIX_dn_hsa-mir-328_dn_158	NFIX_code_potential_somatic	NFIX	hsa-mir-328	158	ENSG00000008441	hsa-mir-328	-1	1.45477	-0.252211	3.91e-09	6.95425	2.69767	1	0.259259	27	7	Mutated Gene
CMF-38514	NFIX_dn_hsa-mir-328_dn_227	NFIX_code_potential_somatic	NFIX	hsa-mir-328	227	ENSG00000008441	hsa-mir-328	-1	1.45477	-0.247404	7.82e-09	3.79544	1.44052	1	0.259259	27	7	Mutated Gene
CMF-38515	NFIX_dn_hsa-mir-328_dn_246	NFIX_code_potential_somatic	NFIX	hsa-mir-328	246	ENSG00000008441	hsa-mir-328	-1	1.45477	-0.26031	1.17e-09	5.10822	1.75566	1	0.259259	27	7	Mutated Gene
CMF-38516	NFIX_dn_hsa-mir-328_dn_257	NFIX_code_potential_somatic	NFIX	hsa-mir-328	257	ENSG00000008441	hsa-mir-328	-1	1.45477	-0.250249	5.2e-09	7.19829	2.57838	1	0.259259	27	7	Mutated Gene
CMF-38517	NFIX_dn_hsa-mir-328_dn_290	NFIX_code_potential_somatic	NFIX	hsa-mir-328	290	ENSG00000008441	hsa-mir-328	-1	1.45477	-0.259583	1.31e-09	6.65258	2.37508	1	0.259259	27	7	Mutated Gene
CMF-38518	NFIX_dn_hsa-mir-328_dn_356	NFIX_code_potential_somatic	NFIX	hsa-mir-328	356	ENSG00000008441	hsa-mir-328	-1	1.45477	-0.266081	4.85e-10	6.22127	2.16911	1	0.259259	27	7	Mutated Gene
CMF-38519	NFIX_dn_hsa-mir-328_dn_2441	NFIX_code_potential_somatic	NFIX	hsa-mir-328	2441	ENSG00000008441	hsa-mir-328	-1	1.45477	-0.224117	1.85e-07	3.76363	1.46009	1	0.259259	27	7	Mutated Gene
CMF-38520	CRTAC1_up_hsa-mir-577_dn_3180	CRTAC1_code_potential_somatic	CRTAC1	hsa-mir-577	3180	ENSG00000095713	hsa-mir-577	1	1.39504	-0.313645	1.46e-13	-2.87449	1.31684	1	0.0153846	65	1	Mutated Gene
CMF-38521	USP42_dn_hsa-mir-328_dn_257	USP42_code_potential_somatic	USP42	hsa-mir-328	257	ENSG00000106346	hsa-mir-328	-1	2.19353	-0.250249	5.2e-09	3.90658	1.54104	1	0.037037	27	1	Mutated Gene
CMF-38522	USP42_dn_hsa-mir-197_dn_2426	USP42_code_potential_somatic	USP42	hsa-mir-197	2426	ENSG00000106346	hsa-mir-197	-1	1.39928	-0.206351	1.66e-06	3.75394	1.39755	1	0.333333	3	1	Mutated Gene
CMF-38523	USP11_up_hsa-mir-10b_dn_2053	USP11_code_potential_somatic	USP11	hsa-mir-10b	2053	ENSG00000102226	hsa-mir-10b	1	1.80861	-0.248503	6.68e-09	-10.372	3.22763	1	0.0714286	14	1	Mutated Gene
CMF-38524	USP11_up_hsa-mir-20b_dn_378	USP11_code_potential_somatic	USP11	hsa-mir-20b	378	ENSG00000102226	hsa-mir-20b	1	1.30481	-0.21353	6.99e-07	-7.41236	3.08014	1	0.0909091	44	4	Mutated Gene
CMF-38525	USP11_up_hsa-mir-20b_dn_2426	USP11_code_potential_somatic	USP11	hsa-mir-20b	2426	ENSG00000102226	hsa-mir-20b	1	1.30481	-0.216537	4.83e-07	-10.995	4.83227	1	0.0909091	44	4	Mutated Gene
CMF-38526	USP11_up_hsa-mir-20b_dn_998	USP11_code_potential_somatic	USP11	hsa-mir-20b	998	ENSG00000102226	hsa-mir-20b	1	1.30481	-0.217656	4.2e-07	-3.90007	1.32947	1	0.0909091	44	4	Mutated Gene
CMF-38527	USP11_up_hsa-mir-20b_dn_1992	USP11_code_potential_somatic	USP11	hsa-mir-20b	1992	ENSG00000102226	hsa-mir-20b	1	1.30481	-0.318078	6.33e-14	-6.22538	2.06002	1	0.0909091	44	4	Mutated Gene
CMF-38528	COBLL1_up_hsa-mir-222_dn_858	COBLL1_code_potential_somatic	COBLL1	hsa-mir-222	858	ENSG00000082438	hsa-mir-222	1	1.74162	-0.250833	4.78e-09	-4.09212	3.19084	1	0.333333	3	1	Mutated Gene
CMF-38529	COBLL1_dn_hsa-mir-20b_dn_171	COBLL1_code_potential_somatic	COBLL1	hsa-mir-20b	171	ENSG00000082438	hsa-mir-20b	-1	2.11974	-0.227631	1.17e-07	3.69345	1.31017	1	0.0681818	44	3	Mutated Gene
CMF-38530	COBLL1_dn_hsa-mir-20b_dn_189	COBLL1_code_potential_somatic	COBLL1	hsa-mir-20b	189	ENSG00000082438	hsa-mir-20b	-1	2.11974	-0.257759	1.72e-09	4.44083	1.52117	1	0.0681818	44	3	Mutated Gene
CMF-38531	COBLL1_dn_hsa-mir-20b_dn_1091	COBLL1_code_potential_somatic	COBLL1	hsa-mir-20b	1091	ENSG00000082438	hsa-mir-20b	-1	2.11974	-0.257802	1.71e-09	6.53908	2.54983	1	0.0681818	44	3	Mutated Gene
CMF-38534	SEZ6L2_up_hsa-mir-150_dn_2016	SEZ6L2_code_potential_somatic	SEZ6L2	hsa-mir-150	2016	ENSG00000174938	hsa-mir-150	1	1.35551	-0.207272	1.49e-06	-2.97242	1.43904	1	1	1	1	Mutated Gene
CMF-38535	KRTAP5-4_dn_hsa-mir-490_dn_3475	KRTAP5-4_code_potential_somatic	KRTAP5-4	hsa-mir-490	3475	ENSG00000278620	hsa-mir-490	-1	2.32754	-0.205273	1.88e-06	5.67117	3.62866	1	0.0285714	35	1	Mutated Gene
CMF-38536	KRTAP5-4_dn_hsa-mir-491_dn_3475	KRTAP5-4_code_potential_somatic	KRTAP5-4	hsa-mir-491	3475	ENSG00000278620	hsa-mir-491	-1	1.92368	-0.208564	1.28e-06	5.67117	3.62866	1	0.0666667	15	1	Mutated Gene
CMF-38537	APOB_dn_hsa-mir-375_dn_2816	APOB_code_potential_somatic	APOB	hsa-mir-375	2816	ENSG00000084674	hsa-mir-375	-1	1.52517	-0.251159	4.55e-09	2.50423	1.59845	1	0.0819672	61	5	Mutated Gene
CMF-38538	APOB_dn_hsa-mir-375_dn_2843	APOB_code_potential_somatic	APOB	hsa-mir-375	2843	ENSG00000084674	hsa-mir-375	-1	1.52517	-0.260365	1.16e-09	2.72168	1.78786	1	0.0819672	61	5	Mutated Gene
CMF-38539	APOB_dn_hsa-mir-375_dn_2927	APOB_code_potential_somatic	APOB	hsa-mir-375	2927	ENSG00000084674	hsa-mir-375	-1	1.52517	-0.253715	3.13e-09	2.21431	1.35132	1	0.0819672	61	5	Mutated Gene
CMF-38540	APOB_dn_hsa-mir-375_dn_2962	APOB_code_potential_somatic	APOB	hsa-mir-375	2962	ENSG00000084674	hsa-mir-375	-1	1.52517	-0.254547	2.77e-09	2.40661	1.5073	1	0.0819672	61	5	Mutated Gene
CMF-38541	APOB_dn_hsa-mir-375_dn_1996	APOB_code_potential_somatic	APOB	hsa-mir-375	1996	ENSG00000084674	hsa-mir-375	-1	1.52517	-0.254925	2.62e-09	2.57374	1.65223	1	0.0819672	61	5	Mutated Gene
CMF-38542	LILRB2_dn_hsa-mir-139_dn_171	LILRB2_code_potential_somatic	LILRB2	hsa-mir-139	171	ENSG00000277751	hsa-mir-139	-1	2.3349	-0.248472	6.71e-09	2.64986	1.30555	1	0.0172414	58	1	Mutated Gene
CMF-38543	LILRB2_dn_hsa-mir-138_dn_171	LILRB2_code_potential_somatic	LILRB2	hsa-mir-138	171	ENSG00000277751	hsa-mir-138	-1	1.31385	-0.276321	9.62e-11	2.64986	1.30555	1	0.0769231	13	1	Mutated Gene
CMF-38544	DNAJC11_dn_hsa-mir-326_dn_2532	DNAJC11_code_potential_somatic	DNAJC11	hsa-mir-326	2532	ENSG00000007923	hsa-mir-326	-1	2.66845	-0.222395	2.31e-07	18.5506	8.04402	1	0.1875	16	3	Mutated Gene
CMF-38545	DNAJC11_dn_hsa-mir-326_dn_2759	DNAJC11_code_potential_somatic	DNAJC11	hsa-mir-326	2759	ENSG00000007923	hsa-mir-326	-1	2.66845	-0.206757	1.58e-06	7.33397	2.12875	1	0.1875	16	3	Mutated Gene
CMF-38546	DNAJC11_dn_hsa-mir-326_dn_1906	DNAJC11_code_potential_somatic	DNAJC11	hsa-mir-326	1906	ENSG00000007923	hsa-mir-326	-1	2.66845	-0.209993	1.07e-06	14.1732	4.08037	1	0.1875	16	3	Mutated Gene
CMF-38547	TBX5_dn_hsa-mir-346_dn_2481	TBX5_code_potential_somatic	TBX5	hsa-mir-346	2481	ENSG00000089225	hsa-mir-346	-1	2.064	-0.245373	1.04e-08	3.61782	1.60216	1	0.05	20	1	Mutated Gene
CMF-38548	TBX5_dn_hsa-mir-636_dn_1598	TBX5_code_potential_somatic	TBX5	hsa-mir-636	1598	ENSG00000089225	hsa-mir-636	-1	1.91617	-0.226251	1.4e-07	5.10688	1.91762	1	1	1	1	Mutated Gene
CMF-38549	TBX5_dn_hsa-mir-30d_dn_350	TBX5_code_potential_somatic	TBX5	hsa-mir-30d	350	ENSG00000089225	hsa-mir-30d	-1	5.5872	-0.233219	5.59e-08	3.69392	1.34327	1	0.0344828	29	1	Mutated Gene
CMF-38550	TBX5_dn_hsa-mir-361_dn_350	TBX5_code_potential_somatic	TBX5	hsa-mir-361	350	ENSG00000089225	hsa-mir-361	-1	2.20741	-0.23758	3.09e-08	3.69392	1.34327	1	0.0714286	14	1	Mutated Gene
CMF-38551	TBX5_dn_hsa-mir-301_dn_350	TBX5_code_potential_somatic	TBX5	hsa-mir-301	350	ENSG00000089225	hsa-mir-301	-1	2.57532	-0.297529	2.7e-12	3.69392	1.34327	1	0.108108	37	4	Mutated Gene
CMF-38552	TBX5_dn_hsa-mir-301_dn_2481	TBX5_code_potential_somatic	TBX5	hsa-mir-301	2481	ENSG00000089225	hsa-mir-301	-1	2.57532	-0.227222	1.24e-07	3.61782	1.60216	1	0.108108	37	4	Mutated Gene
CMF-38553	TBX5_dn_hsa-mir-301_dn_2712	TBX5_code_potential_somatic	TBX5	hsa-mir-301	2712	ENSG00000089225	hsa-mir-301	-1	2.57532	-0.312875	1.68e-13	5.68982	2.25663	1	0.108108	37	4	Mutated Gene
CMF-38554	TBX5_dn_hsa-mir-301_dn_2836	TBX5_code_potential_somatic	TBX5	hsa-mir-301	2836	ENSG00000089225	hsa-mir-301	-1	2.57532	-0.336372	1.74e-15	4.65439	1.8122	1	0.108108	37	4	Mutated Gene
CMF-38555	TBX5_dn_hsa-mir-32_dn_1598	TBX5_code_potential_somatic	TBX5	hsa-mir-32	1598	ENSG00000089225	hsa-mir-32	-1	22.7345	-0.210306	1.03e-06	5.10688	1.91762	1	1	1	1	Mutated Gene
CMF-38556	CPNE8_dn_hsa-mir-17-3p_dn_2123	CPNE8_code_potential_somatic	CPNE8	hsa-mir-17-3p	2123	ENSG00000139117	hsa-mir-17-3p	-1	7.98341	-0.249069	6.16e-09	3.10039	1.54477	1	0.538462	52	28	Mutated Gene
CMF-38557	CPNE8_dn_hsa-mir-17-3p_dn_93	CPNE8_code_potential_somatic	CPNE8	hsa-mir-17-3p	93	ENSG00000139117	hsa-mir-17-3p	-1	7.98341	-0.256069	2.21e-09	2.75453	1.32991	1	0.538462	52	28	Mutated Gene
CMF-38558	CPNE8_dn_hsa-mir-17-3p_dn_112	CPNE8_code_potential_somatic	CPNE8	hsa-mir-17-3p	112	ENSG00000139117	hsa-mir-17-3p	-1	7.98341	-0.255276	2.49e-09	2.76072	1.34737	1	0.538462	52	28	Mutated Gene
CMF-38559	CPNE8_dn_hsa-mir-17-3p_dn_2161	CPNE8_code_potential_somatic	CPNE8	hsa-mir-17-3p	2161	ENSG00000139117	hsa-mir-17-3p	-1	7.98341	-0.245067	1.09e-08	3.28848	1.68045	1	0.538462	52	28	Mutated Gene
CMF-38560	CPNE8_dn_hsa-mir-17-3p_dn_117	CPNE8_code_potential_somatic	CPNE8	hsa-mir-17-3p	117	ENSG00000139117	hsa-mir-17-3p	-1	7.98341	-0.25481	2.67e-09	2.81545	1.36692	1	0.538462	52	28	Mutated Gene
CMF-38561	CPNE8_dn_hsa-mir-17-3p_dn_137	CPNE8_code_potential_somatic	CPNE8	hsa-mir-17-3p	137	ENSG00000139117	hsa-mir-17-3p	-1	7.98341	-0.254282	2.88e-09	3.06763	1.52074	1	0.538462	52	28	Mutated Gene
CMF-38562	CPNE8_dn_hsa-mir-17-3p_dn_173	CPNE8_code_potential_somatic	CPNE8	hsa-mir-17-3p	173	ENSG00000139117	hsa-mir-17-3p	-1	7.98341	-0.251957	4.05e-09	2.93124	1.48052	1	0.538462	52	28	Mutated Gene
CMF-38563	CPNE8_dn_hsa-mir-17-3p_dn_192	CPNE8_code_potential_somatic	CPNE8	hsa-mir-17-3p	192	ENSG00000139117	hsa-mir-17-3p	-1	7.98341	-0.252705	3.64e-09	3.33689	1.6393	1	0.538462	52	28	Mutated Gene
CMF-38564	CPNE8_dn_hsa-mir-17-3p_dn_207	CPNE8_code_potential_somatic	CPNE8	hsa-mir-17-3p	207	ENSG00000139117	hsa-mir-17-3p	-1	7.98341	-0.256975	1.94e-09	2.80777	1.36121	1	0.538462	52	28	Mutated Gene
CMF-38565	CPNE8_dn_hsa-mir-17-3p_dn_246	CPNE8_code_potential_somatic	CPNE8	hsa-mir-17-3p	246	ENSG00000139117	hsa-mir-17-3p	-1	7.98341	-0.242987	1.46e-08	3.27208	1.69617	1	0.538462	52	28	Mutated Gene
CMF-38566	CPNE8_dn_hsa-mir-17-3p_dn_275	CPNE8_code_potential_somatic	CPNE8	hsa-mir-17-3p	275	ENSG00000139117	hsa-mir-17-3p	-1	7.98341	-0.248401	6.78e-09	2.92922	1.49742	1	0.538462	52	28	Mutated Gene
CMF-38567	CPNE8_dn_hsa-mir-17-3p_dn_290	CPNE8_code_potential_somatic	CPNE8	hsa-mir-17-3p	290	ENSG00000139117	hsa-mir-17-3p	-1	7.98341	-0.251731	4.19e-09	3.01276	1.49897	1	0.538462	52	28	Mutated Gene
CMF-38568	CPNE8_dn_hsa-mir-17-3p_dn_350	CPNE8_code_potential_somatic	CPNE8	hsa-mir-17-3p	350	ENSG00000139117	hsa-mir-17-3p	-1	7.98341	-0.269946	2.66e-10	2.65706	1.34759	1	0.538462	52	28	Mutated Gene
CMF-38569	CPNE8_dn_hsa-mir-17-3p_dn_356	CPNE8_code_potential_somatic	CPNE8	hsa-mir-17-3p	356	ENSG00000139117	hsa-mir-17-3p	-1	7.98341	-0.257243	1.86e-09	2.78052	1.37144	1	0.538462	52	28	Mutated Gene
CMF-38570	CPNE8_dn_hsa-mir-17-3p_dn_397	CPNE8_code_potential_somatic	CPNE8	hsa-mir-17-3p	397	ENSG00000139117	hsa-mir-17-3p	-1	7.98341	-0.262388	8.56e-10	2.57746	1.30176	1	0.538462	52	28	Mutated Gene
CMF-38571	CPNE8_dn_hsa-mir-17-3p_dn_413	CPNE8_code_potential_somatic	CPNE8	hsa-mir-17-3p	413	ENSG00000139117	hsa-mir-17-3p	-1	7.98341	-0.253956	3.03e-09	2.69368	1.31906	1	0.538462	52	28	Mutated Gene
CMF-38572	CPNE8_dn_hsa-mir-17-3p_dn_419	CPNE8_code_potential_somatic	CPNE8	hsa-mir-17-3p	419	ENSG00000139117	hsa-mir-17-3p	-1	7.98341	-0.238082	2.89e-08	2.80707	1.40799	1	0.538462	52	28	Mutated Gene
CMF-38573	CPNE8_dn_hsa-mir-17-3p_dn_2477	CPNE8_code_potential_somatic	CPNE8	hsa-mir-17-3p	2477	ENSG00000139117	hsa-mir-17-3p	-1	7.98341	-0.23741	3.17e-08	3.05361	1.59838	1	0.538462	52	28	Mutated Gene
CMF-38574	CPNE8_dn_hsa-mir-17-3p_dn_438	CPNE8_code_potential_somatic	CPNE8	hsa-mir-17-3p	438	ENSG00000139117	hsa-mir-17-3p	-1	7.98341	-0.245614	1.01e-08	2.69252	1.3076	1	0.538462	52	28	Mutated Gene
CMF-38575	CPNE8_dn_hsa-mir-17-3p_dn_2500	CPNE8_code_potential_somatic	CPNE8	hsa-mir-17-3p	2500	ENSG00000139117	hsa-mir-17-3p	-1	7.98341	-0.232127	6.47e-08	3.19936	1.64775	1	0.538462	52	28	Mutated Gene
CMF-38576	CPNE8_dn_hsa-mir-17-3p_dn_2585	CPNE8_code_potential_somatic	CPNE8	hsa-mir-17-3p	2585	ENSG00000139117	hsa-mir-17-3p	-1	7.98341	-0.252868	3.55e-09	4.34688	2.24783	1	0.538462	52	28	Mutated Gene
CMF-38577	CPNE8_dn_hsa-mir-17-3p_dn_2885	CPNE8_code_potential_somatic	CPNE8	hsa-mir-17-3p	2885	ENSG00000139117	hsa-mir-17-3p	-1	7.98341	-0.245746	9.91e-09	2.94524	1.44803	1	0.538462	52	28	Mutated Gene
CMF-38578	CPNE8_dn_hsa-mir-17-3p_dn_3134	CPNE8_code_potential_somatic	CPNE8	hsa-mir-17-3p	3134	ENSG00000139117	hsa-mir-17-3p	-1	7.98341	-0.245949	9.63e-09	4.26484	2.25233	1	0.538462	52	28	Mutated Gene
CMF-38579	CPNE8_dn_hsa-mir-17-3p_dn_3348	CPNE8_code_potential_somatic	CPNE8	hsa-mir-17-3p	3348	ENSG00000139117	hsa-mir-17-3p	-1	7.98341	-0.256219	2.17e-09	2.81936	1.44709	1	0.538462	52	28	Mutated Gene
CMF-38580	CPNE8_dn_hsa-mir-17-3p_dn_1592	CPNE8_code_potential_somatic	CPNE8	hsa-mir-17-3p	1592	ENSG00000139117	hsa-mir-17-3p	-1	7.98341	-0.247588	7.62e-09	3.08334	1.52774	1	0.538462	52	28	Mutated Gene
CMF-38581	CPNE8_dn_hsa-mir-17-3p_dn_1679	CPNE8_code_potential_somatic	CPNE8	hsa-mir-17-3p	1679	ENSG00000139117	hsa-mir-17-3p	-1	7.98341	-0.259411	1.34e-09	3.94323	2.0008	1	0.538462	52	28	Mutated Gene
CMF-38582	CPNE8_dn_hsa-mir-17-3p_dn_1829	CPNE8_code_potential_somatic	CPNE8	hsa-mir-17-3p	1829	ENSG00000139117	hsa-mir-17-3p	-1	7.98341	-0.245544	1.02e-08	3.22582	1.71758	1	0.538462	52	28	Mutated Gene
CMF-38583	CPNE8_dn_hsa-mir-17-3p_dn_1926	CPNE8_code_potential_somatic	CPNE8	hsa-mir-17-3p	1926	ENSG00000139117	hsa-mir-17-3p	-1	7.98341	-0.251464	4.36e-09	3.00725	1.43565	1	0.538462	52	28	Mutated Gene
CMF-38584	CPNE8_dn_hsa-mir-93_dn_2123	CPNE8_code_potential_somatic	CPNE8	hsa-mir-93	2123	ENSG00000139117	hsa-mir-93	-1	1.38039	-0.248816	6.39e-09	3.10039	1.54477	1	0.454545	44	20	Mutated Gene
CMF-38585	CPNE8_dn_hsa-mir-93_dn_2161	CPNE8_code_potential_somatic	CPNE8	hsa-mir-93	2161	ENSG00000139117	hsa-mir-93	-1	1.38039	-0.238878	2.59e-08	3.28848	1.68045	1	0.454545	44	20	Mutated Gene
CMF-38586	CPNE8_dn_hsa-mir-93_dn_117	CPNE8_code_potential_somatic	CPNE8	hsa-mir-93	117	ENSG00000139117	hsa-mir-93	-1	1.38039	-0.252735	3.62e-09	2.81545	1.36692	1	0.454545	44	20	Mutated Gene
CMF-38587	CPNE8_dn_hsa-mir-93_dn_192	CPNE8_code_potential_somatic	CPNE8	hsa-mir-93	192	ENSG00000139117	hsa-mir-93	-1	1.38039	-0.262852	7.98e-10	3.33689	1.6393	1	0.454545	44	20	Mutated Gene
CMF-38588	CPNE8_dn_hsa-mir-93_dn_207	CPNE8_code_potential_somatic	CPNE8	hsa-mir-93	207	ENSG00000139117	hsa-mir-93	-1	1.38039	-0.271058	2.23e-10	2.80777	1.36121	1	0.454545	44	20	Mutated Gene
CMF-38589	CPNE8_dn_hsa-mir-93_dn_275	CPNE8_code_potential_somatic	CPNE8	hsa-mir-93	275	ENSG00000139117	hsa-mir-93	-1	1.38039	-0.259904	1.25e-09	2.92922	1.49742	1	0.454545	44	20	Mutated Gene
CMF-38590	CPNE8_dn_hsa-mir-93_dn_350	CPNE8_code_potential_somatic	CPNE8	hsa-mir-93	350	ENSG00000139117	hsa-mir-93	-1	1.38039	-0.280466	4.9e-11	2.65706	1.34759	1	0.454545	44	20	Mutated Gene
CMF-38591	CPNE8_dn_hsa-mir-93_dn_397	CPNE8_code_potential_somatic	CPNE8	hsa-mir-93	397	ENSG00000139117	hsa-mir-93	-1	1.38039	-0.257713	1.73e-09	2.57746	1.30176	1	0.454545	44	20	Mutated Gene
CMF-38592	CPNE8_dn_hsa-mir-93_dn_419	CPNE8_code_potential_somatic	CPNE8	hsa-mir-93	419	ENSG00000139117	hsa-mir-93	-1	1.38039	-0.237262	3.23e-08	2.80707	1.40799	1	0.454545	44	20	Mutated Gene
CMF-38593	CPNE8_dn_hsa-mir-93_dn_2477	CPNE8_code_potential_somatic	CPNE8	hsa-mir-93	2477	ENSG00000139117	hsa-mir-93	-1	1.38039	-0.239546	2.36e-08	3.05361	1.59838	1	0.454545	44	20	Mutated Gene
CMF-38594	CPNE8_dn_hsa-mir-93_dn_438	CPNE8_code_potential_somatic	CPNE8	hsa-mir-93	438	ENSG00000139117	hsa-mir-93	-1	1.38039	-0.256866	1.97e-09	2.69252	1.3076	1	0.454545	44	20	Mutated Gene
CMF-38595	CPNE8_dn_hsa-mir-93_dn_2500	CPNE8_code_potential_somatic	CPNE8	hsa-mir-93	2500	ENSG00000139117	hsa-mir-93	-1	1.38039	-0.238841	2.6e-08	3.19936	1.64775	1	0.454545	44	20	Mutated Gene
CMF-38596	CPNE8_dn_hsa-mir-93_dn_2585	CPNE8_code_potential_somatic	CPNE8	hsa-mir-93	2585	ENSG00000139117	hsa-mir-93	-1	1.38039	-0.240643	2.03e-08	4.34688	2.24783	1	0.454545	44	20	Mutated Gene
CMF-38597	CPNE8_dn_hsa-mir-93_dn_2885	CPNE8_code_potential_somatic	CPNE8	hsa-mir-93	2885	ENSG00000139117	hsa-mir-93	-1	1.38039	-0.239703	2.31e-08	2.94524	1.44803	1	0.454545	44	20	Mutated Gene
CMF-38598	CPNE8_dn_hsa-mir-93_dn_3134	CPNE8_code_potential_somatic	CPNE8	hsa-mir-93	3134	ENSG00000139117	hsa-mir-93	-1	1.38039	-0.235368	4.18e-08	4.26484	2.25233	1	0.454545	44	20	Mutated Gene
CMF-38599	CPNE8_dn_hsa-mir-93_dn_3348	CPNE8_code_potential_somatic	CPNE8	hsa-mir-93	3348	ENSG00000139117	hsa-mir-93	-1	1.38039	-0.246431	8.99e-09	2.81936	1.44709	1	0.454545	44	20	Mutated Gene
CMF-38600	CPNE8_dn_hsa-mir-93_dn_1592	CPNE8_code_potential_somatic	CPNE8	hsa-mir-93	1592	ENSG00000139117	hsa-mir-93	-1	1.38039	-0.239238	2.46e-08	3.08334	1.52774	1	0.454545	44	20	Mutated Gene
CMF-38601	CPNE8_dn_hsa-mir-93_dn_1679	CPNE8_code_potential_somatic	CPNE8	hsa-mir-93	1679	ENSG00000139117	hsa-mir-93	-1	1.38039	-0.25401	3e-09	3.94323	2.0008	1	0.454545	44	20	Mutated Gene
CMF-38602	CPNE8_dn_hsa-mir-93_dn_1829	CPNE8_code_potential_somatic	CPNE8	hsa-mir-93	1829	ENSG00000139117	hsa-mir-93	-1	1.38039	-0.243647	1.33e-08	3.22582	1.71758	1	0.454545	44	20	Mutated Gene
CMF-38603	CPNE8_dn_hsa-mir-93_dn_1926	CPNE8_code_potential_somatic	CPNE8	hsa-mir-93	1926	ENSG00000139117	hsa-mir-93	-1	1.38039	-0.256703	2.02e-09	3.00725	1.43565	1	0.454545	44	20	Mutated Gene
CMF-38604	MACF1_up_hsa-mir-500_dn_2395	MACF1_code_potential_somatic	MACF1	hsa-mir-500	2395	ENSG00000127603	hsa-mir-500	1	1.65701	-0.214828	5.96e-07	-3.30439	1.97317	1	0.5	2	1	Mutated Gene
CMF-38606	ADAMTS2_dn_hsa-mir-500_dn_597	ADAMTS2_code_potential_somatic	ADAMTS2	hsa-mir-500	597	ENSG00000087116	hsa-mir-500	-1	3.42703	-0.25231	3.85e-09	5.10967	4.51925	1	0.5	2	1	Mutated Gene
CMF-38607	ADAMTS2_dn_hsa-mir-10b_dn_350	ADAMTS2_code_potential_somatic	ADAMTS2	hsa-mir-10b	350	ENSG00000087116	hsa-mir-10b	-1	2.10756	-0.202052	2.74e-06	3.29135	1.43089	0.5	0.0714286	14	2	Mutated Gene
CMF-38608	OR5I1_up_hsa-mir-93_dn_171	OR5I1_code_potential_somatic	OR5I1	hsa-mir-93	171	ENSG00000167825	hsa-mir-93	1	1.74388	-0.222989	2.14e-07	-7.07221	5.74854	1	0.318182	44	14	Mutated Gene
CMF-38609	OR5I1_up_hsa-mir-93_dn_189	OR5I1_code_potential_somatic	OR5I1	hsa-mir-93	189	ENSG00000167825	hsa-mir-93	1	1.74388	-0.239577	2.35e-08	-5.56045	3.21559	1	0.318182	44	14	Mutated Gene
CMF-38610	OR5I1_up_hsa-mir-93_dn_274	OR5I1_code_potential_somatic	OR5I1	hsa-mir-93	274	ENSG00000167825	hsa-mir-93	1	1.74388	-0.215128	5.75e-07	-6.7589	5.0089	1	0.318182	44	14	Mutated Gene
CMF-38611	OR5I1_up_hsa-mir-93_dn_307	OR5I1_code_potential_somatic	OR5I1	hsa-mir-93	307	ENSG00000167825	hsa-mir-93	1	1.74388	-0.215287	5.63e-07	-8.1429	13.6521	1	0.318182	44	14	Mutated Gene
CMF-38612	OR5I1_up_hsa-mir-93_dn_411	OR5I1_code_potential_somatic	OR5I1	hsa-mir-93	411	ENSG00000167825	hsa-mir-93	1	1.74388	-0.230531	8e-08	-5.63552	3.28585	1	0.318182	44	14	Mutated Gene
CMF-38613	OR5I1_up_hsa-mir-93_dn_2489	OR5I1_code_potential_somatic	OR5I1	hsa-mir-93	2489	ENSG00000167825	hsa-mir-93	1	1.74388	-0.215287	5.63e-07	-8.1429	13.6521	1	0.318182	44	14	Mutated Gene
CMF-38614	OR5I1_up_hsa-mir-93_dn_2605	OR5I1_code_potential_somatic	OR5I1	hsa-mir-93	2605	ENSG00000167825	hsa-mir-93	1	1.74388	-0.215128	5.75e-07	-6.7589	5.0089	1	0.318182	44	14	Mutated Gene
CMF-38615	OR5I1_up_hsa-mir-93_dn_3028	OR5I1_code_potential_somatic	OR5I1	hsa-mir-93	3028	ENSG00000167825	hsa-mir-93	1	1.74388	-0.215287	5.63e-07	-8.1429	13.6521	1	0.318182	44	14	Mutated Gene
CMF-38616	OR5I1_up_hsa-mir-93_dn_998	OR5I1_code_potential_somatic	OR5I1	hsa-mir-93	998	ENSG00000167825	hsa-mir-93	1	1.74388	-0.239518	2.37e-08	-3.76109	1.63967	1	0.318182	44	14	Mutated Gene
CMF-38617	OR5I1_up_hsa-mir-93_dn_1091	OR5I1_code_potential_somatic	OR5I1	hsa-mir-93	1091	ENSG00000167825	hsa-mir-93	1	1.74388	-0.251323	4.45e-09	-4.55139	2.61218	1	0.318182	44	14	Mutated Gene
CMF-38618	OR5I1_up_hsa-mir-93_dn_3481	OR5I1_code_potential_somatic	OR5I1	hsa-mir-93	3481	ENSG00000167825	hsa-mir-93	1	1.74388	-0.213398	7.11e-07	-2.97356	1.31512	1	0.318182	44	14	Mutated Gene
CMF-38619	OR5I1_up_hsa-mir-93_dn_1457	OR5I1_code_potential_somatic	OR5I1	hsa-mir-93	1457	ENSG00000167825	hsa-mir-93	1	1.74388	-0.215287	5.63e-07	-8.1429	13.6521	1	0.318182	44	14	Mutated Gene
CMF-38620	OR5I1_up_hsa-mir-93_dn_3695	OR5I1_code_potential_somatic	OR5I1	hsa-mir-93	3695	ENSG00000167825	hsa-mir-93	1	1.74388	-0.215287	5.63e-07	-8.1429	13.6521	1	0.318182	44	14	Mutated Gene
CMF-38621	OR5I1_up_hsa-mir-93_dn_1847	OR5I1_code_potential_somatic	OR5I1	hsa-mir-93	1847	ENSG00000167825	hsa-mir-93	1	1.74388	-0.215128	5.75e-07	-6.7589	5.0089	1	0.318182	44	14	Mutated Gene
CMF-38622	OR5I1_up_hsa-mir-9_dn_171	OR5I1_code_potential_somatic	OR5I1	hsa-mir-9	171	ENSG00000167825	hsa-mir-9	1	2.42167	-0.289683	1.05e-11	-7.07221	5.74854	1	0.8	25	20	Mutated Gene
CMF-38623	OR5I1_up_hsa-mir-9_dn_2224	OR5I1_code_potential_somatic	OR5I1	hsa-mir-9	2224	ENSG00000167825	hsa-mir-9	1	2.42167	-0.267936	3.64e-10	-3.44126	1.5013	1	0.8	25	20	Mutated Gene
CMF-38624	OR5I1_up_hsa-mir-9_dn_189	OR5I1_code_potential_somatic	OR5I1	hsa-mir-9	189	ENSG00000167825	hsa-mir-9	1	2.42167	-0.324997	1.67e-14	-5.56045	3.21559	1	0.8	25	20	Mutated Gene
CMF-38625	OR5I1_up_hsa-mir-9_dn_274	OR5I1_code_potential_somatic	OR5I1	hsa-mir-9	274	ENSG00000167825	hsa-mir-9	1	2.42167	-0.297577	2.68e-12	-6.7589	5.0089	1	0.8	25	20	Mutated Gene
CMF-38626	OR5I1_up_hsa-mir-9_dn_307	OR5I1_code_potential_somatic	OR5I1	hsa-mir-9	307	ENSG00000167825	hsa-mir-9	1	2.42167	-0.294244	4.79e-12	-8.1429	13.6521	1	0.8	25	20	Mutated Gene
CMF-38627	OR5I1_up_hsa-mir-9_dn_2446	OR5I1_code_potential_somatic	OR5I1	hsa-mir-9	2446	ENSG00000167825	hsa-mir-9	1	2.42167	-0.231485	7.05e-08	-5.67946	3.17655	1	0.8	25	20	Mutated Gene
CMF-38628	OR5I1_up_hsa-mir-9_dn_411	OR5I1_code_potential_somatic	OR5I1	hsa-mir-9	411	ENSG00000167825	hsa-mir-9	1	2.42167	-0.311093	2.34e-13	-5.63552	3.28585	1	0.8	25	20	Mutated Gene
CMF-38629	OR5I1_up_hsa-mir-9_dn_2489	OR5I1_code_potential_somatic	OR5I1	hsa-mir-9	2489	ENSG00000167825	hsa-mir-9	1	2.42167	-0.294244	4.79e-12	-8.1429	13.6521	1	0.8	25	20	Mutated Gene
CMF-38630	OR5I1_up_hsa-mir-9_dn_2605	OR5I1_code_potential_somatic	OR5I1	hsa-mir-9	2605	ENSG00000167825	hsa-mir-9	1	2.42167	-0.297577	2.68e-12	-6.7589	5.0089	1	0.8	25	20	Mutated Gene
CMF-38631	OR5I1_up_hsa-mir-9_dn_3028	OR5I1_code_potential_somatic	OR5I1	hsa-mir-9	3028	ENSG00000167825	hsa-mir-9	1	2.42167	-0.294244	4.79e-12	-8.1429	13.6521	1	0.8	25	20	Mutated Gene
CMF-38632	OR5I1_up_hsa-mir-9_dn_1091	OR5I1_code_potential_somatic	OR5I1	hsa-mir-9	1091	ENSG00000167825	hsa-mir-9	1	2.42167	-0.334111	2.75e-15	-4.55139	2.61218	1	0.8	25	20	Mutated Gene
CMF-38633	OR5I1_up_hsa-mir-9_dn_1457	OR5I1_code_potential_somatic	OR5I1	hsa-mir-9	1457	ENSG00000167825	hsa-mir-9	1	2.42167	-0.294244	4.79e-12	-8.1429	13.6521	1	0.8	25	20	Mutated Gene
CMF-38634	OR5I1_up_hsa-mir-9_dn_1459	OR5I1_code_potential_somatic	OR5I1	hsa-mir-9	1459	ENSG00000167825	hsa-mir-9	1	2.42167	-0.270271	2.52e-10	-4.38895	2.01503	1	0.8	25	20	Mutated Gene
CMF-38635	OR5I1_up_hsa-mir-9_dn_3695	OR5I1_code_potential_somatic	OR5I1	hsa-mir-9	3695	ENSG00000167825	hsa-mir-9	1	2.42167	-0.294244	4.79e-12	-8.1429	13.6521	1	0.8	25	20	Mutated Gene
CMF-38636	OR5I1_up_hsa-mir-9_dn_1820	OR5I1_code_potential_somatic	OR5I1	hsa-mir-9	1820	ENSG00000167825	hsa-mir-9	1	2.42167	-0.2575	1.79e-09	-3.14683	1.41108	1	0.8	25	20	Mutated Gene
CMF-38637	OR5I1_up_hsa-mir-9_dn_1847	OR5I1_code_potential_somatic	OR5I1	hsa-mir-9	1847	ENSG00000167825	hsa-mir-9	1	2.42167	-0.297577	2.68e-12	-6.7589	5.0089	1	0.8	25	20	Mutated Gene
CMF-38638	OR5I1_up_hsa-mir-9_dn_467	OR5I1_code_potential_somatic	OR5I1	hsa-mir-9	467	ENSG00000167825	hsa-mir-9	1	2.42167	-0.362609	6.5e-18	-3.81191	1.61018	1	0.8	25	20	Mutated Gene
CMF-38639	OR5I1_up_hsa-mir-9_dn_3138	OR5I1_code_potential_somatic	OR5I1	hsa-mir-9	3138	ENSG00000167825	hsa-mir-9	1	2.42167	-0.365215	3.62e-18	-3.36191	1.44754	1	0.8	25	20	Mutated Gene
CMF-38640	OR5I1_up_hsa-mir-9_dn_1168	OR5I1_code_potential_somatic	OR5I1	hsa-mir-9	1168	ENSG00000167825	hsa-mir-9	1	2.42167	-0.340613	7.3e-16	-3.34419	1.43347	1	0.8	25	20	Mutated Gene
CMF-38641	OR5I1_up_hsa-mir-9_dn_3758	OR5I1_code_potential_somatic	OR5I1	hsa-mir-9	3758	ENSG00000167825	hsa-mir-9	1	2.42167	-0.377105	2.36e-19	-3.01266	1.30726	1	0.8	25	20	Mutated Gene
CMF-38642	OR5I1_up_hsa-mir-10b_dn_171	OR5I1_code_potential_somatic	OR5I1	hsa-mir-10b	171	ENSG00000167825	hsa-mir-10b	1	1.89058	-0.218275	3.88e-07	-7.07221	5.74854	1	0.857143	14	12	Mutated Gene
CMF-38643	OR5I1_up_hsa-mir-10b_dn_189	OR5I1_code_potential_somatic	OR5I1	hsa-mir-10b	189	ENSG00000167825	hsa-mir-10b	1	1.89058	-0.233473	5.4e-08	-5.56045	3.21559	1	0.857143	14	12	Mutated Gene
CMF-38644	OR5I1_up_hsa-mir-10b_dn_274	OR5I1_code_potential_somatic	OR5I1	hsa-mir-10b	274	ENSG00000167825	hsa-mir-10b	1	1.89058	-0.213741	6.81e-07	-6.7589	5.0089	1	0.857143	14	12	Mutated Gene
CMF-38645	OR5I1_up_hsa-mir-10b_dn_307	OR5I1_code_potential_somatic	OR5I1	hsa-mir-10b	307	ENSG00000167825	hsa-mir-10b	1	1.89058	-0.217894	4.07e-07	-8.1429	13.6521	1	0.857143	14	12	Mutated Gene
CMF-38646	OR5I1_up_hsa-mir-10b_dn_411	OR5I1_code_potential_somatic	OR5I1	hsa-mir-10b	411	ENSG00000167825	hsa-mir-10b	1	1.89058	-0.222424	2.3e-07	-5.63552	3.28585	1	0.857143	14	12	Mutated Gene
CMF-38647	OR5I1_up_hsa-mir-10b_dn_2489	OR5I1_code_potential_somatic	OR5I1	hsa-mir-10b	2489	ENSG00000167825	hsa-mir-10b	1	1.89058	-0.217894	4.07e-07	-8.1429	13.6521	1	0.857143	14	12	Mutated Gene
CMF-38648	OR5I1_up_hsa-mir-10b_dn_2605	OR5I1_code_potential_somatic	OR5I1	hsa-mir-10b	2605	ENSG00000167825	hsa-mir-10b	1	1.89058	-0.213741	6.81e-07	-6.7589	5.0089	1	0.857143	14	12	Mutated Gene
CMF-38649	OR5I1_up_hsa-mir-10b_dn_3028	OR5I1_code_potential_somatic	OR5I1	hsa-mir-10b	3028	ENSG00000167825	hsa-mir-10b	1	1.89058	-0.217894	4.07e-07	-8.1429	13.6521	1	0.857143	14	12	Mutated Gene
CMF-38650	OR5I1_up_hsa-mir-10b_dn_1091	OR5I1_code_potential_somatic	OR5I1	hsa-mir-10b	1091	ENSG00000167825	hsa-mir-10b	1	1.89058	-0.247016	8.27e-09	-4.55139	2.61218	1	0.857143	14	12	Mutated Gene
CMF-38651	OR5I1_up_hsa-mir-10b_dn_1457	OR5I1_code_potential_somatic	OR5I1	hsa-mir-10b	1457	ENSG00000167825	hsa-mir-10b	1	1.89058	-0.217894	4.07e-07	-8.1429	13.6521	1	0.857143	14	12	Mutated Gene
CMF-38652	OR5I1_up_hsa-mir-10b_dn_3695	OR5I1_code_potential_somatic	OR5I1	hsa-mir-10b	3695	ENSG00000167825	hsa-mir-10b	1	1.89058	-0.217894	4.07e-07	-8.1429	13.6521	1	0.857143	14	12	Mutated Gene
CMF-38653	OR5I1_up_hsa-mir-10b_dn_1847	OR5I1_code_potential_somatic	OR5I1	hsa-mir-10b	1847	ENSG00000167825	hsa-mir-10b	1	1.89058	-0.213741	6.81e-07	-6.7589	5.0089	1	0.857143	14	12	Mutated Gene
CMF-38654	ATAD2_dn_hsa-mir-33_dn_177	ATAD2_code_potential_somatic	ATAD2	hsa-mir-33	177	ENSG00000156802	hsa-mir-33	-1	2.11759	-0.229528	9.13e-08	4.61183	2.64324	1	0.103448	29	3	Mutated Gene
CMF-38655	ATAD2_dn_hsa-mir-33_dn_3231	ATAD2_code_potential_somatic	ATAD2	hsa-mir-33	3231	ENSG00000156802	hsa-mir-33	-1	2.11759	-0.205938	1.74e-06	2.72905	1.63567	1	0.103448	29	3	Mutated Gene
CMF-38656	ATAD2_dn_hsa-mir-33_dn_3449	ATAD2_code_potential_somatic	ATAD2	hsa-mir-33	3449	ENSG00000156802	hsa-mir-33	-1	2.11759	-0.253909	3.05e-09	3.92718	2.84249	1	0.103448	29	3	Mutated Gene
CMF-38657	ATAD2_up_hsa-mir-502_dn_597	ATAD2_code_potential_somatic	ATAD2	hsa-mir-502	597	ENSG00000156802	hsa-mir-502	1	1.70921	-0.205532	1.83e-06	-4.06424	1.4905	1	1	1	1	Mutated Gene
CMF-38658	ATAD2_dn_hsa-mir-338_dn_2145	ATAD2_code_potential_somatic	ATAD2	hsa-mir-338	2145	ENSG00000156802	hsa-mir-338	-1	1.35466	-0.20047	3.29e-06	2.27649	1.32493	1	0.0632911	79	5	Mutated Gene
CMF-38659	ATAD2_dn_hsa-mir-338_dn_177	ATAD2_code_potential_somatic	ATAD2	hsa-mir-338	177	ENSG00000156802	hsa-mir-338	-1	1.35466	-0.237218	3.25e-08	4.61183	2.64324	1	0.0632911	79	5	Mutated Gene
CMF-38660	ATAD2_dn_hsa-mir-338_dn_3072	ATAD2_code_potential_somatic	ATAD2	hsa-mir-338	3072	ENSG00000156802	hsa-mir-338	-1	1.35466	-0.206669	1.6e-06	4.91966	4.44681	1	0.0632911	79	5	Mutated Gene
CMF-38661	ATAD2_dn_hsa-mir-338_dn_3231	ATAD2_code_potential_somatic	ATAD2	hsa-mir-338	3231	ENSG00000156802	hsa-mir-338	-1	1.35466	-0.222485	2.28e-07	2.72905	1.63567	1	0.0632911	79	5	Mutated Gene
CMF-38662	ATAD2_dn_hsa-mir-338_dn_3449	ATAD2_code_potential_somatic	ATAD2	hsa-mir-338	3449	ENSG00000156802	hsa-mir-338	-1	1.35466	-0.255081	2.56e-09	3.92718	2.84249	1	0.0632911	79	5	Mutated Gene
CMF-38663	CR2_up_hsa-mir-551b_dn_3643	CR2_code_potential_somatic	CR2	hsa-mir-551b	3643	ENSG00000117322	hsa-mir-551b	1	1.39759	-0.241634	1.77e-08	-3.2994	1.43027	1	0.0909091	22	2	Mutated Gene
CMF-38664	CR2_up_hsa-mir-551b_dn_2006	CR2_code_potential_somatic	CR2	hsa-mir-551b	2006	ENSG00000117322	hsa-mir-551b	1	1.39759	-0.211329	9.14e-07	-3.32309	1.50119	1	0.0909091	22	2	Mutated Gene
CMF-38665	TIE1_dn_hsa-mir-490_dn_3604	TIE1_code_potential_somatic	TIE1	hsa-mir-490	3604	ENSG00000066056	hsa-mir-490	-1	3.71266	-0.275596	1.08e-10	4.3703	1.36812	1	0.0285714	35	1	Mutated Gene
CMF-38666	TIE1_dn_hsa-mir-129_dn_2053	TIE1_code_potential_somatic	TIE1	hsa-mir-129	2053	ENSG00000066056	hsa-mir-129	-1	12.6213	-0.346446	2.16e-16	3.7175	1.53126	1	0.374194	155	58	Mutated Gene
CMF-38667	TIE1_dn_hsa-mir-129_dn_2125	TIE1_code_potential_somatic	TIE1	hsa-mir-129	2125	ENSG00000066056	hsa-mir-129	-1	12.6213	-0.288671	1.25e-11	5.40722	1.71012	1	0.374194	155	58	Mutated Gene
CMF-38668	TIE1_dn_hsa-mir-129_dn_2159	TIE1_code_potential_somatic	TIE1	hsa-mir-129	2159	ENSG00000066056	hsa-mir-129	-1	12.6213	-0.312742	1.73e-13	8.50502	2.63128	1	0.374194	155	58	Mutated Gene
CMF-38669	TIE1_dn_hsa-mir-129_dn_2175	TIE1_code_potential_somatic	TIE1	hsa-mir-129	2175	ENSG00000066056	hsa-mir-129	-1	12.6213	-0.309387	3.21e-13	5.391	1.58975	1	0.374194	155	58	Mutated Gene
CMF-38670	TIE1_dn_hsa-mir-129_dn_2202	TIE1_code_potential_somatic	TIE1	hsa-mir-129	2202	ENSG00000066056	hsa-mir-129	-1	12.6213	-0.263789	6.91e-10	4.02047	1.44714	1	0.374194	155	58	Mutated Gene
CMF-38671	TIE1_dn_hsa-mir-129_dn_2394	TIE1_code_potential_somatic	TIE1	hsa-mir-129	2394	ENSG00000066056	hsa-mir-129	-1	12.6213	-0.29185	7.24e-12	5.85564	1.75102	1	0.374194	155	58	Mutated Gene
CMF-38672	TIE1_dn_hsa-mir-129_dn_2453	TIE1_code_potential_somatic	TIE1	hsa-mir-129	2453	ENSG00000066056	hsa-mir-129	-1	12.6213	-0.302544	1.11e-12	5.43477	1.66696	1	0.374194	155	58	Mutated Gene
CMF-38673	TIE1_dn_hsa-mir-129_dn_2465	TIE1_code_potential_somatic	TIE1	hsa-mir-129	2465	ENSG00000066056	hsa-mir-129	-1	12.6213	-0.284532	2.5e-11	3.57034	1.32692	1	0.374194	155	58	Mutated Gene
CMF-38674	TIE1_dn_hsa-mir-129_dn_2492	TIE1_code_potential_somatic	TIE1	hsa-mir-129	2492	ENSG00000066056	hsa-mir-129	-1	12.6213	-0.287222	1.59e-11	8.23953	2.15697	1	0.374194	155	58	Mutated Gene
CMF-38675	TIE1_dn_hsa-mir-129_dn_462	TIE1_code_potential_somatic	TIE1	hsa-mir-129	462	ENSG00000066056	hsa-mir-129	-1	12.6213	-0.242013	1.68e-08	4.14807	1.3876	1	0.374194	155	58	Mutated Gene
CMF-38676	TIE1_dn_hsa-mir-129_dn_575	TIE1_code_potential_somatic	TIE1	hsa-mir-129	575	ENSG00000066056	hsa-mir-129	-1	12.6213	-0.313279	1.56e-13	8.45546	2.61634	1	0.374194	155	58	Mutated Gene
CMF-38677	TIE1_dn_hsa-mir-129_dn_2652	TIE1_code_potential_somatic	TIE1	hsa-mir-129	2652	ENSG00000066056	hsa-mir-129	-1	12.6213	-0.309387	3.21e-13	5.391	1.58975	1	0.374194	155	58	Mutated Gene
CMF-38678	TIE1_dn_hsa-mir-129_dn_2670	TIE1_code_potential_somatic	TIE1	hsa-mir-129	2670	ENSG00000066056	hsa-mir-129	-1	12.6213	-0.305684	6.31e-13	8.66977	2.538	1	0.374194	155	58	Mutated Gene
CMF-38679	TIE1_dn_hsa-mir-129_dn_635	TIE1_code_potential_somatic	TIE1	hsa-mir-129	635	ENSG00000066056	hsa-mir-129	-1	12.6213	-0.300014	1.74e-12	4.4047	1.58249	1	0.374194	155	58	Mutated Gene
CMF-38680	TIE1_dn_hsa-mir-129_dn_2685	TIE1_code_potential_somatic	TIE1	hsa-mir-129	2685	ENSG00000066056	hsa-mir-129	-1	12.6213	-0.323005	2.46e-14	6.54932	1.95693	1	0.374194	155	58	Mutated Gene
CMF-38681	TIE1_dn_hsa-mir-129_dn_646	TIE1_code_potential_somatic	TIE1	hsa-mir-129	646	ENSG00000066056	hsa-mir-129	-1	12.6213	-0.331076	5.05e-15	4.20395	1.54997	1	0.374194	155	58	Mutated Gene
CMF-38682	TIE1_dn_hsa-mir-129_dn_650	TIE1_code_potential_somatic	TIE1	hsa-mir-129	650	ENSG00000066056	hsa-mir-129	-1	12.6213	-0.315018	1.13e-13	6.87502	2.07066	1	0.374194	155	58	Mutated Gene
CMF-38683	TIE1_dn_hsa-mir-129_dn_2737	TIE1_code_potential_somatic	TIE1	hsa-mir-129	2737	ENSG00000066056	hsa-mir-129	-1	12.6213	-0.281659	4.03e-11	4.07651	1.36057	1	0.374194	155	58	Mutated Gene
CMF-38684	TIE1_dn_hsa-mir-129_dn_698	TIE1_code_potential_somatic	TIE1	hsa-mir-129	698	ENSG00000066056	hsa-mir-129	-1	12.6213	-0.308245	3.96e-13	6.3251	1.91249	1	0.374194	155	58	Mutated Gene
CMF-38685	TIE1_dn_hsa-mir-129_dn_2756	TIE1_code_potential_somatic	TIE1	hsa-mir-129	2756	ENSG00000066056	hsa-mir-129	-1	12.6213	-0.299093	2.05e-12	5.42627	1.65206	1	0.374194	155	58	Mutated Gene
CMF-38686	TIE1_dn_hsa-mir-129_dn_2782	TIE1_code_potential_somatic	TIE1	hsa-mir-129	2782	ENSG00000066056	hsa-mir-129	-1	12.6213	-0.281632	4.04e-11	7.28349	2.18069	1	0.374194	155	58	Mutated Gene
CMF-38687	TIE1_dn_hsa-mir-129_dn_752	TIE1_code_potential_somatic	TIE1	hsa-mir-129	752	ENSG00000066056	hsa-mir-129	-1	12.6213	-0.309387	3.21e-13	5.391	1.58975	1	0.374194	155	58	Mutated Gene
CMF-38688	TIE1_dn_hsa-mir-129_dn_759	TIE1_code_potential_somatic	TIE1	hsa-mir-129	759	ENSG00000066056	hsa-mir-129	-1	12.6213	-0.250206	5.23e-09	8.22808	2.69071	1	0.374194	155	58	Mutated Gene
CMF-38689	TIE1_dn_hsa-mir-129_dn_2816	TIE1_code_potential_somatic	TIE1	hsa-mir-129	2816	ENSG00000066056	hsa-mir-129	-1	12.6213	-0.335853	1.93e-15	6.67716	2.06521	1	0.374194	155	58	Mutated Gene
CMF-38690	TIE1_dn_hsa-mir-129_dn_2843	TIE1_code_potential_somatic	TIE1	hsa-mir-129	2843	ENSG00000066056	hsa-mir-129	-1	12.6213	-0.324758	1.75e-14	6.12375	1.86155	1	0.374194	155	58	Mutated Gene
CMF-38691	TIE1_dn_hsa-mir-129_dn_2861	TIE1_code_potential_somatic	TIE1	hsa-mir-129	2861	ENSG00000066056	hsa-mir-129	-1	12.6213	-0.29982	1.8e-12	6.79739	2.10428	1	0.374194	155	58	Mutated Gene
CMF-38692	TIE1_dn_hsa-mir-129_dn_2884	TIE1_code_potential_somatic	TIE1	hsa-mir-129	2884	ENSG00000066056	hsa-mir-129	-1	12.6213	-0.30247	1.13e-12	4.67208	1.49929	1	0.374194	155	58	Mutated Gene
CMF-38693	TIE1_dn_hsa-mir-129_dn_2908	TIE1_code_potential_somatic	TIE1	hsa-mir-129	2908	ENSG00000066056	hsa-mir-129	-1	12.6213	-0.300564	1.58e-12	5.48728	1.67211	1	0.374194	155	58	Mutated Gene
CMF-38694	TIE1_dn_hsa-mir-129_dn_871	TIE1_code_potential_somatic	TIE1	hsa-mir-129	871	ENSG00000066056	hsa-mir-129	-1	12.6213	-0.265374	5.42e-10	6.80581	2.16394	1	0.374194	155	58	Mutated Gene
CMF-38695	TIE1_dn_hsa-mir-129_dn_2927	TIE1_code_potential_somatic	TIE1	hsa-mir-129	2927	ENSG00000066056	hsa-mir-129	-1	12.6213	-0.282513	3.5e-11	6.41078	1.9901	1	0.374194	155	58	Mutated Gene
CMF-38696	TIE1_dn_hsa-mir-129_dn_2962	TIE1_code_potential_somatic	TIE1	hsa-mir-129	2962	ENSG00000066056	hsa-mir-129	-1	12.6213	-0.310387	2.67e-13	4.75763	1.51744	1	0.374194	155	58	Mutated Gene
CMF-38697	TIE1_dn_hsa-mir-129_dn_2972	TIE1_code_potential_somatic	TIE1	hsa-mir-129	2972	ENSG00000066056	hsa-mir-129	-1	12.6213	-0.231079	7.44e-08	8.21129	2.11137	1	0.374194	155	58	Mutated Gene
CMF-38698	TIE1_dn_hsa-mir-129_dn_968	TIE1_code_potential_somatic	TIE1	hsa-mir-129	968	ENSG00000066056	hsa-mir-129	-1	12.6213	-0.306745	5.2e-13	5.45982	1.67575	1	0.374194	155	58	Mutated Gene
CMF-38699	TIE1_dn_hsa-mir-129_dn_983	TIE1_code_potential_somatic	TIE1	hsa-mir-129	983	ENSG00000066056	hsa-mir-129	-1	12.6213	-0.276683	9.07e-11	4.77733	1.78309	1	0.374194	155	58	Mutated Gene
CMF-38700	TIE1_dn_hsa-mir-129_dn_993	TIE1_code_potential_somatic	TIE1	hsa-mir-129	993	ENSG00000066056	hsa-mir-129	-1	12.6213	-0.288065	1.38e-11	7.0604	2.13455	1	0.374194	155	58	Mutated Gene
CMF-38701	TIE1_dn_hsa-mir-129_dn_1011	TIE1_code_potential_somatic	TIE1	hsa-mir-129	1011	ENSG00000066056	hsa-mir-129	-1	12.6213	-0.283025	3.21e-11	6.67874	2.03527	1	0.374194	155	58	Mutated Gene
CMF-38702	TIE1_dn_hsa-mir-129_dn_3061	TIE1_code_potential_somatic	TIE1	hsa-mir-129	3061	ENSG00000066056	hsa-mir-129	-1	12.6213	-0.231079	7.44e-08	8.21129	2.11137	1	0.374194	155	58	Mutated Gene
CMF-38703	TIE1_dn_hsa-mir-129_dn_1138	TIE1_code_potential_somatic	TIE1	hsa-mir-129	1138	ENSG00000066056	hsa-mir-129	-1	12.6213	-0.300014	1.74e-12	4.4047	1.58249	1	0.374194	155	58	Mutated Gene
CMF-38704	TIE1_dn_hsa-mir-129_dn_1178	TIE1_code_potential_somatic	TIE1	hsa-mir-129	1178	ENSG00000066056	hsa-mir-129	-1	12.6213	-0.276683	9.07e-11	4.77733	1.78309	1	0.374194	155	58	Mutated Gene
CMF-38705	TIE1_dn_hsa-mir-129_dn_1234	TIE1_code_potential_somatic	TIE1	hsa-mir-129	1234	ENSG00000066056	hsa-mir-129	-1	12.6213	-0.280729	4.69e-11	5.17225	2.01638	1	0.374194	155	58	Mutated Gene
CMF-38706	TIE1_dn_hsa-mir-129_dn_1239	TIE1_code_potential_somatic	TIE1	hsa-mir-129	1239	ENSG00000066056	hsa-mir-129	-1	12.6213	-0.276991	8.63e-11	6.94119	2.12976	1	0.374194	155	58	Mutated Gene
CMF-38707	TIE1_dn_hsa-mir-129_dn_1301	TIE1_code_potential_somatic	TIE1	hsa-mir-129	1301	ENSG00000066056	hsa-mir-129	-1	12.6213	-0.313994	1.37e-13	4.93953	1.56374	1	0.374194	155	58	Mutated Gene
CMF-38708	TIE1_dn_hsa-mir-129_dn_3604	TIE1_code_potential_somatic	TIE1	hsa-mir-129	3604	ENSG00000066056	hsa-mir-129	-1	12.6213	-0.372178	7.41e-19	4.3703	1.36812	1	0.374194	155	58	Mutated Gene
CMF-38709	TIE1_dn_hsa-mir-129_dn_1568	TIE1_code_potential_somatic	TIE1	hsa-mir-129	1568	ENSG00000066056	hsa-mir-129	-1	12.6213	-0.288551	1.27e-11	4.98791	1.56154	1	0.374194	155	58	Mutated Gene
CMF-38710	TIE1_dn_hsa-mir-129_dn_1590	TIE1_code_potential_somatic	TIE1	hsa-mir-129	1590	ENSG00000066056	hsa-mir-129	-1	12.6213	-0.297559	2.69e-12	5.69884	1.7357	1	0.374194	155	58	Mutated Gene
CMF-38711	TIE1_dn_hsa-mir-129_dn_3707	TIE1_code_potential_somatic	TIE1	hsa-mir-129	3707	ENSG00000066056	hsa-mir-129	-1	12.6213	-0.263789	6.91e-10	4.02047	1.44714	1	0.374194	155	58	Mutated Gene
CMF-38712	TIE1_dn_hsa-mir-129_dn_1772	TIE1_code_potential_somatic	TIE1	hsa-mir-129	1772	ENSG00000066056	hsa-mir-129	-1	12.6213	-0.329731	6.6e-15	10.0137	3.28576	1	0.374194	155	58	Mutated Gene
CMF-38713	TIE1_dn_hsa-mir-129_dn_1873	TIE1_code_potential_somatic	TIE1	hsa-mir-129	1873	ENSG00000066056	hsa-mir-129	-1	12.6213	-0.297546	2.69e-12	4.49533	1.44118	1	0.374194	155	58	Mutated Gene
CMF-38714	TIE1_dn_hsa-mir-129_dn_1882	TIE1_code_potential_somatic	TIE1	hsa-mir-129	1882	ENSG00000066056	hsa-mir-129	-1	12.6213	-0.287222	1.59e-11	8.23953	2.15697	1	0.374194	155	58	Mutated Gene
CMF-38715	TIE1_dn_hsa-mir-129_dn_1916	TIE1_code_potential_somatic	TIE1	hsa-mir-129	1916	ENSG00000066056	hsa-mir-129	-1	12.6213	-0.251243	4.5e-09	4.5104	1.61517	1	0.374194	155	58	Mutated Gene
CMF-38716	TIE1_dn_hsa-mir-129_dn_1938	TIE1_code_potential_somatic	TIE1	hsa-mir-129	1938	ENSG00000066056	hsa-mir-129	-1	12.6213	-0.254755	2.69e-09	4.4494	1.44869	1	0.374194	155	58	Mutated Gene
CMF-38717	TIE1_dn_hsa-mir-129_dn_1944	TIE1_code_potential_somatic	TIE1	hsa-mir-129	1944	ENSG00000066056	hsa-mir-129	-1	12.6213	-0.244033	1.26e-08	6.16652	1.80546	1	0.374194	155	58	Mutated Gene
CMF-38718	TIE1_dn_hsa-mir-129_dn_1950	TIE1_code_potential_somatic	TIE1	hsa-mir-129	1950	ENSG00000066056	hsa-mir-129	-1	12.6213	-0.308384	3.86e-13	11.5325	6.66159	1	0.374194	155	58	Mutated Gene
CMF-38719	TIE1_dn_hsa-mir-129_dn_1996	TIE1_code_potential_somatic	TIE1	hsa-mir-129	1996	ENSG00000066056	hsa-mir-129	-1	12.6213	-0.315811	9.72e-14	5.7412	1.75843	1	0.374194	155	58	Mutated Gene
CMF-38720	TIE1_dn_hsa-mir-129_dn_2008	TIE1_code_potential_somatic	TIE1	hsa-mir-129	2008	ENSG00000066056	hsa-mir-129	-1	12.6213	-0.323384	2.29e-14	4.13143	1.31607	1	0.374194	155	58	Mutated Gene
CMF-38721	TIE1_dn_hsa-mir-129_dn_2016	TIE1_code_potential_somatic	TIE1	hsa-mir-129	2016	ENSG00000066056	hsa-mir-129	-1	12.6213	-0.314581	1.22e-13	8.24416	3.93207	1	0.374194	155	58	Mutated Gene
CMF-38722	TIE1_dn_hsa-mir-129_dn_2021	TIE1_code_potential_somatic	TIE1	hsa-mir-129	2021	ENSG00000066056	hsa-mir-129	-1	12.6213	-0.312695	1.74e-13	6.08886	1.8265	1	0.374194	155	58	Mutated Gene
CMF-38723	TIE1_dn_hsa-mir-129_dn_2032	TIE1_code_potential_somatic	TIE1	hsa-mir-129	2032	ENSG00000066056	hsa-mir-129	-1	12.6213	-0.305136	6.97e-13	4.43117	1.42556	1	0.374194	155	58	Mutated Gene
CMF-38724	TIE1_dn_hsa-mir-203_dn_2008	TIE1_code_potential_somatic	TIE1	hsa-mir-203	2008	ENSG00000066056	hsa-mir-203	-1	2.662	-0.241813	1.72e-08	4.13143	1.31607	1	0.0769231	13	1	Mutated Gene
CMF-38725	TIE1_dn_hsa-mir-375_dn_2125	TIE1_code_potential_somatic	TIE1	hsa-mir-375	2125	ENSG00000066056	hsa-mir-375	-1	1.58146	-0.252275	3.87e-09	5.40722	1.71012	1	0.688525	61	42	Mutated Gene
CMF-38726	TIE1_dn_hsa-mir-375_dn_2159	TIE1_code_potential_somatic	TIE1	hsa-mir-375	2159	ENSG00000066056	hsa-mir-375	-1	1.58146	-0.2545	2.79e-09	8.50502	2.63128	1	0.688525	61	42	Mutated Gene
CMF-38727	TIE1_dn_hsa-mir-375_dn_2175	TIE1_code_potential_somatic	TIE1	hsa-mir-375	2175	ENSG00000066056	hsa-mir-375	-1	1.58146	-0.215718	5.34e-07	5.391	1.58975	1	0.688525	61	42	Mutated Gene
CMF-38728	TIE1_dn_hsa-mir-375_dn_2394	TIE1_code_potential_somatic	TIE1	hsa-mir-375	2394	ENSG00000066056	hsa-mir-375	-1	1.58146	-0.257131	1.89e-09	5.85564	1.75102	1	0.688525	61	42	Mutated Gene
CMF-38729	TIE1_dn_hsa-mir-375_dn_2453	TIE1_code_potential_somatic	TIE1	hsa-mir-375	2453	ENSG00000066056	hsa-mir-375	-1	1.58146	-0.250965	4.68e-09	5.43477	1.66696	1	0.688525	61	42	Mutated Gene
CMF-38730	TIE1_dn_hsa-mir-375_dn_2492	TIE1_code_potential_somatic	TIE1	hsa-mir-375	2492	ENSG00000066056	hsa-mir-375	-1	1.58146	-0.224306	1.81e-07	8.23953	2.15697	1	0.688525	61	42	Mutated Gene
CMF-38731	TIE1_dn_hsa-mir-375_dn_462	TIE1_code_potential_somatic	TIE1	hsa-mir-375	462	ENSG00000066056	hsa-mir-375	-1	1.58146	-0.234709	4.57e-08	4.14807	1.3876	1	0.688525	61	42	Mutated Gene
CMF-38732	TIE1_dn_hsa-mir-375_dn_575	TIE1_code_potential_somatic	TIE1	hsa-mir-375	575	ENSG00000066056	hsa-mir-375	-1	1.58146	-0.246819	8.51e-09	8.45546	2.61634	1	0.688525	61	42	Mutated Gene
CMF-38733	TIE1_dn_hsa-mir-375_dn_2652	TIE1_code_potential_somatic	TIE1	hsa-mir-375	2652	ENSG00000066056	hsa-mir-375	-1	1.58146	-0.215718	5.34e-07	5.391	1.58975	1	0.688525	61	42	Mutated Gene
CMF-38734	TIE1_dn_hsa-mir-375_dn_2670	TIE1_code_potential_somatic	TIE1	hsa-mir-375	2670	ENSG00000066056	hsa-mir-375	-1	1.58146	-0.253088	3.44e-09	8.66977	2.538	1	0.688525	61	42	Mutated Gene
CMF-38735	TIE1_dn_hsa-mir-375_dn_2685	TIE1_code_potential_somatic	TIE1	hsa-mir-375	2685	ENSG00000066056	hsa-mir-375	-1	1.58146	-0.247777	7.42e-09	6.54932	1.95693	1	0.688525	61	42	Mutated Gene
CMF-38736	TIE1_dn_hsa-mir-375_dn_650	TIE1_code_potential_somatic	TIE1	hsa-mir-375	650	ENSG00000066056	hsa-mir-375	-1	1.58146	-0.24663	8.74e-09	6.87502	2.07066	1	0.688525	61	42	Mutated Gene
CMF-38737	TIE1_dn_hsa-mir-375_dn_2737	TIE1_code_potential_somatic	TIE1	hsa-mir-375	2737	ENSG00000066056	hsa-mir-375	-1	1.58146	-0.246681	8.68e-09	4.07651	1.36057	1	0.688525	61	42	Mutated Gene
CMF-38738	TIE1_dn_hsa-mir-375_dn_698	TIE1_code_potential_somatic	TIE1	hsa-mir-375	698	ENSG00000066056	hsa-mir-375	-1	1.58146	-0.245258	1.06e-08	6.3251	1.91249	1	0.688525	61	42	Mutated Gene
CMF-38739	TIE1_dn_hsa-mir-375_dn_2756	TIE1_code_potential_somatic	TIE1	hsa-mir-375	2756	ENSG00000066056	hsa-mir-375	-1	1.58146	-0.264771	5.94e-10	5.42627	1.65206	1	0.688525	61	42	Mutated Gene
CMF-38740	TIE1_dn_hsa-mir-375_dn_2782	TIE1_code_potential_somatic	TIE1	hsa-mir-375	2782	ENSG00000066056	hsa-mir-375	-1	1.58146	-0.269214	2.98e-10	7.28349	2.18069	1	0.688525	61	42	Mutated Gene
CMF-38741	TIE1_dn_hsa-mir-375_dn_752	TIE1_code_potential_somatic	TIE1	hsa-mir-375	752	ENSG00000066056	hsa-mir-375	-1	1.58146	-0.215718	5.34e-07	5.391	1.58975	1	0.688525	61	42	Mutated Gene
CMF-38742	TIE1_dn_hsa-mir-375_dn_759	TIE1_code_potential_somatic	TIE1	hsa-mir-375	759	ENSG00000066056	hsa-mir-375	-1	1.58146	-0.246072	9.46e-09	8.22808	2.69071	1	0.688525	61	42	Mutated Gene
CMF-38743	TIE1_dn_hsa-mir-375_dn_2816	TIE1_code_potential_somatic	TIE1	hsa-mir-375	2816	ENSG00000066056	hsa-mir-375	-1	1.58146	-0.251159	4.55e-09	6.67716	2.06521	1	0.688525	61	42	Mutated Gene
CMF-38744	TIE1_dn_hsa-mir-375_dn_2843	TIE1_code_potential_somatic	TIE1	hsa-mir-375	2843	ENSG00000066056	hsa-mir-375	-1	1.58146	-0.260365	1.16e-09	6.12375	1.86155	1	0.688525	61	42	Mutated Gene
CMF-38745	TIE1_dn_hsa-mir-375_dn_2861	TIE1_code_potential_somatic	TIE1	hsa-mir-375	2861	ENSG00000066056	hsa-mir-375	-1	1.58146	-0.236436	3.62e-08	6.79739	2.10428	1	0.688525	61	42	Mutated Gene
CMF-38746	TIE1_dn_hsa-mir-375_dn_2884	TIE1_code_potential_somatic	TIE1	hsa-mir-375	2884	ENSG00000066056	hsa-mir-375	-1	1.58146	-0.245459	1.03e-08	4.67208	1.49929	1	0.688525	61	42	Mutated Gene
CMF-38747	TIE1_dn_hsa-mir-375_dn_2908	TIE1_code_potential_somatic	TIE1	hsa-mir-375	2908	ENSG00000066056	hsa-mir-375	-1	1.58146	-0.238571	2.7e-08	5.48728	1.67211	1	0.688525	61	42	Mutated Gene
CMF-38748	TIE1_dn_hsa-mir-375_dn_871	TIE1_code_potential_somatic	TIE1	hsa-mir-375	871	ENSG00000066056	hsa-mir-375	-1	1.58146	-0.252214	3.91e-09	6.80581	2.16394	1	0.688525	61	42	Mutated Gene
CMF-38749	TIE1_dn_hsa-mir-375_dn_2927	TIE1_code_potential_somatic	TIE1	hsa-mir-375	2927	ENSG00000066056	hsa-mir-375	-1	1.58146	-0.253715	3.13e-09	6.41078	1.9901	1	0.688525	61	42	Mutated Gene
CMF-38750	TIE1_dn_hsa-mir-375_dn_2962	TIE1_code_potential_somatic	TIE1	hsa-mir-375	2962	ENSG00000066056	hsa-mir-375	-1	1.58146	-0.254547	2.77e-09	4.75763	1.51744	1	0.688525	61	42	Mutated Gene
CMF-38751	TIE1_dn_hsa-mir-375_dn_968	TIE1_code_potential_somatic	TIE1	hsa-mir-375	968	ENSG00000066056	hsa-mir-375	-1	1.58146	-0.250853	4.76e-09	5.45982	1.67575	1	0.688525	61	42	Mutated Gene
CMF-38752	TIE1_dn_hsa-mir-375_dn_993	TIE1_code_potential_somatic	TIE1	hsa-mir-375	993	ENSG00000066056	hsa-mir-375	-1	1.58146	-0.264817	5.9e-10	7.0604	2.13455	1	0.688525	61	42	Mutated Gene
CMF-38753	TIE1_dn_hsa-mir-375_dn_1011	TIE1_code_potential_somatic	TIE1	hsa-mir-375	1011	ENSG00000066056	hsa-mir-375	-1	1.58146	-0.252565	3.71e-09	6.67874	2.03527	1	0.688525	61	42	Mutated Gene
CMF-38754	TIE1_dn_hsa-mir-375_dn_1239	TIE1_code_potential_somatic	TIE1	hsa-mir-375	1239	ENSG00000066056	hsa-mir-375	-1	1.58146	-0.262736	8.12e-10	6.94119	2.12976	1	0.688525	61	42	Mutated Gene
CMF-38755	TIE1_dn_hsa-mir-375_dn_1301	TIE1_code_potential_somatic	TIE1	hsa-mir-375	1301	ENSG00000066056	hsa-mir-375	-1	1.58146	-0.24275	1.51e-08	4.93953	1.56374	1	0.688525	61	42	Mutated Gene
CMF-38756	TIE1_dn_hsa-mir-375_dn_1568	TIE1_code_potential_somatic	TIE1	hsa-mir-375	1568	ENSG00000066056	hsa-mir-375	-1	1.58146	-0.257352	1.83e-09	4.98791	1.56154	1	0.688525	61	42	Mutated Gene
CMF-38757	TIE1_dn_hsa-mir-375_dn_1590	TIE1_code_potential_somatic	TIE1	hsa-mir-375	1590	ENSG00000066056	hsa-mir-375	-1	1.58146	-0.251189	4.53e-09	5.69884	1.7357	1	0.688525	61	42	Mutated Gene
CMF-38758	TIE1_dn_hsa-mir-375_dn_1772	TIE1_code_potential_somatic	TIE1	hsa-mir-375	1772	ENSG00000066056	hsa-mir-375	-1	1.58146	-0.250013	5.38e-09	10.0137	3.28576	1	0.688525	61	42	Mutated Gene
CMF-38759	TIE1_dn_hsa-mir-375_dn_1873	TIE1_code_potential_somatic	TIE1	hsa-mir-375	1873	ENSG00000066056	hsa-mir-375	-1	1.58146	-0.24927	5.99e-09	4.49533	1.44118	1	0.688525	61	42	Mutated Gene
CMF-38760	TIE1_dn_hsa-mir-375_dn_1882	TIE1_code_potential_somatic	TIE1	hsa-mir-375	1882	ENSG00000066056	hsa-mir-375	-1	1.58146	-0.224306	1.81e-07	8.23953	2.15697	1	0.688525	61	42	Mutated Gene
CMF-38761	TIE1_dn_hsa-mir-375_dn_1938	TIE1_code_potential_somatic	TIE1	hsa-mir-375	1938	ENSG00000066056	hsa-mir-375	-1	1.58146	-0.249428	5.85e-09	4.4494	1.44869	1	0.688525	61	42	Mutated Gene
CMF-38762	TIE1_dn_hsa-mir-375_dn_1944	TIE1_code_potential_somatic	TIE1	hsa-mir-375	1944	ENSG00000066056	hsa-mir-375	-1	1.58146	-0.25299	3.49e-09	6.16652	1.80546	1	0.688525	61	42	Mutated Gene
CMF-38763	TIE1_dn_hsa-mir-375_dn_1950	TIE1_code_potential_somatic	TIE1	hsa-mir-375	1950	ENSG00000066056	hsa-mir-375	-1	1.58146	-0.251879	4.1e-09	11.5325	6.66159	1	0.688525	61	42	Mutated Gene
CMF-38764	TIE1_dn_hsa-mir-375_dn_1996	TIE1_code_potential_somatic	TIE1	hsa-mir-375	1996	ENSG00000066056	hsa-mir-375	-1	1.58146	-0.254925	2.62e-09	5.7412	1.75843	1	0.688525	61	42	Mutated Gene
CMF-38765	TIE1_dn_hsa-mir-375_dn_2021	TIE1_code_potential_somatic	TIE1	hsa-mir-375	2021	ENSG00000066056	hsa-mir-375	-1	1.58146	-0.251728	4.19e-09	6.08886	1.8265	1	0.688525	61	42	Mutated Gene
CMF-38766	TIE1_dn_hsa-mir-375_dn_2032	TIE1_code_potential_somatic	TIE1	hsa-mir-375	2032	ENSG00000066056	hsa-mir-375	-1	1.58146	-0.237203	3.26e-08	4.43117	1.42556	1	0.688525	61	42	Mutated Gene
CMF-38767	FLNA_up_hsa-mir-106b_dn_2123	FLNA_code_potential_somatic	FLNA	hsa-mir-106b	2123	ENSG00000196924	hsa-mir-106b	1	1.42796	-0.207147	1.51e-06	-3.28326	1.50102	1	0.333333	21	7	Mutated Gene
CMF-38768	FLNA_up_hsa-mir-106b_dn_117	FLNA_code_potential_somatic	FLNA	hsa-mir-106b	117	ENSG00000196924	hsa-mir-106b	1	1.42796	-0.202805	2.52e-06	-3.85332	1.78701	1	0.333333	21	7	Mutated Gene
CMF-38769	FLNA_up_hsa-mir-106b_dn_397	FLNA_code_potential_somatic	FLNA	hsa-mir-106b	397	ENSG00000196924	hsa-mir-106b	1	1.42796	-0.208938	1.22e-06	-4.6697	2.32315	1	0.333333	21	7	Mutated Gene
CMF-38770	FLNA_up_hsa-mir-106b_dn_3348	FLNA_code_potential_somatic	FLNA	hsa-mir-106b	3348	ENSG00000196924	hsa-mir-106b	1	1.42796	-0.202469	2.62e-06	-3.51118	1.61488	1	0.333333	21	7	Mutated Gene
CMF-38771	FLNA_up_hsa-mir-106b_dn_1679	FLNA_code_potential_somatic	FLNA	hsa-mir-106b	1679	ENSG00000196924	hsa-mir-106b	1	1.42796	-0.211833	8.6e-07	-3.50997	1.55734	1	0.333333	21	7	Mutated Gene
CMF-38772	FLNA_up_hsa-mir-106b_dn_1926	FLNA_code_potential_somatic	FLNA	hsa-mir-106b	1926	ENSG00000196924	hsa-mir-106b	1	1.42796	-0.211234	9.25e-07	-3.08538	1.37944	1	0.333333	21	7	Mutated Gene
CMF-38773	FLNA_up_hsa-mir-106b_dn_1992	FLNA_code_potential_somatic	FLNA	hsa-mir-106b	1992	ENSG00000196924	hsa-mir-106b	1	1.42796	-0.220756	2.84e-07	-3.50544	3.06037	1	0.333333	21	7	Mutated Gene
CMF-38774	ZNF804A_dn_hsa-mir-577_dn_2202	ZNF804A_code_potential_somatic	ZNF804A	hsa-mir-577	2202	ENSG00000170396	hsa-mir-577	-1	7.55383	-0.226847	1.3e-07	4.51795	2.17904	1	0.0615385	65	4	Mutated Gene
CMF-38775	ZNF804A_dn_hsa-mir-577_dn_1294	ZNF804A_code_potential_somatic	ZNF804A	hsa-mir-577	1294	ENSG00000170396	hsa-mir-577	-1	7.55383	-0.234234	4.87e-08	6.22751	2.29713	1	0.0615385	65	4	Mutated Gene
CMF-38776	ZNF804A_dn_hsa-mir-577_dn_3707	ZNF804A_code_potential_somatic	ZNF804A	hsa-mir-577	3707	ENSG00000170396	hsa-mir-577	-1	7.55383	-0.226847	1.3e-07	4.51795	2.17904	1	0.0615385	65	4	Mutated Gene
CMF-38777	ZNF804A_dn_hsa-mir-577_dn_1916	ZNF804A_code_potential_somatic	ZNF804A	hsa-mir-577	1916	ENSG00000170396	hsa-mir-577	-1	7.55383	-0.215308	5.62e-07	3.97319	1.38462	1	0.0615385	65	4	Mutated Gene
CMF-38778	ZNF804A_dn_hsa-mir-338_dn_1294	ZNF804A_code_potential_somatic	ZNF804A	hsa-mir-338	1294	ENSG00000170396	hsa-mir-338	-1	2.25558	-0.222854	2.18e-07	6.22751	2.29713	1	0.0253165	79	2	Mutated Gene
CMF-38779	ZNF804A_dn_hsa-mir-338_dn_2800	ZNF804A_code_potential_somatic	ZNF804A	hsa-mir-338	2800	ENSG00000170396	hsa-mir-338	-1	2.25558	-0.28965	1.06e-11	5.94859	2.2988	1	0.0253165	79	2	Mutated Gene
CMF-38780	EPPK1_dn_hsa-mir-326_dn_2260	EPPK1_code_potential_somatic	EPPK1	hsa-mir-326	2260	ENSG00000261150	hsa-mir-326	-1	3.14021	-0.266351	4.66e-10	3.57883	1.88925	1	0.0625	16	1	Mutated Gene
CMF-38781	EPPK1_dn_hsa-mir-330_dn_2260	EPPK1_code_potential_somatic	EPPK1	hsa-mir-330	2260	ENSG00000261150	hsa-mir-330	-1	2.04586	-0.358116	1.76e-17	3.57883	1.88925	1	0.0666667	15	1	Mutated Gene
CMF-38782	MAGEA6_dn_hsa-mir-153_dn_3033	MAGEA6_code_potential_somatic	MAGEA6	hsa-mir-153	3033	ENSG00000197172	hsa-mir-153	-1	1.69315	-0.248859	6.35e-09	2.21822	1.52717	0.5	0.016129	62	2	Mutated Gene
CMF-38783	MAGEA6_dn_hsa-mir-218_dn_3033	MAGEA6_code_potential_somatic	MAGEA6	hsa-mir-218	3033	ENSG00000197172	hsa-mir-218	-1	1.77215	-0.224966	1.66e-07	2.21822	1.52717	1	0.0714286	14	1	Mutated Gene
CMF-38784	A2BP1_up_hsa-mir-10b_dn_189	A2BP1_code_potential_somatic	A2BP1	hsa-mir-10b	189	NA	hsa-mir-10b	1	3.29926	-0.233473	5.4e-08	-4.48042	1.51501	1	0.714286	14	10	Mutated Gene
CMF-38785	A2BP1_up_hsa-mir-10b_dn_274	A2BP1_code_potential_somatic	A2BP1	hsa-mir-10b	274	NA	hsa-mir-10b	1	3.29926	-0.213741	6.81e-07	-4.2958	1.46191	1	0.714286	14	10	Mutated Gene
CMF-38786	A2BP1_up_hsa-mir-10b_dn_307	A2BP1_code_potential_somatic	A2BP1	hsa-mir-10b	307	NA	hsa-mir-10b	1	3.29926	-0.217894	4.07e-07	-4.66026	1.57744	1	0.714286	14	10	Mutated Gene
CMF-38787	A2BP1_up_hsa-mir-10b_dn_411	A2BP1_code_potential_somatic	A2BP1	hsa-mir-10b	411	NA	hsa-mir-10b	1	3.29926	-0.222424	2.3e-07	-3.97639	1.37065	1	0.714286	14	10	Mutated Gene
CMF-38788	A2BP1_up_hsa-mir-10b_dn_2489	A2BP1_code_potential_somatic	A2BP1	hsa-mir-10b	2489	NA	hsa-mir-10b	1	3.29926	-0.217894	4.07e-07	-4.66026	1.57744	1	0.714286	14	10	Mutated Gene
CMF-38789	A2BP1_up_hsa-mir-10b_dn_2605	A2BP1_code_potential_somatic	A2BP1	hsa-mir-10b	2605	NA	hsa-mir-10b	1	3.29926	-0.213741	6.81e-07	-4.2958	1.46191	1	0.714286	14	10	Mutated Gene
CMF-38790	A2BP1_up_hsa-mir-10b_dn_3028	A2BP1_code_potential_somatic	A2BP1	hsa-mir-10b	3028	NA	hsa-mir-10b	1	3.29926	-0.217894	4.07e-07	-4.66026	1.57744	1	0.714286	14	10	Mutated Gene
CMF-38791	A2BP1_up_hsa-mir-10b_dn_1457	A2BP1_code_potential_somatic	A2BP1	hsa-mir-10b	1457	NA	hsa-mir-10b	1	3.29926	-0.217894	4.07e-07	-4.66026	1.57744	1	0.714286	14	10	Mutated Gene
CMF-38792	A2BP1_up_hsa-mir-10b_dn_3695	A2BP1_code_potential_somatic	A2BP1	hsa-mir-10b	3695	NA	hsa-mir-10b	1	3.29926	-0.217894	4.07e-07	-4.66026	1.57744	1	0.714286	14	10	Mutated Gene
CMF-38793	A2BP1_up_hsa-mir-10b_dn_1847	A2BP1_code_potential_somatic	A2BP1	hsa-mir-10b	1847	NA	hsa-mir-10b	1	3.29926	-0.213741	6.81e-07	-4.2958	1.46191	1	0.714286	14	10	Mutated Gene
CMF-38794	RERE_dn_hsa-mir-30b_dn_411	RERE_code_potential_somatic	RERE	hsa-mir-30b	411	ENSG00000142599	hsa-mir-30b	-1	2.27927	-0.211711	8.73e-07	2.92399	1.41672	1	0.111111	9	1	Mutated Gene
CMF-38795	CDH18_dn_hsa-mir-346_dn_2412	CDH18_code_potential_somatic	CDH18	hsa-mir-346	2412	ENSG00000145526	hsa-mir-346	-1	1.91056	-0.222954	2.15e-07	2.36073	1.38837	1	0.25	20	5	Mutated Gene
CMF-38796	CDH18_dn_hsa-mir-346_dn_378	CDH18_code_potential_somatic	CDH18	hsa-mir-346	378	ENSG00000145526	hsa-mir-346	-1	1.91056	-0.276474	9.38e-11	2.53562	1.51832	1	0.25	20	5	Mutated Gene
CMF-38797	CDH18_dn_hsa-mir-346_dn_2585	CDH18_code_potential_somatic	CDH18	hsa-mir-346	2585	ENSG00000145526	hsa-mir-346	-1	1.91056	-0.204133	2.15e-06	2.40676	1.42055	1	0.25	20	5	Mutated Gene
CMF-38798	CDH18_dn_hsa-mir-346_dn_998	CDH18_code_potential_somatic	CDH18	hsa-mir-346	998	ENSG00000145526	hsa-mir-346	-1	1.91056	-0.283429	3e-11	2.67272	1.62663	1	0.25	20	5	Mutated Gene
CMF-38799	CDH18_dn_hsa-mir-346_dn_1926	CDH18_code_potential_somatic	CDH18	hsa-mir-346	1926	ENSG00000145526	hsa-mir-346	-1	1.91056	-0.202038	2.75e-06	2.26347	1.31717	1	0.25	20	5	Mutated Gene
CMF-38800	CDH18_dn_hsa-mir-328_dn_246	CDH18_code_potential_somatic	CDH18	hsa-mir-328	246	ENSG00000145526	hsa-mir-328	-1	2.41175	-0.26031	1.17e-09	2.24873	1.30539	1	0.111111	27	3	Mutated Gene
CMF-38801	CDH18_dn_hsa-mir-328_dn_1006	CDH18_code_potential_somatic	CDH18	hsa-mir-328	1006	ENSG00000145526	hsa-mir-328	-1	2.41175	-0.243612	1.34e-08	2.26447	1.32505	1	0.111111	27	3	Mutated Gene
CMF-38802	CDH18_dn_hsa-mir-328_dn_2945	CDH18_code_potential_somatic	CDH18	hsa-mir-328	2945	ENSG00000145526	hsa-mir-328	-1	2.41175	-0.202238	2.69e-06	3.44126	2.25427	1	0.111111	27	3	Mutated Gene
CMF-38803	CDH18_dn_hsa-mir-326_dn_2759	CDH18_code_potential_somatic	CDH18	hsa-mir-326	2759	ENSG00000145526	hsa-mir-326	-1	1.49643	-0.206757	1.58e-06	2.73211	1.68578	1	0.125	16	2	Mutated Gene
CMF-38804	CDH18_dn_hsa-mir-326_dn_1906	CDH18_code_potential_somatic	CDH18	hsa-mir-326	1906	ENSG00000145526	hsa-mir-326	-1	1.49643	-0.209993	1.07e-06	2.65217	1.63401	1	0.125	16	2	Mutated Gene
CMF-38805	CDH18_dn_hsa-mir-488_dn_2224	CDH18_code_potential_somatic	CDH18	hsa-mir-488	2224	ENSG00000145526	hsa-mir-488	-1	1.66936	-0.255207	2.52e-09	2.23037	1.30463	1	0.263158	19	5	Mutated Gene
CMF-38806	CDH18_dn_hsa-mir-488_dn_246	CDH18_code_potential_somatic	CDH18	hsa-mir-488	246	ENSG00000145526	hsa-mir-488	-1	1.66936	-0.339737	8.74e-16	2.24873	1.30539	1	0.263158	19	5	Mutated Gene
CMF-38807	CDH18_dn_hsa-mir-488_dn_2402	CDH18_code_potential_somatic	CDH18	hsa-mir-488	2402	ENSG00000145526	hsa-mir-488	-1	1.66936	-0.261032	1.05e-09	2.8726	1.83154	1	0.263158	19	5	Mutated Gene
CMF-38808	CDH18_dn_hsa-mir-488_dn_2446	CDH18_code_potential_somatic	CDH18	hsa-mir-488	2446	ENSG00000145526	hsa-mir-488	-1	1.66936	-0.261302	1.01e-09	2.31979	1.38685	1	0.263158	19	5	Mutated Gene
CMF-38809	CDH18_dn_hsa-mir-488_dn_2837	CDH18_code_potential_somatic	CDH18	hsa-mir-488	2837	ENSG00000145526	hsa-mir-488	-1	1.66936	-0.245048	1.09e-08	2.32937	1.38353	1	0.263158	19	5	Mutated Gene
CMF-38810	CDH18_dn_hsa-mir-129_dn_61	CDH18_code_potential_somatic	CDH18	hsa-mir-129	61	ENSG00000145526	hsa-mir-129	-1	1.48823	-0.344684	3.13e-16	2.46033	1.51946	1	0.0967742	155	15	Mutated Gene
CMF-38811	CDH18_dn_hsa-mir-129_dn_2224	CDH18_code_potential_somatic	CDH18	hsa-mir-129	2224	ENSG00000145526	hsa-mir-129	-1	1.48823	-0.325229	1.6e-14	2.23037	1.30463	1	0.0967742	155	15	Mutated Gene
CMF-38812	CDH18_dn_hsa-mir-129_dn_2402	CDH18_code_potential_somatic	CDH18	hsa-mir-129	2402	ENSG00000145526	hsa-mir-129	-1	1.48823	-0.335795	1.96e-15	2.8726	1.83154	1	0.0967742	155	15	Mutated Gene
CMF-38813	CDH18_dn_hsa-mir-129_dn_2412	CDH18_code_potential_somatic	CDH18	hsa-mir-129	2412	ENSG00000145526	hsa-mir-129	-1	1.48823	-0.228536	1.04e-07	2.36073	1.38837	1	0.0967742	155	15	Mutated Gene
CMF-38814	CDH18_dn_hsa-mir-129_dn_2431	CDH18_code_potential_somatic	CDH18	hsa-mir-129	2431	ENSG00000145526	hsa-mir-129	-1	1.48823	-0.357306	2.1e-17	3.24022	2.14062	1	0.0967742	155	15	Mutated Gene
CMF-38815	CDH18_dn_hsa-mir-129_dn_2446	CDH18_code_potential_somatic	CDH18	hsa-mir-129	2446	ENSG00000145526	hsa-mir-129	-1	1.48823	-0.331188	4.94e-15	2.31979	1.38685	1	0.0967742	155	15	Mutated Gene
CMF-38816	CDH18_dn_hsa-mir-129_dn_2585	CDH18_code_potential_somatic	CDH18	hsa-mir-129	2585	ENSG00000145526	hsa-mir-129	-1	1.48823	-0.234401	4.77e-08	2.40676	1.42055	1	0.0967742	155	15	Mutated Gene
CMF-38817	CDH18_dn_hsa-mir-129_dn_651	CDH18_code_potential_somatic	CDH18	hsa-mir-129	651	ENSG00000145526	hsa-mir-129	-1	1.48823	-0.369465	1.38e-18	2.79007	1.77005	1	0.0967742	155	15	Mutated Gene
CMF-38818	CDH18_dn_hsa-mir-129_dn_2830	CDH18_code_potential_somatic	CDH18	hsa-mir-129	2830	ENSG00000145526	hsa-mir-129	-1	1.48823	-0.34997	1.02e-16	2.47427	1.51289	1	0.0967742	155	15	Mutated Gene
CMF-38819	CDH18_dn_hsa-mir-129_dn_2837	CDH18_code_potential_somatic	CDH18	hsa-mir-129	2837	ENSG00000145526	hsa-mir-129	-1	1.48823	-0.347467	1.74e-16	2.32937	1.38353	1	0.0967742	155	15	Mutated Gene
CMF-38820	CDH18_dn_hsa-mir-129_dn_2864	CDH18_code_potential_somatic	CDH18	hsa-mir-129	2864	ENSG00000145526	hsa-mir-129	-1	1.48823	-0.365924	3.09e-18	2.31982	1.39731	1	0.0967742	155	15	Mutated Gene
CMF-38821	CDH18_dn_hsa-mir-129_dn_3033	CDH18_code_potential_somatic	CDH18	hsa-mir-129	3033	ENSG00000145526	hsa-mir-129	-1	1.48823	-0.350275	9.6e-17	3.30398	2.23431	1	0.0967742	155	15	Mutated Gene
CMF-38822	CDH18_dn_hsa-mir-129_dn_1006	CDH18_code_potential_somatic	CDH18	hsa-mir-129	1006	ENSG00000145526	hsa-mir-129	-1	1.48823	-0.3661	2.97e-18	2.26447	1.32505	1	0.0967742	155	15	Mutated Gene
CMF-38823	CDH18_dn_hsa-mir-129_dn_3180	CDH18_code_potential_somatic	CDH18	hsa-mir-129	3180	ENSG00000145526	hsa-mir-129	-1	1.48823	-0.357958	1.82e-17	2.43151	1.48986	1	0.0967742	155	15	Mutated Gene
CMF-38824	CDH18_dn_hsa-mir-129_dn_1926	CDH18_code_potential_somatic	CDH18	hsa-mir-129	1926	ENSG00000145526	hsa-mir-129	-1	1.48823	-0.208462	1.29e-06	2.26347	1.31717	1	0.0967742	155	15	Mutated Gene
CMF-38825	CDH18_dn_hsa-mir-17-3p_dn_86	CDH18_code_potential_somatic	CDH18	hsa-mir-17-3p	86	ENSG00000145526	hsa-mir-17-3p	-1	2.92653	-0.255365	2.46e-09	2.26867	1.31969	1	0.115385	52	6	Mutated Gene
CMF-38826	CDH18_dn_hsa-mir-17-3p_dn_246	CDH18_code_potential_somatic	CDH18	hsa-mir-17-3p	246	ENSG00000145526	hsa-mir-17-3p	-1	2.92653	-0.242987	1.46e-08	2.24873	1.30539	1	0.115385	52	6	Mutated Gene
CMF-38827	CDH18_dn_hsa-mir-17-3p_dn_350	CDH18_code_potential_somatic	CDH18	hsa-mir-17-3p	350	ENSG00000145526	hsa-mir-17-3p	-1	2.92653	-0.269946	2.66e-10	2.32638	1.36288	1	0.115385	52	6	Mutated Gene
CMF-38828	CDH18_dn_hsa-mir-17-3p_dn_2412	CDH18_code_potential_somatic	CDH18	hsa-mir-17-3p	2412	ENSG00000145526	hsa-mir-17-3p	-1	2.92653	-0.254004	3e-09	2.36073	1.38837	1	0.115385	52	6	Mutated Gene
CMF-38829	CDH18_dn_hsa-mir-17-3p_dn_2585	CDH18_code_potential_somatic	CDH18	hsa-mir-17-3p	2585	ENSG00000145526	hsa-mir-17-3p	-1	2.92653	-0.252868	3.55e-09	2.40676	1.42055	1	0.115385	52	6	Mutated Gene
CMF-38830	CDH18_dn_hsa-mir-17-3p_dn_1926	CDH18_code_potential_somatic	CDH18	hsa-mir-17-3p	1926	ENSG00000145526	hsa-mir-17-3p	-1	2.92653	-0.251464	4.36e-09	2.26347	1.31717	1	0.115385	52	6	Mutated Gene
CMF-38831	CDH18_dn_hsa-mir-130b_dn_119	CDH18_code_potential_somatic	CDH18	hsa-mir-130b	119	ENSG00000145526	hsa-mir-130b	-1	1.62574	-0.295796	3.66e-12	2.84707	1.77808	1	0.555556	9	5	Mutated Gene
CMF-38832	CDH18_dn_hsa-mir-130b_dn_246	CDH18_code_potential_somatic	CDH18	hsa-mir-130b	246	ENSG00000145526	hsa-mir-130b	-1	1.62574	-0.221762	2.5e-07	2.24873	1.30539	1	0.555556	9	5	Mutated Gene
CMF-38833	CDH18_dn_hsa-mir-130b_dn_2759	CDH18_code_potential_somatic	CDH18	hsa-mir-130b	2759	ENSG00000145526	hsa-mir-130b	-1	1.62574	-0.271766	1.99e-10	2.73211	1.68578	1	0.555556	9	5	Mutated Gene
CMF-38834	CDH18_dn_hsa-mir-130b_dn_1906	CDH18_code_potential_somatic	CDH18	hsa-mir-130b	1906	ENSG00000145526	hsa-mir-130b	-1	1.62574	-0.244002	1.27e-08	2.65217	1.63401	1	0.555556	9	5	Mutated Gene
CMF-38835	CDH18_dn_hsa-mir-130b_dn_1928	CDH18_code_potential_somatic	CDH18	hsa-mir-130b	1928	ENSG00000145526	hsa-mir-130b	-1	1.62574	-0.238121	2.87e-08	2.29525	1.36295	1	0.555556	9	5	Mutated Gene
CMF-38836	CDH18_dn_hsa-mir-331_dn_2224	CDH18_code_potential_somatic	CDH18	hsa-mir-331	2224	ENSG00000145526	hsa-mir-331	-1	1.3086	-0.223757	1.94e-07	2.23037	1.30463	1	0.571429	7	4	Mutated Gene
CMF-38837	CDH18_dn_hsa-mir-331_dn_2402	CDH18_code_potential_somatic	CDH18	hsa-mir-331	2402	ENSG00000145526	hsa-mir-331	-1	1.3086	-0.210319	1.03e-06	2.8726	1.83154	1	0.571429	7	4	Mutated Gene
CMF-38838	CDH18_dn_hsa-mir-331_dn_2446	CDH18_code_potential_somatic	CDH18	hsa-mir-331	2446	ENSG00000145526	hsa-mir-331	-1	1.3086	-0.226955	1.28e-07	2.31979	1.38685	1	0.571429	7	4	Mutated Gene
CMF-38839	CDH18_dn_hsa-mir-331_dn_2837	CDH18_code_potential_somatic	CDH18	hsa-mir-331	2837	ENSG00000145526	hsa-mir-331	-1	1.3086	-0.200665	3.22e-06	2.32937	1.38353	1	0.571429	7	4	Mutated Gene
CMF-38840	CREB3L3_dn_hsa-mir-375_dn_2782	CREB3L3_code_potential_somatic	CREB3L3	hsa-mir-375	2782	ENSG00000060566	hsa-mir-375	-1	1.33422	-0.269214	2.98e-10	3.76811	1.3936	1	0.0983607	61	6	Mutated Gene
CMF-38841	CREB3L3_dn_hsa-mir-375_dn_2816	CREB3L3_code_potential_somatic	CREB3L3	hsa-mir-375	2816	ENSG00000060566	hsa-mir-375	-1	1.33422	-0.251159	4.55e-09	4.21714	1.67007	1	0.0983607	61	6	Mutated Gene
CMF-38842	CREB3L3_dn_hsa-mir-375_dn_2927	CREB3L3_code_potential_somatic	CREB3L3	hsa-mir-375	2927	ENSG00000060566	hsa-mir-375	-1	1.33422	-0.253715	3.13e-09	4.05681	1.47373	1	0.0983607	61	6	Mutated Gene
CMF-38843	CREB3L3_dn_hsa-mir-375_dn_2962	CREB3L3_code_potential_somatic	CREB3L3	hsa-mir-375	2962	ENSG00000060566	hsa-mir-375	-1	1.33422	-0.254547	2.77e-09	4.33363	1.67551	1	0.0983607	61	6	Mutated Gene
CMF-38844	CREB3L3_dn_hsa-mir-375_dn_1873	CREB3L3_code_potential_somatic	CREB3L3	hsa-mir-375	1873	ENSG00000060566	hsa-mir-375	-1	1.33422	-0.24927	5.99e-09	4.64447	1.67226	1	0.0983607	61	6	Mutated Gene
CMF-38845	CREB3L3_dn_hsa-mir-375_dn_1938	CREB3L3_code_potential_somatic	CREB3L3	hsa-mir-375	1938	ENSG00000060566	hsa-mir-375	-1	1.33422	-0.249428	5.85e-09	4.35061	1.54112	1	0.0983607	61	6	Mutated Gene
CMF-38846	MAP3K7_dn_hsa-mir-326_dn_2459	MAP3K7_code_potential_somatic	MAP3K7	hsa-mir-326	2459	ENSG00000135341	hsa-mir-326	-1	1.79462	-0.250364	5.11e-09	3.93555	1.34947	1	0.25	16	4	Mutated Gene
CMF-38847	MAP3K7_dn_hsa-mir-326_dn_2760	MAP3K7_code_potential_somatic	MAP3K7	hsa-mir-326	2760	ENSG00000135341	hsa-mir-326	-1	1.79462	-0.219413	3.37e-07	4.0769	1.35773	1	0.25	16	4	Mutated Gene
CMF-38848	MAP3K7_dn_hsa-mir-326_dn_2892	MAP3K7_code_potential_somatic	MAP3K7	hsa-mir-326	2892	ENSG00000135341	hsa-mir-326	-1	1.79462	-0.228535	1.04e-07	3.93193	1.32825	1	0.25	16	4	Mutated Gene
CMF-38849	MAP3K7_dn_hsa-mir-326_dn_2950	MAP3K7_code_potential_somatic	MAP3K7	hsa-mir-326	2950	ENSG00000135341	hsa-mir-326	-1	1.79462	-0.253923	3.04e-09	3.88874	1.38233	1	0.25	16	4	Mutated Gene
CMF-38850	MAP3K7_dn_hsa-mir-490_dn_3180	MAP3K7_code_potential_somatic	MAP3K7	hsa-mir-490	3180	ENSG00000135341	hsa-mir-490	-1	2.04887	-0.204389	2.09e-06	5.61912	3.13171	1	0.0285714	35	1	Mutated Gene
CMF-38851	MAP3K7_up_hsa-mir-9_dn_411	MAP3K7_code_potential_somatic	MAP3K7	hsa-mir-9	411	ENSG00000135341	hsa-mir-9	1	3.76114	-0.311093	2.34e-13	-3.4993	1.63789	1	0.04	25	1	Mutated Gene
CMF-38852	SYNJ2_dn_hsa-mir-197_dn_1510	SYNJ2_code_potential_somatic	SYNJ2	hsa-mir-197	1510	ENSG00000078269	hsa-mir-197	-1	1.98254	-0.230469	8.07e-08	3.32183	1.52491	1	0.333333	3	1	Mutated Gene
CMF-38853	CDKL5_up_hsa-mir-551b_dn_3267	CDKL5_code_potential_somatic	CDKL5	hsa-mir-551b	3267	ENSG00000008086	hsa-mir-551b	1	1.68453	-0.208168	1.34e-06	-3.85732	1.73244	1	0.0454545	22	1	Mutated Gene
CMF-38854	CDKL5_up_hsa-mir-10b_dn_171	CDKL5_code_potential_somatic	CDKL5	hsa-mir-10b	171	ENSG00000008086	hsa-mir-10b	1	2.22589	-0.218275	3.88e-07	-8.98273	3.42925	1	0.857143	14	12	Mutated Gene
CMF-38855	CDKL5_up_hsa-mir-10b_dn_189	CDKL5_code_potential_somatic	CDKL5	hsa-mir-10b	189	ENSG00000008086	hsa-mir-10b	1	2.22589	-0.233473	5.4e-08	-4.21755	1.48093	1	0.857143	14	12	Mutated Gene
CMF-38856	CDKL5_up_hsa-mir-10b_dn_274	CDKL5_code_potential_somatic	CDKL5	hsa-mir-10b	274	ENSG00000008086	hsa-mir-10b	1	2.22589	-0.213741	6.81e-07	-7.682	3.17284	1	0.857143	14	12	Mutated Gene
CMF-38857	CDKL5_up_hsa-mir-10b_dn_307	CDKL5_code_potential_somatic	CDKL5	hsa-mir-10b	307	ENSG00000008086	hsa-mir-10b	1	2.22589	-0.217894	4.07e-07	-9.97407	6.8524	1	0.857143	14	12	Mutated Gene
CMF-38858	CDKL5_up_hsa-mir-10b_dn_411	CDKL5_code_potential_somatic	CDKL5	hsa-mir-10b	411	ENSG00000008086	hsa-mir-10b	1	2.22589	-0.222424	2.3e-07	-4.78152	1.61715	1	0.857143	14	12	Mutated Gene
CMF-38859	CDKL5_up_hsa-mir-10b_dn_2489	CDKL5_code_potential_somatic	CDKL5	hsa-mir-10b	2489	ENSG00000008086	hsa-mir-10b	1	2.22589	-0.217894	4.07e-07	-9.97407	6.8524	1	0.857143	14	12	Mutated Gene
CMF-38860	CDKL5_up_hsa-mir-10b_dn_2605	CDKL5_code_potential_somatic	CDKL5	hsa-mir-10b	2605	ENSG00000008086	hsa-mir-10b	1	2.22589	-0.213741	6.81e-07	-7.682	3.17284	1	0.857143	14	12	Mutated Gene
CMF-38861	CDKL5_up_hsa-mir-10b_dn_3028	CDKL5_code_potential_somatic	CDKL5	hsa-mir-10b	3028	ENSG00000008086	hsa-mir-10b	1	2.22589	-0.217894	4.07e-07	-9.97407	6.8524	1	0.857143	14	12	Mutated Gene
CMF-38862	CDKL5_up_hsa-mir-10b_dn_1091	CDKL5_code_potential_somatic	CDKL5	hsa-mir-10b	1091	ENSG00000008086	hsa-mir-10b	1	2.22589	-0.247016	8.27e-09	-4.0175	1.39391	1	0.857143	14	12	Mutated Gene
CMF-38863	CDKL5_up_hsa-mir-10b_dn_1457	CDKL5_code_potential_somatic	CDKL5	hsa-mir-10b	1457	ENSG00000008086	hsa-mir-10b	1	2.22589	-0.217894	4.07e-07	-9.97407	6.8524	1	0.857143	14	12	Mutated Gene
CMF-38864	CDKL5_up_hsa-mir-10b_dn_3695	CDKL5_code_potential_somatic	CDKL5	hsa-mir-10b	3695	ENSG00000008086	hsa-mir-10b	1	2.22589	-0.217894	4.07e-07	-9.97407	6.8524	1	0.857143	14	12	Mutated Gene
CMF-38865	CDKL5_up_hsa-mir-10b_dn_1847	CDKL5_code_potential_somatic	CDKL5	hsa-mir-10b	1847	ENSG00000008086	hsa-mir-10b	1	2.22589	-0.213741	6.81e-07	-7.682	3.17284	1	0.857143	14	12	Mutated Gene
CMF-38866	CDKL5_up_hsa-mir-338_dn_171	CDKL5_code_potential_somatic	CDKL5	hsa-mir-338	171	ENSG00000008086	hsa-mir-338	1	1.31339	-0.249648	5.67e-09	-8.98273	3.42925	1	0.151899	79	12	Mutated Gene
CMF-38867	CDKL5_up_hsa-mir-338_dn_189	CDKL5_code_potential_somatic	CDKL5	hsa-mir-338	189	ENSG00000008086	hsa-mir-338	1	1.31339	-0.254976	2.6e-09	-4.21755	1.48093	1	0.151899	79	12	Mutated Gene
CMF-38868	CDKL5_up_hsa-mir-338_dn_274	CDKL5_code_potential_somatic	CDKL5	hsa-mir-338	274	ENSG00000008086	hsa-mir-338	1	1.31339	-0.249666	5.65e-09	-7.682	3.17284	1	0.151899	79	12	Mutated Gene
CMF-38869	CDKL5_up_hsa-mir-338_dn_307	CDKL5_code_potential_somatic	CDKL5	hsa-mir-338	307	ENSG00000008086	hsa-mir-338	1	1.31339	-0.242857	1.49e-08	-9.97407	6.8524	1	0.151899	79	12	Mutated Gene
CMF-38870	CDKL5_up_hsa-mir-338_dn_411	CDKL5_code_potential_somatic	CDKL5	hsa-mir-338	411	ENSG00000008086	hsa-mir-338	1	1.31339	-0.248381	6.8e-09	-4.78152	1.61715	1	0.151899	79	12	Mutated Gene
CMF-38871	CDKL5_up_hsa-mir-338_dn_2489	CDKL5_code_potential_somatic	CDKL5	hsa-mir-338	2489	ENSG00000008086	hsa-mir-338	1	1.31339	-0.242857	1.49e-08	-9.97407	6.8524	1	0.151899	79	12	Mutated Gene
CMF-38872	CDKL5_up_hsa-mir-338_dn_2605	CDKL5_code_potential_somatic	CDKL5	hsa-mir-338	2605	ENSG00000008086	hsa-mir-338	1	1.31339	-0.249666	5.65e-09	-7.682	3.17284	1	0.151899	79	12	Mutated Gene
CMF-38873	CDKL5_up_hsa-mir-338_dn_3028	CDKL5_code_potential_somatic	CDKL5	hsa-mir-338	3028	ENSG00000008086	hsa-mir-338	1	1.31339	-0.242857	1.49e-08	-9.97407	6.8524	1	0.151899	79	12	Mutated Gene
CMF-38874	CDKL5_up_hsa-mir-338_dn_1091	CDKL5_code_potential_somatic	CDKL5	hsa-mir-338	1091	ENSG00000008086	hsa-mir-338	1	1.31339	-0.245388	1.04e-08	-4.0175	1.39391	1	0.151899	79	12	Mutated Gene
CMF-38875	CDKL5_up_hsa-mir-338_dn_1457	CDKL5_code_potential_somatic	CDKL5	hsa-mir-338	1457	ENSG00000008086	hsa-mir-338	1	1.31339	-0.242857	1.49e-08	-9.97407	6.8524	1	0.151899	79	12	Mutated Gene
CMF-38876	CDKL5_up_hsa-mir-338_dn_3695	CDKL5_code_potential_somatic	CDKL5	hsa-mir-338	3695	ENSG00000008086	hsa-mir-338	1	1.31339	-0.242857	1.49e-08	-9.97407	6.8524	1	0.151899	79	12	Mutated Gene
CMF-38877	CDKL5_up_hsa-mir-338_dn_1847	CDKL5_code_potential_somatic	CDKL5	hsa-mir-338	1847	ENSG00000008086	hsa-mir-338	1	1.31339	-0.249666	5.65e-09	-7.682	3.17284	1	0.151899	79	12	Mutated Gene
CMF-38878	TBC1D8_dn_hsa-mir-20b_dn_2426	TBC1D8_code_potential_somatic	TBC1D8	hsa-mir-20b	2426	ENSG00000204634	hsa-mir-20b	-1	1.52485	-0.216537	4.83e-07	3.94847	2.8242	1	0.0227273	44	1	Mutated Gene
CMF-38879	LGALS8_dn_hsa-mir-137_dn_2224	LGALS8_code_potential_somatic	LGALS8	hsa-mir-137	2224	ENSG00000116977	hsa-mir-137	-1	1.52241	-0.220512	2.93e-07	5.09293	1.55049	1	0.4	5	2	Mutated Gene
CMF-38880	LGALS8_dn_hsa-mir-137_dn_2446	LGALS8_code_potential_somatic	LGALS8	hsa-mir-137	2446	ENSG00000116977	hsa-mir-137	-1	1.52241	-0.231984	6.59e-08	4.24661	1.3537	1	0.4	5	2	Mutated Gene
CMF-38881	DYNC1I1_up_hsa-mir-9_dn_467	DYNC1I1_code_potential_somatic	DYNC1I1	hsa-mir-9	467	ENSG00000158560	hsa-mir-9	1	1.62456	-0.362609	6.5e-18	-2.79345	1.41999	1	0.04	25	1	Mutated Gene
CMF-38882	PCDH19_dn_hsa-mir-375_dn_2125	PCDH19_code_potential_somatic	PCDH19	hsa-mir-375	2125	ENSG00000165194	hsa-mir-375	-1	1.76353	-0.252275	3.87e-09	2.93365	1.80358	1	0.0819672	61	5	Mutated Gene
CMF-38883	PCDH19_dn_hsa-mir-375_dn_871	PCDH19_code_potential_somatic	PCDH19	hsa-mir-375	871	ENSG00000165194	hsa-mir-375	-1	1.76353	-0.252214	3.91e-09	2.25179	1.32309	1	0.0819672	61	5	Mutated Gene
CMF-38884	PCDH19_dn_hsa-mir-375_dn_2927	PCDH19_code_potential_somatic	PCDH19	hsa-mir-375	2927	ENSG00000165194	hsa-mir-375	-1	1.76353	-0.253715	3.13e-09	2.43142	1.31688	1	0.0819672	61	5	Mutated Gene
CMF-38885	PCDH19_dn_hsa-mir-375_dn_2962	PCDH19_code_potential_somatic	PCDH19	hsa-mir-375	2962	ENSG00000165194	hsa-mir-375	-1	1.76353	-0.254547	2.77e-09	2.75186	1.53028	1	0.0819672	61	5	Mutated Gene
CMF-38886	PCDH19_dn_hsa-mir-375_dn_1996	PCDH19_code_potential_somatic	PCDH19	hsa-mir-375	1996	ENSG00000165194	hsa-mir-375	-1	1.76353	-0.254925	2.62e-09	2.45653	1.34117	1	0.0819672	61	5	Mutated Gene
CMF-38887	MECOM_up_hsa-mir-222_dn_1663	MECOM_code_potential_somatic	MECOM	hsa-mir-222	1663	ENSG00000085276	hsa-mir-222	1	1.31466	-0.289932	1.01e-11	-2.91917	2.14868	1	0.333333	3	1	Mutated Gene
CMF-38888	CNTNAP3_dn_hsa-mir-346_dn_2481	CNTNAP3_code_potential_somatic	CNTNAP3	hsa-mir-346	2481	ENSG00000106714	hsa-mir-346	-1	2.67705	-0.245373	1.04e-08	4.0885	1.50734	1	0.1	20	2	Mutated Gene
CMF-38889	CNTNAP3_dn_hsa-mir-346_dn_1679	CNTNAP3_code_potential_somatic	CNTNAP3	hsa-mir-346	1679	ENSG00000106714	hsa-mir-346	-1	2.67705	-0.20858	1.27e-06	3.39331	1.48323	1	0.1	20	2	Mutated Gene
CMF-38890	CNTNAP3_dn_hsa-mir-488_dn_246	CNTNAP3_code_potential_somatic	CNTNAP3	hsa-mir-488	246	ENSG00000106714	hsa-mir-488	-1	1.48499	-0.339737	8.74e-16	3.66756	1.40856	1	0.105263	19	2	Mutated Gene
CMF-38891	CNTNAP3_dn_hsa-mir-488_dn_3370	CNTNAP3_code_potential_somatic	CNTNAP3	hsa-mir-488	3370	ENSG00000106714	hsa-mir-488	-1	1.48499	-0.358229	1.71e-17	3.41222	1.58613	1	0.105263	19	2	Mutated Gene
CMF-38892	CNTNAP3_up_hsa-mir-195_dn_597	CNTNAP3_code_potential_somatic	CNTNAP3	hsa-mir-195	597	ENSG00000106714	hsa-mir-195	1	3.12461	-0.206533	1.62e-06	-6.24015	2.43551	1	1	1	1	Mutated Gene
CMF-38893	CNTNAP3_dn_hsa-mir-138_dn_171	CNTNAP3_code_potential_somatic	CNTNAP3	hsa-mir-138	171	ENSG00000106714	hsa-mir-138	-1	2.08032	-0.276321	9.62e-11	3.33504	1.30373	1	0.846154	13	11	Mutated Gene
CMF-38894	CNTNAP3_dn_hsa-mir-138_dn_189	CNTNAP3_code_potential_somatic	CNTNAP3	hsa-mir-138	189	ENSG00000106714	hsa-mir-138	-1	2.08032	-0.262584	8.31e-10	3.83234	1.4622	1	0.846154	13	11	Mutated Gene
CMF-38895	CNTNAP3_dn_hsa-mir-138_dn_274	CNTNAP3_code_potential_somatic	CNTNAP3	hsa-mir-138	274	ENSG00000106714	hsa-mir-138	-1	2.08032	-0.266413	4.61e-10	6.60382	3.69425	1	0.846154	13	11	Mutated Gene
CMF-38896	CNTNAP3_dn_hsa-mir-138_dn_307	CNTNAP3_code_potential_somatic	CNTNAP3	hsa-mir-138	307	ENSG00000106714	hsa-mir-138	-1	2.08032	-0.268766	3.2e-10	5.12673	2.32287	1	0.846154	13	11	Mutated Gene
CMF-38897	CNTNAP3_dn_hsa-mir-138_dn_411	CNTNAP3_code_potential_somatic	CNTNAP3	hsa-mir-138	411	ENSG00000106714	hsa-mir-138	-1	2.08032	-0.260367	1.16e-09	5.10512	2.21517	1	0.846154	13	11	Mutated Gene
CMF-38898	CNTNAP3_dn_hsa-mir-138_dn_2489	CNTNAP3_code_potential_somatic	CNTNAP3	hsa-mir-138	2489	ENSG00000106714	hsa-mir-138	-1	2.08032	-0.268766	3.2e-10	5.12673	2.32287	1	0.846154	13	11	Mutated Gene
CMF-38899	CNTNAP3_dn_hsa-mir-138_dn_2605	CNTNAP3_code_potential_somatic	CNTNAP3	hsa-mir-138	2605	ENSG00000106714	hsa-mir-138	-1	2.08032	-0.266413	4.61e-10	6.60382	3.69425	1	0.846154	13	11	Mutated Gene
CMF-38900	CNTNAP3_dn_hsa-mir-138_dn_3028	CNTNAP3_code_potential_somatic	CNTNAP3	hsa-mir-138	3028	ENSG00000106714	hsa-mir-138	-1	2.08032	-0.268766	3.2e-10	5.12673	2.32287	1	0.846154	13	11	Mutated Gene
CMF-38901	CNTNAP3_dn_hsa-mir-138_dn_1457	CNTNAP3_code_potential_somatic	CNTNAP3	hsa-mir-138	1457	ENSG00000106714	hsa-mir-138	-1	2.08032	-0.268766	3.2e-10	5.12673	2.32287	1	0.846154	13	11	Mutated Gene
CMF-38902	CNTNAP3_dn_hsa-mir-138_dn_3695	CNTNAP3_code_potential_somatic	CNTNAP3	hsa-mir-138	3695	ENSG00000106714	hsa-mir-138	-1	2.08032	-0.268766	3.2e-10	5.12673	2.32287	1	0.846154	13	11	Mutated Gene
CMF-38903	CNTNAP3_dn_hsa-mir-138_dn_1847	CNTNAP3_code_potential_somatic	CNTNAP3	hsa-mir-138	1847	ENSG00000106714	hsa-mir-138	-1	2.08032	-0.266413	4.61e-10	6.60382	3.69425	1	0.846154	13	11	Mutated Gene
CMF-38904	CNTNAP3_up_hsa-mir-205_dn_1956	CNTNAP3_code_potential_somatic	CNTNAP3	hsa-mir-205	1956	ENSG00000106714	hsa-mir-205	1	3.31703	-0.219654	3.27e-07	-5.60436	1.95161	1	0.333333	3	1	Mutated Gene
CMF-38905	CNTNAP3_up_hsa-mir-187_dn_613	CNTNAP3_code_potential_somatic	CNTNAP3	hsa-mir-187	613	ENSG00000106714	hsa-mir-187	1	1.70505	-0.272089	1.89e-10	-9.46384	4.03522	1	1	1	1	Mutated Gene
CMF-38907	ITGAX_dn_hsa-mir-375_dn_2394	ITGAX_code_potential_somatic	ITGAX	hsa-mir-375	2394	ENSG00000140678	hsa-mir-375	-1	1.53566	-0.257131	1.89e-09	2.96987	1.55816	1	0.0491803	61	3	Mutated Gene
CMF-38908	ITGAX_dn_hsa-mir-375_dn_2782	ITGAX_code_potential_somatic	ITGAX	hsa-mir-375	2782	ENSG00000140678	hsa-mir-375	-1	1.53566	-0.269214	2.98e-10	3.21259	1.70563	1	0.0491803	61	3	Mutated Gene
CMF-38909	ITGAX_dn_hsa-mir-375_dn_2927	ITGAX_code_potential_somatic	ITGAX	hsa-mir-375	2927	ENSG00000140678	hsa-mir-375	-1	1.53566	-0.253715	3.13e-09	2.57693	1.33325	1	0.0491803	61	3	Mutated Gene
CMF-38910	ODZ1_up_hsa-mir-423_dn_2836	ODZ1_code_potential_somatic	ODZ1	hsa-mir-423	2836	NA	hsa-mir-423	1	3.02298	-0.20232	2.66e-06	-2.3256	1.5761	1	0.333333	3	1	Mutated Gene
CMF-38911	ODZ1_up_hsa-mir-551b_dn_218	ODZ1_code_potential_somatic	ODZ1	hsa-mir-551b	218	NA	hsa-mir-551b	1	1.53682	-0.210512	1.01e-06	-5.07832	1.82168	1	0.318182	22	7	Mutated Gene
CMF-38912	ODZ1_up_hsa-mir-551b_dn_2760	ODZ1_code_potential_somatic	ODZ1	hsa-mir-551b	2760	NA	hsa-mir-551b	1	1.53682	-0.222252	2.35e-07	-4.50667	1.62596	1	0.318182	22	7	Mutated Gene
CMF-38913	ODZ1_up_hsa-mir-551b_dn_2892	ODZ1_code_potential_somatic	ODZ1	hsa-mir-551b	2892	NA	hsa-mir-551b	1	1.53682	-0.208725	1.25e-06	-5.43828	2.00081	1	0.318182	22	7	Mutated Gene
CMF-38914	ODZ1_up_hsa-mir-551b_dn_1006	ODZ1_code_potential_somatic	ODZ1	hsa-mir-551b	1006	NA	hsa-mir-551b	1	1.53682	-0.202959	2.47e-06	-11.5182	3.50924	1	0.318182	22	7	Mutated Gene
CMF-38915	ODZ1_up_hsa-mir-551b_dn_1734	ODZ1_code_potential_somatic	ODZ1	hsa-mir-551b	1734	NA	hsa-mir-551b	1	1.53682	-0.203528	2.31e-06	-16.4411	8.55033	1	0.318182	22	7	Mutated Gene
CMF-38916	ODZ1_up_hsa-mir-551b_dn_3789	ODZ1_code_potential_somatic	ODZ1	hsa-mir-551b	3789	NA	hsa-mir-551b	1	1.53682	-0.203528	2.31e-06	-16.4411	8.55033	1	0.318182	22	7	Mutated Gene
CMF-38917	ODZ1_up_hsa-mir-551b_dn_2043	ODZ1_code_potential_somatic	ODZ1	hsa-mir-551b	2043	NA	hsa-mir-551b	1	1.53682	-0.201452	2.94e-06	-14.3508	5.20749	1	0.318182	22	7	Mutated Gene
CMF-38918	PCDHB7_dn_hsa-mir-328_dn_1047	PCDHB7_code_potential_somatic	PCDHB7	hsa-mir-328	1047	ENSG00000113212	hsa-mir-328	-1	2.63761	-0.216046	5.13e-07	3.08442	1.52096	1	0.037037	27	1	Mutated Gene
CMF-38919	KIF19_dn_hsa-mir-375_dn_2737	KIF19_code_potential_somatic	KIF19	hsa-mir-375	2737	ENSG00000196169	hsa-mir-375	-1	1.48355	-0.246681	8.68e-09	2.73938	1.34463	1	0.0163934	61	1	Mutated Gene
CMF-38920	HEY2_up_hsa-mir-205_dn_858	HEY2_code_potential_somatic	HEY2	hsa-mir-205	858	ENSG00000135547	hsa-mir-205	1	1.67551	-0.217228	4.43e-07	-4.22052	1.43592	1	1	3	3	Mutated Gene
CMF-38921	HEY2_up_hsa-mir-205_dn_1663	HEY2_code_potential_somatic	HEY2	hsa-mir-205	1663	ENSG00000135547	hsa-mir-205	1	1.67551	-0.220543	2.92e-07	-5.35626	1.87756	1	1	3	3	Mutated Gene
CMF-38922	HEY2_up_hsa-mir-205_dn_1956	HEY2_code_potential_somatic	HEY2	hsa-mir-205	1956	ENSG00000135547	hsa-mir-205	1	1.67551	-0.219654	3.27e-07	-4.20136	1.36157	1	1	3	3	Mutated Gene
CMF-38923	ANO2_up_hsa-mir-10b_dn_189	ANO2_code_potential_somatic	ANO2	hsa-mir-10b	189	ENSG00000047617	hsa-mir-10b	1	1.34141	-0.233473	5.4e-08	-2.73562	1.43978	1	0.642857	14	9	Mutated Gene
CMF-38924	ANO2_up_hsa-mir-10b_dn_274	ANO2_code_potential_somatic	ANO2	hsa-mir-10b	274	ENSG00000047617	hsa-mir-10b	1	1.34141	-0.213741	6.81e-07	-2.61142	1.36753	1	0.642857	14	9	Mutated Gene
CMF-38925	ANO2_up_hsa-mir-10b_dn_307	ANO2_code_potential_somatic	ANO2	hsa-mir-10b	307	ENSG00000047617	hsa-mir-10b	1	1.34141	-0.217894	4.07e-07	-2.59738	1.35769	1	0.642857	14	9	Mutated Gene
CMF-38926	ANO2_up_hsa-mir-10b_dn_2489	ANO2_code_potential_somatic	ANO2	hsa-mir-10b	2489	ENSG00000047617	hsa-mir-10b	1	1.34141	-0.217894	4.07e-07	-2.59738	1.35769	1	0.642857	14	9	Mutated Gene
CMF-38927	ANO2_up_hsa-mir-10b_dn_2605	ANO2_code_potential_somatic	ANO2	hsa-mir-10b	2605	ENSG00000047617	hsa-mir-10b	1	1.34141	-0.213741	6.81e-07	-2.61142	1.36753	1	0.642857	14	9	Mutated Gene
CMF-38928	ANO2_up_hsa-mir-10b_dn_3028	ANO2_code_potential_somatic	ANO2	hsa-mir-10b	3028	ENSG00000047617	hsa-mir-10b	1	1.34141	-0.217894	4.07e-07	-2.59738	1.35769	1	0.642857	14	9	Mutated Gene
CMF-38929	ANO2_up_hsa-mir-10b_dn_1457	ANO2_code_potential_somatic	ANO2	hsa-mir-10b	1457	ENSG00000047617	hsa-mir-10b	1	1.34141	-0.217894	4.07e-07	-2.59738	1.35769	1	0.642857	14	9	Mutated Gene
CMF-38930	ANO2_up_hsa-mir-10b_dn_3695	ANO2_code_potential_somatic	ANO2	hsa-mir-10b	3695	ENSG00000047617	hsa-mir-10b	1	1.34141	-0.217894	4.07e-07	-2.59738	1.35769	1	0.642857	14	9	Mutated Gene
CMF-38931	ANO2_up_hsa-mir-10b_dn_1847	ANO2_code_potential_somatic	ANO2	hsa-mir-10b	1847	ENSG00000047617	hsa-mir-10b	1	1.34141	-0.213741	6.81e-07	-2.61142	1.36753	1	0.642857	14	9	Mutated Gene
CMF-38932	ANO2_up_hsa-mir-20b_dn_189	ANO2_code_potential_somatic	ANO2	hsa-mir-20b	189	ENSG00000047617	hsa-mir-20b	1	1.92292	-0.257759	1.72e-09	-2.73562	1.43978	1	0.204545	44	9	Mutated Gene
CMF-38933	ANO2_up_hsa-mir-20b_dn_274	ANO2_code_potential_somatic	ANO2	hsa-mir-20b	274	ENSG00000047617	hsa-mir-20b	1	1.92292	-0.235796	3.95e-08	-2.61142	1.36753	1	0.204545	44	9	Mutated Gene
CMF-38934	ANO2_up_hsa-mir-20b_dn_307	ANO2_code_potential_somatic	ANO2	hsa-mir-20b	307	ENSG00000047617	hsa-mir-20b	1	1.92292	-0.234558	4.67e-08	-2.59738	1.35769	1	0.204545	44	9	Mutated Gene
CMF-38935	ANO2_up_hsa-mir-20b_dn_2489	ANO2_code_potential_somatic	ANO2	hsa-mir-20b	2489	ENSG00000047617	hsa-mir-20b	1	1.92292	-0.234558	4.67e-08	-2.59738	1.35769	1	0.204545	44	9	Mutated Gene
CMF-38936	ANO2_up_hsa-mir-20b_dn_2605	ANO2_code_potential_somatic	ANO2	hsa-mir-20b	2605	ENSG00000047617	hsa-mir-20b	1	1.92292	-0.235796	3.95e-08	-2.61142	1.36753	1	0.204545	44	9	Mutated Gene
CMF-38937	ANO2_up_hsa-mir-20b_dn_3028	ANO2_code_potential_somatic	ANO2	hsa-mir-20b	3028	ENSG00000047617	hsa-mir-20b	1	1.92292	-0.234558	4.67e-08	-2.59738	1.35769	1	0.204545	44	9	Mutated Gene
CMF-38938	ANO2_up_hsa-mir-20b_dn_1457	ANO2_code_potential_somatic	ANO2	hsa-mir-20b	1457	ENSG00000047617	hsa-mir-20b	1	1.92292	-0.234558	4.67e-08	-2.59738	1.35769	1	0.204545	44	9	Mutated Gene
CMF-38939	ANO2_up_hsa-mir-20b_dn_3695	ANO2_code_potential_somatic	ANO2	hsa-mir-20b	3695	ENSG00000047617	hsa-mir-20b	1	1.92292	-0.234558	4.67e-08	-2.59738	1.35769	1	0.204545	44	9	Mutated Gene
CMF-38940	ANO2_up_hsa-mir-20b_dn_1847	ANO2_code_potential_somatic	ANO2	hsa-mir-20b	1847	ENSG00000047617	hsa-mir-20b	1	1.92292	-0.235796	3.95e-08	-2.61142	1.36753	1	0.204545	44	9	Mutated Gene
CMF-38941	HERC2_dn_hsa-mir-346_dn_2585	HERC2_code_potential_somatic	HERC2	hsa-mir-346	2585	ENSG00000277278	hsa-mir-346	-1	3.81127	-0.204133	2.15e-06	2.92579	1.55156	1	0.1	20	2	Mutated Gene
CMF-38942	HERC2_dn_hsa-mir-346_dn_3134	HERC2_code_potential_somatic	HERC2	hsa-mir-346	3134	ENSG00000277278	hsa-mir-346	-1	3.81127	-0.226771	1.31e-07	2.77679	1.4266	1	0.1	20	2	Mutated Gene
CMF-38943	HERC2_dn_hsa-mir-328_dn_2781	HERC2_code_potential_somatic	HERC2	hsa-mir-328	2781	ENSG00000277278	hsa-mir-328	-1	2.64639	-0.368761	1.62e-18	2.62769	1.37275	1	0.0740741	27	2	Mutated Gene
CMF-38944	HERC2_dn_hsa-mir-328_dn_1895	HERC2_code_potential_somatic	HERC2	hsa-mir-328	1895	ENSG00000277278	hsa-mir-328	-1	2.64639	-0.360996	9.31e-18	2.89739	1.51214	1	0.0740741	27	2	Mutated Gene
CMF-38947	TGM3_dn_hsa-mir-330_dn_218	TGM3_code_potential_somatic	TGM3	hsa-mir-330	218	ENSG00000125780	hsa-mir-330	-1	3.40754	-0.321594	3.23e-14	3.48396	1.47059	1	0.733333	15	11	Mutated Gene
CMF-38948	TGM3_dn_hsa-mir-330_dn_2260	TGM3_code_potential_somatic	TGM3	hsa-mir-330	2260	ENSG00000125780	hsa-mir-330	-1	3.40754	-0.358116	1.76e-17	3.767	1.57367	1	0.733333	15	11	Mutated Gene
CMF-38949	TGM3_dn_hsa-mir-330_dn_2459	TGM3_code_potential_somatic	TGM3	hsa-mir-330	2459	ENSG00000125780	hsa-mir-330	-1	3.40754	-0.330713	5.43e-15	3.67742	1.53467	1	0.733333	15	11	Mutated Gene
CMF-38950	TGM3_dn_hsa-mir-330_dn_655	TGM3_code_potential_somatic	TGM3	hsa-mir-330	655	ENSG00000125780	hsa-mir-330	-1	3.40754	-0.321515	3.28e-14	4.15886	1.71883	1	0.733333	15	11	Mutated Gene
CMF-38951	TGM3_dn_hsa-mir-330_dn_2710	TGM3_code_potential_somatic	TGM3	hsa-mir-330	2710	ENSG00000125780	hsa-mir-330	-1	3.40754	-0.309142	3.36e-13	3.06524	1.30924	1	0.733333	15	11	Mutated Gene
CMF-38952	TGM3_dn_hsa-mir-330_dn_2892	TGM3_code_potential_somatic	TGM3	hsa-mir-330	2892	ENSG00000125780	hsa-mir-330	-1	3.40754	-0.313647	1.46e-13	3.15681	1.34518	1	0.733333	15	11	Mutated Gene
CMF-38953	TGM3_dn_hsa-mir-330_dn_2950	TGM3_code_potential_somatic	TGM3	hsa-mir-330	2950	ENSG00000125780	hsa-mir-330	-1	3.40754	-0.335866	1.93e-15	4.21294	1.71777	1	0.733333	15	11	Mutated Gene
CMF-38954	TGM3_dn_hsa-mir-330_dn_1312	TGM3_code_potential_somatic	TGM3	hsa-mir-330	1312	ENSG00000125780	hsa-mir-330	-1	3.40754	-0.323707	2.15e-14	4.61974	1.84808	1	0.733333	15	11	Mutated Gene
CMF-38955	TGM3_dn_hsa-mir-330_dn_1546	TGM3_code_potential_somatic	TGM3	hsa-mir-330	1546	ENSG00000125780	hsa-mir-330	-1	3.40754	-0.322457	2.74e-14	5.12728	2.03991	1	0.733333	15	11	Mutated Gene
CMF-38956	TGM3_dn_hsa-mir-330_dn_3643	TGM3_code_potential_somatic	TGM3	hsa-mir-330	3643	ENSG00000125780	hsa-mir-330	-1	3.40754	-0.286956	1.67e-11	3.1157	1.34168	1	0.733333	15	11	Mutated Gene
CMF-38957	TGM3_dn_hsa-mir-330_dn_2006	TGM3_code_potential_somatic	TGM3	hsa-mir-330	2006	ENSG00000125780	hsa-mir-330	-1	3.40754	-0.330132	6.09e-15	3.40633	1.44106	1	0.733333	15	11	Mutated Gene
CMF-38958	PRPF40B_up_hsa-mir-125b_dn_2053	PRPF40B_code_potential_somatic	PRPF40B	hsa-mir-125b	2053	ENSG00000110844	hsa-mir-125b	1	4.88096	-0.255618	2.37e-09	-5.936	2.02378	1	1	10	10	Mutated Gene
CMF-38959	PRPF40B_up_hsa-mir-125b_dn_158	PRPF40B_code_potential_somatic	PRPF40B	hsa-mir-125b	158	ENSG00000110844	hsa-mir-125b	1	4.88096	-0.209021	1.21e-06	-4.70034	1.55387	1	1	10	10	Mutated Gene
CMF-38960	PRPF40B_up_hsa-mir-125b_dn_246	PRPF40B_code_potential_somatic	PRPF40B	hsa-mir-125b	246	ENSG00000110844	hsa-mir-125b	1	4.88096	-0.215806	5.28e-07	-4.27039	1.42989	1	1	10	10	Mutated Gene
CMF-38961	PRPF40B_up_hsa-mir-125b_dn_257	PRPF40B_code_potential_somatic	PRPF40B	hsa-mir-125b	257	ENSG00000110844	hsa-mir-125b	1	4.88096	-0.206137	1.7e-06	-3.893	1.33393	1	1	10	10	Mutated Gene
CMF-38962	PRPF40B_up_hsa-mir-125b_dn_290	PRPF40B_code_potential_somatic	PRPF40B	hsa-mir-125b	290	ENSG00000110844	hsa-mir-125b	1	4.88096	-0.218207	3.92e-07	-4.05146	1.38496	1	1	10	10	Mutated Gene
CMF-38963	PRPF40B_up_hsa-mir-125b_dn_356	PRPF40B_code_potential_somatic	PRPF40B	hsa-mir-125b	356	ENSG00000110844	hsa-mir-125b	1	4.88096	-0.220844	2.81e-07	-4.16395	1.39104	1	1	10	10	Mutated Gene
CMF-38964	PRPF40B_up_hsa-mir-125b_dn_378	PRPF40B_code_potential_somatic	PRPF40B	hsa-mir-125b	378	ENSG00000110844	hsa-mir-125b	1	4.88096	-0.221972	2.43e-07	-4.66092	1.77909	1	1	10	10	Mutated Gene
CMF-38965	PRPF40B_up_hsa-mir-125b_dn_646	PRPF40B_code_potential_somatic	PRPF40B	hsa-mir-125b	646	ENSG00000110844	hsa-mir-125b	1	4.88096	-0.216344	4.94e-07	-9.83204	4.65892	1	1	10	10	Mutated Gene
CMF-38966	PRPF40B_up_hsa-mir-125b_dn_998	PRPF40B_code_potential_somatic	PRPF40B	hsa-mir-125b	998	ENSG00000110844	hsa-mir-125b	1	4.88096	-0.205705	1.79e-06	-4.30245	1.85186	1	1	10	10	Mutated Gene
CMF-38967	PRPF40B_up_hsa-mir-125b_dn_3143	PRPF40B_code_potential_somatic	PRPF40B	hsa-mir-125b	3143	ENSG00000110844	hsa-mir-125b	1	4.88096	-0.277149	8.41e-11	-3.71674	2.46993	1	1	10	10	Mutated Gene
CMF-38968	KCNH5_up_hsa-mir-181d_dn_2224	KCNH5_code_potential_somatic	KCNH5	hsa-mir-181d	2224	ENSG00000140015	hsa-mir-181d	1	1.79194	-0.242111	1.65e-08	-5.7041	2.45508	1	0.129032	31	4	Mutated Gene
CMF-38969	KCNH5_up_hsa-mir-181d_dn_2446	KCNH5_code_potential_somatic	KCNH5	hsa-mir-181d	2446	ENSG00000140015	hsa-mir-181d	1	1.79194	-0.209791	1.1e-06	-6.49419	3.0902	1	0.129032	31	4	Mutated Gene
CMF-38970	KCNH5_up_hsa-mir-181d_dn_1459	KCNH5_code_potential_somatic	KCNH5	hsa-mir-181d	1459	ENSG00000140015	hsa-mir-181d	1	1.79194	-0.236115	3.78e-08	-4.91735	2.02912	1	0.129032	31	4	Mutated Gene
CMF-38971	KCNH5_up_hsa-mir-181d_dn_1820	KCNH5_code_potential_somatic	KCNH5	hsa-mir-181d	1820	ENSG00000140015	hsa-mir-181d	1	1.79194	-0.214752	6.02e-07	-4.14057	1.72072	1	0.129032	31	4	Mutated Gene
CMF-38972	KCNH5_up_hsa-mir-363_dn_1091	KCNH5_code_potential_somatic	KCNH5	hsa-mir-363	1091	ENSG00000140015	hsa-mir-363	1	1.34687	-0.226613	1.34e-07	-3.12812	1.3192	1	0.0526316	19	1	Mutated Gene
CMF-38973	KCNH5_up_hsa-mir-10b_dn_1091	KCNH5_code_potential_somatic	KCNH5	hsa-mir-10b	1091	ENSG00000140015	hsa-mir-10b	1	3.72787	-0.247016	8.27e-09	-3.12812	1.3192	1	0.0714286	14	1	Mutated Gene
CMF-38974	ZFP42_dn_hsa-mir-139_dn_2196	ZFP42_code_potential_somatic	ZFP42	hsa-mir-139	2196	ENSG00000179059	hsa-mir-139	-1	1.54306	-0.314474	1.25e-13	2.54546	1.35296	1	0.0172414	58	1	Mutated Gene
CMF-38975	SGIP1_dn_hsa-mir-30d_dn_350	SGIP1_code_potential_somatic	SGIP1	hsa-mir-30d	350	ENSG00000118473	hsa-mir-30d	-1	1.34251	-0.233219	5.59e-08	3.22614	1.36352	1	0.0344828	29	1	Mutated Gene
CMF-38976	SGIP1_dn_hsa-mir-301_dn_350	SGIP1_code_potential_somatic	SGIP1	hsa-mir-301	350	ENSG00000118473	hsa-mir-301	-1	1.57685	-0.297529	2.7e-12	3.22614	1.36352	1	0.027027	37	1	Mutated Gene
CMF-38977	SGIP1_dn_hsa-mir-363_dn_356	SGIP1_code_potential_somatic	SGIP1	hsa-mir-363	356	ENSG00000118473	hsa-mir-363	-1	1.31779	-0.20969	1.11e-06	3.95489	1.91156	1	0.0526316	19	1	Mutated Gene
CMF-38978	SGIP1_dn_hsa-mir-17-3p_dn_2123	SGIP1_code_potential_somatic	SGIP1	hsa-mir-17-3p	2123	ENSG00000118473	hsa-mir-17-3p	-1	4.79998	-0.249069	6.16e-09	6.50129	4.49866	1	0.5	52	26	Mutated Gene
CMF-38979	SGIP1_dn_hsa-mir-17-3p_dn_97	SGIP1_code_potential_somatic	SGIP1	hsa-mir-17-3p	97	ENSG00000118473	hsa-mir-17-3p	-1	4.79998	-0.247551	7.66e-09	3.44049	1.43189	1	0.5	52	26	Mutated Gene
CMF-38980	SGIP1_dn_hsa-mir-17-3p_dn_2161	SGIP1_code_potential_somatic	SGIP1	hsa-mir-17-3p	2161	ENSG00000118473	hsa-mir-17-3p	-1	4.79998	-0.245067	1.09e-08	6.04239	3.67436	1	0.5	52	26	Mutated Gene
CMF-38981	SGIP1_dn_hsa-mir-17-3p_dn_117	SGIP1_code_potential_somatic	SGIP1	hsa-mir-17-3p	117	ENSG00000118473	hsa-mir-17-3p	-1	4.79998	-0.25481	2.67e-09	4.88171	2.05867	1	0.5	52	26	Mutated Gene
CMF-38982	SGIP1_dn_hsa-mir-17-3p_dn_173	SGIP1_code_potential_somatic	SGIP1	hsa-mir-17-3p	173	ENSG00000118473	hsa-mir-17-3p	-1	4.79998	-0.251957	4.05e-09	3.14113	1.4045	1	0.5	52	26	Mutated Gene
CMF-38983	SGIP1_dn_hsa-mir-17-3p_dn_207	SGIP1_code_potential_somatic	SGIP1	hsa-mir-17-3p	207	ENSG00000118473	hsa-mir-17-3p	-1	4.79998	-0.256975	1.94e-09	3.27754	1.48222	1	0.5	52	26	Mutated Gene
CMF-38984	SGIP1_dn_hsa-mir-17-3p_dn_326	SGIP1_code_potential_somatic	SGIP1	hsa-mir-17-3p	326	ENSG00000118473	hsa-mir-17-3p	-1	4.79998	-0.252263	3.88e-09	3.39378	1.78656	1	0.5	52	26	Mutated Gene
CMF-38985	SGIP1_dn_hsa-mir-17-3p_dn_350	SGIP1_code_potential_somatic	SGIP1	hsa-mir-17-3p	350	ENSG00000118473	hsa-mir-17-3p	-1	4.79998	-0.269946	2.66e-10	3.22614	1.36352	1	0.5	52	26	Mutated Gene
CMF-38986	SGIP1_dn_hsa-mir-17-3p_dn_356	SGIP1_code_potential_somatic	SGIP1	hsa-mir-17-3p	356	ENSG00000118473	hsa-mir-17-3p	-1	4.79998	-0.257243	1.86e-09	3.95489	1.91156	1	0.5	52	26	Mutated Gene
CMF-38987	SGIP1_dn_hsa-mir-17-3p_dn_2412	SGIP1_code_potential_somatic	SGIP1	hsa-mir-17-3p	2412	ENSG00000118473	hsa-mir-17-3p	-1	4.79998	-0.254004	3e-09	5.0817	2.25952	1	0.5	52	26	Mutated Gene
CMF-38988	SGIP1_dn_hsa-mir-17-3p_dn_371	SGIP1_code_potential_somatic	SGIP1	hsa-mir-17-3p	371	ENSG00000118473	hsa-mir-17-3p	-1	4.79998	-0.243865	1.29e-08	5.32177	3.53909	1	0.5	52	26	Mutated Gene
CMF-38989	SGIP1_dn_hsa-mir-17-3p_dn_397	SGIP1_code_potential_somatic	SGIP1	hsa-mir-17-3p	397	ENSG00000118473	hsa-mir-17-3p	-1	4.79998	-0.262388	8.56e-10	3.70682	1.39454	1	0.5	52	26	Mutated Gene
CMF-38990	SGIP1_dn_hsa-mir-17-3p_dn_419	SGIP1_code_potential_somatic	SGIP1	hsa-mir-17-3p	419	ENSG00000118473	hsa-mir-17-3p	-1	4.79998	-0.238082	2.89e-08	4.94023	2.12958	1	0.5	52	26	Mutated Gene
CMF-38991	SGIP1_dn_hsa-mir-17-3p_dn_2477	SGIP1_code_potential_somatic	SGIP1	hsa-mir-17-3p	2477	ENSG00000118473	hsa-mir-17-3p	-1	4.79998	-0.23741	3.17e-08	3.70616	1.49326	1	0.5	52	26	Mutated Gene
CMF-38992	SGIP1_dn_hsa-mir-17-3p_dn_438	SGIP1_code_potential_somatic	SGIP1	hsa-mir-17-3p	438	ENSG00000118473	hsa-mir-17-3p	-1	4.79998	-0.245614	1.01e-08	3.56228	1.60472	1	0.5	52	26	Mutated Gene
CMF-38993	SGIP1_dn_hsa-mir-17-3p_dn_2500	SGIP1_code_potential_somatic	SGIP1	hsa-mir-17-3p	2500	ENSG00000118473	hsa-mir-17-3p	-1	4.79998	-0.232127	6.47e-08	5.22483	4.26896	1	0.5	52	26	Mutated Gene
CMF-38994	SGIP1_dn_hsa-mir-17-3p_dn_2585	SGIP1_code_potential_somatic	SGIP1	hsa-mir-17-3p	2585	ENSG00000118473	hsa-mir-17-3p	-1	4.79998	-0.252868	3.55e-09	6.54433	2.47469	1	0.5	52	26	Mutated Gene
CMF-38995	SGIP1_dn_hsa-mir-17-3p_dn_2767	SGIP1_code_potential_somatic	SGIP1	hsa-mir-17-3p	2767	ENSG00000118473	hsa-mir-17-3p	-1	4.79998	-0.234851	4.49e-08	3.52443	1.43857	1	0.5	52	26	Mutated Gene
CMF-38996	SGIP1_dn_hsa-mir-17-3p_dn_737	SGIP1_code_potential_somatic	SGIP1	hsa-mir-17-3p	737	ENSG00000118473	hsa-mir-17-3p	-1	4.79998	-0.244312	1.21e-08	4.19191	1.74112	1	0.5	52	26	Mutated Gene
CMF-38997	SGIP1_dn_hsa-mir-17-3p_dn_2885	SGIP1_code_potential_somatic	SGIP1	hsa-mir-17-3p	2885	ENSG00000118473	hsa-mir-17-3p	-1	4.79998	-0.245746	9.91e-09	4.59622	1.96852	1	0.5	52	26	Mutated Gene
CMF-38998	SGIP1_dn_hsa-mir-17-3p_dn_3134	SGIP1_code_potential_somatic	SGIP1	hsa-mir-17-3p	3134	ENSG00000118473	hsa-mir-17-3p	-1	4.79998	-0.245949	9.63e-09	4.62584	1.69359	1	0.5	52	26	Mutated Gene
CMF-38999	SGIP1_dn_hsa-mir-17-3p_dn_3348	SGIP1_code_potential_somatic	SGIP1	hsa-mir-17-3p	3348	ENSG00000118473	hsa-mir-17-3p	-1	4.79998	-0.256219	2.17e-09	5.98874	3.31131	1	0.5	52	26	Mutated Gene
CMF-39000	SGIP1_dn_hsa-mir-17-3p_dn_1592	SGIP1_code_potential_somatic	SGIP1	hsa-mir-17-3p	1592	ENSG00000118473	hsa-mir-17-3p	-1	4.79998	-0.247588	7.62e-09	4.78827	2.18241	1	0.5	52	26	Mutated Gene
CMF-39001	SGIP1_dn_hsa-mir-17-3p_dn_1679	SGIP1_code_potential_somatic	SGIP1	hsa-mir-17-3p	1679	ENSG00000118473	hsa-mir-17-3p	-1	4.79998	-0.259411	1.34e-09	4.38799	1.65461	1	0.5	52	26	Mutated Gene
CMF-39002	SGIP1_dn_hsa-mir-17-3p_dn_1829	SGIP1_code_potential_somatic	SGIP1	hsa-mir-17-3p	1829	ENSG00000118473	hsa-mir-17-3p	-1	4.79998	-0.245544	1.02e-08	6.1714	3.85407	1	0.5	52	26	Mutated Gene
CMF-39003	SGIP1_dn_hsa-mir-17-3p_dn_1926	SGIP1_code_potential_somatic	SGIP1	hsa-mir-17-3p	1926	ENSG00000118473	hsa-mir-17-3p	-1	4.79998	-0.251464	4.36e-09	4.37986	1.77335	1	0.5	52	26	Mutated Gene
CMF-39004	SGIP1_dn_hsa-mir-130b_dn_356	SGIP1_code_potential_somatic	SGIP1	hsa-mir-130b	356	ENSG00000118473	hsa-mir-130b	-1	1.39926	-0.236589	3.54e-08	3.95489	1.91156	1	0.111111	9	1	Mutated Gene
CMF-39005	SGIP1_dn_hsa-mir-93_dn_2123	SGIP1_code_potential_somatic	SGIP1	hsa-mir-93	2123	ENSG00000118473	hsa-mir-93	-1	1.5221	-0.248816	6.39e-09	6.50129	4.49866	1	0.522727	44	23	Mutated Gene
CMF-39006	SGIP1_dn_hsa-mir-93_dn_97	SGIP1_code_potential_somatic	SGIP1	hsa-mir-93	97	ENSG00000118473	hsa-mir-93	-1	1.5221	-0.26505	5.69e-10	3.44049	1.43189	1	0.522727	44	23	Mutated Gene
CMF-39007	SGIP1_dn_hsa-mir-93_dn_2161	SGIP1_code_potential_somatic	SGIP1	hsa-mir-93	2161	ENSG00000118473	hsa-mir-93	-1	1.5221	-0.238878	2.59e-08	6.04239	3.67436	1	0.522727	44	23	Mutated Gene
CMF-39008	SGIP1_dn_hsa-mir-93_dn_117	SGIP1_code_potential_somatic	SGIP1	hsa-mir-93	117	ENSG00000118473	hsa-mir-93	-1	1.5221	-0.252735	3.62e-09	4.88171	2.05867	1	0.522727	44	23	Mutated Gene
CMF-39009	SGIP1_dn_hsa-mir-93_dn_207	SGIP1_code_potential_somatic	SGIP1	hsa-mir-93	207	ENSG00000118473	hsa-mir-93	-1	1.5221	-0.271058	2.23e-10	3.27754	1.48222	1	0.522727	44	23	Mutated Gene
CMF-39010	SGIP1_dn_hsa-mir-93_dn_350	SGIP1_code_potential_somatic	SGIP1	hsa-mir-93	350	ENSG00000118473	hsa-mir-93	-1	1.5221	-0.280466	4.9e-11	3.22614	1.36352	1	0.522727	44	23	Mutated Gene
CMF-39011	SGIP1_dn_hsa-mir-93_dn_2412	SGIP1_code_potential_somatic	SGIP1	hsa-mir-93	2412	ENSG00000118473	hsa-mir-93	-1	1.5221	-0.245416	1.04e-08	5.0817	2.25952	1	0.522727	44	23	Mutated Gene
CMF-39012	SGIP1_dn_hsa-mir-93_dn_371	SGIP1_code_potential_somatic	SGIP1	hsa-mir-93	371	ENSG00000118473	hsa-mir-93	-1	1.5221	-0.252734	3.62e-09	5.32177	3.53909	1	0.522727	44	23	Mutated Gene
CMF-39013	SGIP1_dn_hsa-mir-93_dn_397	SGIP1_code_potential_somatic	SGIP1	hsa-mir-93	397	ENSG00000118473	hsa-mir-93	-1	1.5221	-0.257713	1.73e-09	3.70682	1.39454	1	0.522727	44	23	Mutated Gene
CMF-39014	SGIP1_dn_hsa-mir-93_dn_419	SGIP1_code_potential_somatic	SGIP1	hsa-mir-93	419	ENSG00000118473	hsa-mir-93	-1	1.5221	-0.237262	3.23e-08	4.94023	2.12958	1	0.522727	44	23	Mutated Gene
CMF-39015	SGIP1_dn_hsa-mir-93_dn_2477	SGIP1_code_potential_somatic	SGIP1	hsa-mir-93	2477	ENSG00000118473	hsa-mir-93	-1	1.5221	-0.239546	2.36e-08	3.70616	1.49326	1	0.522727	44	23	Mutated Gene
CMF-39016	SGIP1_dn_hsa-mir-93_dn_438	SGIP1_code_potential_somatic	SGIP1	hsa-mir-93	438	ENSG00000118473	hsa-mir-93	-1	1.5221	-0.256866	1.97e-09	3.56228	1.60472	1	0.522727	44	23	Mutated Gene
CMF-39017	SGIP1_dn_hsa-mir-93_dn_2500	SGIP1_code_potential_somatic	SGIP1	hsa-mir-93	2500	ENSG00000118473	hsa-mir-93	-1	1.5221	-0.238841	2.6e-08	5.22483	4.26896	1	0.522727	44	23	Mutated Gene
CMF-39018	SGIP1_dn_hsa-mir-93_dn_2585	SGIP1_code_potential_somatic	SGIP1	hsa-mir-93	2585	ENSG00000118473	hsa-mir-93	-1	1.5221	-0.240643	2.03e-08	6.54433	2.47469	1	0.522727	44	23	Mutated Gene
CMF-39019	SGIP1_dn_hsa-mir-93_dn_2767	SGIP1_code_potential_somatic	SGIP1	hsa-mir-93	2767	ENSG00000118473	hsa-mir-93	-1	1.5221	-0.23248	6.17e-08	3.52443	1.43857	1	0.522727	44	23	Mutated Gene
CMF-39020	SGIP1_dn_hsa-mir-93_dn_737	SGIP1_code_potential_somatic	SGIP1	hsa-mir-93	737	ENSG00000118473	hsa-mir-93	-1	1.5221	-0.239817	2.27e-08	4.19191	1.74112	1	0.522727	44	23	Mutated Gene
CMF-39021	SGIP1_dn_hsa-mir-93_dn_2885	SGIP1_code_potential_somatic	SGIP1	hsa-mir-93	2885	ENSG00000118473	hsa-mir-93	-1	1.5221	-0.239703	2.31e-08	4.59622	1.96852	1	0.522727	44	23	Mutated Gene
CMF-39022	SGIP1_dn_hsa-mir-93_dn_3134	SGIP1_code_potential_somatic	SGIP1	hsa-mir-93	3134	ENSG00000118473	hsa-mir-93	-1	1.5221	-0.235368	4.18e-08	4.62584	1.69359	1	0.522727	44	23	Mutated Gene
CMF-39023	SGIP1_dn_hsa-mir-93_dn_3348	SGIP1_code_potential_somatic	SGIP1	hsa-mir-93	3348	ENSG00000118473	hsa-mir-93	-1	1.5221	-0.246431	8.99e-09	5.98874	3.31131	1	0.522727	44	23	Mutated Gene
CMF-39024	SGIP1_dn_hsa-mir-93_dn_1592	SGIP1_code_potential_somatic	SGIP1	hsa-mir-93	1592	ENSG00000118473	hsa-mir-93	-1	1.5221	-0.239238	2.46e-08	4.78827	2.18241	1	0.522727	44	23	Mutated Gene
CMF-39025	SGIP1_dn_hsa-mir-93_dn_1679	SGIP1_code_potential_somatic	SGIP1	hsa-mir-93	1679	ENSG00000118473	hsa-mir-93	-1	1.5221	-0.25401	3e-09	4.38799	1.65461	1	0.522727	44	23	Mutated Gene
CMF-39026	SGIP1_dn_hsa-mir-93_dn_1829	SGIP1_code_potential_somatic	SGIP1	hsa-mir-93	1829	ENSG00000118473	hsa-mir-93	-1	1.5221	-0.243647	1.33e-08	6.1714	3.85407	1	0.522727	44	23	Mutated Gene
CMF-39027	SGIP1_dn_hsa-mir-93_dn_1926	SGIP1_code_potential_somatic	SGIP1	hsa-mir-93	1926	ENSG00000118473	hsa-mir-93	-1	1.5221	-0.256703	2.02e-09	4.37986	1.77335	1	0.522727	44	23	Mutated Gene
CMF-39028	SGIP1_dn_hsa-mir-20b_dn_2123	SGIP1_code_potential_somatic	SGIP1	hsa-mir-20b	2123	ENSG00000118473	hsa-mir-20b	-1	1.81101	-0.244683	1.15e-08	6.50129	4.49866	1	0.522727	44	23	Mutated Gene
CMF-39029	SGIP1_dn_hsa-mir-20b_dn_97	SGIP1_code_potential_somatic	SGIP1	hsa-mir-20b	97	ENSG00000118473	hsa-mir-20b	-1	1.81101	-0.228363	1.06e-07	3.44049	1.43189	1	0.522727	44	23	Mutated Gene
CMF-39030	SGIP1_dn_hsa-mir-20b_dn_2161	SGIP1_code_potential_somatic	SGIP1	hsa-mir-20b	2161	ENSG00000118473	hsa-mir-20b	-1	1.81101	-0.237644	3.07e-08	6.04239	3.67436	1	0.522727	44	23	Mutated Gene
CMF-39031	SGIP1_dn_hsa-mir-20b_dn_117	SGIP1_code_potential_somatic	SGIP1	hsa-mir-20b	117	ENSG00000118473	hsa-mir-20b	-1	1.81101	-0.256932	1.95e-09	4.88171	2.05867	1	0.522727	44	23	Mutated Gene
CMF-39032	SGIP1_dn_hsa-mir-20b_dn_207	SGIP1_code_potential_somatic	SGIP1	hsa-mir-20b	207	ENSG00000118473	hsa-mir-20b	-1	1.81101	-0.229778	8.84e-08	3.27754	1.48222	1	0.522727	44	23	Mutated Gene
CMF-39033	SGIP1_dn_hsa-mir-20b_dn_350	SGIP1_code_potential_somatic	SGIP1	hsa-mir-20b	350	ENSG00000118473	hsa-mir-20b	-1	1.81101	-0.24227	1.62e-08	3.22614	1.36352	1	0.522727	44	23	Mutated Gene
CMF-39034	SGIP1_dn_hsa-mir-20b_dn_2412	SGIP1_code_potential_somatic	SGIP1	hsa-mir-20b	2412	ENSG00000118473	hsa-mir-20b	-1	1.81101	-0.242089	1.66e-08	5.0817	2.25952	1	0.522727	44	23	Mutated Gene
CMF-39035	SGIP1_dn_hsa-mir-20b_dn_371	SGIP1_code_potential_somatic	SGIP1	hsa-mir-20b	371	ENSG00000118473	hsa-mir-20b	-1	1.81101	-0.230514	8.02e-08	5.32177	3.53909	1	0.522727	44	23	Mutated Gene
CMF-39036	SGIP1_dn_hsa-mir-20b_dn_397	SGIP1_code_potential_somatic	SGIP1	hsa-mir-20b	397	ENSG00000118473	hsa-mir-20b	-1	1.81101	-0.262564	8.33e-10	3.70682	1.39454	1	0.522727	44	23	Mutated Gene
CMF-39037	SGIP1_dn_hsa-mir-20b_dn_419	SGIP1_code_potential_somatic	SGIP1	hsa-mir-20b	419	ENSG00000118473	hsa-mir-20b	-1	1.81101	-0.23944	2.4e-08	4.94023	2.12958	1	0.522727	44	23	Mutated Gene
CMF-39038	SGIP1_dn_hsa-mir-20b_dn_2477	SGIP1_code_potential_somatic	SGIP1	hsa-mir-20b	2477	ENSG00000118473	hsa-mir-20b	-1	1.81101	-0.237669	3.06e-08	3.70616	1.49326	1	0.522727	44	23	Mutated Gene
CMF-39039	SGIP1_dn_hsa-mir-20b_dn_438	SGIP1_code_potential_somatic	SGIP1	hsa-mir-20b	438	ENSG00000118473	hsa-mir-20b	-1	1.81101	-0.229509	9.16e-08	3.56228	1.60472	1	0.522727	44	23	Mutated Gene
CMF-39040	SGIP1_dn_hsa-mir-20b_dn_2500	SGIP1_code_potential_somatic	SGIP1	hsa-mir-20b	2500	ENSG00000118473	hsa-mir-20b	-1	1.81101	-0.217196	4.45e-07	5.22483	4.26896	1	0.522727	44	23	Mutated Gene
CMF-39041	SGIP1_dn_hsa-mir-20b_dn_2585	SGIP1_code_potential_somatic	SGIP1	hsa-mir-20b	2585	ENSG00000118473	hsa-mir-20b	-1	1.81101	-0.260014	1.23e-09	6.54433	2.47469	1	0.522727	44	23	Mutated Gene
CMF-39042	SGIP1_dn_hsa-mir-20b_dn_2767	SGIP1_code_potential_somatic	SGIP1	hsa-mir-20b	2767	ENSG00000118473	hsa-mir-20b	-1	1.81101	-0.234244	4.87e-08	3.52443	1.43857	1	0.522727	44	23	Mutated Gene
CMF-39043	SGIP1_dn_hsa-mir-20b_dn_737	SGIP1_code_potential_somatic	SGIP1	hsa-mir-20b	737	ENSG00000118473	hsa-mir-20b	-1	1.81101	-0.240916	1.95e-08	4.19191	1.74112	1	0.522727	44	23	Mutated Gene
CMF-39044	SGIP1_dn_hsa-mir-20b_dn_2885	SGIP1_code_potential_somatic	SGIP1	hsa-mir-20b	2885	ENSG00000118473	hsa-mir-20b	-1	1.81101	-0.240199	2.16e-08	4.59622	1.96852	1	0.522727	44	23	Mutated Gene
CMF-39045	SGIP1_dn_hsa-mir-20b_dn_3134	SGIP1_code_potential_somatic	SGIP1	hsa-mir-20b	3134	ENSG00000118473	hsa-mir-20b	-1	1.81101	-0.245279	1.06e-08	4.62584	1.69359	1	0.522727	44	23	Mutated Gene
CMF-39046	SGIP1_dn_hsa-mir-20b_dn_3348	SGIP1_code_potential_somatic	SGIP1	hsa-mir-20b	3348	ENSG00000118473	hsa-mir-20b	-1	1.81101	-0.250653	4.9e-09	5.98874	3.31131	1	0.522727	44	23	Mutated Gene
CMF-39047	SGIP1_dn_hsa-mir-20b_dn_1592	SGIP1_code_potential_somatic	SGIP1	hsa-mir-20b	1592	ENSG00000118473	hsa-mir-20b	-1	1.81101	-0.241249	1.86e-08	4.78827	2.18241	1	0.522727	44	23	Mutated Gene
CMF-39048	SGIP1_dn_hsa-mir-20b_dn_1679	SGIP1_code_potential_somatic	SGIP1	hsa-mir-20b	1679	ENSG00000118473	hsa-mir-20b	-1	1.81101	-0.253014	3.47e-09	4.38799	1.65461	1	0.522727	44	23	Mutated Gene
CMF-39049	SGIP1_dn_hsa-mir-20b_dn_1829	SGIP1_code_potential_somatic	SGIP1	hsa-mir-20b	1829	ENSG00000118473	hsa-mir-20b	-1	1.81101	-0.241877	1.71e-08	6.1714	3.85407	1	0.522727	44	23	Mutated Gene
CMF-39050	SGIP1_dn_hsa-mir-20b_dn_1926	SGIP1_code_potential_somatic	SGIP1	hsa-mir-20b	1926	ENSG00000118473	hsa-mir-20b	-1	1.81101	-0.254656	2.73e-09	4.37986	1.77335	1	0.522727	44	23	Mutated Gene
CMF-39051	NWD1_up_hsa-mir-195_dn_597	NWD1_code_potential_somatic	NWD1	hsa-mir-195	597	ENSG00000188039	hsa-mir-195	1	7.9894	-0.206533	1.62e-06	-4.55541	1.49383	1	1	1	1	Mutated Gene
CMF-39052	NWD1_up_hsa-mir-641_dn_1598	NWD1_code_potential_somatic	NWD1	hsa-mir-641	1598	ENSG00000188039	hsa-mir-641	1	1.31258	-0.216798	4.67e-07	-5.23876	1.67724	1	0.125	8	1	Mutated Gene
CMF-39053	CDH19_dn_hsa-mir-326_dn_2260	CDH19_code_potential_somatic	CDH19	hsa-mir-326	2260	ENSG00000071991	hsa-mir-326	-1	1.81189	-0.266351	4.66e-10	5.99776	3.5392	1	0.125	16	2	Mutated Gene
CMF-39054	CDH19_dn_hsa-mir-326_dn_3643	CDH19_code_potential_somatic	CDH19	hsa-mir-326	3643	ENSG00000071991	hsa-mir-326	-1	1.81189	-0.235392	4.17e-08	7.50707	2.77449	1	0.125	16	2	Mutated Gene
CMF-39055	CDH19_dn_hsa-mir-375_dn_2125	CDH19_code_potential_somatic	CDH19	hsa-mir-375	2125	ENSG00000071991	hsa-mir-375	-1	20.6342	-0.252275	3.87e-09	6.70965	3.39661	1	0.590164	61	36	Mutated Gene
CMF-39056	CDH19_dn_hsa-mir-375_dn_2159	CDH19_code_potential_somatic	CDH19	hsa-mir-375	2159	ENSG00000071991	hsa-mir-375	-1	20.6342	-0.2545	2.79e-09	4.47269	1.55415	1	0.590164	61	36	Mutated Gene
CMF-39057	CDH19_dn_hsa-mir-375_dn_2260	CDH19_code_potential_somatic	CDH19	hsa-mir-375	2260	ENSG00000071991	hsa-mir-375	-1	20.6342	-0.249477	5.81e-09	5.99776	3.5392	1	0.590164	61	36	Mutated Gene
CMF-39058	CDH19_dn_hsa-mir-375_dn_2394	CDH19_code_potential_somatic	CDH19	hsa-mir-375	2394	ENSG00000071991	hsa-mir-375	-1	20.6342	-0.257131	1.89e-09	3.90856	1.35558	1	0.590164	61	36	Mutated Gene
CMF-39059	CDH19_dn_hsa-mir-375_dn_575	CDH19_code_potential_somatic	CDH19	hsa-mir-375	575	ENSG00000071991	hsa-mir-375	-1	20.6342	-0.246819	8.51e-09	4.72687	1.59156	1	0.590164	61	36	Mutated Gene
CMF-39060	CDH19_dn_hsa-mir-375_dn_2685	CDH19_code_potential_somatic	CDH19	hsa-mir-375	2685	ENSG00000071991	hsa-mir-375	-1	20.6342	-0.247777	7.42e-09	4.16043	1.44521	1	0.590164	61	36	Mutated Gene
CMF-39061	CDH19_dn_hsa-mir-375_dn_650	CDH19_code_potential_somatic	CDH19	hsa-mir-375	650	ENSG00000071991	hsa-mir-375	-1	20.6342	-0.24663	8.74e-09	4.53217	1.5566	1	0.590164	61	36	Mutated Gene
CMF-39062	CDH19_dn_hsa-mir-375_dn_2737	CDH19_code_potential_somatic	CDH19	hsa-mir-375	2737	ENSG00000071991	hsa-mir-375	-1	20.6342	-0.246681	8.68e-09	5.32391	1.93067	1	0.590164	61	36	Mutated Gene
CMF-39063	CDH19_dn_hsa-mir-375_dn_698	CDH19_code_potential_somatic	CDH19	hsa-mir-375	698	ENSG00000071991	hsa-mir-375	-1	20.6342	-0.245258	1.06e-08	4.14137	1.43388	1	0.590164	61	36	Mutated Gene
CMF-39064	CDH19_dn_hsa-mir-375_dn_2756	CDH19_code_potential_somatic	CDH19	hsa-mir-375	2756	ENSG00000071991	hsa-mir-375	-1	20.6342	-0.264771	5.94e-10	5.17565	1.78138	1	0.590164	61	36	Mutated Gene
CMF-39065	CDH19_dn_hsa-mir-375_dn_2782	CDH19_code_potential_somatic	CDH19	hsa-mir-375	2782	ENSG00000071991	hsa-mir-375	-1	20.6342	-0.269214	2.98e-10	4.49097	1.54929	1	0.590164	61	36	Mutated Gene
CMF-39066	CDH19_dn_hsa-mir-375_dn_2797	CDH19_code_potential_somatic	CDH19	hsa-mir-375	2797	ENSG00000071991	hsa-mir-375	-1	20.6342	-0.229162	9.59e-08	6.21836	4.21901	1	0.590164	61	36	Mutated Gene
CMF-39067	CDH19_dn_hsa-mir-375_dn_759	CDH19_code_potential_somatic	CDH19	hsa-mir-375	759	ENSG00000071991	hsa-mir-375	-1	20.6342	-0.246072	9.46e-09	4.4545	1.48619	1	0.590164	61	36	Mutated Gene
CMF-39068	CDH19_dn_hsa-mir-375_dn_2843	CDH19_code_potential_somatic	CDH19	hsa-mir-375	2843	ENSG00000071991	hsa-mir-375	-1	20.6342	-0.260365	1.16e-09	5.48994	1.7635	1	0.590164	61	36	Mutated Gene
CMF-39069	CDH19_dn_hsa-mir-375_dn_2861	CDH19_code_potential_somatic	CDH19	hsa-mir-375	2861	ENSG00000071991	hsa-mir-375	-1	20.6342	-0.236436	3.62e-08	3.80796	1.33279	1	0.590164	61	36	Mutated Gene
CMF-39070	CDH19_dn_hsa-mir-375_dn_2884	CDH19_code_potential_somatic	CDH19	hsa-mir-375	2884	ENSG00000071991	hsa-mir-375	-1	20.6342	-0.245459	1.03e-08	4.49888	1.5803	1	0.590164	61	36	Mutated Gene
CMF-39071	CDH19_dn_hsa-mir-375_dn_2908	CDH19_code_potential_somatic	CDH19	hsa-mir-375	2908	ENSG00000071991	hsa-mir-375	-1	20.6342	-0.238571	2.7e-08	4.13364	1.38832	1	0.590164	61	36	Mutated Gene
CMF-39072	CDH19_dn_hsa-mir-375_dn_871	CDH19_code_potential_somatic	CDH19	hsa-mir-375	871	ENSG00000071991	hsa-mir-375	-1	20.6342	-0.252214	3.91e-09	4.13576	1.44453	1	0.590164	61	36	Mutated Gene
CMF-39073	CDH19_dn_hsa-mir-375_dn_2927	CDH19_code_potential_somatic	CDH19	hsa-mir-375	2927	ENSG00000071991	hsa-mir-375	-1	20.6342	-0.253715	3.13e-09	5.15797	1.79734	1	0.590164	61	36	Mutated Gene
CMF-39074	CDH19_dn_hsa-mir-375_dn_2962	CDH19_code_potential_somatic	CDH19	hsa-mir-375	2962	ENSG00000071991	hsa-mir-375	-1	20.6342	-0.254547	2.77e-09	6.11626	2.27867	1	0.590164	61	36	Mutated Gene
CMF-39075	CDH19_dn_hsa-mir-375_dn_968	CDH19_code_potential_somatic	CDH19	hsa-mir-375	968	ENSG00000071991	hsa-mir-375	-1	20.6342	-0.250853	4.76e-09	4.06887	1.4231	1	0.590164	61	36	Mutated Gene
CMF-39076	CDH19_dn_hsa-mir-375_dn_993	CDH19_code_potential_somatic	CDH19	hsa-mir-375	993	ENSG00000071991	hsa-mir-375	-1	20.6342	-0.264817	5.9e-10	4.08922	1.44328	1	0.590164	61	36	Mutated Gene
CMF-39077	CDH19_dn_hsa-mir-375_dn_1011	CDH19_code_potential_somatic	CDH19	hsa-mir-375	1011	ENSG00000071991	hsa-mir-375	-1	20.6342	-0.252565	3.71e-09	5.01522	1.67729	1	0.590164	61	36	Mutated Gene
CMF-39078	CDH19_dn_hsa-mir-375_dn_1205	CDH19_code_potential_somatic	CDH19	hsa-mir-375	1205	ENSG00000071991	hsa-mir-375	-1	20.6342	-0.246494	8.91e-09	4.41441	1.49545	1	0.590164	61	36	Mutated Gene
CMF-39079	CDH19_dn_hsa-mir-375_dn_1239	CDH19_code_potential_somatic	CDH19	hsa-mir-375	1239	ENSG00000071991	hsa-mir-375	-1	20.6342	-0.262736	8.12e-10	6.96501	2.36755	1	0.590164	61	36	Mutated Gene
CMF-39080	CDH19_dn_hsa-mir-375_dn_1301	CDH19_code_potential_somatic	CDH19	hsa-mir-375	1301	ENSG00000071991	hsa-mir-375	-1	20.6342	-0.24275	1.51e-08	4.49337	1.6255	1	0.590164	61	36	Mutated Gene
CMF-39081	CDH19_dn_hsa-mir-375_dn_1568	CDH19_code_potential_somatic	CDH19	hsa-mir-375	1568	ENSG00000071991	hsa-mir-375	-1	20.6342	-0.257352	1.83e-09	5.49867	1.89836	1	0.590164	61	36	Mutated Gene
CMF-39082	CDH19_dn_hsa-mir-375_dn_1590	CDH19_code_potential_somatic	CDH19	hsa-mir-375	1590	ENSG00000071991	hsa-mir-375	-1	20.6342	-0.251189	4.53e-09	3.88251	1.3608	1	0.590164	61	36	Mutated Gene
CMF-39083	CDH19_dn_hsa-mir-375_dn_3643	CDH19_code_potential_somatic	CDH19	hsa-mir-375	3643	ENSG00000071991	hsa-mir-375	-1	20.6342	-0.231716	6.83e-08	7.50707	2.77449	1	0.590164	61	36	Mutated Gene
CMF-39084	CDH19_dn_hsa-mir-375_dn_1772	CDH19_code_potential_somatic	CDH19	hsa-mir-375	1772	ENSG00000071991	hsa-mir-375	-1	20.6342	-0.250013	5.38e-09	3.66617	1.31836	1	0.590164	61	36	Mutated Gene
CMF-39085	CDH19_dn_hsa-mir-375_dn_1873	CDH19_code_potential_somatic	CDH19	hsa-mir-375	1873	ENSG00000071991	hsa-mir-375	-1	20.6342	-0.24927	5.99e-09	5.63009	2.07466	1	0.590164	61	36	Mutated Gene
CMF-39086	CDH19_dn_hsa-mir-375_dn_1938	CDH19_code_potential_somatic	CDH19	hsa-mir-375	1938	ENSG00000071991	hsa-mir-375	-1	20.6342	-0.249428	5.85e-09	4.56645	1.85829	1	0.590164	61	36	Mutated Gene
CMF-39087	CDH19_dn_hsa-mir-375_dn_1944	CDH19_code_potential_somatic	CDH19	hsa-mir-375	1944	ENSG00000071991	hsa-mir-375	-1	20.6342	-0.25299	3.49e-09	3.92704	1.42087	1	0.590164	61	36	Mutated Gene
CMF-39088	CDH19_dn_hsa-mir-375_dn_1996	CDH19_code_potential_somatic	CDH19	hsa-mir-375	1996	ENSG00000071991	hsa-mir-375	-1	20.6342	-0.254925	2.62e-09	6.48478	2.2829	1	0.590164	61	36	Mutated Gene
CMF-39089	CDH19_dn_hsa-mir-375_dn_2021	CDH19_code_potential_somatic	CDH19	hsa-mir-375	2021	ENSG00000071991	hsa-mir-375	-1	20.6342	-0.251728	4.19e-09	4.48432	1.52581	1	0.590164	61	36	Mutated Gene
CMF-39090	CDH19_dn_hsa-mir-375_dn_2032	CDH19_code_potential_somatic	CDH19	hsa-mir-375	2032	ENSG00000071991	hsa-mir-375	-1	20.6342	-0.237203	3.26e-08	4.14858	1.48661	1	0.590164	61	36	Mutated Gene
CMF-39091	CDH19_dn_hsa-mir-552_dn_2260	CDH19_code_potential_somatic	CDH19	hsa-mir-552	2260	ENSG00000071991	hsa-mir-552	-1	4.43961	-0.200441	3.31e-06	5.99776	3.5392	1	1	1	1	Mutated Gene
CMF-39092	MEGF8_dn_hsa-mir-19b_dn_2953	MEGF8_code_potential_somatic	MEGF8	hsa-mir-19b	2953	ENSG00000105429	hsa-mir-19b	-1	3.06481	-0.33456	2.51e-15	4.46058	2.16951	1	1	1	1	Mutated Gene
CMF-39093	MEGF8_dn_hsa-mir-93_dn_2412	MEGF8_code_potential_somatic	MEGF8	hsa-mir-93	2412	ENSG00000105429	hsa-mir-93	-1	3.37994	-0.245416	1.04e-08	2.91643	1.30944	1	0.0909091	44	4	Mutated Gene
CMF-39094	MEGF8_dn_hsa-mir-93_dn_2767	MEGF8_code_potential_somatic	MEGF8	hsa-mir-93	2767	ENSG00000105429	hsa-mir-93	-1	3.37994	-0.23248	6.17e-08	3.19955	1.52573	1	0.0909091	44	4	Mutated Gene
CMF-39095	MEGF8_dn_hsa-mir-93_dn_3134	MEGF8_code_potential_somatic	MEGF8	hsa-mir-93	3134	ENSG00000105429	hsa-mir-93	-1	3.37994	-0.235368	4.18e-08	3.54478	1.53269	1	0.0909091	44	4	Mutated Gene
CMF-39096	MEGF8_dn_hsa-mir-93_dn_3348	MEGF8_code_potential_somatic	MEGF8	hsa-mir-93	3348	ENSG00000105429	hsa-mir-93	-1	3.37994	-0.246431	8.99e-09	3.14279	1.34031	1	0.0909091	44	4	Mutated Gene
CMF-39097	DNMBP_dn_hsa-mir-328_dn_158	DNMBP_code_potential_somatic	DNMBP	hsa-mir-328	158	ENSG00000107554	hsa-mir-328	-1	3.49272	-0.252211	3.91e-09	4.61887	2.04704	1	0.222222	27	6	Mutated Gene
CMF-39098	DNMBP_dn_hsa-mir-328_dn_246	DNMBP_code_potential_somatic	DNMBP	hsa-mir-328	246	ENSG00000107554	hsa-mir-328	-1	3.49272	-0.26031	1.17e-09	3.42544	1.52542	1	0.222222	27	6	Mutated Gene
CMF-39099	DNMBP_dn_hsa-mir-328_dn_257	DNMBP_code_potential_somatic	DNMBP	hsa-mir-328	257	ENSG00000107554	hsa-mir-328	-1	3.49272	-0.250249	5.2e-09	4.22113	1.87438	1	0.222222	27	6	Mutated Gene
CMF-39100	DNMBP_dn_hsa-mir-328_dn_290	DNMBP_code_potential_somatic	DNMBP	hsa-mir-328	290	ENSG00000107554	hsa-mir-328	-1	3.49272	-0.259583	1.31e-09	4.14061	1.84538	1	0.222222	27	6	Mutated Gene
CMF-39101	DNMBP_dn_hsa-mir-328_dn_356	DNMBP_code_potential_somatic	DNMBP	hsa-mir-328	356	ENSG00000107554	hsa-mir-328	-1	3.49272	-0.266081	4.85e-10	3.18702	1.41486	1	0.222222	27	6	Mutated Gene
CMF-39102	DNMBP_dn_hsa-mir-328_dn_2945	DNMBP_code_potential_somatic	DNMBP	hsa-mir-328	2945	ENSG00000107554	hsa-mir-328	-1	3.49272	-0.202238	2.69e-06	4.52758	1.85306	1	0.222222	27	6	Mutated Gene
CMF-39103	DNMBP_dn_hsa-mir-139_dn_171	DNMBP_code_potential_somatic	DNMBP	hsa-mir-139	171	ENSG00000107554	hsa-mir-139	-1	1.38659	-0.248472	6.71e-09	4.54388	3.03063	1	0.258621	58	15	Mutated Gene
CMF-39104	DNMBP_dn_hsa-mir-139_dn_189	DNMBP_code_potential_somatic	DNMBP	hsa-mir-139	189	ENSG00000107554	hsa-mir-139	-1	1.38659	-0.296927	3e-12	3.14329	2.43871	1	0.258621	58	15	Mutated Gene
CMF-39105	DNMBP_dn_hsa-mir-139_dn_274	DNMBP_code_potential_somatic	DNMBP	hsa-mir-139	274	ENSG00000107554	hsa-mir-139	-1	1.38659	-0.282174	3.7e-11	3.02334	2.01808	1	0.258621	58	15	Mutated Gene
CMF-39106	DNMBP_dn_hsa-mir-139_dn_307	DNMBP_code_potential_somatic	DNMBP	hsa-mir-139	307	ENSG00000107554	hsa-mir-139	-1	1.38659	-0.270707	2.36e-10	3.61476	2.49987	1	0.258621	58	15	Mutated Gene
CMF-39107	DNMBP_dn_hsa-mir-139_dn_411	DNMBP_code_potential_somatic	DNMBP	hsa-mir-139	411	ENSG00000107554	hsa-mir-139	-1	1.38659	-0.275569	1.09e-10	2.72243	1.59902	1	0.258621	58	15	Mutated Gene
CMF-39108	DNMBP_dn_hsa-mir-139_dn_2489	DNMBP_code_potential_somatic	DNMBP	hsa-mir-139	2489	ENSG00000107554	hsa-mir-139	-1	1.38659	-0.270707	2.36e-10	3.61476	2.49987	1	0.258621	58	15	Mutated Gene
CMF-39109	DNMBP_dn_hsa-mir-139_dn_2605	DNMBP_code_potential_somatic	DNMBP	hsa-mir-139	2605	ENSG00000107554	hsa-mir-139	-1	1.38659	-0.282174	3.7e-11	3.02334	2.01808	1	0.258621	58	15	Mutated Gene
CMF-39110	DNMBP_dn_hsa-mir-139_dn_572	DNMBP_code_potential_somatic	DNMBP	hsa-mir-139	572	ENSG00000107554	hsa-mir-139	-1	1.38659	-0.232759	5.94e-08	2.77865	1.6366	1	0.258621	58	15	Mutated Gene
CMF-39111	DNMBP_dn_hsa-mir-139_dn_3028	DNMBP_code_potential_somatic	DNMBP	hsa-mir-139	3028	ENSG00000107554	hsa-mir-139	-1	1.38659	-0.270707	2.36e-10	3.61476	2.49987	1	0.258621	58	15	Mutated Gene
CMF-39112	DNMBP_dn_hsa-mir-139_dn_1091	DNMBP_code_potential_somatic	DNMBP	hsa-mir-139	1091	ENSG00000107554	hsa-mir-139	-1	1.38659	-0.276515	9.32e-11	4.65395	4.99687	1	0.258621	58	15	Mutated Gene
CMF-39113	DNMBP_dn_hsa-mir-139_dn_1457	DNMBP_code_potential_somatic	DNMBP	hsa-mir-139	1457	ENSG00000107554	hsa-mir-139	-1	1.38659	-0.270707	2.36e-10	3.61476	2.49987	1	0.258621	58	15	Mutated Gene
CMF-39114	DNMBP_dn_hsa-mir-139_dn_1459	DNMBP_code_potential_somatic	DNMBP	hsa-mir-139	1459	ENSG00000107554	hsa-mir-139	-1	1.38659	-0.318775	5.54e-14	3.2024	1.66742	1	0.258621	58	15	Mutated Gene
CMF-39115	DNMBP_dn_hsa-mir-139_dn_3695	DNMBP_code_potential_somatic	DNMBP	hsa-mir-139	3695	ENSG00000107554	hsa-mir-139	-1	1.38659	-0.270707	2.36e-10	3.61476	2.49987	1	0.258621	58	15	Mutated Gene
CMF-39116	DNMBP_dn_hsa-mir-139_dn_1820	DNMBP_code_potential_somatic	DNMBP	hsa-mir-139	1820	ENSG00000107554	hsa-mir-139	-1	1.38659	-0.320406	4.06e-14	2.83108	1.41751	1	0.258621	58	15	Mutated Gene
CMF-39117	DNMBP_dn_hsa-mir-139_dn_1847	DNMBP_code_potential_somatic	DNMBP	hsa-mir-139	1847	ENSG00000107554	hsa-mir-139	-1	1.38659	-0.282174	3.7e-11	3.02334	2.01808	1	0.258621	58	15	Mutated Gene
CMF-39118	DNMBP_dn_hsa-mir-219_dn_1459	DNMBP_code_potential_somatic	DNMBP	hsa-mir-219	1459	ENSG00000107554	hsa-mir-219	-1	1.62042	-0.226146	1.42e-07	3.2024	1.66742	1	0.0487805	41	2	Mutated Gene
CMF-39119	DNMBP_dn_hsa-mir-219_dn_1820	DNMBP_code_potential_somatic	DNMBP	hsa-mir-219	1820	ENSG00000107554	hsa-mir-219	-1	1.62042	-0.215428	5.54e-07	2.83108	1.41751	1	0.0487805	41	2	Mutated Gene
CMF-39120	DNMBP_dn_hsa-mir-329_dn_1459	DNMBP_code_potential_somatic	DNMBP	hsa-mir-329	1459	ENSG00000107554	hsa-mir-329	-1	2.78741	-0.230251	8.3e-08	3.2024	1.66742	1	0.333333	6	2	Mutated Gene
CMF-39121	DNMBP_dn_hsa-mir-329_dn_1820	DNMBP_code_potential_somatic	DNMBP	hsa-mir-329	1820	ENSG00000107554	hsa-mir-329	-1	2.78741	-0.236448	3.61e-08	2.83108	1.41751	1	0.333333	6	2	Mutated Gene
CMF-39122	DNMBP_dn_hsa-mir-17-3p_dn_86	DNMBP_code_potential_somatic	DNMBP	hsa-mir-17-3p	86	ENSG00000107554	hsa-mir-17-3p	-1	1.50799	-0.255365	2.46e-09	3.08616	1.36671	1	0.673077	52	35	Mutated Gene
CMF-39123	DNMBP_dn_hsa-mir-17-3p_dn_93	DNMBP_code_potential_somatic	DNMBP	hsa-mir-17-3p	93	ENSG00000107554	hsa-mir-17-3p	-1	1.50799	-0.256069	2.21e-09	3.92717	1.72421	1	0.673077	52	35	Mutated Gene
CMF-39124	DNMBP_dn_hsa-mir-17-3p_dn_97	DNMBP_code_potential_somatic	DNMBP	hsa-mir-17-3p	97	ENSG00000107554	hsa-mir-17-3p	-1	1.50799	-0.247551	7.66e-09	2.97825	1.32978	1	0.673077	52	35	Mutated Gene
CMF-39125	DNMBP_dn_hsa-mir-17-3p_dn_112	DNMBP_code_potential_somatic	DNMBP	hsa-mir-17-3p	112	ENSG00000107554	hsa-mir-17-3p	-1	1.50799	-0.255276	2.49e-09	4.4347	1.96802	1	0.673077	52	35	Mutated Gene
CMF-39126	DNMBP_dn_hsa-mir-17-3p_dn_137	DNMBP_code_potential_somatic	DNMBP	hsa-mir-17-3p	137	ENSG00000107554	hsa-mir-17-3p	-1	1.50799	-0.254282	2.88e-09	3.91136	1.73756	1	0.673077	52	35	Mutated Gene
CMF-39127	DNMBP_dn_hsa-mir-17-3p_dn_158	DNMBP_code_potential_somatic	DNMBP	hsa-mir-17-3p	158	ENSG00000107554	hsa-mir-17-3p	-1	1.50799	-0.243434	1.37e-08	4.61887	2.04704	1	0.673077	52	35	Mutated Gene
CMF-39128	DNMBP_dn_hsa-mir-17-3p_dn_171	DNMBP_code_potential_somatic	DNMBP	hsa-mir-17-3p	171	ENSG00000107554	hsa-mir-17-3p	-1	1.50799	-0.200637	3.23e-06	4.54388	3.03063	1	0.673077	52	35	Mutated Gene
CMF-39129	DNMBP_dn_hsa-mir-17-3p_dn_173	DNMBP_code_potential_somatic	DNMBP	hsa-mir-17-3p	173	ENSG00000107554	hsa-mir-17-3p	-1	1.50799	-0.251957	4.05e-09	3.84754	1.70391	1	0.673077	52	35	Mutated Gene
CMF-39130	DNMBP_dn_hsa-mir-17-3p_dn_189	DNMBP_code_potential_somatic	DNMBP	hsa-mir-17-3p	189	ENSG00000107554	hsa-mir-17-3p	-1	1.50799	-0.225809	1.49e-07	3.14329	2.43871	1	0.673077	52	35	Mutated Gene
CMF-39131	DNMBP_dn_hsa-mir-17-3p_dn_192	DNMBP_code_potential_somatic	DNMBP	hsa-mir-17-3p	192	ENSG00000107554	hsa-mir-17-3p	-1	1.50799	-0.252705	3.64e-09	3.87536	1.70246	1	0.673077	52	35	Mutated Gene
CMF-39132	DNMBP_dn_hsa-mir-17-3p_dn_207	DNMBP_code_potential_somatic	DNMBP	hsa-mir-17-3p	207	ENSG00000107554	hsa-mir-17-3p	-1	1.50799	-0.256975	1.94e-09	3.58888	1.59668	1	0.673077	52	35	Mutated Gene
CMF-39133	DNMBP_dn_hsa-mir-17-3p_dn_232	DNMBP_code_potential_somatic	DNMBP	hsa-mir-17-3p	232	ENSG00000107554	hsa-mir-17-3p	-1	1.50799	-0.251304	4.46e-09	4.68689	2.09259	1	0.673077	52	35	Mutated Gene
CMF-39134	DNMBP_dn_hsa-mir-17-3p_dn_246	DNMBP_code_potential_somatic	DNMBP	hsa-mir-17-3p	246	ENSG00000107554	hsa-mir-17-3p	-1	1.50799	-0.242987	1.46e-08	3.42544	1.52542	1	0.673077	52	35	Mutated Gene
CMF-39135	DNMBP_dn_hsa-mir-17-3p_dn_257	DNMBP_code_potential_somatic	DNMBP	hsa-mir-17-3p	257	ENSG00000107554	hsa-mir-17-3p	-1	1.50799	-0.247549	7.66e-09	4.22113	1.87438	1	0.673077	52	35	Mutated Gene
CMF-39136	DNMBP_dn_hsa-mir-17-3p_dn_274	DNMBP_code_potential_somatic	DNMBP	hsa-mir-17-3p	274	ENSG00000107554	hsa-mir-17-3p	-1	1.50799	-0.208725	1.25e-06	3.02334	2.01808	1	0.673077	52	35	Mutated Gene
CMF-39137	DNMBP_dn_hsa-mir-17-3p_dn_275	DNMBP_code_potential_somatic	DNMBP	hsa-mir-17-3p	275	ENSG00000107554	hsa-mir-17-3p	-1	1.50799	-0.248401	6.78e-09	3.91451	1.71746	1	0.673077	52	35	Mutated Gene
CMF-39138	DNMBP_dn_hsa-mir-17-3p_dn_290	DNMBP_code_potential_somatic	DNMBP	hsa-mir-17-3p	290	ENSG00000107554	hsa-mir-17-3p	-1	1.50799	-0.251731	4.19e-09	4.14061	1.84538	1	0.673077	52	35	Mutated Gene
CMF-39139	DNMBP_dn_hsa-mir-17-3p_dn_307	DNMBP_code_potential_somatic	DNMBP	hsa-mir-17-3p	307	ENSG00000107554	hsa-mir-17-3p	-1	1.50799	-0.203154	2.42e-06	3.61476	2.49987	1	0.673077	52	35	Mutated Gene
CMF-39140	DNMBP_dn_hsa-mir-17-3p_dn_315	DNMBP_code_potential_somatic	DNMBP	hsa-mir-17-3p	315	ENSG00000107554	hsa-mir-17-3p	-1	1.50799	-0.247069	8.21e-09	4.19688	1.86211	1	0.673077	52	35	Mutated Gene
CMF-39141	DNMBP_dn_hsa-mir-17-3p_dn_326	DNMBP_code_potential_somatic	DNMBP	hsa-mir-17-3p	326	ENSG00000107554	hsa-mir-17-3p	-1	1.50799	-0.252263	3.88e-09	4.18258	1.84353	1	0.673077	52	35	Mutated Gene
CMF-39142	DNMBP_dn_hsa-mir-17-3p_dn_350	DNMBP_code_potential_somatic	DNMBP	hsa-mir-17-3p	350	ENSG00000107554	hsa-mir-17-3p	-1	1.50799	-0.269946	2.66e-10	4.25757	1.92471	1	0.673077	52	35	Mutated Gene
CMF-39143	DNMBP_dn_hsa-mir-17-3p_dn_356	DNMBP_code_potential_somatic	DNMBP	hsa-mir-17-3p	356	ENSG00000107554	hsa-mir-17-3p	-1	1.50799	-0.257243	1.86e-09	3.18702	1.41486	1	0.673077	52	35	Mutated Gene
CMF-39144	DNMBP_dn_hsa-mir-17-3p_dn_395	DNMBP_code_potential_somatic	DNMBP	hsa-mir-17-3p	395	ENSG00000107554	hsa-mir-17-3p	-1	1.50799	-0.259984	1.23e-09	3.75842	1.67594	1	0.673077	52	35	Mutated Gene
CMF-39145	DNMBP_dn_hsa-mir-17-3p_dn_411	DNMBP_code_potential_somatic	DNMBP	hsa-mir-17-3p	411	ENSG00000107554	hsa-mir-17-3p	-1	1.50799	-0.215858	5.25e-07	2.72243	1.59902	1	0.673077	52	35	Mutated Gene
CMF-39146	DNMBP_dn_hsa-mir-17-3p_dn_413	DNMBP_code_potential_somatic	DNMBP	hsa-mir-17-3p	413	ENSG00000107554	hsa-mir-17-3p	-1	1.50799	-0.253956	3.03e-09	4.20359	1.85165	1	0.673077	52	35	Mutated Gene
CMF-39147	DNMBP_dn_hsa-mir-17-3p_dn_438	DNMBP_code_potential_somatic	DNMBP	hsa-mir-17-3p	438	ENSG00000107554	hsa-mir-17-3p	-1	1.50799	-0.245614	1.01e-08	3.39973	1.53158	1	0.673077	52	35	Mutated Gene
CMF-39148	DNMBP_dn_hsa-mir-17-3p_dn_2489	DNMBP_code_potential_somatic	DNMBP	hsa-mir-17-3p	2489	ENSG00000107554	hsa-mir-17-3p	-1	1.50799	-0.203154	2.42e-06	3.61476	2.49987	1	0.673077	52	35	Mutated Gene
CMF-39149	DNMBP_dn_hsa-mir-17-3p_dn_2500	DNMBP_code_potential_somatic	DNMBP	hsa-mir-17-3p	2500	ENSG00000107554	hsa-mir-17-3p	-1	1.50799	-0.232127	6.47e-08	3.50567	1.61008	1	0.673077	52	35	Mutated Gene
CMF-39150	DNMBP_dn_hsa-mir-17-3p_dn_2605	DNMBP_code_potential_somatic	DNMBP	hsa-mir-17-3p	2605	ENSG00000107554	hsa-mir-17-3p	-1	1.50799	-0.208725	1.25e-06	3.02334	2.01808	1	0.673077	52	35	Mutated Gene
CMF-39151	DNMBP_dn_hsa-mir-17-3p_dn_3028	DNMBP_code_potential_somatic	DNMBP	hsa-mir-17-3p	3028	ENSG00000107554	hsa-mir-17-3p	-1	1.50799	-0.203154	2.42e-06	3.61476	2.49987	1	0.673077	52	35	Mutated Gene
CMF-39152	DNMBP_dn_hsa-mir-17-3p_dn_1091	DNMBP_code_potential_somatic	DNMBP	hsa-mir-17-3p	1091	ENSG00000107554	hsa-mir-17-3p	-1	1.50799	-0.222572	2.26e-07	4.65395	4.99687	1	0.673077	52	35	Mutated Gene
CMF-39153	DNMBP_dn_hsa-mir-17-3p_dn_1457	DNMBP_code_potential_somatic	DNMBP	hsa-mir-17-3p	1457	ENSG00000107554	hsa-mir-17-3p	-1	1.50799	-0.203154	2.42e-06	3.61476	2.49987	1	0.673077	52	35	Mutated Gene
CMF-39154	DNMBP_dn_hsa-mir-17-3p_dn_3695	DNMBP_code_potential_somatic	DNMBP	hsa-mir-17-3p	3695	ENSG00000107554	hsa-mir-17-3p	-1	1.50799	-0.203154	2.42e-06	3.61476	2.49987	1	0.673077	52	35	Mutated Gene
CMF-39155	DNMBP_dn_hsa-mir-17-3p_dn_1847	DNMBP_code_potential_somatic	DNMBP	hsa-mir-17-3p	1847	ENSG00000107554	hsa-mir-17-3p	-1	1.50799	-0.208725	1.25e-06	3.02334	2.01808	1	0.673077	52	35	Mutated Gene
CMF-39156	DNMBP_dn_hsa-mir-17-3p_dn_1926	DNMBP_code_potential_somatic	DNMBP	hsa-mir-17-3p	1926	ENSG00000107554	hsa-mir-17-3p	-1	1.50799	-0.251464	4.36e-09	2.84759	1.30697	1	0.673077	52	35	Mutated Gene
CMF-39157	DNMBP_dn_hsa-mir-577_dn_171	DNMBP_code_potential_somatic	DNMBP	hsa-mir-577	171	ENSG00000107554	hsa-mir-577	-1	1.60348	-0.230511	8.02e-08	4.54388	3.03063	1	0.215385	65	14	Mutated Gene
CMF-39158	DNMBP_dn_hsa-mir-577_dn_189	DNMBP_code_potential_somatic	DNMBP	hsa-mir-577	189	ENSG00000107554	hsa-mir-577	-1	1.60348	-0.245103	1.09e-08	3.14329	2.43871	1	0.215385	65	14	Mutated Gene
CMF-39159	DNMBP_dn_hsa-mir-577_dn_274	DNMBP_code_potential_somatic	DNMBP	hsa-mir-577	274	ENSG00000107554	hsa-mir-577	-1	1.60348	-0.229095	9.67e-08	3.02334	2.01808	1	0.215385	65	14	Mutated Gene
CMF-39160	DNMBP_dn_hsa-mir-577_dn_307	DNMBP_code_potential_somatic	DNMBP	hsa-mir-577	307	ENSG00000107554	hsa-mir-577	-1	1.60348	-0.225382	1.57e-07	3.61476	2.49987	1	0.215385	65	14	Mutated Gene
CMF-39161	DNMBP_dn_hsa-mir-577_dn_411	DNMBP_code_potential_somatic	DNMBP	hsa-mir-577	411	ENSG00000107554	hsa-mir-577	-1	1.60348	-0.226736	1.32e-07	2.72243	1.59902	1	0.215385	65	14	Mutated Gene
CMF-39162	DNMBP_dn_hsa-mir-577_dn_2489	DNMBP_code_potential_somatic	DNMBP	hsa-mir-577	2489	ENSG00000107554	hsa-mir-577	-1	1.60348	-0.225382	1.57e-07	3.61476	2.49987	1	0.215385	65	14	Mutated Gene
CMF-39163	DNMBP_dn_hsa-mir-577_dn_2605	DNMBP_code_potential_somatic	DNMBP	hsa-mir-577	2605	ENSG00000107554	hsa-mir-577	-1	1.60348	-0.229095	9.67e-08	3.02334	2.01808	1	0.215385	65	14	Mutated Gene
CMF-39164	DNMBP_dn_hsa-mir-577_dn_3028	DNMBP_code_potential_somatic	DNMBP	hsa-mir-577	3028	ENSG00000107554	hsa-mir-577	-1	1.60348	-0.225382	1.57e-07	3.61476	2.49987	1	0.215385	65	14	Mutated Gene
CMF-39165	DNMBP_dn_hsa-mir-577_dn_1091	DNMBP_code_potential_somatic	DNMBP	hsa-mir-577	1091	ENSG00000107554	hsa-mir-577	-1	1.60348	-0.239415	2.4e-08	4.65395	4.99687	1	0.215385	65	14	Mutated Gene
CMF-39166	DNMBP_dn_hsa-mir-577_dn_1457	DNMBP_code_potential_somatic	DNMBP	hsa-mir-577	1457	ENSG00000107554	hsa-mir-577	-1	1.60348	-0.225382	1.57e-07	3.61476	2.49987	1	0.215385	65	14	Mutated Gene
CMF-39167	DNMBP_dn_hsa-mir-577_dn_1459	DNMBP_code_potential_somatic	DNMBP	hsa-mir-577	1459	ENSG00000107554	hsa-mir-577	-1	1.60348	-0.262645	8.23e-10	3.2024	1.66742	1	0.215385	65	14	Mutated Gene
CMF-39168	DNMBP_dn_hsa-mir-577_dn_3695	DNMBP_code_potential_somatic	DNMBP	hsa-mir-577	3695	ENSG00000107554	hsa-mir-577	-1	1.60348	-0.225382	1.57e-07	3.61476	2.49987	1	0.215385	65	14	Mutated Gene
CMF-39169	DNMBP_dn_hsa-mir-577_dn_1820	DNMBP_code_potential_somatic	DNMBP	hsa-mir-577	1820	ENSG00000107554	hsa-mir-577	-1	1.60348	-0.241707	1.75e-08	2.83108	1.41751	1	0.215385	65	14	Mutated Gene
CMF-39170	DNMBP_dn_hsa-mir-577_dn_1847	DNMBP_code_potential_somatic	DNMBP	hsa-mir-577	1847	ENSG00000107554	hsa-mir-577	-1	1.60348	-0.229095	9.67e-08	3.02334	2.01808	1	0.215385	65	14	Mutated Gene
CMF-39171	LAMA1_dn_hsa-mir-215_dn_218	LAMA1_code_potential_somatic	LAMA1	hsa-mir-215	218	ENSG00000101680	hsa-mir-215	-1	1.31304	-0.200221	3.39e-06	3.99651	2.06555	1	1	5	5	Mutated Gene
CMF-39172	LAMA1_dn_hsa-mir-215_dn_2710	LAMA1_code_potential_somatic	LAMA1	hsa-mir-215	2710	ENSG00000101680	hsa-mir-215	-1	1.31304	-0.205077	1.93e-06	5.19781	2.65339	1	1	5	5	Mutated Gene
CMF-39173	LAMA1_dn_hsa-mir-215_dn_2760	LAMA1_code_potential_somatic	LAMA1	hsa-mir-215	2760	ENSG00000101680	hsa-mir-215	-1	1.31304	-0.206403	1.65e-06	3.83437	1.99476	1	1	5	5	Mutated Gene
CMF-39174	LAMA1_dn_hsa-mir-215_dn_1546	LAMA1_code_potential_somatic	LAMA1	hsa-mir-215	1546	ENSG00000101680	hsa-mir-215	-1	1.31304	-0.200508	3.28e-06	3.33189	1.72952	1	1	5	5	Mutated Gene
CMF-39175	LAMA1_dn_hsa-mir-215_dn_3643	LAMA1_code_potential_somatic	LAMA1	hsa-mir-215	3643	ENSG00000101680	hsa-mir-215	-1	1.31304	-0.20756	1.44e-06	3.89042	2.00748	1	1	5	5	Mutated Gene
CMF-39176	LAMA1_dn_hsa-mir-153_dn_61	LAMA1_code_potential_somatic	LAMA1	hsa-mir-153	61	ENSG00000101680	hsa-mir-153	-1	1.58591	-0.237418	3.16e-08	3.03758	1.58129	1	0.467742	62	29	Mutated Gene
CMF-39177	LAMA1_dn_hsa-mir-153_dn_2175	LAMA1_code_potential_somatic	LAMA1	hsa-mir-153	2175	ENSG00000101680	hsa-mir-153	-1	1.58591	-0.206318	1.67e-06	3.51393	1.89027	1	0.467742	62	29	Mutated Gene
CMF-39178	LAMA1_dn_hsa-mir-153_dn_2224	LAMA1_code_potential_somatic	LAMA1	hsa-mir-153	2224	ENSG00000101680	hsa-mir-153	-1	1.58591	-0.262267	8.72e-10	4.47777	2.37192	1	0.467742	62	29	Mutated Gene
CMF-39179	LAMA1_dn_hsa-mir-153_dn_189	LAMA1_code_potential_somatic	LAMA1	hsa-mir-153	189	ENSG00000101680	hsa-mir-153	-1	1.58591	-0.278506	6.75e-11	3.40579	1.88529	1	0.467742	62	29	Mutated Gene
CMF-39180	LAMA1_dn_hsa-mir-153_dn_2402	LAMA1_code_potential_somatic	LAMA1	hsa-mir-153	2402	ENSG00000101680	hsa-mir-153	-1	1.58591	-0.242821	1.5e-08	3.35623	1.76638	1	0.467742	62	29	Mutated Gene
CMF-39181	LAMA1_dn_hsa-mir-153_dn_2426	LAMA1_code_potential_somatic	LAMA1	hsa-mir-153	2426	ENSG00000101680	hsa-mir-153	-1	1.58591	-0.300775	1.52e-12	2.796	1.45983	1	0.467742	62	29	Mutated Gene
CMF-39182	LAMA1_dn_hsa-mir-153_dn_2431	LAMA1_code_potential_somatic	LAMA1	hsa-mir-153	2431	ENSG00000101680	hsa-mir-153	-1	1.58591	-0.262662	8.21e-10	3.63336	1.90605	1	0.467742	62	29	Mutated Gene
CMF-39183	LAMA1_dn_hsa-mir-153_dn_2446	LAMA1_code_potential_somatic	LAMA1	hsa-mir-153	2446	ENSG00000101680	hsa-mir-153	-1	1.58591	-0.253343	3.31e-09	4.19804	2.23549	1	0.467742	62	29	Mutated Gene
CMF-39184	LAMA1_dn_hsa-mir-153_dn_2451	LAMA1_code_potential_somatic	LAMA1	hsa-mir-153	2451	ENSG00000101680	hsa-mir-153	-1	1.58591	-0.261656	9.57e-10	3.78652	1.96792	1	0.467742	62	29	Mutated Gene
CMF-39185	LAMA1_dn_hsa-mir-153_dn_2652	LAMA1_code_potential_somatic	LAMA1	hsa-mir-153	2652	ENSG00000101680	hsa-mir-153	-1	1.58591	-0.206318	1.67e-06	3.51393	1.89027	1	0.467742	62	29	Mutated Gene
CMF-39186	LAMA1_dn_hsa-mir-153_dn_626	LAMA1_code_potential_somatic	LAMA1	hsa-mir-153	626	ENSG00000101680	hsa-mir-153	-1	1.58591	-0.212065	8.36e-07	2.53174	1.3041	1	0.467742	62	29	Mutated Gene
CMF-39187	LAMA1_dn_hsa-mir-153_dn_651	LAMA1_code_potential_somatic	LAMA1	hsa-mir-153	651	ENSG00000101680	hsa-mir-153	-1	1.58591	-0.264147	6.54e-10	3.9333	2.05083	1	0.467742	62	29	Mutated Gene
CMF-39188	LAMA1_dn_hsa-mir-153_dn_752	LAMA1_code_potential_somatic	LAMA1	hsa-mir-153	752	ENSG00000101680	hsa-mir-153	-1	1.58591	-0.206318	1.67e-06	3.51393	1.89027	1	0.467742	62	29	Mutated Gene
CMF-39189	LAMA1_dn_hsa-mir-153_dn_2830	LAMA1_code_potential_somatic	LAMA1	hsa-mir-153	2830	ENSG00000101680	hsa-mir-153	-1	1.58591	-0.272137	1.88e-10	4.29987	2.22746	1	0.467742	62	29	Mutated Gene
CMF-39190	LAMA1_dn_hsa-mir-153_dn_2837	LAMA1_code_potential_somatic	LAMA1	hsa-mir-153	2837	ENSG00000101680	hsa-mir-153	-1	1.58591	-0.25615	2.19e-09	3.95938	2.10641	1	0.467742	62	29	Mutated Gene
CMF-39191	LAMA1_dn_hsa-mir-153_dn_2864	LAMA1_code_potential_somatic	LAMA1	hsa-mir-153	2864	ENSG00000101680	hsa-mir-153	-1	1.58591	-0.258223	1.61e-09	3.83147	1.9979	1	0.467742	62	29	Mutated Gene
CMF-39192	LAMA1_dn_hsa-mir-153_dn_2940	LAMA1_code_potential_somatic	LAMA1	hsa-mir-153	2940	ENSG00000101680	hsa-mir-153	-1	1.58591	-0.229111	9.65e-08	2.94096	1.52831	1	0.467742	62	29	Mutated Gene
CMF-39193	LAMA1_dn_hsa-mir-153_dn_3033	LAMA1_code_potential_somatic	LAMA1	hsa-mir-153	3033	ENSG00000101680	hsa-mir-153	-1	1.58591	-0.248859	6.35e-09	3.06027	1.58931	1	0.467742	62	29	Mutated Gene
CMF-39194	LAMA1_dn_hsa-mir-153_dn_1067	LAMA1_code_potential_somatic	LAMA1	hsa-mir-153	1067	ENSG00000101680	hsa-mir-153	-1	1.58591	-0.211786	8.65e-07	2.52867	1.3039	1	0.467742	62	29	Mutated Gene
CMF-39195	LAMA1_dn_hsa-mir-153_dn_1091	LAMA1_code_potential_somatic	LAMA1	hsa-mir-153	1091	ENSG00000101680	hsa-mir-153	-1	1.58591	-0.277426	8.04e-11	3.13832	1.77849	1	0.467742	62	29	Mutated Gene
CMF-39196	LAMA1_dn_hsa-mir-153_dn_3180	LAMA1_code_potential_somatic	LAMA1	hsa-mir-153	3180	ENSG00000101680	hsa-mir-153	-1	1.58591	-0.253916	3.04e-09	3.59204	1.86847	1	0.467742	62	29	Mutated Gene
CMF-39197	LAMA1_dn_hsa-mir-153_dn_1140	LAMA1_code_potential_somatic	LAMA1	hsa-mir-153	1140	ENSG00000101680	hsa-mir-153	-1	1.58591	-0.200962	3.11e-06	3.3862	1.81473	1	0.467742	62	29	Mutated Gene
CMF-39198	LAMA1_dn_hsa-mir-153_dn_3231	LAMA1_code_potential_somatic	LAMA1	hsa-mir-153	3231	ENSG00000101680	hsa-mir-153	-1	1.58591	-0.212255	8.17e-07	2.54227	1.31036	1	0.467742	62	29	Mutated Gene
CMF-39199	LAMA1_dn_hsa-mir-153_dn_3449	LAMA1_code_potential_somatic	LAMA1	hsa-mir-153	3449	ENSG00000101680	hsa-mir-153	-1	1.58591	-0.239396	2.41e-08	2.89891	1.5055	1	0.467742	62	29	Mutated Gene
CMF-39200	LAMA1_dn_hsa-mir-153_dn_3459	LAMA1_code_potential_somatic	LAMA1	hsa-mir-153	3459	ENSG00000101680	hsa-mir-153	-1	1.58591	-0.221317	2.65e-07	2.53099	1.30411	1	0.467742	62	29	Mutated Gene
CMF-39201	LAMA1_dn_hsa-mir-153_dn_1459	LAMA1_code_potential_somatic	LAMA1	hsa-mir-153	1459	ENSG00000101680	hsa-mir-153	-1	1.58591	-0.269774	2.73e-10	4.59351	2.42149	1	0.467742	62	29	Mutated Gene
CMF-39202	LAMA1_dn_hsa-mir-153_dn_1820	LAMA1_code_potential_somatic	LAMA1	hsa-mir-153	1820	ENSG00000101680	hsa-mir-153	-1	1.58591	-0.271199	2.18e-10	4.18438	2.21977	1	0.467742	62	29	Mutated Gene
CMF-39203	LAMA1_dn_hsa-mir-153_dn_1950	LAMA1_code_potential_somatic	LAMA1	hsa-mir-153	1950	ENSG00000101680	hsa-mir-153	-1	1.58591	-0.204814	1.99e-06	4.79433	2.5771	1	0.467742	62	29	Mutated Gene
CMF-39204	LAMA1_dn_hsa-mir-153_dn_2029	LAMA1_code_potential_somatic	LAMA1	hsa-mir-153	2029	ENSG00000101680	hsa-mir-153	-1	1.58591	-0.200962	3.11e-06	3.3862	1.81473	1	0.467742	62	29	Mutated Gene
CMF-39205	LAMA1_dn_hsa-mir-326_dn_2196	LAMA1_code_potential_somatic	LAMA1	hsa-mir-326	2196	ENSG00000101680	hsa-mir-326	-1	2.32053	-0.206461	1.64e-06	4.68557	2.39057	1	0.9375	16	15	Mutated Gene
CMF-39206	LAMA1_dn_hsa-mir-326_dn_218	LAMA1_code_potential_somatic	LAMA1	hsa-mir-326	218	ENSG00000101680	hsa-mir-326	-1	2.32053	-0.237617	3.08e-08	3.99651	2.06555	1	0.9375	16	15	Mutated Gene
CMF-39207	LAMA1_dn_hsa-mir-326_dn_2260	LAMA1_code_potential_somatic	LAMA1	hsa-mir-326	2260	ENSG00000101680	hsa-mir-326	-1	2.32053	-0.266351	4.66e-10	3.45522	1.80429	1	0.9375	16	15	Mutated Gene
CMF-39208	LAMA1_dn_hsa-mir-326_dn_2459	LAMA1_code_potential_somatic	LAMA1	hsa-mir-326	2459	ENSG00000101680	hsa-mir-326	-1	2.32053	-0.250364	5.11e-09	3.63761	1.87791	1	0.9375	16	15	Mutated Gene
CMF-39209	LAMA1_dn_hsa-mir-326_dn_2532	LAMA1_code_potential_somatic	LAMA1	hsa-mir-326	2532	ENSG00000101680	hsa-mir-326	-1	2.32053	-0.222395	2.31e-07	2.65898	1.40447	1	0.9375	16	15	Mutated Gene
CMF-39210	LAMA1_dn_hsa-mir-326_dn_655	LAMA1_code_potential_somatic	LAMA1	hsa-mir-326	655	ENSG00000101680	hsa-mir-326	-1	2.32053	-0.232138	6.46e-08	3.81338	1.96998	1	0.9375	16	15	Mutated Gene
CMF-39211	LAMA1_dn_hsa-mir-326_dn_2710	LAMA1_code_potential_somatic	LAMA1	hsa-mir-326	2710	ENSG00000101680	hsa-mir-326	-1	2.32053	-0.207439	1.46e-06	5.19781	2.65339	1	0.9375	16	15	Mutated Gene
CMF-39212	LAMA1_dn_hsa-mir-326_dn_2759	LAMA1_code_potential_somatic	LAMA1	hsa-mir-326	2759	ENSG00000101680	hsa-mir-326	-1	2.32053	-0.206757	1.58e-06	2.92885	1.55976	1	0.9375	16	15	Mutated Gene
CMF-39213	LAMA1_dn_hsa-mir-326_dn_2760	LAMA1_code_potential_somatic	LAMA1	hsa-mir-326	2760	ENSG00000101680	hsa-mir-326	-1	2.32053	-0.219413	3.37e-07	3.83437	1.99476	1	0.9375	16	15	Mutated Gene
CMF-39214	LAMA1_dn_hsa-mir-326_dn_2892	LAMA1_code_potential_somatic	LAMA1	hsa-mir-326	2892	ENSG00000101680	hsa-mir-326	-1	2.32053	-0.228535	1.04e-07	3.71651	1.92399	1	0.9375	16	15	Mutated Gene
CMF-39215	LAMA1_dn_hsa-mir-326_dn_2950	LAMA1_code_potential_somatic	LAMA1	hsa-mir-326	2950	ENSG00000101680	hsa-mir-326	-1	2.32053	-0.253923	3.04e-09	3.24652	1.69025	1	0.9375	16	15	Mutated Gene
CMF-39216	LAMA1_dn_hsa-mir-326_dn_1312	LAMA1_code_potential_somatic	LAMA1	hsa-mir-326	1312	ENSG00000101680	hsa-mir-326	-1	2.32053	-0.211833	8.6e-07	3.46255	1.79419	1	0.9375	16	15	Mutated Gene
CMF-39217	LAMA1_dn_hsa-mir-326_dn_1546	LAMA1_code_potential_somatic	LAMA1	hsa-mir-326	1546	ENSG00000101680	hsa-mir-326	-1	2.32053	-0.228613	1.03e-07	3.33189	1.72952	1	0.9375	16	15	Mutated Gene
CMF-39218	LAMA1_dn_hsa-mir-326_dn_3643	LAMA1_code_potential_somatic	LAMA1	hsa-mir-326	3643	ENSG00000101680	hsa-mir-326	-1	2.32053	-0.235392	4.17e-08	3.89042	2.00748	1	0.9375	16	15	Mutated Gene
CMF-39219	LAMA1_dn_hsa-mir-326_dn_2006	LAMA1_code_potential_somatic	LAMA1	hsa-mir-326	2006	ENSG00000101680	hsa-mir-326	-1	2.32053	-0.264998	5.74e-10	4.00267	2.08019	1	0.9375	16	15	Mutated Gene
CMF-39222	ZNF569_up_hsa-mir-7_dn_192	ZNF569_code_potential_somatic	ZNF569	hsa-mir-7	192	ENSG00000196437	hsa-mir-7	1	3.06889	-0.228552	1.04e-07	-3.77529	1.36219	1	0.166667	18	3	Mutated Gene
CMF-39223	ZNF569_up_hsa-mir-7_dn_232	ZNF569_code_potential_somatic	ZNF569	hsa-mir-7	232	ENSG00000196437	hsa-mir-7	1	3.06889	-0.223067	2.12e-07	-3.83869	1.38323	1	0.166667	18	3	Mutated Gene
CMF-39224	ZNF569_up_hsa-mir-7_dn_350	ZNF569_code_potential_somatic	ZNF569	hsa-mir-7	350	ENSG00000196437	hsa-mir-7	1	3.06889	-0.241307	1.85e-08	-4.84726	1.67971	1	0.166667	18	3	Mutated Gene
CMF-39225	KLK15_dn_hsa-mir-346_dn_998	KLK15_code_potential_somatic	KLK15	hsa-mir-346	998	ENSG00000174562	hsa-mir-346	-1	2.26552	-0.283429	3e-11	4.10052	1.36474	1	0.05	20	1	Mutated Gene
CMF-39226	KLK15_dn_hsa-mir-139_dn_2053	KLK15_code_potential_somatic	KLK15	hsa-mir-139	2053	ENSG00000174562	hsa-mir-139	-1	2.17094	-0.330788	5.35e-15	4.56945	1.45826	1	0.0344828	58	2	Mutated Gene
CMF-39227	KLK15_dn_hsa-mir-139_dn_998	KLK15_code_potential_somatic	KLK15	hsa-mir-139	998	ENSG00000174562	hsa-mir-139	-1	2.17094	-0.292039	7.01e-12	4.10052	1.36474	1	0.0344828	58	2	Mutated Gene
CMF-39228	KLK15_dn_hsa-mir-363_dn_998	KLK15_code_potential_somatic	KLK15	hsa-mir-363	998	ENSG00000174562	hsa-mir-363	-1	1.3248	-0.266699	4.41e-10	4.10052	1.36474	1	0.0526316	19	1	Mutated Gene
CMF-39229	MPP7_up_hsa-mir-181b_dn_61	MPP7_code_potential_somatic	MPP7	hsa-mir-181b	61	ENSG00000150054	hsa-mir-181b	1	2.49706	-0.239082	2.52e-08	-4.26661	1.35756	1	0.416667	36	15	Mutated Gene
CMF-39230	MPP7_up_hsa-mir-181b_dn_2224	MPP7_code_potential_somatic	MPP7	hsa-mir-181b	2224	ENSG00000150054	hsa-mir-181b	1	2.49706	-0.293161	5.78e-12	-6.98642	2.27595	1	0.416667	36	15	Mutated Gene
CMF-39231	MPP7_up_hsa-mir-181b_dn_2402	MPP7_code_potential_somatic	MPP7	hsa-mir-181b	2402	ENSG00000150054	hsa-mir-181b	1	2.49706	-0.241563	1.78e-08	-5.55974	1.66056	1	0.416667	36	15	Mutated Gene
CMF-39232	MPP7_up_hsa-mir-181b_dn_2426	MPP7_code_potential_somatic	MPP7	hsa-mir-181b	2426	ENSG00000150054	hsa-mir-181b	1	2.49706	-0.331631	4.52e-15	-4.54563	1.42355	1	0.416667	36	15	Mutated Gene
CMF-39233	MPP7_up_hsa-mir-181b_dn_2431	MPP7_code_potential_somatic	MPP7	hsa-mir-181b	2431	ENSG00000150054	hsa-mir-181b	1	2.49706	-0.260054	1.22e-09	-5.71709	1.67569	1	0.416667	36	15	Mutated Gene
CMF-39234	MPP7_up_hsa-mir-181b_dn_2446	MPP7_code_potential_somatic	MPP7	hsa-mir-181b	2446	ENSG00000150054	hsa-mir-181b	1	2.49706	-0.28371	2.87e-11	-4.14317	1.36925	1	0.416667	36	15	Mutated Gene
CMF-39235	MPP7_up_hsa-mir-181b_dn_2451	MPP7_code_potential_somatic	MPP7	hsa-mir-181b	2451	ENSG00000150054	hsa-mir-181b	1	2.49706	-0.272876	1.67e-10	-4.71841	1.45028	1	0.416667	36	15	Mutated Gene
CMF-39236	MPP7_up_hsa-mir-181b_dn_651	MPP7_code_potential_somatic	MPP7	hsa-mir-181b	651	ENSG00000150054	hsa-mir-181b	1	2.49706	-0.252793	3.59e-09	-6.72542	1.88242	1	0.416667	36	15	Mutated Gene
CMF-39237	MPP7_up_hsa-mir-181b_dn_2830	MPP7_code_potential_somatic	MPP7	hsa-mir-181b	2830	ENSG00000150054	hsa-mir-181b	1	2.49706	-0.249437	5.84e-09	-5.45636	1.58466	1	0.416667	36	15	Mutated Gene
CMF-39238	MPP7_up_hsa-mir-181b_dn_2837	MPP7_code_potential_somatic	MPP7	hsa-mir-181b	2837	ENSG00000150054	hsa-mir-181b	1	2.49706	-0.254604	2.75e-09	-6.01925	1.88767	1	0.416667	36	15	Mutated Gene
CMF-39239	MPP7_up_hsa-mir-181b_dn_2864	MPP7_code_potential_somatic	MPP7	hsa-mir-181b	2864	ENSG00000150054	hsa-mir-181b	1	2.49706	-0.246694	8.66e-09	-7.06497	1.94984	1	0.416667	36	15	Mutated Gene
CMF-39240	MPP7_up_hsa-mir-181b_dn_2940	MPP7_code_potential_somatic	MPP7	hsa-mir-181b	2940	ENSG00000150054	hsa-mir-181b	1	2.49706	-0.23837	2.78e-08	-4.20696	1.33834	1	0.416667	36	15	Mutated Gene
CMF-39241	MPP7_up_hsa-mir-181b_dn_1459	MPP7_code_potential_somatic	MPP7	hsa-mir-181b	1459	ENSG00000150054	hsa-mir-181b	1	2.49706	-0.306896	5.06e-13	-4.31999	1.44059	1	0.416667	36	15	Mutated Gene
CMF-39242	MPP7_up_hsa-mir-181b_dn_1645	MPP7_code_potential_somatic	MPP7	hsa-mir-181b	1645	ENSG00000150054	hsa-mir-181b	1	2.49706	-0.221217	2.68e-07	-4.12288	1.31107	1	0.416667	36	15	Mutated Gene
CMF-39243	MPP7_up_hsa-mir-181b_dn_1820	MPP7_code_potential_somatic	MPP7	hsa-mir-181b	1820	ENSG00000150054	hsa-mir-181b	1	2.49706	-0.295095	4.13e-12	-4.48898	1.63959	1	0.416667	36	15	Mutated Gene
CMF-39244	MPP7_up_hsa-mir-106b_dn_378	MPP7_code_potential_somatic	MPP7	hsa-mir-106b	378	ENSG00000150054	hsa-mir-106b	1	2.57398	-0.200802	3.17e-06	-4.69146	1.47752	1	0.142857	21	3	Mutated Gene
CMF-39245	MPP7_up_hsa-mir-106b_dn_998	MPP7_code_potential_somatic	MPP7	hsa-mir-106b	998	ENSG00000150054	hsa-mir-106b	1	2.57398	-0.219177	3.47e-07	-9.3817	2.71018	1	0.142857	21	3	Mutated Gene
CMF-39246	MPP7_up_hsa-mir-106b_dn_1992	MPP7_code_potential_somatic	MPP7	hsa-mir-106b	1992	ENSG00000150054	hsa-mir-106b	1	2.57398	-0.220756	2.84e-07	-4.57601	1.45471	1	0.142857	21	3	Mutated Gene
CMF-39247	MPP7_up_hsa-mir-641_dn_378	MPP7_code_potential_somatic	MPP7	hsa-mir-641	378	ENSG00000150054	hsa-mir-641	1	1.37504	-0.271604	2.04e-10	-4.69146	1.47752	1	0.25	8	2	Mutated Gene
CMF-39248	MPP7_up_hsa-mir-641_dn_998	MPP7_code_potential_somatic	MPP7	hsa-mir-641	998	ENSG00000150054	hsa-mir-641	1	1.37504	-0.261347	1e-09	-9.3817	2.71018	1	0.25	8	2	Mutated Gene
CMF-39249	MPP7_up_hsa-mir-93_dn_378	MPP7_code_potential_somatic	MPP7	hsa-mir-93	378	ENSG00000150054	hsa-mir-93	1	5.80165	-0.235483	4.12e-08	-4.69146	1.47752	1	0.0681818	44	3	Mutated Gene
CMF-39250	MPP7_up_hsa-mir-93_dn_998	MPP7_code_potential_somatic	MPP7	hsa-mir-93	998	ENSG00000150054	hsa-mir-93	1	5.80165	-0.239518	2.37e-08	-9.3817	2.71018	1	0.0681818	44	3	Mutated Gene
CMF-39251	MPP7_up_hsa-mir-93_dn_1992	MPP7_code_potential_somatic	MPP7	hsa-mir-93	1992	ENSG00000150054	hsa-mir-93	1	5.80165	-0.283701	2.87e-11	-4.57601	1.45471	1	0.0681818	44	3	Mutated Gene
CMF-39252	MPP7_up_hsa-mir-186_dn_2395	MPP7_code_potential_somatic	MPP7	hsa-mir-186	2395	ENSG00000150054	hsa-mir-186	1	1.41395	-0.222325	2.33e-07	-8.59343	2.15061	1	1	10	10	Mutated Gene
CMF-39253	MPP7_up_hsa-mir-186_dn_2402	MPP7_code_potential_somatic	MPP7	hsa-mir-186	2402	ENSG00000150054	hsa-mir-186	1	1.41395	-0.20889	1.23e-06	-5.55974	1.66056	1	1	10	10	Mutated Gene
CMF-39254	MPP7_up_hsa-mir-186_dn_2446	MPP7_code_potential_somatic	MPP7	hsa-mir-186	2446	ENSG00000150054	hsa-mir-186	1	1.41395	-0.211825	8.61e-07	-4.14317	1.36925	1	1	10	10	Mutated Gene
CMF-39255	MPP7_up_hsa-mir-186_dn_2837	MPP7_code_potential_somatic	MPP7	hsa-mir-186	2837	ENSG00000150054	hsa-mir-186	1	1.41395	-0.204949	1.96e-06	-6.01925	1.88767	1	1	10	10	Mutated Gene
CMF-39256	MPP7_up_hsa-mir-186_dn_2849	MPP7_code_potential_somatic	MPP7	hsa-mir-186	2849	ENSG00000150054	hsa-mir-186	1	1.41395	-0.212993	7.47e-07	-7.69402	1.90377	1	1	10	10	Mutated Gene
CMF-39257	MPP7_up_hsa-mir-186_dn_983	MPP7_code_potential_somatic	MPP7	hsa-mir-186	983	ENSG00000150054	hsa-mir-186	1	1.41395	-0.202579	2.58e-06	-8.86235	2.08583	1	1	10	10	Mutated Gene
CMF-39258	MPP7_up_hsa-mir-186_dn_1178	MPP7_code_potential_somatic	MPP7	hsa-mir-186	1178	ENSG00000150054	hsa-mir-186	1	1.41395	-0.202579	2.58e-06	-8.86235	2.08583	1	1	10	10	Mutated Gene
CMF-39259	MPP7_up_hsa-mir-186_dn_1294	MPP7_code_potential_somatic	MPP7	hsa-mir-186	1294	ENSG00000150054	hsa-mir-186	1	1.41395	-0.202485	2.61e-06	-17.9138	4.01652	1	1	10	10	Mutated Gene
CMF-39260	MPP7_up_hsa-mir-186_dn_1459	MPP7_code_potential_somatic	MPP7	hsa-mir-186	1459	ENSG00000150054	hsa-mir-186	1	1.41395	-0.20093	3.12e-06	-4.31999	1.44059	1	1	10	10	Mutated Gene
CMF-39261	MPP7_up_hsa-mir-186_dn_1510	MPP7_code_potential_somatic	MPP7	hsa-mir-186	1510	ENSG00000150054	hsa-mir-186	1	1.41395	-0.223209	2.08e-07	-9.0703	2.13388	1	1	10	10	Mutated Gene
CMF-39262	ARHGAP21_dn_hsa-mir-95_dn_3604	ARHGAP21_code_potential_somatic	ARHGAP21	hsa-mir-95	3604	ENSG00000107863	hsa-mir-95	-1	1.68137	-0.281907	3.86e-11	2.43388	1.4827	1	0.0136986	73	1	Mutated Gene
CMF-39263	PGR_dn_hsa-mir-30b_dn_189	PGR_code_potential_somatic	PGR	hsa-mir-30b	189	ENSG00000082175	hsa-mir-30b	-1	1.75207	-0.207033	1.53e-06	3.17952	1.53363	1	0.555556	9	5	Mutated Gene
CMF-39264	PGR_dn_hsa-mir-30b_dn_274	PGR_code_potential_somatic	PGR	hsa-mir-30b	274	ENSG00000082175	hsa-mir-30b	-1	1.75207	-0.202898	2.49e-06	2.87391	1.38477	1	0.555556	9	5	Mutated Gene
CMF-39265	PGR_dn_hsa-mir-30b_dn_411	PGR_code_potential_somatic	PGR	hsa-mir-30b	411	ENSG00000082175	hsa-mir-30b	-1	1.75207	-0.211711	8.73e-07	3.43023	1.65982	1	0.555556	9	5	Mutated Gene
CMF-39266	PGR_dn_hsa-mir-30b_dn_2605	PGR_code_potential_somatic	PGR	hsa-mir-30b	2605	ENSG00000082175	hsa-mir-30b	-1	1.75207	-0.202898	2.49e-06	2.87391	1.38477	1	0.555556	9	5	Mutated Gene
CMF-39267	PGR_dn_hsa-mir-30b_dn_1847	PGR_code_potential_somatic	PGR	hsa-mir-30b	1847	ENSG00000082175	hsa-mir-30b	-1	1.75207	-0.202898	2.49e-06	2.87391	1.38477	1	0.555556	9	5	Mutated Gene
CMF-39268	LY75_dn_hsa-mir-215_dn_218	LY75_code_potential_somatic	LY75	hsa-mir-215	218	ENSG00000054219	hsa-mir-215	-1	1.78469	-0.200221	3.39e-06	3.56284	1.49735	1	0.6	5	3	Mutated Gene
CMF-39269	LY75_dn_hsa-mir-215_dn_2710	LY75_code_potential_somatic	LY75	hsa-mir-215	2710	ENSG00000054219	hsa-mir-215	-1	1.78469	-0.205077	1.93e-06	3.82526	1.58007	1	0.6	5	3	Mutated Gene
CMF-39270	LY75_dn_hsa-mir-215_dn_3643	LY75_code_potential_somatic	LY75	hsa-mir-215	3643	ENSG00000054219	hsa-mir-215	-1	1.78469	-0.20756	1.44e-06	3.24488	1.39081	1	0.6	5	3	Mutated Gene
CMF-39271	LY75_dn_hsa-mir-577_dn_2196	LY75_code_potential_somatic	LY75	hsa-mir-577	2196	ENSG00000054219	hsa-mir-577	-1	1.8374	-0.255451	2.43e-09	3.888	1.60058	1	0.0923077	65	6	Mutated Gene
CMF-39272	LY75_dn_hsa-mir-577_dn_218	LY75_code_potential_somatic	LY75	hsa-mir-577	218	ENSG00000054219	hsa-mir-577	-1	1.8374	-0.250593	4.94e-09	3.56284	1.49735	1	0.0923077	65	6	Mutated Gene
CMF-39273	LY75_dn_hsa-mir-577_dn_655	LY75_code_potential_somatic	LY75	hsa-mir-577	655	ENSG00000054219	hsa-mir-577	-1	1.8374	-0.243527	1.36e-08	3.35437	1.42836	1	0.0923077	65	6	Mutated Gene
CMF-39274	LY75_dn_hsa-mir-577_dn_2710	LY75_code_potential_somatic	LY75	hsa-mir-577	2710	ENSG00000054219	hsa-mir-577	-1	1.8374	-0.2383	2.8e-08	3.82526	1.58007	1	0.0923077	65	6	Mutated Gene
CMF-39275	LY75_dn_hsa-mir-577_dn_2892	LY75_code_potential_somatic	LY75	hsa-mir-577	2892	ENSG00000054219	hsa-mir-577	-1	1.8374	-0.255538	2.4e-09	3.2199	1.3672	1	0.0923077	65	6	Mutated Gene
CMF-39276	LY75_dn_hsa-mir-577_dn_3643	LY75_code_potential_somatic	LY75	hsa-mir-577	3643	ENSG00000054219	hsa-mir-577	-1	1.8374	-0.242145	1.65e-08	3.24488	1.39081	1	0.0923077	65	6	Mutated Gene
CMF-39277	SLFN13_dn_hsa-mir-328_dn_158	SLFN13_code_potential_somatic	SLFN13	hsa-mir-328	158	ENSG00000154760	hsa-mir-328	-1	1.74672	-0.252211	3.91e-09	3.98165	1.34269	1	0.111111	27	3	Mutated Gene
CMF-39278	SLFN13_dn_hsa-mir-328_dn_246	SLFN13_code_potential_somatic	SLFN13	hsa-mir-328	246	ENSG00000154760	hsa-mir-328	-1	1.74672	-0.26031	1.17e-09	5.20462	1.63352	1	0.111111	27	3	Mutated Gene
CMF-39279	SLFN13_dn_hsa-mir-328_dn_290	SLFN13_code_potential_somatic	SLFN13	hsa-mir-328	290	ENSG00000154760	hsa-mir-328	-1	1.74672	-0.259583	1.31e-09	4.58328	1.49645	1	0.111111	27	3	Mutated Gene
CMF-39280	SLFN13_dn_hsa-mir-215_dn_3643	SLFN13_code_potential_somatic	SLFN13	hsa-mir-215	3643	ENSG00000154760	hsa-mir-215	-1	1.94803	-0.20756	1.44e-06	4.62888	1.50412	1	0.2	5	1	Mutated Gene
CMF-39281	SLFN13_dn_hsa-mir-488_dn_158	SLFN13_code_potential_somatic	SLFN13	hsa-mir-488	158	ENSG00000154760	hsa-mir-488	-1	3.0639	-0.304361	8.01e-13	3.98165	1.34269	1	0.315789	19	6	Mutated Gene
CMF-39282	SLFN13_dn_hsa-mir-488_dn_246	SLFN13_code_potential_somatic	SLFN13	hsa-mir-488	246	ENSG00000154760	hsa-mir-488	-1	3.0639	-0.339737	8.74e-16	5.20462	1.63352	1	0.315789	19	6	Mutated Gene
CMF-39283	SLFN13_dn_hsa-mir-488_dn_290	SLFN13_code_potential_somatic	SLFN13	hsa-mir-488	290	ENSG00000154760	hsa-mir-488	-1	3.0639	-0.325528	1.51e-14	4.58328	1.49645	1	0.315789	19	6	Mutated Gene
CMF-39284	SLFN13_dn_hsa-mir-488_dn_2402	SLFN13_code_potential_somatic	SLFN13	hsa-mir-488	2402	ENSG00000154760	hsa-mir-488	-1	3.0639	-0.261032	1.05e-09	6.52925	1.90646	1	0.315789	19	6	Mutated Gene
CMF-39285	SLFN13_dn_hsa-mir-488_dn_2446	SLFN13_code_potential_somatic	SLFN13	hsa-mir-488	2446	ENSG00000154760	hsa-mir-488	-1	3.0639	-0.261302	1.01e-09	6.28527	1.80769	1	0.315789	19	6	Mutated Gene
CMF-39286	SLFN13_dn_hsa-mir-488_dn_2837	SLFN13_code_potential_somatic	SLFN13	hsa-mir-488	2837	ENSG00000154760	hsa-mir-488	-1	3.0639	-0.245048	1.09e-08	10.3867	2.92116	1	0.315789	19	6	Mutated Gene
CMF-39287	SLFN13_dn_hsa-mir-129_dn_2051	SLFN13_code_potential_somatic	SLFN13	hsa-mir-129	2051	ENSG00000154760	hsa-mir-129	-1	1.47483	-0.310406	2.66e-13	8.0228	4.67056	1	0.193548	155	30	Mutated Gene
CMF-39288	SLFN13_dn_hsa-mir-129_dn_2402	SLFN13_code_potential_somatic	SLFN13	hsa-mir-129	2402	ENSG00000154760	hsa-mir-129	-1	1.47483	-0.335795	1.96e-15	6.52925	1.90646	1	0.193548	155	30	Mutated Gene
CMF-39289	SLFN13_dn_hsa-mir-129_dn_2431	SLFN13_code_potential_somatic	SLFN13	hsa-mir-129	2431	ENSG00000154760	hsa-mir-129	-1	1.47483	-0.357306	2.1e-17	4.26742	1.38627	1	0.193548	155	30	Mutated Gene
CMF-39290	SLFN13_dn_hsa-mir-129_dn_2446	SLFN13_code_potential_somatic	SLFN13	hsa-mir-129	2446	ENSG00000154760	hsa-mir-129	-1	1.47483	-0.331188	4.94e-15	6.28527	1.80769	1	0.193548	155	30	Mutated Gene
CMF-39291	SLFN13_dn_hsa-mir-129_dn_2465	SLFN13_code_potential_somatic	SLFN13	hsa-mir-129	2465	ENSG00000154760	hsa-mir-129	-1	1.47483	-0.284532	2.5e-11	4.16761	1.36634	1	0.193548	155	30	Mutated Gene
CMF-39292	SLFN13_dn_hsa-mir-129_dn_2492	SLFN13_code_potential_somatic	SLFN13	hsa-mir-129	2492	ENSG00000154760	hsa-mir-129	-1	1.47483	-0.287222	1.59e-11	4.25581	1.47568	1	0.193548	155	30	Mutated Gene
CMF-39293	SLFN13_dn_hsa-mir-129_dn_635	SLFN13_code_potential_somatic	SLFN13	hsa-mir-129	635	ENSG00000154760	hsa-mir-129	-1	1.47483	-0.300014	1.74e-12	4.38625	1.43273	1	0.193548	155	30	Mutated Gene
CMF-39294	SLFN13_dn_hsa-mir-129_dn_651	SLFN13_code_potential_somatic	SLFN13	hsa-mir-129	651	ENSG00000154760	hsa-mir-129	-1	1.47483	-0.369465	1.38e-18	4.24232	1.37302	1	0.193548	155	30	Mutated Gene
CMF-39295	SLFN13_dn_hsa-mir-129_dn_2756	SLFN13_code_potential_somatic	SLFN13	hsa-mir-129	2756	ENSG00000154760	hsa-mir-129	-1	1.47483	-0.299093	2.05e-12	3.91487	1.34088	1	0.193548	155	30	Mutated Gene
CMF-39296	SLFN13_dn_hsa-mir-129_dn_2782	SLFN13_code_potential_somatic	SLFN13	hsa-mir-129	2782	ENSG00000154760	hsa-mir-129	-1	1.47483	-0.281632	4.04e-11	4.05852	1.44673	1	0.193548	155	30	Mutated Gene
CMF-39297	SLFN13_dn_hsa-mir-129_dn_2830	SLFN13_code_potential_somatic	SLFN13	hsa-mir-129	2830	ENSG00000154760	hsa-mir-129	-1	1.47483	-0.34997	1.02e-16	3.99252	1.30169	1	0.193548	155	30	Mutated Gene
CMF-39298	SLFN13_dn_hsa-mir-129_dn_2837	SLFN13_code_potential_somatic	SLFN13	hsa-mir-129	2837	ENSG00000154760	hsa-mir-129	-1	1.47483	-0.347467	1.74e-16	10.3867	2.92116	1	0.193548	155	30	Mutated Gene
CMF-39299	SLFN13_dn_hsa-mir-129_dn_2843	SLFN13_code_potential_somatic	SLFN13	hsa-mir-129	2843	ENSG00000154760	hsa-mir-129	-1	1.47483	-0.324758	1.75e-14	4.86987	1.634	1	0.193548	155	30	Mutated Gene
CMF-39300	SLFN13_dn_hsa-mir-129_dn_812	SLFN13_code_potential_somatic	SLFN13	hsa-mir-129	812	ENSG00000154760	hsa-mir-129	-1	1.47483	-0.253361	3.3e-09	5.4729	2.53414	1	0.193548	155	30	Mutated Gene
CMF-39301	SLFN13_dn_hsa-mir-129_dn_2864	SLFN13_code_potential_somatic	SLFN13	hsa-mir-129	2864	ENSG00000154760	hsa-mir-129	-1	1.47483	-0.365924	3.09e-18	4.05056	1.32177	1	0.193548	155	30	Mutated Gene
CMF-39302	SLFN13_dn_hsa-mir-129_dn_2927	SLFN13_code_potential_somatic	SLFN13	hsa-mir-129	2927	ENSG00000154760	hsa-mir-129	-1	1.47483	-0.282513	3.5e-11	4.75071	1.504	1	0.193548	155	30	Mutated Gene
CMF-39303	SLFN13_dn_hsa-mir-129_dn_2962	SLFN13_code_potential_somatic	SLFN13	hsa-mir-129	2962	ENSG00000154760	hsa-mir-129	-1	1.47483	-0.310387	2.67e-13	4.29837	1.40944	1	0.193548	155	30	Mutated Gene
CMF-39304	SLFN13_dn_hsa-mir-129_dn_3031	SLFN13_code_potential_somatic	SLFN13	hsa-mir-129	3031	ENSG00000154760	hsa-mir-129	-1	1.47483	-0.314605	1.22e-13	4.44589	1.45814	1	0.193548	155	30	Mutated Gene
CMF-39305	SLFN13_dn_hsa-mir-129_dn_3033	SLFN13_code_potential_somatic	SLFN13	hsa-mir-129	3033	ENSG00000154760	hsa-mir-129	-1	1.47483	-0.350275	9.6e-17	4.02715	1.37736	1	0.193548	155	30	Mutated Gene
CMF-39306	SLFN13_dn_hsa-mir-129_dn_3072	SLFN13_code_potential_somatic	SLFN13	hsa-mir-129	3072	ENSG00000154760	hsa-mir-129	-1	1.47483	-0.334328	2.63e-15	6.19814	2.03971	1	0.193548	155	30	Mutated Gene
CMF-39307	SLFN13_dn_hsa-mir-129_dn_3180	SLFN13_code_potential_somatic	SLFN13	hsa-mir-129	3180	ENSG00000154760	hsa-mir-129	-1	1.47483	-0.357958	1.82e-17	6.50709	2.14158	1	0.193548	155	30	Mutated Gene
CMF-39308	SLFN13_dn_hsa-mir-129_dn_1138	SLFN13_code_potential_somatic	SLFN13	hsa-mir-129	1138	ENSG00000154760	hsa-mir-129	-1	1.47483	-0.300014	1.74e-12	4.38625	1.43273	1	0.193548	155	30	Mutated Gene
CMF-39309	SLFN13_dn_hsa-mir-129_dn_1140	SLFN13_code_potential_somatic	SLFN13	hsa-mir-129	1140	ENSG00000154760	hsa-mir-129	-1	1.47483	-0.310448	2.64e-13	4.93569	1.68183	1	0.193548	155	30	Mutated Gene
CMF-39310	SLFN13_dn_hsa-mir-129_dn_1239	SLFN13_code_potential_somatic	SLFN13	hsa-mir-129	1239	ENSG00000154760	hsa-mir-129	-1	1.47483	-0.276991	8.63e-11	5.45005	1.79389	1	0.193548	155	30	Mutated Gene
CMF-39311	SLFN13_dn_hsa-mir-129_dn_3604	SLFN13_code_potential_somatic	SLFN13	hsa-mir-129	3604	ENSG00000154760	hsa-mir-129	-1	1.47483	-0.372178	7.41e-19	7.06926	2.20563	1	0.193548	155	30	Mutated Gene
CMF-39312	SLFN13_dn_hsa-mir-129_dn_1568	SLFN13_code_potential_somatic	SLFN13	hsa-mir-129	1568	ENSG00000154760	hsa-mir-129	-1	1.47483	-0.288551	1.27e-11	4.18491	1.41019	1	0.193548	155	30	Mutated Gene
CMF-39313	SLFN13_dn_hsa-mir-129_dn_1882	SLFN13_code_potential_somatic	SLFN13	hsa-mir-129	1882	ENSG00000154760	hsa-mir-129	-1	1.47483	-0.287222	1.59e-11	4.25581	1.47568	1	0.193548	155	30	Mutated Gene
CMF-39314	SLFN13_dn_hsa-mir-129_dn_1949	SLFN13_code_potential_somatic	SLFN13	hsa-mir-129	1949	ENSG00000154760	hsa-mir-129	-1	1.47483	-0.275639	1.07e-10	5.65837	2.07446	1	0.193548	155	30	Mutated Gene
CMF-39315	SLFN13_dn_hsa-mir-129_dn_1996	SLFN13_code_potential_somatic	SLFN13	hsa-mir-129	1996	ENSG00000154760	hsa-mir-129	-1	1.47483	-0.315811	9.72e-14	4.71713	1.53162	1	0.193548	155	30	Mutated Gene
CMF-39316	SLFN13_dn_hsa-mir-129_dn_2029	SLFN13_code_potential_somatic	SLFN13	hsa-mir-129	2029	ENSG00000154760	hsa-mir-129	-1	1.47483	-0.310448	2.64e-13	4.93569	1.68183	1	0.193548	155	30	Mutated Gene
CMF-39317	SLFN13_dn_hsa-mir-615_dn_597	SLFN13_code_potential_somatic	SLFN13	hsa-mir-615	597	ENSG00000154760	hsa-mir-615	-1	1.43468	-0.211924	8.51e-07	3.06827	1.55909	1	1	1	1	Mutated Gene
CMF-39318	SLFN13_dn_hsa-mir-10b_dn_350	SLFN13_code_potential_somatic	SLFN13	hsa-mir-10b	350	ENSG00000154760	hsa-mir-10b	-1	1.556	-0.202052	2.74e-06	4.97224	1.6056	1	0.0714286	14	1	Mutated Gene
CMF-39319	INPP5J_up_hsa-mir-488_dn_158	INPP5J_code_potential_somatic	INPP5J	hsa-mir-488	158	ENSG00000185133	hsa-mir-488	1	1.79132	-0.304361	8.01e-13	-4.66905	1.45672	1	0.526316	19	10	Mutated Gene
CMF-39320	INPP5J_up_hsa-mir-488_dn_246	INPP5J_code_potential_somatic	INPP5J	hsa-mir-488	246	ENSG00000185133	hsa-mir-488	1	1.79132	-0.339737	8.74e-16	-6.66169	1.97175	1	0.526316	19	10	Mutated Gene
CMF-39321	INPP5J_up_hsa-mir-488_dn_257	INPP5J_code_potential_somatic	INPP5J	hsa-mir-488	257	ENSG00000185133	hsa-mir-488	1	1.79132	-0.305613	6.39e-13	-5.14017	1.55556	1	0.526316	19	10	Mutated Gene
CMF-39322	INPP5J_up_hsa-mir-488_dn_290	INPP5J_code_potential_somatic	INPP5J	hsa-mir-488	290	ENSG00000185133	hsa-mir-488	1	1.79132	-0.325528	1.51e-14	-5.76767	1.71647	1	0.526316	19	10	Mutated Gene
CMF-39323	INPP5J_up_hsa-mir-488_dn_356	INPP5J_code_potential_somatic	INPP5J	hsa-mir-488	356	ENSG00000185133	hsa-mir-488	1	1.79132	-0.337594	1.36e-15	-7.07874	1.99505	1	0.526316	19	10	Mutated Gene
CMF-39324	INPP5J_up_hsa-mir-488_dn_259	INPP5J_code_potential_somatic	INPP5J	hsa-mir-488	259	ENSG00000185133	hsa-mir-488	1	1.79132	-0.379209	1.43e-19	-5.07273	1.57253	1	0.526316	19	10	Mutated Gene
CMF-39325	INPP5J_up_hsa-mir-488_dn_2767	INPP5J_code_potential_somatic	INPP5J	hsa-mir-488	2767	ENSG00000185133	hsa-mir-488	1	1.79132	-0.377619	2.09e-19	-7.43989	2.24306	1	0.526316	19	10	Mutated Gene
CMF-39326	INPP5J_up_hsa-mir-488_dn_3348	INPP5J_code_potential_somatic	INPP5J	hsa-mir-488	3348	ENSG00000185133	hsa-mir-488	1	1.79132	-0.367787	2.03e-18	-6.28276	1.87179	1	0.526316	19	10	Mutated Gene
CMF-39327	INPP5J_up_hsa-mir-488_dn_1358	INPP5J_code_potential_somatic	INPP5J	hsa-mir-488	1358	ENSG00000185133	hsa-mir-488	1	1.79132	-0.372448	6.96e-19	-4.99584	1.54085	1	0.526316	19	10	Mutated Gene
CMF-39328	INPP5J_up_hsa-mir-488_dn_1829	INPP5J_code_potential_somatic	INPP5J	hsa-mir-488	1829	ENSG00000185133	hsa-mir-488	1	1.79132	-0.361587	8.16e-18	-5.23604	1.60102	1	0.526316	19	10	Mutated Gene
CMF-39329	INPP5J_up_hsa-mir-758_dn_397	INPP5J_code_potential_somatic	INPP5J	hsa-mir-758	397	ENSG00000185133	hsa-mir-758	1	3.01538	-0.204565	2.05e-06	-4.57438	1.43824	1	1	1	1	Mutated Gene
CMF-39330	INPP5J_up_hsa-mir-641_dn_86	INPP5J_code_potential_somatic	INPP5J	hsa-mir-641	86	ENSG00000185133	hsa-mir-641	1	2.36126	-0.214077	6.54e-07	-8.06952	2.22862	1	0.625	8	5	Mutated Gene
CMF-39331	INPP5J_up_hsa-mir-641_dn_192	INPP5J_code_potential_somatic	INPP5J	hsa-mir-641	192	ENSG00000185133	hsa-mir-641	1	2.36126	-0.215551	5.45e-07	-5.62671	1.66708	1	0.625	8	5	Mutated Gene
CMF-39332	INPP5J_up_hsa-mir-641_dn_232	INPP5J_code_potential_somatic	INPP5J	hsa-mir-641	232	ENSG00000185133	hsa-mir-641	1	2.36126	-0.206292	1.67e-06	-5.53487	1.64647	1	0.625	8	5	Mutated Gene
CMF-39333	INPP5J_up_hsa-mir-641_dn_275	INPP5J_code_potential_somatic	INPP5J	hsa-mir-641	275	ENSG00000185133	hsa-mir-641	1	2.36126	-0.209642	1.12e-06	-5.42556	1.62116	1	0.625	8	5	Mutated Gene
CMF-39334	INPP5J_up_hsa-mir-641_dn_350	INPP5J_code_potential_somatic	INPP5J	hsa-mir-641	350	ENSG00000185133	hsa-mir-641	1	2.36126	-0.214324	6.34e-07	-5.65603	1.67205	1	0.625	8	5	Mutated Gene
CMF-39335	DENND1C_up_hsa-mir-454-3p_dn_117	DENND1C_code_potential_somatic	DENND1C	hsa-mir-454-3p	117	ENSG00000205744	hsa-mir-454-3p	1	9.25546	-0.224016	1.87e-07	-6.46557	1.31197	1	0.129032	31	4	Mutated Gene
CMF-39336	DENND1C_up_hsa-mir-454-3p_dn_2836	DENND1C_code_potential_somatic	DENND1C	hsa-mir-454-3p	2836	ENSG00000205744	hsa-mir-454-3p	1	9.25546	-0.327548	1.01e-14	-12.3452	3.9414	1	0.129032	31	4	Mutated Gene
CMF-39337	DENND1C_up_hsa-mir-454-3p_dn_896	DENND1C_code_potential_somatic	DENND1C	hsa-mir-454-3p	896	ENSG00000205744	hsa-mir-454-3p	1	9.25546	-0.282959	3.25e-11	-6.82483	1.30289	1	0.129032	31	4	Mutated Gene
CMF-39338	DENND1C_up_hsa-mir-454-3p_dn_1613	DENND1C_code_potential_somatic	DENND1C	hsa-mir-454-3p	1613	ENSG00000205744	hsa-mir-454-3p	1	9.25546	-0.353074	5.27e-17	-12.4986	3.15393	1	0.129032	31	4	Mutated Gene
CMF-39339	DENND1C_up_hsa-mir-98_dn_2836	DENND1C_code_potential_somatic	DENND1C	hsa-mir-98	2836	ENSG00000205744	hsa-mir-98	1	4.02751	-0.256503	2.08e-09	-12.3452	3.9414	1	0.375	8	3	Mutated Gene
CMF-39340	DENND1C_up_hsa-mir-98_dn_896	DENND1C_code_potential_somatic	DENND1C	hsa-mir-98	896	ENSG00000205744	hsa-mir-98	1	4.02751	-0.227653	1.17e-07	-6.82483	1.30289	1	0.375	8	3	Mutated Gene
CMF-39341	DENND1C_up_hsa-mir-98_dn_1613	DENND1C_code_potential_somatic	DENND1C	hsa-mir-98	1613	ENSG00000205744	hsa-mir-98	1	4.02751	-0.259754	1.28e-09	-12.4986	3.15393	1	0.375	8	3	Mutated Gene
CMF-39342	DENND1C_up_hsa-mir-20b_dn_117	DENND1C_code_potential_somatic	DENND1C	hsa-mir-20b	117	ENSG00000205744	hsa-mir-20b	1	1.6065	-0.256932	1.95e-09	-6.46557	1.31197	1	0.0454545	44	2	Mutated Gene
CMF-39343	DENND1C_up_hsa-mir-20b_dn_171	DENND1C_code_potential_somatic	DENND1C	hsa-mir-20b	171	ENSG00000205744	hsa-mir-20b	1	1.6065	-0.227631	1.17e-07	-9.64051	2.04029	1	0.0454545	44	2	Mutated Gene
CMF-39344	UPF1_dn_hsa-mir-346_dn_2123	UPF1_code_potential_somatic	UPF1	hsa-mir-346	2123	ENSG00000005007	hsa-mir-346	-1	1.59525	-0.206096	1.71e-06	4.96164	2.06956	1	0.8	20	16	Mutated Gene
CMF-39345	UPF1_dn_hsa-mir-346_dn_2161	UPF1_code_potential_somatic	UPF1	hsa-mir-346	2161	ENSG00000005007	hsa-mir-346	-1	1.59525	-0.218115	3.96e-07	4.24624	1.68551	1	0.8	20	16	Mutated Gene
CMF-39346	UPF1_dn_hsa-mir-346_dn_117	UPF1_code_potential_somatic	UPF1	hsa-mir-346	117	ENSG00000005007	hsa-mir-346	-1	1.59525	-0.230509	8.02e-08	4.88643	2.26297	1	0.8	20	16	Mutated Gene
CMF-39347	UPF1_dn_hsa-mir-346_dn_397	UPF1_code_potential_somatic	UPF1	hsa-mir-346	397	ENSG00000005007	hsa-mir-346	-1	1.59525	-0.228213	1.09e-07	5.2212	3.18148	1	0.8	20	16	Mutated Gene
CMF-39348	UPF1_dn_hsa-mir-346_dn_419	UPF1_code_potential_somatic	UPF1	hsa-mir-346	419	ENSG00000005007	hsa-mir-346	-1	1.59525	-0.232911	5.82e-08	4.707	2.13683	1	0.8	20	16	Mutated Gene
CMF-39349	UPF1_dn_hsa-mir-346_dn_2477	UPF1_code_potential_somatic	UPF1	hsa-mir-346	2477	ENSG00000005007	hsa-mir-346	-1	1.59525	-0.232101	6.49e-08	4.81382	2.24901	1	0.8	20	16	Mutated Gene
CMF-39350	UPF1_dn_hsa-mir-346_dn_2585	UPF1_code_potential_somatic	UPF1	hsa-mir-346	2585	ENSG00000005007	hsa-mir-346	-1	1.59525	-0.204133	2.15e-06	6.91694	6.01426	1	0.8	20	16	Mutated Gene
CMF-39351	UPF1_dn_hsa-mir-346_dn_2767	UPF1_code_potential_somatic	UPF1	hsa-mir-346	2767	ENSG00000005007	hsa-mir-346	-1	1.59525	-0.216469	4.87e-07	3.72279	1.64303	1	0.8	20	16	Mutated Gene
CMF-39352	UPF1_dn_hsa-mir-346_dn_737	UPF1_code_potential_somatic	UPF1	hsa-mir-346	737	ENSG00000005007	hsa-mir-346	-1	1.59525	-0.221903	2.46e-07	4.17936	1.77296	1	0.8	20	16	Mutated Gene
CMF-39353	UPF1_dn_hsa-mir-346_dn_2885	UPF1_code_potential_somatic	UPF1	hsa-mir-346	2885	ENSG00000005007	hsa-mir-346	-1	1.59525	-0.221777	2.5e-07	4.23131	1.71848	1	0.8	20	16	Mutated Gene
CMF-39354	UPF1_dn_hsa-mir-346_dn_3134	UPF1_code_potential_somatic	UPF1	hsa-mir-346	3134	ENSG00000005007	hsa-mir-346	-1	1.59525	-0.226771	1.31e-07	3.55769	1.4455	1	0.8	20	16	Mutated Gene
CMF-39355	UPF1_dn_hsa-mir-346_dn_3348	UPF1_code_potential_somatic	UPF1	hsa-mir-346	3348	ENSG00000005007	hsa-mir-346	-1	1.59525	-0.226053	1.44e-07	3.88308	1.52732	1	0.8	20	16	Mutated Gene
CMF-39356	UPF1_dn_hsa-mir-346_dn_1592	UPF1_code_potential_somatic	UPF1	hsa-mir-346	1592	ENSG00000005007	hsa-mir-346	-1	1.59525	-0.222024	2.42e-07	4.28925	1.73256	1	0.8	20	16	Mutated Gene
CMF-39357	UPF1_dn_hsa-mir-346_dn_1679	UPF1_code_potential_somatic	UPF1	hsa-mir-346	1679	ENSG00000005007	hsa-mir-346	-1	1.59525	-0.20858	1.27e-06	5.44201	2.15995	1	0.8	20	16	Mutated Gene
CMF-39358	UPF1_dn_hsa-mir-346_dn_1829	UPF1_code_potential_somatic	UPF1	hsa-mir-346	1829	ENSG00000005007	hsa-mir-346	-1	1.59525	-0.223898	1.9e-07	4.52321	1.81034	1	0.8	20	16	Mutated Gene
CMF-39359	UPF1_dn_hsa-mir-346_dn_1926	UPF1_code_potential_somatic	UPF1	hsa-mir-346	1926	ENSG00000005007	hsa-mir-346	-1	1.59525	-0.202038	2.75e-06	4.8267	1.98474	1	0.8	20	16	Mutated Gene
CMF-39360	UPF1_dn_hsa-mir-328_dn_158	UPF1_code_potential_somatic	UPF1	hsa-mir-328	158	ENSG00000005007	hsa-mir-328	-1	1.57025	-0.252211	3.91e-09	5.6144	2.01289	1	0.0740741	27	2	Mutated Gene
CMF-39361	UPF1_dn_hsa-mir-328_dn_257	UPF1_code_potential_somatic	UPF1	hsa-mir-328	257	ENSG00000005007	hsa-mir-328	-1	1.57025	-0.250249	5.2e-09	4.71478	1.64117	1	0.0740741	27	2	Mutated Gene
CMF-39362	UPF1_dn_hsa-mir-139_dn_117	UPF1_code_potential_somatic	UPF1	hsa-mir-139	117	ENSG00000005007	hsa-mir-139	-1	1.51084	-0.230863	7.65e-08	4.88643	2.26297	1	0.224138	58	13	Mutated Gene
CMF-39363	UPF1_dn_hsa-mir-139_dn_397	UPF1_code_potential_somatic	UPF1	hsa-mir-139	397	ENSG00000005007	hsa-mir-139	-1	1.51084	-0.234674	4.59e-08	5.2212	3.18148	1	0.224138	58	13	Mutated Gene
CMF-39364	UPF1_dn_hsa-mir-139_dn_419	UPF1_code_potential_somatic	UPF1	hsa-mir-139	419	ENSG00000005007	hsa-mir-139	-1	1.51084	-0.23141	7.12e-08	4.707	2.13683	1	0.224138	58	13	Mutated Gene
CMF-39365	UPF1_dn_hsa-mir-139_dn_2477	UPF1_code_potential_somatic	UPF1	hsa-mir-139	2477	ENSG00000005007	hsa-mir-139	-1	1.51084	-0.23331	5.52e-08	4.81382	2.24901	1	0.224138	58	13	Mutated Gene
CMF-39366	UPF1_dn_hsa-mir-139_dn_2585	UPF1_code_potential_somatic	UPF1	hsa-mir-139	2585	ENSG00000005007	hsa-mir-139	-1	1.51084	-0.217153	4.47e-07	6.91694	6.01426	1	0.224138	58	13	Mutated Gene
CMF-39367	UPF1_dn_hsa-mir-139_dn_2760	UPF1_code_potential_somatic	UPF1	hsa-mir-139	2760	ENSG00000005007	hsa-mir-139	-1	1.51084	-0.341973	5.51e-16	2.19276	1.47504	1	0.224138	58	13	Mutated Gene
CMF-39368	UPF1_dn_hsa-mir-139_dn_737	UPF1_code_potential_somatic	UPF1	hsa-mir-139	737	ENSG00000005007	hsa-mir-139	-1	1.51084	-0.207551	1.44e-06	4.17936	1.77296	1	0.224138	58	13	Mutated Gene
CMF-39369	UPF1_dn_hsa-mir-139_dn_2885	UPF1_code_potential_somatic	UPF1	hsa-mir-139	2885	ENSG00000005007	hsa-mir-139	-1	1.51084	-0.207672	1.42e-06	4.23131	1.71848	1	0.224138	58	13	Mutated Gene
CMF-39370	UPF1_dn_hsa-mir-139_dn_3134	UPF1_code_potential_somatic	UPF1	hsa-mir-139	3134	ENSG00000005007	hsa-mir-139	-1	1.51084	-0.210479	1.01e-06	3.55769	1.4455	1	0.224138	58	13	Mutated Gene
CMF-39371	UPF1_dn_hsa-mir-139_dn_3348	UPF1_code_potential_somatic	UPF1	hsa-mir-139	3348	ENSG00000005007	hsa-mir-139	-1	1.51084	-0.222712	2.22e-07	3.88308	1.52732	1	0.224138	58	13	Mutated Gene
CMF-39372	UPF1_dn_hsa-mir-139_dn_1592	UPF1_code_potential_somatic	UPF1	hsa-mir-139	1592	ENSG00000005007	hsa-mir-139	-1	1.51084	-0.208767	1.24e-06	4.28925	1.73256	1	0.224138	58	13	Mutated Gene
CMF-39373	UPF1_dn_hsa-mir-139_dn_1829	UPF1_code_potential_somatic	UPF1	hsa-mir-139	1829	ENSG00000005007	hsa-mir-139	-1	1.51084	-0.21649	4.85e-07	4.52321	1.81034	1	0.224138	58	13	Mutated Gene
CMF-39374	UPF1_dn_hsa-mir-139_dn_1671	UPF1_code_potential_somatic	UPF1	hsa-mir-139	1671	ENSG00000005007	hsa-mir-139	-1	1.51084	-0.250163	5.26e-09	5.33599	1.67352	1	0.224138	58	13	Mutated Gene
CMF-39375	COL4A4_dn_hsa-mir-500_dn_2395	COL4A4_code_potential_somatic	COL4A4	hsa-mir-500	2395	ENSG00000081052	hsa-mir-500	-1	1.37491	-0.214828	5.96e-07	3.48791	1.59002	1	0.5	2	1	Mutated Gene
CMF-39376	COL4A4_dn_hsa-mir-20b_dn_2426	COL4A4_code_potential_somatic	COL4A4	hsa-mir-20b	2426	ENSG00000081052	hsa-mir-20b	-1	2.09783	-0.216537	4.83e-07	3.06364	1.70378	1	0.0227273	44	1	Mutated Gene
CMF-39377	LRP1B_dn_hsa-mir-375_dn_2159	LRP1B_code_potential_somatic	LRP1B	hsa-mir-375	2159	ENSG00000168702	hsa-mir-375	-1	1.76942	-0.2545	2.79e-09	2.47644	1.38001	1	0.327869	61	20	Mutated Gene
CMF-39378	LRP1B_dn_hsa-mir-375_dn_2394	LRP1B_code_potential_somatic	LRP1B	hsa-mir-375	2394	ENSG00000168702	hsa-mir-375	-1	1.76942	-0.257131	1.89e-09	2.65738	1.48207	1	0.327869	61	20	Mutated Gene
CMF-39379	LRP1B_dn_hsa-mir-375_dn_2670	LRP1B_code_potential_somatic	LRP1B	hsa-mir-375	2670	ENSG00000168702	hsa-mir-375	-1	1.76942	-0.253088	3.44e-09	2.50591	1.39401	1	0.327869	61	20	Mutated Gene
CMF-39380	LRP1B_dn_hsa-mir-375_dn_2685	LRP1B_code_potential_somatic	LRP1B	hsa-mir-375	2685	ENSG00000168702	hsa-mir-375	-1	1.76942	-0.247777	7.42e-09	2.4827	1.38089	1	0.327869	61	20	Mutated Gene
CMF-39381	LRP1B_dn_hsa-mir-375_dn_650	LRP1B_code_potential_somatic	LRP1B	hsa-mir-375	650	ENSG00000168702	hsa-mir-375	-1	1.76942	-0.24663	8.74e-09	2.39889	1.33148	1	0.327869	61	20	Mutated Gene
CMF-39382	LRP1B_dn_hsa-mir-375_dn_2737	LRP1B_code_potential_somatic	LRP1B	hsa-mir-375	2737	ENSG00000168702	hsa-mir-375	-1	1.76942	-0.246681	8.68e-09	3.26153	1.91794	1	0.327869	61	20	Mutated Gene
CMF-39383	LRP1B_dn_hsa-mir-375_dn_2756	LRP1B_code_potential_somatic	LRP1B	hsa-mir-375	2756	ENSG00000168702	hsa-mir-375	-1	1.76942	-0.264771	5.94e-10	2.97474	1.70416	1	0.327869	61	20	Mutated Gene
CMF-39384	LRP1B_dn_hsa-mir-375_dn_2782	LRP1B_code_potential_somatic	LRP1B	hsa-mir-375	2782	ENSG00000168702	hsa-mir-375	-1	1.76942	-0.269214	2.98e-10	3.18677	1.82509	1	0.327869	61	20	Mutated Gene
CMF-39385	LRP1B_dn_hsa-mir-375_dn_2816	LRP1B_code_potential_somatic	LRP1B	hsa-mir-375	2816	ENSG00000168702	hsa-mir-375	-1	1.76942	-0.251159	4.55e-09	2.43846	1.36256	1	0.327869	61	20	Mutated Gene
CMF-39386	LRP1B_dn_hsa-mir-375_dn_2843	LRP1B_code_potential_somatic	LRP1B	hsa-mir-375	2843	ENSG00000168702	hsa-mir-375	-1	1.76942	-0.260365	1.16e-09	2.73806	1.55915	1	0.327869	61	20	Mutated Gene
CMF-39387	LRP1B_dn_hsa-mir-375_dn_2861	LRP1B_code_potential_somatic	LRP1B	hsa-mir-375	2861	ENSG00000168702	hsa-mir-375	-1	1.76942	-0.236436	3.62e-08	2.94078	1.70718	1	0.327869	61	20	Mutated Gene
CMF-39388	LRP1B_dn_hsa-mir-375_dn_2908	LRP1B_code_potential_somatic	LRP1B	hsa-mir-375	2908	ENSG00000168702	hsa-mir-375	-1	1.76942	-0.238571	2.7e-08	3.27854	1.89377	1	0.327869	61	20	Mutated Gene
CMF-39389	LRP1B_dn_hsa-mir-375_dn_871	LRP1B_code_potential_somatic	LRP1B	hsa-mir-375	871	ENSG00000168702	hsa-mir-375	-1	1.76942	-0.252214	3.91e-09	2.96625	1.69823	1	0.327869	61	20	Mutated Gene
CMF-39390	LRP1B_dn_hsa-mir-375_dn_2962	LRP1B_code_potential_somatic	LRP1B	hsa-mir-375	2962	ENSG00000168702	hsa-mir-375	-1	1.76942	-0.254547	2.77e-09	2.54448	1.42543	1	0.327869	61	20	Mutated Gene
CMF-39391	LRP1B_dn_hsa-mir-375_dn_968	LRP1B_code_potential_somatic	LRP1B	hsa-mir-375	968	ENSG00000168702	hsa-mir-375	-1	1.76942	-0.250853	4.76e-09	2.3908	1.32313	1	0.327869	61	20	Mutated Gene
CMF-39392	LRP1B_dn_hsa-mir-375_dn_1239	LRP1B_code_potential_somatic	LRP1B	hsa-mir-375	1239	ENSG00000168702	hsa-mir-375	-1	1.76942	-0.262736	8.12e-10	2.69157	1.50507	1	0.327869	61	20	Mutated Gene
CMF-39393	LRP1B_dn_hsa-mir-375_dn_1873	LRP1B_code_potential_somatic	LRP1B	hsa-mir-375	1873	ENSG00000168702	hsa-mir-375	-1	1.76942	-0.24927	5.99e-09	2.49687	1.40188	1	0.327869	61	20	Mutated Gene
CMF-39394	LRP1B_dn_hsa-mir-375_dn_1996	LRP1B_code_potential_somatic	LRP1B	hsa-mir-375	1996	ENSG00000168702	hsa-mir-375	-1	1.76942	-0.254925	2.62e-09	2.73484	1.54687	1	0.327869	61	20	Mutated Gene
CMF-39395	LRP1B_dn_hsa-mir-375_dn_2021	LRP1B_code_potential_somatic	LRP1B	hsa-mir-375	2021	ENSG00000168702	hsa-mir-375	-1	1.76942	-0.251728	4.19e-09	2.46992	1.37073	1	0.327869	61	20	Mutated Gene
CMF-39396	LRP1B_dn_hsa-mir-375_dn_2032	LRP1B_code_potential_somatic	LRP1B	hsa-mir-375	2032	ENSG00000168702	hsa-mir-375	-1	1.76942	-0.237203	3.26e-08	3.24799	1.91102	1	0.327869	61	20	Mutated Gene
CMF-39397	PTPRR_dn_hsa-mir-30d_dn_2395	PTPRR_code_potential_somatic	PTPRR	hsa-mir-30d	2395	ENSG00000153233	hsa-mir-30d	-1	1.55713	-0.208248	1.32e-06	6.75406	1.39593	1	0.275862	29	8	Mutated Gene
CMF-39398	PTPRR_dn_hsa-mir-30d_dn_635	PTPRR_code_potential_somatic	PTPRR	hsa-mir-30d	635	ENSG00000153233	hsa-mir-30d	-1	1.55713	-0.215542	5.46e-07	8.09056	1.70616	1	0.275862	29	8	Mutated Gene
CMF-39399	PTPRR_dn_hsa-mir-30d_dn_2849	PTPRR_code_potential_somatic	PTPRR	hsa-mir-30d	2849	ENSG00000153233	hsa-mir-30d	-1	1.55713	-0.212789	7.66e-07	9.89187	3.26095	1	0.275862	29	8	Mutated Gene
CMF-39400	PTPRR_dn_hsa-mir-30d_dn_983	PTPRR_code_potential_somatic	PTPRR	hsa-mir-30d	983	ENSG00000153233	hsa-mir-30d	-1	1.55713	-0.214623	6.11e-07	13.6905	15.6283	1	0.275862	29	8	Mutated Gene
CMF-39401	PTPRR_dn_hsa-mir-30d_dn_1138	PTPRR_code_potential_somatic	PTPRR	hsa-mir-30d	1138	ENSG00000153233	hsa-mir-30d	-1	1.55713	-0.215542	5.46e-07	8.09056	1.70616	1	0.275862	29	8	Mutated Gene
CMF-39402	PTPRR_dn_hsa-mir-30d_dn_1178	PTPRR_code_potential_somatic	PTPRR	hsa-mir-30d	1178	ENSG00000153233	hsa-mir-30d	-1	1.55713	-0.214623	6.11e-07	13.6905	15.6283	1	0.275862	29	8	Mutated Gene
CMF-39403	PTPRR_dn_hsa-mir-30d_dn_1234	PTPRR_code_potential_somatic	PTPRR	hsa-mir-30d	1234	ENSG00000153233	hsa-mir-30d	-1	1.55713	-0.207213	1.5e-06	6.23895	1.53383	1	0.275862	29	8	Mutated Gene
CMF-39404	PTPRR_dn_hsa-mir-30d_dn_1916	PTPRR_code_potential_somatic	PTPRR	hsa-mir-30d	1916	ENSG00000153233	hsa-mir-30d	-1	1.55713	-0.206254	1.68e-06	7.99421	1.60493	1	0.275862	29	8	Mutated Gene
CMF-39405	PTPRR_dn_hsa-mir-490_dn_2431	PTPRR_code_potential_somatic	PTPRR	hsa-mir-490	2431	ENSG00000153233	hsa-mir-490	-1	11.3779	-0.236793	3.44e-08	13.5953	30.9063	1	0.314286	35	11	Mutated Gene
CMF-39406	PTPRR_dn_hsa-mir-490_dn_2451	PTPRR_code_potential_somatic	PTPRR	hsa-mir-490	2451	ENSG00000153233	hsa-mir-490	-1	11.3779	-0.210221	1.05e-06	12.7335	13.8747	1	0.314286	35	11	Mutated Gene
CMF-39407	PTPRR_dn_hsa-mir-490_dn_626	PTPRR_code_potential_somatic	PTPRR	hsa-mir-490	626	ENSG00000153233	hsa-mir-490	-1	11.3779	-0.206194	1.69e-06	6.9448	1.45686	1	0.314286	35	11	Mutated Gene
CMF-39408	PTPRR_dn_hsa-mir-490_dn_651	PTPRR_code_potential_somatic	PTPRR	hsa-mir-490	651	ENSG00000153233	hsa-mir-490	-1	11.3779	-0.214685	6.07e-07	12.5182	13.8967	1	0.314286	35	11	Mutated Gene
CMF-39409	PTPRR_dn_hsa-mir-490_dn_679	PTPRR_code_potential_somatic	PTPRR	hsa-mir-490	679	ENSG00000153233	hsa-mir-490	-1	11.3779	-0.228821	1e-07	9.11642	2.09745	1	0.314286	35	11	Mutated Gene
CMF-39410	PTPRR_dn_hsa-mir-490_dn_2798	PTPRR_code_potential_somatic	PTPRR	hsa-mir-490	2798	ENSG00000153233	hsa-mir-490	-1	11.3779	-0.200876	3.14e-06	15.3035	36.6699	1	0.314286	35	11	Mutated Gene
CMF-39411	PTPRR_dn_hsa-mir-490_dn_2864	PTPRR_code_potential_somatic	PTPRR	hsa-mir-490	2864	ENSG00000153233	hsa-mir-490	-1	11.3779	-0.209383	1.16e-06	10.6784	3.44272	1	0.314286	35	11	Mutated Gene
CMF-39412	PTPRR_dn_hsa-mir-490_dn_3033	PTPRR_code_potential_somatic	PTPRR	hsa-mir-490	3033	ENSG00000153233	hsa-mir-490	-1	11.3779	-0.210872	9.66e-07	7.37588	1.4763	1	0.314286	35	11	Mutated Gene
CMF-39413	PTPRR_dn_hsa-mir-490_dn_3180	PTPRR_code_potential_somatic	PTPRR	hsa-mir-490	3180	ENSG00000153233	hsa-mir-490	-1	11.3779	-0.204389	2.09e-06	13.7046	3.1392	1	0.314286	35	11	Mutated Gene
CMF-39414	PTPRR_dn_hsa-mir-490_dn_3449	PTPRR_code_potential_somatic	PTPRR	hsa-mir-490	3449	ENSG00000153233	hsa-mir-490	-1	11.3779	-0.208834	1.23e-06	12.7928	5.31345	1	0.314286	35	11	Mutated Gene
CMF-39415	PTPRR_dn_hsa-mir-490_dn_1645	PTPRR_code_potential_somatic	PTPRR	hsa-mir-490	1645	ENSG00000153233	hsa-mir-490	-1	11.3779	-0.22428	1.81e-07	6.51663	1.32966	1	0.314286	35	11	Mutated Gene
CMF-39416	PTPRR_dn_hsa-mir-203_dn_2441	PTPRR_code_potential_somatic	PTPRR	hsa-mir-203	2441	ENSG00000153233	hsa-mir-203	-1	21.2394	-0.245853	9.76e-09	7.40823	1.36535	1	0.307692	13	4	Mutated Gene
CMF-39417	PTPRR_dn_hsa-mir-203_dn_1006	PTPRR_code_potential_somatic	PTPRR	hsa-mir-203	1006	ENSG00000153233	hsa-mir-203	-1	21.2394	-0.240785	1.99e-08	7.4885	1.45994	1	0.307692	13	4	Mutated Gene
CMF-39418	PTPRR_dn_hsa-mir-203_dn_3143	PTPRR_code_potential_somatic	PTPRR	hsa-mir-203	3143	ENSG00000153233	hsa-mir-203	-1	21.2394	-0.214284	6.38e-07	8.59867	1.59824	1	0.307692	13	4	Mutated Gene
CMF-39419	PTPRR_dn_hsa-mir-203_dn_2008	PTPRR_code_potential_somatic	PTPRR	hsa-mir-203	2008	ENSG00000153233	hsa-mir-203	-1	21.2394	-0.241813	1.72e-08	12.9744	8.16338	1	0.307692	13	4	Mutated Gene
CMF-39420	CNTN6_dn_hsa-mir-375_dn_2125	CNTN6_code_potential_somatic	CNTN6	hsa-mir-375	2125	ENSG00000134115	hsa-mir-375	-1	2.10943	-0.252275	3.87e-09	3.86649	1.8515	1	0.57377	61	35	Mutated Gene
CMF-39421	CNTN6_dn_hsa-mir-375_dn_2159	CNTN6_code_potential_somatic	CNTN6	hsa-mir-375	2159	ENSG00000134115	hsa-mir-375	-1	2.10943	-0.2545	2.79e-09	3.35249	1.505	1	0.57377	61	35	Mutated Gene
CMF-39422	CNTN6_dn_hsa-mir-375_dn_2260	CNTN6_code_potential_somatic	CNTN6	hsa-mir-375	2260	ENSG00000134115	hsa-mir-375	-1	2.10943	-0.249477	5.81e-09	3.67671	1.63139	1	0.57377	61	35	Mutated Gene
CMF-39423	CNTN6_dn_hsa-mir-375_dn_2394	CNTN6_code_potential_somatic	CNTN6	hsa-mir-375	2394	ENSG00000134115	hsa-mir-375	-1	2.10943	-0.257131	1.89e-09	3.94384	1.82262	1	0.57377	61	35	Mutated Gene
CMF-39424	CNTN6_dn_hsa-mir-375_dn_2453	CNTN6_code_potential_somatic	CNTN6	hsa-mir-375	2453	ENSG00000134115	hsa-mir-375	-1	2.10943	-0.250965	4.68e-09	3.12775	1.42765	1	0.57377	61	35	Mutated Gene
CMF-39425	CNTN6_dn_hsa-mir-375_dn_575	CNTN6_code_potential_somatic	CNTN6	hsa-mir-375	575	ENSG00000134115	hsa-mir-375	-1	2.10943	-0.246819	8.51e-09	3.10242	1.38147	1	0.57377	61	35	Mutated Gene
CMF-39426	CNTN6_dn_hsa-mir-375_dn_2670	CNTN6_code_potential_somatic	CNTN6	hsa-mir-375	2670	ENSG00000134115	hsa-mir-375	-1	2.10943	-0.253088	3.44e-09	3.02267	1.3434	1	0.57377	61	35	Mutated Gene
CMF-39427	CNTN6_dn_hsa-mir-375_dn_2685	CNTN6_code_potential_somatic	CNTN6	hsa-mir-375	2685	ENSG00000134115	hsa-mir-375	-1	2.10943	-0.247777	7.42e-09	3.29512	1.47518	1	0.57377	61	35	Mutated Gene
CMF-39428	CNTN6_dn_hsa-mir-375_dn_650	CNTN6_code_potential_somatic	CNTN6	hsa-mir-375	650	ENSG00000134115	hsa-mir-375	-1	2.10943	-0.24663	8.74e-09	3.6064	1.60995	1	0.57377	61	35	Mutated Gene
CMF-39429	CNTN6_dn_hsa-mir-375_dn_2737	CNTN6_code_potential_somatic	CNTN6	hsa-mir-375	2737	ENSG00000134115	hsa-mir-375	-1	2.10943	-0.246681	8.68e-09	3.2552	1.5128	1	0.57377	61	35	Mutated Gene
CMF-39430	CNTN6_dn_hsa-mir-375_dn_698	CNTN6_code_potential_somatic	CNTN6	hsa-mir-375	698	ENSG00000134115	hsa-mir-375	-1	2.10943	-0.245258	1.06e-08	3.26661	1.4904	1	0.57377	61	35	Mutated Gene
CMF-39431	CNTN6_dn_hsa-mir-375_dn_2756	CNTN6_code_potential_somatic	CNTN6	hsa-mir-375	2756	ENSG00000134115	hsa-mir-375	-1	2.10943	-0.264771	5.94e-10	4.09745	1.81475	1	0.57377	61	35	Mutated Gene
CMF-39432	CNTN6_dn_hsa-mir-375_dn_2782	CNTN6_code_potential_somatic	CNTN6	hsa-mir-375	2782	ENSG00000134115	hsa-mir-375	-1	2.10943	-0.269214	2.98e-10	4.72879	2.12145	1	0.57377	61	35	Mutated Gene
CMF-39433	CNTN6_dn_hsa-mir-375_dn_759	CNTN6_code_potential_somatic	CNTN6	hsa-mir-375	759	ENSG00000134115	hsa-mir-375	-1	2.10943	-0.246072	9.46e-09	3.99589	1.87538	1	0.57377	61	35	Mutated Gene
CMF-39434	CNTN6_dn_hsa-mir-375_dn_2861	CNTN6_code_potential_somatic	CNTN6	hsa-mir-375	2861	ENSG00000134115	hsa-mir-375	-1	2.10943	-0.236436	3.62e-08	3.01459	1.34543	1	0.57377	61	35	Mutated Gene
CMF-39435	CNTN6_dn_hsa-mir-375_dn_2884	CNTN6_code_potential_somatic	CNTN6	hsa-mir-375	2884	ENSG00000134115	hsa-mir-375	-1	2.10943	-0.245459	1.03e-08	3.22657	1.47433	1	0.57377	61	35	Mutated Gene
CMF-39436	CNTN6_dn_hsa-mir-375_dn_871	CNTN6_code_potential_somatic	CNTN6	hsa-mir-375	871	ENSG00000134115	hsa-mir-375	-1	2.10943	-0.252214	3.91e-09	4.08394	1.82832	1	0.57377	61	35	Mutated Gene
CMF-39437	CNTN6_dn_hsa-mir-375_dn_2927	CNTN6_code_potential_somatic	CNTN6	hsa-mir-375	2927	ENSG00000134115	hsa-mir-375	-1	2.10943	-0.253715	3.13e-09	3.20414	1.46021	1	0.57377	61	35	Mutated Gene
CMF-39438	CNTN6_dn_hsa-mir-375_dn_2962	CNTN6_code_potential_somatic	CNTN6	hsa-mir-375	2962	ENSG00000134115	hsa-mir-375	-1	2.10943	-0.254547	2.77e-09	3.70577	1.68962	1	0.57377	61	35	Mutated Gene
CMF-39439	CNTN6_dn_hsa-mir-375_dn_968	CNTN6_code_potential_somatic	CNTN6	hsa-mir-375	968	ENSG00000134115	hsa-mir-375	-1	2.10943	-0.250853	4.76e-09	3.82916	1.75423	1	0.57377	61	35	Mutated Gene
CMF-39440	CNTN6_dn_hsa-mir-375_dn_993	CNTN6_code_potential_somatic	CNTN6	hsa-mir-375	993	ENSG00000134115	hsa-mir-375	-1	2.10943	-0.264817	5.9e-10	3.10112	1.40761	1	0.57377	61	35	Mutated Gene
CMF-39441	CNTN6_dn_hsa-mir-375_dn_1011	CNTN6_code_potential_somatic	CNTN6	hsa-mir-375	1011	ENSG00000134115	hsa-mir-375	-1	2.10943	-0.252565	3.71e-09	2.97695	1.36284	1	0.57377	61	35	Mutated Gene
CMF-39442	CNTN6_dn_hsa-mir-375_dn_1205	CNTN6_code_potential_somatic	CNTN6	hsa-mir-375	1205	ENSG00000134115	hsa-mir-375	-1	2.10943	-0.246494	8.91e-09	3.63735	1.54978	1	0.57377	61	35	Mutated Gene
CMF-39443	CNTN6_dn_hsa-mir-375_dn_1301	CNTN6_code_potential_somatic	CNTN6	hsa-mir-375	1301	ENSG00000134115	hsa-mir-375	-1	2.10943	-0.24275	1.51e-08	3.24362	1.46043	1	0.57377	61	35	Mutated Gene
CMF-39444	CNTN6_dn_hsa-mir-375_dn_1568	CNTN6_code_potential_somatic	CNTN6	hsa-mir-375	1568	ENSG00000134115	hsa-mir-375	-1	2.10943	-0.257352	1.83e-09	3.94057	1.80012	1	0.57377	61	35	Mutated Gene
CMF-39445	CNTN6_dn_hsa-mir-375_dn_1590	CNTN6_code_potential_somatic	CNTN6	hsa-mir-375	1590	ENSG00000134115	hsa-mir-375	-1	2.10943	-0.251189	4.53e-09	3.44269	1.57728	1	0.57377	61	35	Mutated Gene
CMF-39446	CNTN6_dn_hsa-mir-375_dn_1772	CNTN6_code_potential_somatic	CNTN6	hsa-mir-375	1772	ENSG00000134115	hsa-mir-375	-1	2.10943	-0.250013	5.38e-09	3.3628	1.52225	1	0.57377	61	35	Mutated Gene
CMF-39447	CNTN6_dn_hsa-mir-375_dn_1873	CNTN6_code_potential_somatic	CNTN6	hsa-mir-375	1873	ENSG00000134115	hsa-mir-375	-1	2.10943	-0.24927	5.99e-09	4.01583	1.81511	1	0.57377	61	35	Mutated Gene
CMF-39448	CNTN6_dn_hsa-mir-375_dn_1938	CNTN6_code_potential_somatic	CNTN6	hsa-mir-375	1938	ENSG00000134115	hsa-mir-375	-1	2.10943	-0.249428	5.85e-09	4.12214	2.15908	1	0.57377	61	35	Mutated Gene
CMF-39449	CNTN6_dn_hsa-mir-375_dn_1944	CNTN6_code_potential_somatic	CNTN6	hsa-mir-375	1944	ENSG00000134115	hsa-mir-375	-1	2.10943	-0.25299	3.49e-09	3.70442	1.71068	1	0.57377	61	35	Mutated Gene
CMF-39450	CNTN6_dn_hsa-mir-375_dn_1949	CNTN6_code_potential_somatic	CNTN6	hsa-mir-375	1949	ENSG00000134115	hsa-mir-375	-1	2.10943	-0.218359	3.84e-07	2.94827	1.51949	1	0.57377	61	35	Mutated Gene
CMF-39451	CNTN6_dn_hsa-mir-375_dn_1950	CNTN6_code_potential_somatic	CNTN6	hsa-mir-375	1950	ENSG00000134115	hsa-mir-375	-1	2.10943	-0.251879	4.1e-09	4.35259	1.87401	1	0.57377	61	35	Mutated Gene
CMF-39452	CNTN6_dn_hsa-mir-375_dn_1996	CNTN6_code_potential_somatic	CNTN6	hsa-mir-375	1996	ENSG00000134115	hsa-mir-375	-1	2.10943	-0.254925	2.62e-09	3.24099	1.42888	1	0.57377	61	35	Mutated Gene
CMF-39453	CNTN6_dn_hsa-mir-375_dn_2021	CNTN6_code_potential_somatic	CNTN6	hsa-mir-375	2021	ENSG00000134115	hsa-mir-375	-1	2.10943	-0.251728	4.19e-09	3.42768	1.52464	1	0.57377	61	35	Mutated Gene
CMF-39454	CNTN6_dn_hsa-mir-375_dn_2032	CNTN6_code_potential_somatic	CNTN6	hsa-mir-375	2032	ENSG00000134115	hsa-mir-375	-1	2.10943	-0.237203	3.26e-08	2.93847	1.32155	1	0.57377	61	35	Mutated Gene
CMF-39455	NF1_dn_hsa-mir-181d_dn_2104	NF1_code_potential_somatic	NF1	hsa-mir-181d	2104	ENSG00000196712	hsa-mir-181d	-1	3.04387	-0.202149	2.71e-06	3.85487	3.28022	1	0.870968	31	27	Mutated Gene
CMF-39456	NF1_dn_hsa-mir-181d_dn_61	NF1_code_potential_somatic	NF1	hsa-mir-181d	61	ENSG00000196712	hsa-mir-181d	-1	3.04387	-0.206124	1.7e-06	2.82792	2.07671	1	0.870968	31	27	Mutated Gene
CMF-39457	NF1_dn_hsa-mir-181d_dn_177	NF1_code_potential_somatic	NF1	hsa-mir-181d	177	ENSG00000196712	hsa-mir-181d	-1	3.04387	-0.223231	2.07e-07	3.70956	3.07482	1	0.870968	31	27	Mutated Gene
CMF-39458	NF1_dn_hsa-mir-181d_dn_377	NF1_code_potential_somatic	NF1	hsa-mir-181d	377	ENSG00000196712	hsa-mir-181d	-1	3.04387	-0.207007	1.54e-06	4.15652	3.65432	1	0.870968	31	27	Mutated Gene
CMF-39459	NF1_dn_hsa-mir-181d_dn_2426	NF1_code_potential_somatic	NF1	hsa-mir-181d	2426	ENSG00000196712	hsa-mir-181d	-1	3.04387	-0.3642	4.55e-18	5.42742	5.31337	1	0.870968	31	27	Mutated Gene
CMF-39460	NF1_dn_hsa-mir-181d_dn_2431	NF1_code_potential_somatic	NF1	hsa-mir-181d	2431	ENSG00000196712	hsa-mir-181d	-1	3.04387	-0.215627	5.4e-07	2.81743	2.06269	1	0.870968	31	27	Mutated Gene
CMF-39461	NF1_dn_hsa-mir-181d_dn_2451	NF1_code_potential_somatic	NF1	hsa-mir-181d	2451	ENSG00000196712	hsa-mir-181d	-1	3.04387	-0.230413	8.13e-08	4.24171	3.7598	1	0.870968	31	27	Mutated Gene
CMF-39462	NF1_dn_hsa-mir-181d_dn_415	NF1_code_potential_somatic	NF1	hsa-mir-181d	415	ENSG00000196712	hsa-mir-181d	-1	3.04387	-0.202548	2.59e-06	4.13154	3.60272	1	0.870968	31	27	Mutated Gene
CMF-39463	NF1_dn_hsa-mir-181d_dn_576	NF1_code_potential_somatic	NF1	hsa-mir-181d	576	ENSG00000196712	hsa-mir-181d	-1	3.04387	-0.213678	6.87e-07	4.11121	3.59817	1	0.870968	31	27	Mutated Gene
CMF-39464	NF1_dn_hsa-mir-181d_dn_626	NF1_code_potential_somatic	NF1	hsa-mir-181d	626	ENSG00000196712	hsa-mir-181d	-1	3.04387	-0.233027	5.73e-08	4.29015	3.78631	1	0.870968	31	27	Mutated Gene
CMF-39465	NF1_dn_hsa-mir-181d_dn_651	NF1_code_potential_somatic	NF1	hsa-mir-181d	651	ENSG00000196712	hsa-mir-181d	-1	3.04387	-0.208561	1.28e-06	3.35318	2.65571	1	0.870968	31	27	Mutated Gene
CMF-39466	NF1_dn_hsa-mir-181d_dn_679	NF1_code_potential_somatic	NF1	hsa-mir-181d	679	ENSG00000196712	hsa-mir-181d	-1	3.04387	-0.23019	8.37e-08	3.86394	3.27834	1	0.870968	31	27	Mutated Gene
CMF-39467	NF1_dn_hsa-mir-181d_dn_738	NF1_code_potential_somatic	NF1	hsa-mir-181d	738	ENSG00000196712	hsa-mir-181d	-1	3.04387	-0.213047	7.42e-07	4.67621	4.31826	1	0.870968	31	27	Mutated Gene
CMF-39468	NF1_dn_hsa-mir-181d_dn_2798	NF1_code_potential_somatic	NF1	hsa-mir-181d	2798	ENSG00000196712	hsa-mir-181d	-1	3.04387	-0.219658	3.27e-07	3.61812	2.95979	1	0.870968	31	27	Mutated Gene
CMF-39469	NF1_dn_hsa-mir-181d_dn_2940	NF1_code_potential_somatic	NF1	hsa-mir-181d	2940	ENSG00000196712	hsa-mir-181d	-1	3.04387	-0.2105	1.01e-06	4.37176	3.89766	1	0.870968	31	27	Mutated Gene
CMF-39470	NF1_dn_hsa-mir-181d_dn_3013	NF1_code_potential_somatic	NF1	hsa-mir-181d	3013	ENSG00000196712	hsa-mir-181d	-1	3.04387	-0.215634	5.4e-07	3.89525	3.30785	1	0.870968	31	27	Mutated Gene
CMF-39471	NF1_dn_hsa-mir-181d_dn_970	NF1_code_potential_somatic	NF1	hsa-mir-181d	970	ENSG00000196712	hsa-mir-181d	-1	3.04387	-0.208379	1.3e-06	4.01021	3.45016	1	0.870968	31	27	Mutated Gene
CMF-39472	NF1_dn_hsa-mir-181d_dn_995	NF1_code_potential_somatic	NF1	hsa-mir-181d	995	ENSG00000196712	hsa-mir-181d	-1	3.04387	-0.213984	6.61e-07	3.85976	3.26756	1	0.870968	31	27	Mutated Gene
CMF-39473	NF1_dn_hsa-mir-181d_dn_1067	NF1_code_potential_somatic	NF1	hsa-mir-181d	1067	ENSG00000196712	hsa-mir-181d	-1	3.04387	-0.205589	1.82e-06	4.06361	3.52686	1	0.870968	31	27	Mutated Gene
CMF-39474	NF1_dn_hsa-mir-181d_dn_3231	NF1_code_potential_somatic	NF1	hsa-mir-181d	3231	ENSG00000196712	hsa-mir-181d	-1	3.04387	-0.246776	8.56e-09	4.49911	4.05764	1	0.870968	31	27	Mutated Gene
CMF-39475	NF1_dn_hsa-mir-181d_dn_3449	NF1_code_potential_somatic	NF1	hsa-mir-181d	3449	ENSG00000196712	hsa-mir-181d	-1	3.04387	-0.262828	8e-10	4.10373	3.55154	1	0.870968	31	27	Mutated Gene
CMF-39476	NF1_dn_hsa-mir-181d_dn_3459	NF1_code_potential_somatic	NF1	hsa-mir-181d	3459	ENSG00000196712	hsa-mir-181d	-1	3.04387	-0.217801	4.12e-07	3.95708	3.38481	1	0.870968	31	27	Mutated Gene
CMF-39477	NF1_dn_hsa-mir-181d_dn_3481	NF1_code_potential_somatic	NF1	hsa-mir-181d	3481	ENSG00000196712	hsa-mir-181d	-1	3.04387	-0.20244	2.62e-06	3.76145	3.13345	1	0.870968	31	27	Mutated Gene
CMF-39478	NF1_dn_hsa-mir-181d_dn_1459	NF1_code_potential_somatic	NF1	hsa-mir-181d	1459	ENSG00000196712	hsa-mir-181d	-1	3.04387	-0.236115	3.78e-08	2.0742	1.32521	1	0.870968	31	27	Mutated Gene
CMF-39479	NF1_dn_hsa-mir-181d_dn_3604	NF1_code_potential_somatic	NF1	hsa-mir-181d	3604	ENSG00000196712	hsa-mir-181d	-1	3.04387	-0.230048	8.53e-08	2.68618	1.942	1	0.870968	31	27	Mutated Gene
CMF-39480	NF1_dn_hsa-mir-181d_dn_1645	NF1_code_potential_somatic	NF1	hsa-mir-181d	1645	ENSG00000196712	hsa-mir-181d	-1	3.04387	-0.208926	1.22e-06	4.03834	3.47028	1	0.870968	31	27	Mutated Gene
CMF-39481	NF1_dn_hsa-mir-181d_dn_1853	NF1_code_potential_somatic	NF1	hsa-mir-181d	1853	ENSG00000196712	hsa-mir-181d	-1	3.04387	-0.201247	3.01e-06	4.01143	3.45686	1	0.870968	31	27	Mutated Gene
CMF-39482	NF1_dn_hsa-mir-551b_dn_2053	NF1_code_potential_somatic	NF1	hsa-mir-551b	2053	ENSG00000196712	hsa-mir-551b	-1	1.51755	-0.281069	4.44e-11	6.58443	6.74459	1	0.818182	22	18	Mutated Gene
CMF-39483	NF1_dn_hsa-mir-551b_dn_2196	NF1_code_potential_somatic	NF1	hsa-mir-551b	2196	ENSG00000196712	hsa-mir-551b	-1	1.51755	-0.213296	7.2e-07	4.79623	4.45486	1	0.818182	22	18	Mutated Gene
CMF-39484	NF1_dn_hsa-mir-551b_dn_158	NF1_code_potential_somatic	NF1	hsa-mir-551b	158	ENSG00000196712	hsa-mir-551b	-1	1.51755	-0.202193	2.7e-06	2.15234	1.39075	1	0.818182	22	18	Mutated Gene
CMF-39485	NF1_dn_hsa-mir-551b_dn_166	NF1_code_potential_somatic	NF1	hsa-mir-551b	166	ENSG00000196712	hsa-mir-551b	-1	1.51755	-0.22395	1.89e-07	5.43911	5.27957	1	0.818182	22	18	Mutated Gene
CMF-39486	NF1_dn_hsa-mir-551b_dn_218	NF1_code_potential_somatic	NF1	hsa-mir-551b	218	ENSG00000196712	hsa-mir-551b	-1	1.51755	-0.210512	1.01e-06	4.52029	4.08916	1	0.818182	22	18	Mutated Gene
CMF-39487	NF1_dn_hsa-mir-551b_dn_246	NF1_code_potential_somatic	NF1	hsa-mir-551b	246	ENSG00000196712	hsa-mir-551b	-1	1.51755	-0.229692	8.94e-08	2.53972	1.76542	1	0.818182	22	18	Mutated Gene
CMF-39488	NF1_dn_hsa-mir-551b_dn_257	NF1_code_potential_somatic	NF1	hsa-mir-551b	257	ENSG00000196712	hsa-mir-551b	-1	1.51755	-0.20239	2.64e-06	2.10628	1.34787	1	0.818182	22	18	Mutated Gene
CMF-39489	NF1_dn_hsa-mir-551b_dn_290	NF1_code_potential_somatic	NF1	hsa-mir-551b	290	ENSG00000196712	hsa-mir-551b	-1	1.51755	-0.217324	4.38e-07	2.24899	1.48049	1	0.818182	22	18	Mutated Gene
CMF-39490	NF1_dn_hsa-mir-551b_dn_356	NF1_code_potential_somatic	NF1	hsa-mir-551b	356	ENSG00000196712	hsa-mir-551b	-1	1.51755	-0.221096	2.72e-07	2.067	1.3123	1	0.818182	22	18	Mutated Gene
CMF-39491	NF1_dn_hsa-mir-551b_dn_2459	NF1_code_potential_somatic	NF1	hsa-mir-551b	2459	ENSG00000196712	hsa-mir-551b	-1	1.51755	-0.202772	2.52e-06	4.01629	3.45713	1	0.818182	22	18	Mutated Gene
CMF-39492	NF1_dn_hsa-mir-551b_dn_572	NF1_code_potential_somatic	NF1	hsa-mir-551b	572	ENSG00000196712	hsa-mir-551b	-1	1.51755	-0.223466	2.01e-07	5.7799	5.91336	1	0.818182	22	18	Mutated Gene
CMF-39493	NF1_dn_hsa-mir-551b_dn_646	NF1_code_potential_somatic	NF1	hsa-mir-551b	646	ENSG00000196712	hsa-mir-551b	-1	1.51755	-0.246084	9.44e-09	5.93712	5.94341	1	0.818182	22	18	Mutated Gene
CMF-39494	NF1_dn_hsa-mir-551b_dn_2760	NF1_code_potential_somatic	NF1	hsa-mir-551b	2760	ENSG00000196712	hsa-mir-551b	-1	1.51755	-0.222252	2.35e-07	5.11199	4.82428	1	0.818182	22	18	Mutated Gene
CMF-39495	NF1_dn_hsa-mir-551b_dn_2892	NF1_code_potential_somatic	NF1	hsa-mir-551b	2892	ENSG00000196712	hsa-mir-551b	-1	1.51755	-0.208725	1.25e-06	4.55459	4.12189	1	0.818182	22	18	Mutated Gene
CMF-39496	NF1_dn_hsa-mir-551b_dn_3010	NF1_code_potential_somatic	NF1	hsa-mir-551b	3010	ENSG00000196712	hsa-mir-551b	-1	1.51755	-0.218683	3.69e-07	5.19596	5.07708	1	0.818182	22	18	Mutated Gene
CMF-39497	NF1_dn_hsa-mir-551b_dn_3643	NF1_code_potential_somatic	NF1	hsa-mir-551b	3643	ENSG00000196712	hsa-mir-551b	-1	1.51755	-0.241634	1.77e-08	3.52592	2.88096	1	0.818182	22	18	Mutated Gene
CMF-39498	NF1_dn_hsa-mir-551b_dn_2006	NF1_code_potential_somatic	NF1	hsa-mir-551b	2006	ENSG00000196712	hsa-mir-551b	-1	1.51755	-0.211329	9.14e-07	3.63761	3.00031	1	0.818182	22	18	Mutated Gene
CMF-39499	NF1_dn_hsa-mir-551b_dn_3267	NF1_code_potential_somatic	NF1	hsa-mir-551b	3267	ENSG00000196712	hsa-mir-551b	-1	1.51755	-0.208168	1.34e-06	2.57507	1.81514	1	0.818182	22	18	Mutated Gene
CMF-39500	NF1_dn_hsa-mir-153_dn_2053	NF1_code_potential_somatic	NF1	hsa-mir-153	2053	ENSG00000196712	hsa-mir-153	-1	2.21558	-0.319023	5.29e-14	6.58443	6.74459	1	0.451613	62	28	Mutated Gene
CMF-39501	NF1_dn_hsa-mir-153_dn_61	NF1_code_potential_somatic	NF1	hsa-mir-153	61	ENSG00000196712	hsa-mir-153	-1	2.21558	-0.237418	3.16e-08	2.82792	2.07671	1	0.451613	62	28	Mutated Gene
CMF-39502	NF1_dn_hsa-mir-153_dn_177	NF1_code_potential_somatic	NF1	hsa-mir-153	177	ENSG00000196712	hsa-mir-153	-1	2.21558	-0.230067	8.51e-08	3.70956	3.07482	1	0.451613	62	28	Mutated Gene
CMF-39503	NF1_dn_hsa-mir-153_dn_2426	NF1_code_potential_somatic	NF1	hsa-mir-153	2426	ENSG00000196712	hsa-mir-153	-1	2.21558	-0.300775	1.52e-12	5.42742	5.31337	1	0.451613	62	28	Mutated Gene
CMF-39504	NF1_dn_hsa-mir-153_dn_2431	NF1_code_potential_somatic	NF1	hsa-mir-153	2431	ENSG00000196712	hsa-mir-153	-1	2.21558	-0.262662	8.21e-10	2.81743	2.06269	1	0.451613	62	28	Mutated Gene
CMF-39505	NF1_dn_hsa-mir-153_dn_2451	NF1_code_potential_somatic	NF1	hsa-mir-153	2451	ENSG00000196712	hsa-mir-153	-1	2.21558	-0.261656	9.57e-10	4.24171	3.7598	1	0.451613	62	28	Mutated Gene
CMF-39506	NF1_dn_hsa-mir-153_dn_572	NF1_code_potential_somatic	NF1	hsa-mir-153	572	ENSG00000196712	hsa-mir-153	-1	2.21558	-0.242089	1.66e-08	5.7799	5.91336	1	0.451613	62	28	Mutated Gene
CMF-39507	NF1_dn_hsa-mir-153_dn_626	NF1_code_potential_somatic	NF1	hsa-mir-153	626	ENSG00000196712	hsa-mir-153	-1	2.21558	-0.212065	8.36e-07	4.29015	3.78631	1	0.451613	62	28	Mutated Gene
CMF-39508	NF1_dn_hsa-mir-153_dn_646	NF1_code_potential_somatic	NF1	hsa-mir-153	646	ENSG00000196712	hsa-mir-153	-1	2.21558	-0.317425	7.16e-14	5.93712	5.94341	1	0.451613	62	28	Mutated Gene
CMF-39509	NF1_dn_hsa-mir-153_dn_651	NF1_code_potential_somatic	NF1	hsa-mir-153	651	ENSG00000196712	hsa-mir-153	-1	2.21558	-0.264147	6.54e-10	3.35318	2.65571	1	0.451613	62	28	Mutated Gene
CMF-39510	NF1_dn_hsa-mir-153_dn_679	NF1_code_potential_somatic	NF1	hsa-mir-153	679	ENSG00000196712	hsa-mir-153	-1	2.21558	-0.228877	9.95e-08	3.86394	3.27834	1	0.451613	62	28	Mutated Gene
CMF-39511	NF1_dn_hsa-mir-153_dn_738	NF1_code_potential_somatic	NF1	hsa-mir-153	738	ENSG00000196712	hsa-mir-153	-1	2.21558	-0.203377	2.35e-06	4.67621	4.31826	1	0.451613	62	28	Mutated Gene
CMF-39512	NF1_dn_hsa-mir-153_dn_2798	NF1_code_potential_somatic	NF1	hsa-mir-153	2798	ENSG00000196712	hsa-mir-153	-1	2.21558	-0.219847	3.19e-07	3.61812	2.95979	1	0.451613	62	28	Mutated Gene
CMF-39513	NF1_dn_hsa-mir-153_dn_2830	NF1_code_potential_somatic	NF1	hsa-mir-153	2830	ENSG00000196712	hsa-mir-153	-1	2.21558	-0.272137	1.88e-10	3.29844	2.58258	1	0.451613	62	28	Mutated Gene
CMF-39514	NF1_dn_hsa-mir-153_dn_2864	NF1_code_potential_somatic	NF1	hsa-mir-153	2864	ENSG00000196712	hsa-mir-153	-1	2.21558	-0.258223	1.61e-09	3.27384	2.56418	1	0.451613	62	28	Mutated Gene
CMF-39515	NF1_dn_hsa-mir-153_dn_2940	NF1_code_potential_somatic	NF1	hsa-mir-153	2940	ENSG00000196712	hsa-mir-153	-1	2.21558	-0.229111	9.65e-08	4.37176	3.89766	1	0.451613	62	28	Mutated Gene
CMF-39516	NF1_dn_hsa-mir-153_dn_3010	NF1_code_potential_somatic	NF1	hsa-mir-153	3010	ENSG00000196712	hsa-mir-153	-1	2.21558	-0.256576	2.05e-09	5.19596	5.07708	1	0.451613	62	28	Mutated Gene
CMF-39517	NF1_dn_hsa-mir-153_dn_3013	NF1_code_potential_somatic	NF1	hsa-mir-153	3013	ENSG00000196712	hsa-mir-153	-1	2.21558	-0.211009	9.51e-07	3.89525	3.30785	1	0.451613	62	28	Mutated Gene
CMF-39518	NF1_dn_hsa-mir-153_dn_970	NF1_code_potential_somatic	NF1	hsa-mir-153	970	ENSG00000196712	hsa-mir-153	-1	2.21558	-0.213885	6.69e-07	4.01021	3.45016	1	0.451613	62	28	Mutated Gene
CMF-39519	NF1_dn_hsa-mir-153_dn_3033	NF1_code_potential_somatic	NF1	hsa-mir-153	3033	ENSG00000196712	hsa-mir-153	-1	2.21558	-0.248859	6.35e-09	2.41933	1.65455	1	0.451613	62	28	Mutated Gene
CMF-39520	NF1_dn_hsa-mir-153_dn_1067	NF1_code_potential_somatic	NF1	hsa-mir-153	1067	ENSG00000196712	hsa-mir-153	-1	2.21558	-0.211786	8.65e-07	4.06361	3.52686	1	0.451613	62	28	Mutated Gene
CMF-39521	NF1_dn_hsa-mir-153_dn_3180	NF1_code_potential_somatic	NF1	hsa-mir-153	3180	ENSG00000196712	hsa-mir-153	-1	2.21558	-0.253916	3.04e-09	2.69465	1.9331	1	0.451613	62	28	Mutated Gene
CMF-39522	NF1_dn_hsa-mir-153_dn_3231	NF1_code_potential_somatic	NF1	hsa-mir-153	3231	ENSG00000196712	hsa-mir-153	-1	2.21558	-0.212255	8.17e-07	4.49911	4.05764	1	0.451613	62	28	Mutated Gene
CMF-39523	NF1_dn_hsa-mir-153_dn_3449	NF1_code_potential_somatic	NF1	hsa-mir-153	3449	ENSG00000196712	hsa-mir-153	-1	2.21558	-0.239396	2.41e-08	4.10373	3.55154	1	0.451613	62	28	Mutated Gene
CMF-39524	NF1_dn_hsa-mir-153_dn_3459	NF1_code_potential_somatic	NF1	hsa-mir-153	3459	ENSG00000196712	hsa-mir-153	-1	2.21558	-0.221317	2.65e-07	3.95708	3.38481	1	0.451613	62	28	Mutated Gene
CMF-39525	NF1_dn_hsa-mir-153_dn_1459	NF1_code_potential_somatic	NF1	hsa-mir-153	1459	ENSG00000196712	hsa-mir-153	-1	2.21558	-0.269774	2.73e-10	2.0742	1.32521	1	0.451613	62	28	Mutated Gene
CMF-39526	NF1_dn_hsa-mir-153_dn_3604	NF1_code_potential_somatic	NF1	hsa-mir-153	3604	ENSG00000196712	hsa-mir-153	-1	2.21558	-0.247131	8.14e-09	2.68618	1.942	1	0.451613	62	28	Mutated Gene
CMF-39527	NF1_dn_hsa-mir-153_dn_1645	NF1_code_potential_somatic	NF1	hsa-mir-153	1645	ENSG00000196712	hsa-mir-153	-1	2.21558	-0.222084	2.4e-07	4.03834	3.47028	1	0.451613	62	28	Mutated Gene
CMF-39528	NF1_dn_hsa-mir-488_dn_158	NF1_code_potential_somatic	NF1	hsa-mir-488	158	ENSG00000196712	hsa-mir-488	-1	2.01182	-0.304361	8.01e-13	2.15234	1.39075	1	0.631579	19	12	Mutated Gene
CMF-39529	NF1_dn_hsa-mir-488_dn_246	NF1_code_potential_somatic	NF1	hsa-mir-488	246	ENSG00000196712	hsa-mir-488	-1	2.01182	-0.339737	8.74e-16	2.53972	1.76542	1	0.631579	19	12	Mutated Gene
CMF-39530	NF1_dn_hsa-mir-488_dn_257	NF1_code_potential_somatic	NF1	hsa-mir-488	257	ENSG00000196712	hsa-mir-488	-1	2.01182	-0.305613	6.39e-13	2.10628	1.34787	1	0.631579	19	12	Mutated Gene
CMF-39531	NF1_dn_hsa-mir-488_dn_290	NF1_code_potential_somatic	NF1	hsa-mir-488	290	ENSG00000196712	hsa-mir-488	-1	2.01182	-0.325528	1.51e-14	2.24899	1.48049	1	0.631579	19	12	Mutated Gene
CMF-39532	NF1_dn_hsa-mir-488_dn_356	NF1_code_potential_somatic	NF1	hsa-mir-488	356	ENSG00000196712	hsa-mir-488	-1	2.01182	-0.337594	1.36e-15	2.067	1.3123	1	0.631579	19	12	Mutated Gene
CMF-39533	NF1_dn_hsa-mir-488_dn_1459	NF1_code_potential_somatic	NF1	hsa-mir-488	1459	ENSG00000196712	hsa-mir-488	-1	2.01182	-0.256809	1.98e-09	2.0742	1.32521	1	0.631579	19	12	Mutated Gene
CMF-39534	NF1_dn_hsa-mir-488_dn_2016	NF1_code_potential_somatic	NF1	hsa-mir-488	2016	ENSG00000196712	hsa-mir-488	-1	2.01182	-0.24782	7.37e-09	2.8666	2.09081	1	0.631579	19	12	Mutated Gene
CMF-39535	NF1_dn_hsa-mir-488_dn_259	NF1_code_potential_somatic	NF1	hsa-mir-488	259	ENSG00000196712	hsa-mir-488	-1	2.01182	-0.379209	1.43e-19	2.46624	1.69392	1	0.631579	19	12	Mutated Gene
CMF-39536	NF1_dn_hsa-mir-488_dn_2767	NF1_code_potential_somatic	NF1	hsa-mir-488	2767	ENSG00000196712	hsa-mir-488	-1	2.01182	-0.377619	2.09e-19	2.26771	1.5016	1	0.631579	19	12	Mutated Gene
CMF-39537	NF1_dn_hsa-mir-488_dn_3348	NF1_code_potential_somatic	NF1	hsa-mir-488	3348	ENSG00000196712	hsa-mir-488	-1	2.01182	-0.367787	2.03e-18	2.14856	1.38805	1	0.631579	19	12	Mutated Gene
CMF-39538	NF1_dn_hsa-mir-488_dn_1358	NF1_code_potential_somatic	NF1	hsa-mir-488	1358	ENSG00000196712	hsa-mir-488	-1	2.01182	-0.372448	6.96e-19	2.32955	1.56046	1	0.631579	19	12	Mutated Gene
CMF-39539	NF1_dn_hsa-mir-488_dn_1829	NF1_code_potential_somatic	NF1	hsa-mir-488	1829	ENSG00000196712	hsa-mir-488	-1	2.01182	-0.361587	8.16e-18	2.46745	1.6938	1	0.631579	19	12	Mutated Gene
CMF-39540	NF1_dn_hsa-mir-150_dn_2016	NF1_code_potential_somatic	NF1	hsa-mir-150	2016	ENSG00000196712	hsa-mir-150	-1	1.42094	-0.207272	1.49e-06	2.8666	2.09081	1	1	1	1	Mutated Gene
CMF-39541	NF1_dn_hsa-mir-125b_dn_2053	NF1_code_potential_somatic	NF1	hsa-mir-125b	2053	ENSG00000196712	hsa-mir-125b	-1	1.7711	-0.255618	2.37e-09	6.58443	6.74459	1	0.9	10	9	Mutated Gene
CMF-39542	NF1_dn_hsa-mir-125b_dn_158	NF1_code_potential_somatic	NF1	hsa-mir-125b	158	ENSG00000196712	hsa-mir-125b	-1	1.7711	-0.209021	1.21e-06	2.15234	1.39075	1	0.9	10	9	Mutated Gene
CMF-39543	NF1_dn_hsa-mir-125b_dn_246	NF1_code_potential_somatic	NF1	hsa-mir-125b	246	ENSG00000196712	hsa-mir-125b	-1	1.7711	-0.215806	5.28e-07	2.53972	1.76542	1	0.9	10	9	Mutated Gene
CMF-39544	NF1_dn_hsa-mir-125b_dn_257	NF1_code_potential_somatic	NF1	hsa-mir-125b	257	ENSG00000196712	hsa-mir-125b	-1	1.7711	-0.206137	1.7e-06	2.10628	1.34787	1	0.9	10	9	Mutated Gene
CMF-39545	NF1_dn_hsa-mir-125b_dn_290	NF1_code_potential_somatic	NF1	hsa-mir-125b	290	ENSG00000196712	hsa-mir-125b	-1	1.7711	-0.218207	3.92e-07	2.24899	1.48049	1	0.9	10	9	Mutated Gene
CMF-39546	NF1_dn_hsa-mir-125b_dn_356	NF1_code_potential_somatic	NF1	hsa-mir-125b	356	ENSG00000196712	hsa-mir-125b	-1	1.7711	-0.220844	2.81e-07	2.067	1.3123	1	0.9	10	9	Mutated Gene
CMF-39547	NF1_dn_hsa-mir-125b_dn_378	NF1_code_potential_somatic	NF1	hsa-mir-125b	378	ENSG00000196712	hsa-mir-125b	-1	1.7711	-0.221972	2.43e-07	4.21605	3.69221	1	0.9	10	9	Mutated Gene
CMF-39548	NF1_dn_hsa-mir-125b_dn_646	NF1_code_potential_somatic	NF1	hsa-mir-125b	646	ENSG00000196712	hsa-mir-125b	-1	1.7711	-0.216344	4.94e-07	5.93712	5.94341	1	0.9	10	9	Mutated Gene
CMF-39549	NF1_dn_hsa-mir-125b_dn_998	NF1_code_potential_somatic	NF1	hsa-mir-125b	998	ENSG00000196712	hsa-mir-125b	-1	1.7711	-0.205705	1.79e-06	4.07444	3.52113	1	0.9	10	9	Mutated Gene
CMF-39550	NF1_dn_hsa-mir-106b_dn_2123	NF1_code_potential_somatic	NF1	hsa-mir-106b	2123	ENSG00000196712	hsa-mir-106b	-1	1.97044	-0.207147	1.51e-06	2.62443	1.8508	1	0.952381	21	20	Mutated Gene
CMF-39551	NF1_dn_hsa-mir-106b_dn_86	NF1_code_potential_somatic	NF1	hsa-mir-106b	86	ENSG00000196712	hsa-mir-106b	-1	1.97044	-0.248459	6.73e-09	2.46674	1.6915	1	0.952381	21	20	Mutated Gene
CMF-39552	NF1_dn_hsa-mir-106b_dn_97	NF1_code_potential_somatic	NF1	hsa-mir-106b	97	ENSG00000196712	hsa-mir-106b	-1	1.97044	-0.236923	3.38e-08	2.18325	1.41985	1	0.952381	21	20	Mutated Gene
CMF-39553	NF1_dn_hsa-mir-106b_dn_117	NF1_code_potential_somatic	NF1	hsa-mir-106b	117	ENSG00000196712	hsa-mir-106b	-1	1.97044	-0.202805	2.52e-06	2.38262	1.61086	1	0.952381	21	20	Mutated Gene
CMF-39554	NF1_dn_hsa-mir-106b_dn_192	NF1_code_potential_somatic	NF1	hsa-mir-106b	192	ENSG00000196712	hsa-mir-106b	-1	1.97044	-0.234828	4.5e-08	2.2177	1.45119	1	0.952381	21	20	Mutated Gene
CMF-39555	NF1_dn_hsa-mir-106b_dn_207	NF1_code_potential_somatic	NF1	hsa-mir-106b	207	ENSG00000196712	hsa-mir-106b	-1	1.97044	-0.241663	1.76e-08	2.23151	1.46405	1	0.952381	21	20	Mutated Gene
CMF-39556	NF1_dn_hsa-mir-106b_dn_232	NF1_code_potential_somatic	NF1	hsa-mir-106b	232	ENSG00000196712	hsa-mir-106b	-1	1.97044	-0.236899	3.4e-08	2.18288	1.42058	1	0.952381	21	20	Mutated Gene
CMF-39557	NF1_dn_hsa-mir-106b_dn_350	NF1_code_potential_somatic	NF1	hsa-mir-106b	350	ENSG00000196712	hsa-mir-106b	-1	1.97044	-0.240164	2.17e-08	2.30414	1.53283	1	0.952381	21	20	Mutated Gene
CMF-39558	NF1_dn_hsa-mir-106b_dn_2412	NF1_code_potential_somatic	NF1	hsa-mir-106b	2412	ENSG00000196712	hsa-mir-106b	-1	1.97044	-0.207061	1.53e-06	2.39837	1.62563	1	0.952381	21	20	Mutated Gene
CMF-39559	NF1_dn_hsa-mir-106b_dn_371	NF1_code_potential_somatic	NF1	hsa-mir-106b	371	ENSG00000196712	hsa-mir-106b	-1	1.97044	-0.214924	5.89e-07	2.44091	1.66676	1	0.952381	21	20	Mutated Gene
CMF-39560	NF1_dn_hsa-mir-106b_dn_378	NF1_code_potential_somatic	NF1	hsa-mir-106b	378	ENSG00000196712	hsa-mir-106b	-1	1.97044	-0.200802	3.17e-06	4.21605	3.69221	1	0.952381	21	20	Mutated Gene
CMF-39561	NF1_dn_hsa-mir-106b_dn_395	NF1_code_potential_somatic	NF1	hsa-mir-106b	395	ENSG00000196712	hsa-mir-106b	-1	1.97044	-0.240888	1.96e-08	2.51673	1.74141	1	0.952381	21	20	Mutated Gene
CMF-39562	NF1_dn_hsa-mir-106b_dn_397	NF1_code_potential_somatic	NF1	hsa-mir-106b	397	ENSG00000196712	hsa-mir-106b	-1	1.97044	-0.208938	1.22e-06	2.38591	1.61364	1	0.952381	21	20	Mutated Gene
CMF-39563	NF1_dn_hsa-mir-106b_dn_438	NF1_code_potential_somatic	NF1	hsa-mir-106b	438	ENSG00000196712	hsa-mir-106b	-1	1.97044	-0.220223	3.04e-07	2.14307	1.38243	1	0.952381	21	20	Mutated Gene
CMF-39564	NF1_dn_hsa-mir-106b_dn_998	NF1_code_potential_somatic	NF1	hsa-mir-106b	998	ENSG00000196712	hsa-mir-106b	-1	1.97044	-0.219177	3.47e-07	4.07444	3.52113	1	0.952381	21	20	Mutated Gene
CMF-39565	NF1_dn_hsa-mir-106b_dn_3348	NF1_code_potential_somatic	NF1	hsa-mir-106b	3348	ENSG00000196712	hsa-mir-106b	-1	1.97044	-0.202469	2.62e-06	2.14856	1.38805	1	0.952381	21	20	Mutated Gene
CMF-39566	NF1_dn_hsa-mir-106b_dn_3481	NF1_code_potential_somatic	NF1	hsa-mir-106b	3481	ENSG00000196712	hsa-mir-106b	-1	1.97044	-0.221421	2.61e-07	3.76145	3.13345	1	0.952381	21	20	Mutated Gene
CMF-39567	NF1_dn_hsa-mir-106b_dn_1679	NF1_code_potential_somatic	NF1	hsa-mir-106b	1679	ENSG00000196712	hsa-mir-106b	-1	1.97044	-0.211833	8.6e-07	2.12547	1.36526	1	0.952381	21	20	Mutated Gene
CMF-39568	NF1_dn_hsa-mir-106b_dn_1926	NF1_code_potential_somatic	NF1	hsa-mir-106b	1926	ENSG00000196712	hsa-mir-106b	-1	1.97044	-0.211234	9.25e-07	2.22624	1.45993	1	0.952381	21	20	Mutated Gene
CMF-39569	NF1_dn_hsa-mir-106b_dn_1992	NF1_code_potential_somatic	NF1	hsa-mir-106b	1992	ENSG00000196712	hsa-mir-106b	-1	1.97044	-0.220756	2.84e-07	3.74442	3.11896	1	0.952381	21	20	Mutated Gene
CMF-39570	NF1_dn_hsa-mir-95_dn_61	NF1_code_potential_somatic	NF1	hsa-mir-95	61	ENSG00000196712	hsa-mir-95	-1	2.56578	-0.257561	1.77e-09	2.82792	2.07671	1	0.643836	73	47	Mutated Gene
CMF-39571	NF1_dn_hsa-mir-95_dn_2196	NF1_code_potential_somatic	NF1	hsa-mir-95	2196	ENSG00000196712	hsa-mir-95	-1	2.56578	-0.286745	1.73e-11	4.79623	4.45486	1	0.643836	73	47	Mutated Gene
CMF-39572	NF1_dn_hsa-mir-95_dn_158	NF1_code_potential_somatic	NF1	hsa-mir-95	158	ENSG00000196712	hsa-mir-95	-1	2.56578	-0.316952	7.83e-14	2.15234	1.39075	1	0.643836	73	47	Mutated Gene
CMF-39573	NF1_dn_hsa-mir-95_dn_166	NF1_code_potential_somatic	NF1	hsa-mir-95	166	ENSG00000196712	hsa-mir-95	-1	2.56578	-0.299015	2.08e-12	5.43911	5.27957	1	0.643836	73	47	Mutated Gene
CMF-39574	NF1_dn_hsa-mir-95_dn_177	NF1_code_potential_somatic	NF1	hsa-mir-95	177	ENSG00000196712	hsa-mir-95	-1	2.56578	-0.237207	3.26e-08	3.70956	3.07482	1	0.643836	73	47	Mutated Gene
CMF-39575	NF1_dn_hsa-mir-95_dn_218	NF1_code_potential_somatic	NF1	hsa-mir-95	218	ENSG00000196712	hsa-mir-95	-1	2.56578	-0.245298	1.06e-08	4.52029	4.08916	1	0.643836	73	47	Mutated Gene
CMF-39576	NF1_dn_hsa-mir-95_dn_246	NF1_code_potential_somatic	NF1	hsa-mir-95	246	ENSG00000196712	hsa-mir-95	-1	2.56578	-0.322732	2.6e-14	2.53972	1.76542	1	0.643836	73	47	Mutated Gene
CMF-39577	NF1_dn_hsa-mir-95_dn_257	NF1_code_potential_somatic	NF1	hsa-mir-95	257	ENSG00000196712	hsa-mir-95	-1	2.56578	-0.308875	3.53e-13	2.10628	1.34787	1	0.643836	73	47	Mutated Gene
CMF-39578	NF1_dn_hsa-mir-95_dn_290	NF1_code_potential_somatic	NF1	hsa-mir-95	290	ENSG00000196712	hsa-mir-95	-1	2.56578	-0.312943	1.66e-13	2.24899	1.48049	1	0.643836	73	47	Mutated Gene
CMF-39579	NF1_dn_hsa-mir-95_dn_2395	NF1_code_potential_somatic	NF1	hsa-mir-95	2395	ENSG00000196712	hsa-mir-95	-1	2.56578	-0.233341	5.5e-08	3.42493	2.73398	1	0.643836	73	47	Mutated Gene
CMF-39580	NF1_dn_hsa-mir-95_dn_356	NF1_code_potential_somatic	NF1	hsa-mir-95	356	ENSG00000196712	hsa-mir-95	-1	2.56578	-0.324007	2.03e-14	2.067	1.3123	1	0.643836	73	47	Mutated Gene
CMF-39581	NF1_dn_hsa-mir-95_dn_2426	NF1_code_potential_somatic	NF1	hsa-mir-95	2426	ENSG00000196712	hsa-mir-95	-1	2.56578	-0.348264	1.47e-16	5.42742	5.31337	1	0.643836	73	47	Mutated Gene
CMF-39582	NF1_dn_hsa-mir-95_dn_2431	NF1_code_potential_somatic	NF1	hsa-mir-95	2431	ENSG00000196712	hsa-mir-95	-1	2.56578	-0.261732	9.46e-10	2.81743	2.06269	1	0.643836	73	47	Mutated Gene
CMF-39583	NF1_dn_hsa-mir-95_dn_2451	NF1_code_potential_somatic	NF1	hsa-mir-95	2451	ENSG00000196712	hsa-mir-95	-1	2.56578	-0.270567	2.41e-10	4.24171	3.7598	1	0.643836	73	47	Mutated Gene
CMF-39584	NF1_dn_hsa-mir-95_dn_2459	NF1_code_potential_somatic	NF1	hsa-mir-95	2459	ENSG00000196712	hsa-mir-95	-1	2.56578	-0.262928	7.88e-10	4.01629	3.45713	1	0.643836	73	47	Mutated Gene
CMF-39585	NF1_dn_hsa-mir-95_dn_415	NF1_code_potential_somatic	NF1	hsa-mir-95	415	ENSG00000196712	hsa-mir-95	-1	2.56578	-0.201423	2.95e-06	4.13154	3.60272	1	0.643836	73	47	Mutated Gene
CMF-39586	NF1_dn_hsa-mir-95_dn_2622	NF1_code_potential_somatic	NF1	hsa-mir-95	2622	ENSG00000196712	hsa-mir-95	-1	2.56578	-0.215958	5.19e-07	4.07333	3.52038	1	0.643836	73	47	Mutated Gene
CMF-39587	NF1_dn_hsa-mir-95_dn_626	NF1_code_potential_somatic	NF1	hsa-mir-95	626	ENSG00000196712	hsa-mir-95	-1	2.56578	-0.227573	1.18e-07	4.29015	3.78631	1	0.643836	73	47	Mutated Gene
CMF-39588	NF1_dn_hsa-mir-95_dn_651	NF1_code_potential_somatic	NF1	hsa-mir-95	651	ENSG00000196712	hsa-mir-95	-1	2.56578	-0.278977	6.25e-11	3.35318	2.65571	1	0.643836	73	47	Mutated Gene
CMF-39589	NF1_dn_hsa-mir-95_dn_655	NF1_code_potential_somatic	NF1	hsa-mir-95	655	ENSG00000196712	hsa-mir-95	-1	2.56578	-0.223832	1.92e-07	4.27832	3.7973	1	0.643836	73	47	Mutated Gene
CMF-39590	NF1_dn_hsa-mir-95_dn_2710	NF1_code_potential_somatic	NF1	hsa-mir-95	2710	ENSG00000196712	hsa-mir-95	-1	2.56578	-0.233212	5.59e-08	5.07928	4.75656	1	0.643836	73	47	Mutated Gene
CMF-39591	NF1_dn_hsa-mir-95_dn_679	NF1_code_potential_somatic	NF1	hsa-mir-95	679	ENSG00000196712	hsa-mir-95	-1	2.56578	-0.239804	2.28e-08	3.86394	3.27834	1	0.643836	73	47	Mutated Gene
CMF-39592	NF1_dn_hsa-mir-95_dn_2760	NF1_code_potential_somatic	NF1	hsa-mir-95	2760	ENSG00000196712	hsa-mir-95	-1	2.56578	-0.28116	4.37e-11	5.11199	4.82428	1	0.643836	73	47	Mutated Gene
CMF-39593	NF1_dn_hsa-mir-95_dn_738	NF1_code_potential_somatic	NF1	hsa-mir-95	738	ENSG00000196712	hsa-mir-95	-1	2.56578	-0.215991	5.16e-07	4.67621	4.31826	1	0.643836	73	47	Mutated Gene
CMF-39594	NF1_dn_hsa-mir-95_dn_2797	NF1_code_potential_somatic	NF1	hsa-mir-95	2797	ENSG00000196712	hsa-mir-95	-1	2.56578	-0.209181	1.18e-06	2.65153	1.88873	1	0.643836	73	47	Mutated Gene
CMF-39595	NF1_dn_hsa-mir-95_dn_2798	NF1_code_potential_somatic	NF1	hsa-mir-95	2798	ENSG00000196712	hsa-mir-95	-1	2.56578	-0.281351	4.24e-11	3.61812	2.95979	1	0.643836	73	47	Mutated Gene
CMF-39596	NF1_dn_hsa-mir-95_dn_2830	NF1_code_potential_somatic	NF1	hsa-mir-95	2830	ENSG00000196712	hsa-mir-95	-1	2.56578	-0.272329	1.82e-10	3.29844	2.58258	1	0.643836	73	47	Mutated Gene
CMF-39597	NF1_dn_hsa-mir-95_dn_2864	NF1_code_potential_somatic	NF1	hsa-mir-95	2864	ENSG00000196712	hsa-mir-95	-1	2.56578	-0.28912	1.15e-11	3.27384	2.56418	1	0.643836	73	47	Mutated Gene
CMF-39598	NF1_dn_hsa-mir-95_dn_2892	NF1_code_potential_somatic	NF1	hsa-mir-95	2892	ENSG00000196712	hsa-mir-95	-1	2.56578	-0.250755	4.83e-09	4.55459	4.12189	1	0.643836	73	47	Mutated Gene
CMF-39599	NF1_dn_hsa-mir-95_dn_2940	NF1_code_potential_somatic	NF1	hsa-mir-95	2940	ENSG00000196712	hsa-mir-95	-1	2.56578	-0.262824	8.01e-10	4.37176	3.89766	1	0.643836	73	47	Mutated Gene
CMF-39600	NF1_dn_hsa-mir-95_dn_2950	NF1_code_potential_somatic	NF1	hsa-mir-95	2950	ENSG00000196712	hsa-mir-95	-1	2.56578	-0.29534	3.96e-12	4.15485	3.62217	1	0.643836	73	47	Mutated Gene
CMF-39601	NF1_dn_hsa-mir-95_dn_3013	NF1_code_potential_somatic	NF1	hsa-mir-95	3013	ENSG00000196712	hsa-mir-95	-1	2.56578	-0.223779	1.93e-07	3.89525	3.30785	1	0.643836	73	47	Mutated Gene
CMF-39602	NF1_dn_hsa-mir-95_dn_970	NF1_code_potential_somatic	NF1	hsa-mir-95	970	ENSG00000196712	hsa-mir-95	-1	2.56578	-0.226478	1.36e-07	4.01021	3.45016	1	0.643836	73	47	Mutated Gene
CMF-39603	NF1_dn_hsa-mir-95_dn_3033	NF1_code_potential_somatic	NF1	hsa-mir-95	3033	ENSG00000196712	hsa-mir-95	-1	2.56578	-0.241112	1.9e-08	2.41933	1.65455	1	0.643836	73	47	Mutated Gene
CMF-39604	NF1_dn_hsa-mir-95_dn_1067	NF1_code_potential_somatic	NF1	hsa-mir-95	1067	ENSG00000196712	hsa-mir-95	-1	2.56578	-0.225489	1.55e-07	4.06361	3.52686	1	0.643836	73	47	Mutated Gene
CMF-39605	NF1_dn_hsa-mir-95_dn_3180	NF1_code_potential_somatic	NF1	hsa-mir-95	3180	ENSG00000196712	hsa-mir-95	-1	2.56578	-0.25783	1.7e-09	2.69465	1.9331	1	0.643836	73	47	Mutated Gene
CMF-39606	NF1_dn_hsa-mir-95_dn_3231	NF1_code_potential_somatic	NF1	hsa-mir-95	3231	ENSG00000196712	hsa-mir-95	-1	2.56578	-0.224294	1.81e-07	4.49911	4.05764	1	0.643836	73	47	Mutated Gene
CMF-39607	NF1_dn_hsa-mir-95_dn_1312	NF1_code_potential_somatic	NF1	hsa-mir-95	1312	ENSG00000196712	hsa-mir-95	-1	2.56578	-0.247122	8.15e-09	4.86964	4.57014	1	0.643836	73	47	Mutated Gene
CMF-39608	NF1_dn_hsa-mir-95_dn_3449	NF1_code_potential_somatic	NF1	hsa-mir-95	3449	ENSG00000196712	hsa-mir-95	-1	2.56578	-0.272072	1.9e-10	4.10373	3.55154	1	0.643836	73	47	Mutated Gene
CMF-39609	NF1_dn_hsa-mir-95_dn_3459	NF1_code_potential_somatic	NF1	hsa-mir-95	3459	ENSG00000196712	hsa-mir-95	-1	2.56578	-0.236954	3.37e-08	3.95708	3.38481	1	0.643836	73	47	Mutated Gene
CMF-39610	NF1_dn_hsa-mir-95_dn_1459	NF1_code_potential_somatic	NF1	hsa-mir-95	1459	ENSG00000196712	hsa-mir-95	-1	2.56578	-0.292846	6.1e-12	2.0742	1.32521	1	0.643836	73	47	Mutated Gene
CMF-39611	NF1_dn_hsa-mir-95_dn_1510	NF1_code_potential_somatic	NF1	hsa-mir-95	1510	ENSG00000196712	hsa-mir-95	-1	2.56578	-0.201392	2.96e-06	2.50072	1.73039	1	0.643836	73	47	Mutated Gene
CMF-39612	NF1_dn_hsa-mir-95_dn_1546	NF1_code_potential_somatic	NF1	hsa-mir-95	1546	ENSG00000196712	hsa-mir-95	-1	2.56578	-0.226402	1.38e-07	3.55171	2.87333	1	0.643836	73	47	Mutated Gene
CMF-39613	NF1_dn_hsa-mir-95_dn_3604	NF1_code_potential_somatic	NF1	hsa-mir-95	3604	ENSG00000196712	hsa-mir-95	-1	2.56578	-0.281907	3.86e-11	2.68618	1.942	1	0.643836	73	47	Mutated Gene
CMF-39614	NF1_dn_hsa-mir-95_dn_1645	NF1_code_potential_somatic	NF1	hsa-mir-95	1645	ENSG00000196712	hsa-mir-95	-1	2.56578	-0.233984	5.04e-08	4.03834	3.47028	1	0.643836	73	47	Mutated Gene
CMF-39615	NF1_dn_hsa-mir-95_dn_1853	NF1_code_potential_somatic	NF1	hsa-mir-95	1853	ENSG00000196712	hsa-mir-95	-1	2.56578	-0.211124	9.37e-07	4.01143	3.45686	1	0.643836	73	47	Mutated Gene
CMF-39616	NF1_dn_hsa-mir-95_dn_2006	NF1_code_potential_somatic	NF1	hsa-mir-95	2006	ENSG00000196712	hsa-mir-95	-1	2.56578	-0.265512	5.3e-10	3.63761	3.00031	1	0.643836	73	47	Mutated Gene
CMF-39617	NF1_dn_hsa-mir-93_dn_2123	NF1_code_potential_somatic	NF1	hsa-mir-93	2123	ENSG00000196712	hsa-mir-93	-1	3.62009	-0.248816	6.39e-09	2.62443	1.8508	1	0.704545	44	31	Mutated Gene
CMF-39618	NF1_dn_hsa-mir-93_dn_86	NF1_code_potential_somatic	NF1	hsa-mir-93	86	ENSG00000196712	hsa-mir-93	-1	3.62009	-0.277963	7.37e-11	2.46674	1.6915	1	0.704545	44	31	Mutated Gene
CMF-39619	NF1_dn_hsa-mir-93_dn_97	NF1_code_potential_somatic	NF1	hsa-mir-93	97	ENSG00000196712	hsa-mir-93	-1	3.62009	-0.26505	5.69e-10	2.18325	1.41985	1	0.704545	44	31	Mutated Gene
CMF-39620	NF1_dn_hsa-mir-93_dn_2161	NF1_code_potential_somatic	NF1	hsa-mir-93	2161	ENSG00000196712	hsa-mir-93	-1	3.62009	-0.238878	2.59e-08	2.31499	1.54398	1	0.704545	44	31	Mutated Gene
CMF-39621	NF1_dn_hsa-mir-93_dn_117	NF1_code_potential_somatic	NF1	hsa-mir-93	117	ENSG00000196712	hsa-mir-93	-1	3.62009	-0.252735	3.62e-09	2.38262	1.61086	1	0.704545	44	31	Mutated Gene
CMF-39622	NF1_dn_hsa-mir-93_dn_192	NF1_code_potential_somatic	NF1	hsa-mir-93	192	ENSG00000196712	hsa-mir-93	-1	3.62009	-0.262852	7.98e-10	2.2177	1.45119	1	0.704545	44	31	Mutated Gene
CMF-39623	NF1_dn_hsa-mir-93_dn_207	NF1_code_potential_somatic	NF1	hsa-mir-93	207	ENSG00000196712	hsa-mir-93	-1	3.62009	-0.271058	2.23e-10	2.23151	1.46405	1	0.704545	44	31	Mutated Gene
CMF-39624	NF1_dn_hsa-mir-93_dn_232	NF1_code_potential_somatic	NF1	hsa-mir-93	232	ENSG00000196712	hsa-mir-93	-1	3.62009	-0.269793	2.72e-10	2.18288	1.42058	1	0.704545	44	31	Mutated Gene
CMF-39625	NF1_dn_hsa-mir-93_dn_350	NF1_code_potential_somatic	NF1	hsa-mir-93	350	ENSG00000196712	hsa-mir-93	-1	3.62009	-0.280466	4.9e-11	2.30414	1.53283	1	0.704545	44	31	Mutated Gene
CMF-39626	NF1_dn_hsa-mir-93_dn_2412	NF1_code_potential_somatic	NF1	hsa-mir-93	2412	ENSG00000196712	hsa-mir-93	-1	3.62009	-0.245416	1.04e-08	2.39837	1.62563	1	0.704545	44	31	Mutated Gene
CMF-39627	NF1_dn_hsa-mir-93_dn_371	NF1_code_potential_somatic	NF1	hsa-mir-93	371	ENSG00000196712	hsa-mir-93	-1	3.62009	-0.252734	3.62e-09	2.44091	1.66676	1	0.704545	44	31	Mutated Gene
CMF-39628	NF1_dn_hsa-mir-93_dn_378	NF1_code_potential_somatic	NF1	hsa-mir-93	378	ENSG00000196712	hsa-mir-93	-1	3.62009	-0.235483	4.12e-08	4.21605	3.69221	1	0.704545	44	31	Mutated Gene
CMF-39629	NF1_dn_hsa-mir-93_dn_395	NF1_code_potential_somatic	NF1	hsa-mir-93	395	ENSG00000196712	hsa-mir-93	-1	3.62009	-0.276594	9.21e-11	2.51673	1.74141	1	0.704545	44	31	Mutated Gene
CMF-39630	NF1_dn_hsa-mir-93_dn_397	NF1_code_potential_somatic	NF1	hsa-mir-93	397	ENSG00000196712	hsa-mir-93	-1	3.62009	-0.257713	1.73e-09	2.38591	1.61364	1	0.704545	44	31	Mutated Gene
CMF-39631	NF1_dn_hsa-mir-93_dn_419	NF1_code_potential_somatic	NF1	hsa-mir-93	419	ENSG00000196712	hsa-mir-93	-1	3.62009	-0.237262	3.23e-08	2.66499	1.89336	1	0.704545	44	31	Mutated Gene
CMF-39632	NF1_dn_hsa-mir-93_dn_2477	NF1_code_potential_somatic	NF1	hsa-mir-93	2477	ENSG00000196712	hsa-mir-93	-1	3.62009	-0.239546	2.36e-08	2.68604	1.91573	1	0.704545	44	31	Mutated Gene
CMF-39633	NF1_dn_hsa-mir-93_dn_438	NF1_code_potential_somatic	NF1	hsa-mir-93	438	ENSG00000196712	hsa-mir-93	-1	3.62009	-0.256866	1.97e-09	2.14307	1.38243	1	0.704545	44	31	Mutated Gene
CMF-39634	NF1_dn_hsa-mir-93_dn_2500	NF1_code_potential_somatic	NF1	hsa-mir-93	2500	ENSG00000196712	hsa-mir-93	-1	3.62009	-0.238841	2.6e-08	2.06775	1.31307	1	0.704545	44	31	Mutated Gene
CMF-39635	NF1_dn_hsa-mir-93_dn_2585	NF1_code_potential_somatic	NF1	hsa-mir-93	2585	ENSG00000196712	hsa-mir-93	-1	3.62009	-0.240643	2.03e-08	2.45594	1.68003	1	0.704545	44	31	Mutated Gene
CMF-39636	NF1_dn_hsa-mir-93_dn_2767	NF1_code_potential_somatic	NF1	hsa-mir-93	2767	ENSG00000196712	hsa-mir-93	-1	3.62009	-0.23248	6.17e-08	2.26771	1.5016	1	0.704545	44	31	Mutated Gene
CMF-39637	NF1_dn_hsa-mir-93_dn_737	NF1_code_potential_somatic	NF1	hsa-mir-93	737	ENSG00000196712	hsa-mir-93	-1	3.62009	-0.239817	2.27e-08	2.3784	1.60729	1	0.704545	44	31	Mutated Gene
CMF-39638	NF1_dn_hsa-mir-93_dn_2885	NF1_code_potential_somatic	NF1	hsa-mir-93	2885	ENSG00000196712	hsa-mir-93	-1	3.62009	-0.239703	2.31e-08	2.27527	1.50682	1	0.704545	44	31	Mutated Gene
CMF-39639	NF1_dn_hsa-mir-93_dn_998	NF1_code_potential_somatic	NF1	hsa-mir-93	998	ENSG00000196712	hsa-mir-93	-1	3.62009	-0.239518	2.37e-08	4.07444	3.52113	1	0.704545	44	31	Mutated Gene
CMF-39640	NF1_dn_hsa-mir-93_dn_3134	NF1_code_potential_somatic	NF1	hsa-mir-93	3134	ENSG00000196712	hsa-mir-93	-1	3.62009	-0.235368	4.18e-08	2.14217	1.38069	1	0.704545	44	31	Mutated Gene
CMF-39641	NF1_dn_hsa-mir-93_dn_3348	NF1_code_potential_somatic	NF1	hsa-mir-93	3348	ENSG00000196712	hsa-mir-93	-1	3.62009	-0.246431	8.99e-09	2.14856	1.38805	1	0.704545	44	31	Mutated Gene
CMF-39642	NF1_dn_hsa-mir-93_dn_3481	NF1_code_potential_somatic	NF1	hsa-mir-93	3481	ENSG00000196712	hsa-mir-93	-1	3.62009	-0.213398	7.11e-07	3.76145	3.13345	1	0.704545	44	31	Mutated Gene
CMF-39643	NF1_dn_hsa-mir-93_dn_1592	NF1_code_potential_somatic	NF1	hsa-mir-93	1592	ENSG00000196712	hsa-mir-93	-1	3.62009	-0.239238	2.46e-08	2.24296	1.4764	1	0.704545	44	31	Mutated Gene
CMF-39644	NF1_dn_hsa-mir-93_dn_1679	NF1_code_potential_somatic	NF1	hsa-mir-93	1679	ENSG00000196712	hsa-mir-93	-1	3.62009	-0.25401	3e-09	2.12547	1.36526	1	0.704545	44	31	Mutated Gene
CMF-39645	NF1_dn_hsa-mir-93_dn_1829	NF1_code_potential_somatic	NF1	hsa-mir-93	1829	ENSG00000196712	hsa-mir-93	-1	3.62009	-0.243647	1.33e-08	2.46745	1.6938	1	0.704545	44	31	Mutated Gene
CMF-39646	NF1_dn_hsa-mir-93_dn_1926	NF1_code_potential_somatic	NF1	hsa-mir-93	1926	ENSG00000196712	hsa-mir-93	-1	3.62009	-0.256703	2.02e-09	2.22624	1.45993	1	0.704545	44	31	Mutated Gene
CMF-39647	NF1_dn_hsa-mir-93_dn_1992	NF1_code_potential_somatic	NF1	hsa-mir-93	1992	ENSG00000196712	hsa-mir-93	-1	3.62009	-0.283701	2.87e-11	3.74442	3.11896	1	0.704545	44	31	Mutated Gene
CMF-39648	NF1_dn_hsa-mir-186_dn_2395	NF1_code_potential_somatic	NF1	hsa-mir-186	2395	ENSG00000196712	hsa-mir-186	-1	2.43398	-0.222325	2.33e-07	3.42493	2.73398	1	0.3	10	3	Mutated Gene
CMF-39649	NF1_dn_hsa-mir-186_dn_1459	NF1_code_potential_somatic	NF1	hsa-mir-186	1459	ENSG00000196712	hsa-mir-186	-1	2.43398	-0.20093	3.12e-06	2.0742	1.32521	1	0.3	10	3	Mutated Gene
CMF-39650	NF1_dn_hsa-mir-186_dn_1510	NF1_code_potential_somatic	NF1	hsa-mir-186	1510	ENSG00000196712	hsa-mir-186	-1	2.43398	-0.223209	2.08e-07	2.50072	1.73039	1	0.3	10	3	Mutated Gene
CMF-39651	NF1_dn_hsa-mir-9_dn_2053	NF1_code_potential_somatic	NF1	hsa-mir-9	2053	ENSG00000196712	hsa-mir-9	-1	1.67312	-0.402705	4.41e-22	6.58443	6.74459	1	0.4	25	10	Mutated Gene
CMF-39652	NF1_dn_hsa-mir-9_dn_2426	NF1_code_potential_somatic	NF1	hsa-mir-9	2426	ENSG00000196712	hsa-mir-9	-1	1.67312	-0.298597	2.24e-12	5.42742	5.31337	1	0.4	25	10	Mutated Gene
CMF-39653	NF1_dn_hsa-mir-9_dn_572	NF1_code_potential_somatic	NF1	hsa-mir-9	572	ENSG00000196712	hsa-mir-9	-1	1.67312	-0.42628	8.2e-25	5.7799	5.91336	1	0.4	25	10	Mutated Gene
CMF-39654	NF1_dn_hsa-mir-9_dn_646	NF1_code_potential_somatic	NF1	hsa-mir-9	646	ENSG00000196712	hsa-mir-9	-1	1.67312	-0.400955	6.89e-22	5.93712	5.94341	1	0.4	25	10	Mutated Gene
CMF-39655	NF1_dn_hsa-mir-9_dn_3010	NF1_code_potential_somatic	NF1	hsa-mir-9	3010	ENSG00000196712	hsa-mir-9	-1	1.67312	-0.432434	1.46e-25	5.19596	5.07708	1	0.4	25	10	Mutated Gene
CMF-39656	NF1_dn_hsa-mir-9_dn_1459	NF1_code_potential_somatic	NF1	hsa-mir-9	1459	ENSG00000196712	hsa-mir-9	-1	1.67312	-0.270271	2.52e-10	2.0742	1.32521	1	0.4	25	10	Mutated Gene
CMF-39657	NF1_dn_hsa-mir-9_dn_467	NF1_code_potential_somatic	NF1	hsa-mir-9	467	ENSG00000196712	hsa-mir-9	-1	1.67312	-0.362609	6.5e-18	3.64059	3.01472	1	0.4	25	10	Mutated Gene
CMF-39658	NF1_dn_hsa-mir-9_dn_3138	NF1_code_potential_somatic	NF1	hsa-mir-9	3138	ENSG00000196712	hsa-mir-9	-1	1.67312	-0.365215	3.62e-18	4.27417	3.79978	1	0.4	25	10	Mutated Gene
CMF-39659	NF1_dn_hsa-mir-9_dn_1168	NF1_code_potential_somatic	NF1	hsa-mir-9	1168	ENSG00000196712	hsa-mir-9	-1	1.67312	-0.340613	7.3e-16	4.24439	3.78078	1	0.4	25	10	Mutated Gene
CMF-39660	NF1_dn_hsa-mir-9_dn_3758	NF1_code_potential_somatic	NF1	hsa-mir-9	3758	ENSG00000196712	hsa-mir-9	-1	1.67312	-0.377105	2.36e-19	4.67467	4.35326	1	0.4	25	10	Mutated Gene
CMF-39661	NF1_dn_hsa-mir-10b_dn_350	NF1_code_potential_somatic	NF1	hsa-mir-10b	350	ENSG00000196712	hsa-mir-10b	-1	3.41187	-0.202052	2.74e-06	2.30414	1.53283	1	0.142857	14	2	Mutated Gene
CMF-39662	NF1_dn_hsa-mir-10b_dn_2053	NF1_code_potential_somatic	NF1	hsa-mir-10b	2053	ENSG00000196712	hsa-mir-10b	-1	3.41187	-0.248503	6.68e-09	6.58443	6.74459	1	0.142857	14	2	Mutated Gene
CMF-39663	NF1_up_hsa-mir-187_dn_613	NF1_code_potential_somatic	NF1	hsa-mir-187	613	ENSG00000196712	hsa-mir-187	1	1.4713	-0.272089	1.89e-10	-3.85781	3.2562	1	1	1	1	Mutated Gene
CMF-39664	NF1_dn_hsa-mir-375_dn_2125	NF1_code_potential_somatic	NF1	hsa-mir-375	2125	ENSG00000196712	hsa-mir-375	-1	1.52244	-0.252275	3.87e-09	2.64418	1.87841	1	0.704918	61	43	Mutated Gene
CMF-39665	NF1_dn_hsa-mir-375_dn_2159	NF1_code_potential_somatic	NF1	hsa-mir-375	2159	ENSG00000196712	hsa-mir-375	-1	1.52244	-0.2545	2.79e-09	2.54887	1.78249	1	0.704918	61	43	Mutated Gene
CMF-39666	NF1_dn_hsa-mir-375_dn_2196	NF1_code_potential_somatic	NF1	hsa-mir-375	2196	ENSG00000196712	hsa-mir-375	-1	1.52244	-0.221025	2.75e-07	4.79623	4.45486	1	0.704918	61	43	Mutated Gene
CMF-39667	NF1_dn_hsa-mir-375_dn_166	NF1_code_potential_somatic	NF1	hsa-mir-375	166	ENSG00000196712	hsa-mir-375	-1	1.52244	-0.205416	1.85e-06	5.43911	5.27957	1	0.704918	61	43	Mutated Gene
CMF-39668	NF1_dn_hsa-mir-375_dn_218	NF1_code_potential_somatic	NF1	hsa-mir-375	218	ENSG00000196712	hsa-mir-375	-1	1.52244	-0.23063	7.89e-08	4.52029	4.08916	1	0.704918	61	43	Mutated Gene
CMF-39669	NF1_dn_hsa-mir-375_dn_2453	NF1_code_potential_somatic	NF1	hsa-mir-375	2453	ENSG00000196712	hsa-mir-375	-1	1.52244	-0.250965	4.68e-09	2.67626	1.91546	1	0.704918	61	43	Mutated Gene
CMF-39670	NF1_dn_hsa-mir-375_dn_2459	NF1_code_potential_somatic	NF1	hsa-mir-375	2459	ENSG00000196712	hsa-mir-375	-1	1.52244	-0.232881	5.85e-08	4.01629	3.45713	1	0.704918	61	43	Mutated Gene
CMF-39671	NF1_dn_hsa-mir-375_dn_462	NF1_code_potential_somatic	NF1	hsa-mir-375	462	ENSG00000196712	hsa-mir-375	-1	1.52244	-0.234709	4.57e-08	2.26871	1.50936	1	0.704918	61	43	Mutated Gene
CMF-39672	NF1_dn_hsa-mir-375_dn_575	NF1_code_potential_somatic	NF1	hsa-mir-375	575	ENSG00000196712	hsa-mir-375	-1	1.52244	-0.246819	8.51e-09	2.57034	1.8031	1	0.704918	61	43	Mutated Gene
CMF-39673	NF1_dn_hsa-mir-375_dn_2670	NF1_code_potential_somatic	NF1	hsa-mir-375	2670	ENSG00000196712	hsa-mir-375	-1	1.52244	-0.253088	3.44e-09	2.5473	1.77839	1	0.704918	61	43	Mutated Gene
CMF-39674	NF1_dn_hsa-mir-375_dn_2685	NF1_code_potential_somatic	NF1	hsa-mir-375	2685	ENSG00000196712	hsa-mir-375	-1	1.52244	-0.247777	7.42e-09	2.74395	1.98067	1	0.704918	61	43	Mutated Gene
CMF-39675	NF1_dn_hsa-mir-375_dn_650	NF1_code_potential_somatic	NF1	hsa-mir-375	650	ENSG00000196712	hsa-mir-375	-1	1.52244	-0.24663	8.74e-09	2.70099	1.93886	1	0.704918	61	43	Mutated Gene
CMF-39676	NF1_dn_hsa-mir-375_dn_655	NF1_code_potential_somatic	NF1	hsa-mir-375	655	ENSG00000196712	hsa-mir-375	-1	1.52244	-0.242269	1.62e-08	4.27832	3.7973	1	0.704918	61	43	Mutated Gene
CMF-39677	NF1_dn_hsa-mir-375_dn_2710	NF1_code_potential_somatic	NF1	hsa-mir-375	2710	ENSG00000196712	hsa-mir-375	-1	1.52244	-0.24759	7.62e-09	5.07928	4.75656	1	0.704918	61	43	Mutated Gene
CMF-39678	NF1_dn_hsa-mir-375_dn_2737	NF1_code_potential_somatic	NF1	hsa-mir-375	2737	ENSG00000196712	hsa-mir-375	-1	1.52244	-0.246681	8.68e-09	2.70826	1.95411	1	0.704918	61	43	Mutated Gene
CMF-39679	NF1_dn_hsa-mir-375_dn_698	NF1_code_potential_somatic	NF1	hsa-mir-375	698	ENSG00000196712	hsa-mir-375	-1	1.52244	-0.245258	1.06e-08	2.52312	1.75471	1	0.704918	61	43	Mutated Gene
CMF-39680	NF1_dn_hsa-mir-375_dn_2756	NF1_code_potential_somatic	NF1	hsa-mir-375	2756	ENSG00000196712	hsa-mir-375	-1	1.52244	-0.264771	5.94e-10	2.80199	2.05127	1	0.704918	61	43	Mutated Gene
CMF-39681	NF1_dn_hsa-mir-375_dn_2782	NF1_code_potential_somatic	NF1	hsa-mir-375	2782	ENSG00000196712	hsa-mir-375	-1	1.52244	-0.269214	2.98e-10	2.40784	1.64233	1	0.704918	61	43	Mutated Gene
CMF-39682	NF1_dn_hsa-mir-375_dn_2797	NF1_code_potential_somatic	NF1	hsa-mir-375	2797	ENSG00000196712	hsa-mir-375	-1	1.52244	-0.229162	9.59e-08	2.65153	1.88873	1	0.704918	61	43	Mutated Gene
CMF-39683	NF1_dn_hsa-mir-375_dn_759	NF1_code_potential_somatic	NF1	hsa-mir-375	759	ENSG00000196712	hsa-mir-375	-1	1.52244	-0.246072	9.46e-09	2.28876	1.52681	1	0.704918	61	43	Mutated Gene
CMF-39684	NF1_dn_hsa-mir-375_dn_2816	NF1_code_potential_somatic	NF1	hsa-mir-375	2816	ENSG00000196712	hsa-mir-375	-1	1.52244	-0.251159	4.55e-09	2.8831	2.13288	1	0.704918	61	43	Mutated Gene
CMF-39685	NF1_dn_hsa-mir-375_dn_2843	NF1_code_potential_somatic	NF1	hsa-mir-375	2843	ENSG00000196712	hsa-mir-375	-1	1.52244	-0.260365	1.16e-09	2.20155	1.44545	1	0.704918	61	43	Mutated Gene
CMF-39686	NF1_dn_hsa-mir-375_dn_2861	NF1_code_potential_somatic	NF1	hsa-mir-375	2861	ENSG00000196712	hsa-mir-375	-1	1.52244	-0.236436	3.62e-08	2.76613	2.00989	1	0.704918	61	43	Mutated Gene
CMF-39687	NF1_dn_hsa-mir-375_dn_2884	NF1_code_potential_somatic	NF1	hsa-mir-375	2884	ENSG00000196712	hsa-mir-375	-1	1.52244	-0.245459	1.03e-08	2.6178	1.85291	1	0.704918	61	43	Mutated Gene
CMF-39688	NF1_dn_hsa-mir-375_dn_2892	NF1_code_potential_somatic	NF1	hsa-mir-375	2892	ENSG00000196712	hsa-mir-375	-1	1.52244	-0.223326	2.05e-07	4.55459	4.12189	1	0.704918	61	43	Mutated Gene
CMF-39689	NF1_dn_hsa-mir-375_dn_871	NF1_code_potential_somatic	NF1	hsa-mir-375	871	ENSG00000196712	hsa-mir-375	-1	1.52244	-0.252214	3.91e-09	2.65486	1.89749	1	0.704918	61	43	Mutated Gene
CMF-39690	NF1_dn_hsa-mir-375_dn_2927	NF1_code_potential_somatic	NF1	hsa-mir-375	2927	ENSG00000196712	hsa-mir-375	-1	1.52244	-0.253715	3.13e-09	2.38574	1.62042	1	0.704918	61	43	Mutated Gene
CMF-39691	NF1_dn_hsa-mir-375_dn_2962	NF1_code_potential_somatic	NF1	hsa-mir-375	2962	ENSG00000196712	hsa-mir-375	-1	1.52244	-0.254547	2.77e-09	2.56618	1.80382	1	0.704918	61	43	Mutated Gene
CMF-39692	NF1_dn_hsa-mir-375_dn_968	NF1_code_potential_somatic	NF1	hsa-mir-375	968	ENSG00000196712	hsa-mir-375	-1	1.52244	-0.250853	4.76e-09	2.55855	1.79264	1	0.704918	61	43	Mutated Gene
CMF-39693	NF1_dn_hsa-mir-375_dn_993	NF1_code_potential_somatic	NF1	hsa-mir-375	993	ENSG00000196712	hsa-mir-375	-1	1.52244	-0.264817	5.9e-10	2.40899	1.64126	1	0.704918	61	43	Mutated Gene
CMF-39694	NF1_dn_hsa-mir-375_dn_1301	NF1_code_potential_somatic	NF1	hsa-mir-375	1301	ENSG00000196712	hsa-mir-375	-1	1.52244	-0.24275	1.51e-08	3.19319	2.47524	1	0.704918	61	43	Mutated Gene
CMF-39695	NF1_dn_hsa-mir-375_dn_1312	NF1_code_potential_somatic	NF1	hsa-mir-375	1312	ENSG00000196712	hsa-mir-375	-1	1.52244	-0.217564	4.25e-07	4.86964	4.57014	1	0.704918	61	43	Mutated Gene
CMF-39696	NF1_dn_hsa-mir-375_dn_1546	NF1_code_potential_somatic	NF1	hsa-mir-375	1546	ENSG00000196712	hsa-mir-375	-1	1.52244	-0.21999	3.13e-07	3.55171	2.87333	1	0.704918	61	43	Mutated Gene
CMF-39697	NF1_dn_hsa-mir-375_dn_1568	NF1_code_potential_somatic	NF1	hsa-mir-375	1568	ENSG00000196712	hsa-mir-375	-1	1.52244	-0.257352	1.83e-09	2.15968	1.40336	1	0.704918	61	43	Mutated Gene
CMF-39698	NF1_dn_hsa-mir-375_dn_1590	NF1_code_potential_somatic	NF1	hsa-mir-375	1590	ENSG00000196712	hsa-mir-375	-1	1.52244	-0.251189	4.53e-09	2.42452	1.65673	1	0.704918	61	43	Mutated Gene
CMF-39699	NF1_dn_hsa-mir-375_dn_3643	NF1_code_potential_somatic	NF1	hsa-mir-375	3643	ENSG00000196712	hsa-mir-375	-1	1.52244	-0.231716	6.83e-08	3.52592	2.88096	1	0.704918	61	43	Mutated Gene
CMF-39700	NF1_dn_hsa-mir-375_dn_1772	NF1_code_potential_somatic	NF1	hsa-mir-375	1772	ENSG00000196712	hsa-mir-375	-1	1.52244	-0.250013	5.38e-09	2.49998	1.73149	1	0.704918	61	43	Mutated Gene
CMF-39701	NF1_dn_hsa-mir-375_dn_1873	NF1_code_potential_somatic	NF1	hsa-mir-375	1873	ENSG00000196712	hsa-mir-375	-1	1.52244	-0.24927	5.99e-09	2.62711	1.8663	1	0.704918	61	43	Mutated Gene
CMF-39702	NF1_dn_hsa-mir-375_dn_1938	NF1_code_potential_somatic	NF1	hsa-mir-375	1938	ENSG00000196712	hsa-mir-375	-1	1.52244	-0.249428	5.85e-09	2.96856	2.22548	1	0.704918	61	43	Mutated Gene
CMF-39703	NF1_dn_hsa-mir-375_dn_1996	NF1_code_potential_somatic	NF1	hsa-mir-375	1996	ENSG00000196712	hsa-mir-375	-1	1.52244	-0.254925	2.62e-09	2.53929	1.77884	1	0.704918	61	43	Mutated Gene
CMF-39704	NF1_dn_hsa-mir-375_dn_2006	NF1_code_potential_somatic	NF1	hsa-mir-375	2006	ENSG00000196712	hsa-mir-375	-1	1.52244	-0.224844	1.68e-07	3.63761	3.00031	1	0.704918	61	43	Mutated Gene
CMF-39705	NF1_dn_hsa-mir-375_dn_2021	NF1_code_potential_somatic	NF1	hsa-mir-375	2021	ENSG00000196712	hsa-mir-375	-1	1.52244	-0.251728	4.19e-09	2.76672	2.00798	1	0.704918	61	43	Mutated Gene
CMF-39706	NF1_dn_hsa-mir-375_dn_2032	NF1_code_potential_somatic	NF1	hsa-mir-375	2032	ENSG00000196712	hsa-mir-375	-1	1.52244	-0.237203	3.26e-08	2.64446	1.88219	1	0.704918	61	43	Mutated Gene
CMF-39707	NF1_dn_hsa-mir-20b_dn_2123	NF1_code_potential_somatic	NF1	hsa-mir-20b	2123	ENSG00000196712	hsa-mir-20b	-1	1.72273	-0.244683	1.15e-08	2.62443	1.8508	1	0.704545	44	31	Mutated Gene
CMF-39708	NF1_dn_hsa-mir-20b_dn_86	NF1_code_potential_somatic	NF1	hsa-mir-20b	86	ENSG00000196712	hsa-mir-20b	-1	1.72273	-0.226753	1.31e-07	2.46674	1.6915	1	0.704545	44	31	Mutated Gene
CMF-39709	NF1_dn_hsa-mir-20b_dn_97	NF1_code_potential_somatic	NF1	hsa-mir-20b	97	ENSG00000196712	hsa-mir-20b	-1	1.72273	-0.228363	1.06e-07	2.18325	1.41985	1	0.704545	44	31	Mutated Gene
CMF-39710	NF1_dn_hsa-mir-20b_dn_2161	NF1_code_potential_somatic	NF1	hsa-mir-20b	2161	ENSG00000196712	hsa-mir-20b	-1	1.72273	-0.237644	3.07e-08	2.31499	1.54398	1	0.704545	44	31	Mutated Gene
CMF-39711	NF1_dn_hsa-mir-20b_dn_117	NF1_code_potential_somatic	NF1	hsa-mir-20b	117	ENSG00000196712	hsa-mir-20b	-1	1.72273	-0.256932	1.95e-09	2.38262	1.61086	1	0.704545	44	31	Mutated Gene
CMF-39712	NF1_dn_hsa-mir-20b_dn_192	NF1_code_potential_somatic	NF1	hsa-mir-20b	192	ENSG00000196712	hsa-mir-20b	-1	1.72273	-0.223332	2.05e-07	2.2177	1.45119	1	0.704545	44	31	Mutated Gene
CMF-39713	NF1_dn_hsa-mir-20b_dn_207	NF1_code_potential_somatic	NF1	hsa-mir-20b	207	ENSG00000196712	hsa-mir-20b	-1	1.72273	-0.229778	8.84e-08	2.23151	1.46405	1	0.704545	44	31	Mutated Gene
CMF-39714	NF1_dn_hsa-mir-20b_dn_232	NF1_code_potential_somatic	NF1	hsa-mir-20b	232	ENSG00000196712	hsa-mir-20b	-1	1.72273	-0.227646	1.17e-07	2.18288	1.42058	1	0.704545	44	31	Mutated Gene
CMF-39715	NF1_dn_hsa-mir-20b_dn_350	NF1_code_potential_somatic	NF1	hsa-mir-20b	350	ENSG00000196712	hsa-mir-20b	-1	1.72273	-0.24227	1.62e-08	2.30414	1.53283	1	0.704545	44	31	Mutated Gene
CMF-39716	NF1_dn_hsa-mir-20b_dn_2412	NF1_code_potential_somatic	NF1	hsa-mir-20b	2412	ENSG00000196712	hsa-mir-20b	-1	1.72273	-0.242089	1.66e-08	2.39837	1.62563	1	0.704545	44	31	Mutated Gene
CMF-39717	NF1_dn_hsa-mir-20b_dn_371	NF1_code_potential_somatic	NF1	hsa-mir-20b	371	ENSG00000196712	hsa-mir-20b	-1	1.72273	-0.230514	8.02e-08	2.44091	1.66676	1	0.704545	44	31	Mutated Gene
CMF-39718	NF1_dn_hsa-mir-20b_dn_378	NF1_code_potential_somatic	NF1	hsa-mir-20b	378	ENSG00000196712	hsa-mir-20b	-1	1.72273	-0.21353	6.99e-07	4.21605	3.69221	1	0.704545	44	31	Mutated Gene
CMF-39719	NF1_dn_hsa-mir-20b_dn_2426	NF1_code_potential_somatic	NF1	hsa-mir-20b	2426	ENSG00000196712	hsa-mir-20b	-1	1.72273	-0.216537	4.83e-07	5.42742	5.31337	1	0.704545	44	31	Mutated Gene
CMF-39720	NF1_dn_hsa-mir-20b_dn_395	NF1_code_potential_somatic	NF1	hsa-mir-20b	395	ENSG00000196712	hsa-mir-20b	-1	1.72273	-0.23307	5.7e-08	2.51673	1.74141	1	0.704545	44	31	Mutated Gene
CMF-39721	NF1_dn_hsa-mir-20b_dn_397	NF1_code_potential_somatic	NF1	hsa-mir-20b	397	ENSG00000196712	hsa-mir-20b	-1	1.72273	-0.262564	8.33e-10	2.38591	1.61364	1	0.704545	44	31	Mutated Gene
CMF-39722	NF1_dn_hsa-mir-20b_dn_419	NF1_code_potential_somatic	NF1	hsa-mir-20b	419	ENSG00000196712	hsa-mir-20b	-1	1.72273	-0.23944	2.4e-08	2.66499	1.89336	1	0.704545	44	31	Mutated Gene
CMF-39723	NF1_dn_hsa-mir-20b_dn_2477	NF1_code_potential_somatic	NF1	hsa-mir-20b	2477	ENSG00000196712	hsa-mir-20b	-1	1.72273	-0.237669	3.06e-08	2.68604	1.91573	1	0.704545	44	31	Mutated Gene
CMF-39724	NF1_dn_hsa-mir-20b_dn_438	NF1_code_potential_somatic	NF1	hsa-mir-20b	438	ENSG00000196712	hsa-mir-20b	-1	1.72273	-0.229509	9.16e-08	2.14307	1.38243	1	0.704545	44	31	Mutated Gene
CMF-39725	NF1_dn_hsa-mir-20b_dn_2500	NF1_code_potential_somatic	NF1	hsa-mir-20b	2500	ENSG00000196712	hsa-mir-20b	-1	1.72273	-0.217196	4.45e-07	2.06775	1.31307	1	0.704545	44	31	Mutated Gene
CMF-39726	NF1_dn_hsa-mir-20b_dn_2585	NF1_code_potential_somatic	NF1	hsa-mir-20b	2585	ENSG00000196712	hsa-mir-20b	-1	1.72273	-0.260014	1.23e-09	2.45594	1.68003	1	0.704545	44	31	Mutated Gene
CMF-39727	NF1_dn_hsa-mir-20b_dn_2767	NF1_code_potential_somatic	NF1	hsa-mir-20b	2767	ENSG00000196712	hsa-mir-20b	-1	1.72273	-0.234244	4.87e-08	2.26771	1.5016	1	0.704545	44	31	Mutated Gene
CMF-39728	NF1_dn_hsa-mir-20b_dn_737	NF1_code_potential_somatic	NF1	hsa-mir-20b	737	ENSG00000196712	hsa-mir-20b	-1	1.72273	-0.240916	1.95e-08	2.3784	1.60729	1	0.704545	44	31	Mutated Gene
CMF-39729	NF1_dn_hsa-mir-20b_dn_2885	NF1_code_potential_somatic	NF1	hsa-mir-20b	2885	ENSG00000196712	hsa-mir-20b	-1	1.72273	-0.240199	2.16e-08	2.27527	1.50682	1	0.704545	44	31	Mutated Gene
CMF-39730	NF1_dn_hsa-mir-20b_dn_998	NF1_code_potential_somatic	NF1	hsa-mir-20b	998	ENSG00000196712	hsa-mir-20b	-1	1.72273	-0.217656	4.2e-07	4.07444	3.52113	1	0.704545	44	31	Mutated Gene
CMF-39731	NF1_dn_hsa-mir-20b_dn_3134	NF1_code_potential_somatic	NF1	hsa-mir-20b	3134	ENSG00000196712	hsa-mir-20b	-1	1.72273	-0.245279	1.06e-08	2.14217	1.38069	1	0.704545	44	31	Mutated Gene
CMF-39732	NF1_dn_hsa-mir-20b_dn_3348	NF1_code_potential_somatic	NF1	hsa-mir-20b	3348	ENSG00000196712	hsa-mir-20b	-1	1.72273	-0.250653	4.9e-09	2.14856	1.38805	1	0.704545	44	31	Mutated Gene
CMF-39733	NF1_dn_hsa-mir-20b_dn_1592	NF1_code_potential_somatic	NF1	hsa-mir-20b	1592	ENSG00000196712	hsa-mir-20b	-1	1.72273	-0.241249	1.86e-08	2.24296	1.4764	1	0.704545	44	31	Mutated Gene
CMF-39734	NF1_dn_hsa-mir-20b_dn_1679	NF1_code_potential_somatic	NF1	hsa-mir-20b	1679	ENSG00000196712	hsa-mir-20b	-1	1.72273	-0.253014	3.47e-09	2.12547	1.36526	1	0.704545	44	31	Mutated Gene
CMF-39735	NF1_dn_hsa-mir-20b_dn_1829	NF1_code_potential_somatic	NF1	hsa-mir-20b	1829	ENSG00000196712	hsa-mir-20b	-1	1.72273	-0.241877	1.71e-08	2.46745	1.6938	1	0.704545	44	31	Mutated Gene
CMF-39736	NF1_dn_hsa-mir-20b_dn_1926	NF1_code_potential_somatic	NF1	hsa-mir-20b	1926	ENSG00000196712	hsa-mir-20b	-1	1.72273	-0.254656	2.73e-09	2.22624	1.45993	1	0.704545	44	31	Mutated Gene
CMF-39737	NF1_dn_hsa-mir-20b_dn_1992	NF1_code_potential_somatic	NF1	hsa-mir-20b	1992	ENSG00000196712	hsa-mir-20b	-1	1.72273	-0.318078	6.33e-14	3.74442	3.11896	1	0.704545	44	31	Mutated Gene
CMF-39738	BRCA1_up_hsa-mir-140_dn_1091	BRCA1_code_potential_somatic	BRCA1	hsa-mir-140	1091	ENSG00000012048	hsa-mir-140	1	1.35913	-0.213238	7.25e-07	-3.58636	1.59832	1	0.333333	3	1	Mutated Gene
CMF-39739	RPSAP58_dn_hsa-mir-301_dn_2053	RPSAP58_code_potential_somatic	RPSAP58	hsa-mir-301	2053	NA	hsa-mir-301	-1	1.43596	-0.329396	7.05e-15	2.77328	1.42806	1	0.324324	37	12	Mutated Gene
CMF-39740	RPSAP58_dn_hsa-mir-301_dn_86	RPSAP58_code_potential_somatic	RPSAP58	hsa-mir-301	86	NA	hsa-mir-301	-1	1.43596	-0.276091	9.98e-11	3.56598	1.8629	1	0.324324	37	12	Mutated Gene
CMF-39741	RPSAP58_dn_hsa-mir-301_dn_192	RPSAP58_code_potential_somatic	RPSAP58	hsa-mir-301	192	NA	hsa-mir-301	-1	1.43596	-0.27623	9.76e-11	3.92923	2.04417	1	0.324324	37	12	Mutated Gene
CMF-39742	RPSAP58_dn_hsa-mir-301_dn_232	RPSAP58_code_potential_somatic	RPSAP58	hsa-mir-301	232	NA	hsa-mir-301	-1	1.43596	-0.272895	1.67e-10	3.38261	1.76042	1	0.324324	37	12	Mutated Gene
CMF-39743	RPSAP58_dn_hsa-mir-301_dn_275	RPSAP58_code_potential_somatic	RPSAP58	hsa-mir-301	275	NA	hsa-mir-301	-1	1.43596	-0.257934	1.68e-09	3.81266	1.98753	1	0.324324	37	12	Mutated Gene
CMF-39744	RPSAP58_dn_hsa-mir-301_dn_350	RPSAP58_code_potential_somatic	RPSAP58	hsa-mir-301	350	NA	hsa-mir-301	-1	1.43596	-0.297529	2.7e-12	3.72791	1.94126	1	0.324324	37	12	Mutated Gene
CMF-39745	RPSAP58_dn_hsa-mir-301_dn_378	RPSAP58_code_potential_somatic	RPSAP58	hsa-mir-301	378	NA	hsa-mir-301	-1	1.43596	-0.311418	2.21e-13	3.65918	1.93783	1	0.324324	37	12	Mutated Gene
CMF-39746	RPSAP58_dn_hsa-mir-301_dn_572	RPSAP58_code_potential_somatic	RPSAP58	hsa-mir-301	572	NA	hsa-mir-301	-1	1.43596	-0.282048	3.78e-11	2.80824	1.44828	1	0.324324	37	12	Mutated Gene
CMF-39747	RPSAP58_dn_hsa-mir-301_dn_646	RPSAP58_code_potential_somatic	RPSAP58	hsa-mir-301	646	NA	hsa-mir-301	-1	1.43596	-0.319608	4.73e-14	2.97073	1.53508	1	0.324324	37	12	Mutated Gene
CMF-39748	RPSAP58_dn_hsa-mir-301_dn_2712	RPSAP58_code_potential_somatic	RPSAP58	hsa-mir-301	2712	NA	hsa-mir-301	-1	1.43596	-0.312875	1.68e-13	2.72144	1.41702	1	0.324324	37	12	Mutated Gene
CMF-39749	RPSAP58_dn_hsa-mir-301_dn_3010	RPSAP58_code_potential_somatic	RPSAP58	hsa-mir-301	3010	NA	hsa-mir-301	-1	1.43596	-0.288049	1.38e-11	2.67682	1.37968	1	0.324324	37	12	Mutated Gene
CMF-39750	RPSAP58_dn_hsa-mir-301_dn_998	RPSAP58_code_potential_somatic	RPSAP58	hsa-mir-301	998	NA	hsa-mir-301	-1	1.43596	-0.30987	2.94e-13	2.98111	1.56012	1	0.324324	37	12	Mutated Gene
CMF-39751	RPSAP58_dn_hsa-mir-17-3p_dn_2123	RPSAP58_code_potential_somatic	RPSAP58	hsa-mir-17-3p	2123	NA	hsa-mir-17-3p	-1	1.30422	-0.249069	6.16e-09	3.67242	1.92567	1	0.769231	52	40	Mutated Gene
CMF-39752	RPSAP58_dn_hsa-mir-17-3p_dn_86	RPSAP58_code_potential_somatic	RPSAP58	hsa-mir-17-3p	86	NA	hsa-mir-17-3p	-1	1.30422	-0.255365	2.46e-09	3.56598	1.8629	1	0.769231	52	40	Mutated Gene
CMF-39753	RPSAP58_dn_hsa-mir-17-3p_dn_93	RPSAP58_code_potential_somatic	RPSAP58	hsa-mir-17-3p	93	NA	hsa-mir-17-3p	-1	1.30422	-0.256069	2.21e-09	4.04202	2.10492	1	0.769231	52	40	Mutated Gene
CMF-39754	RPSAP58_dn_hsa-mir-17-3p_dn_97	RPSAP58_code_potential_somatic	RPSAP58	hsa-mir-17-3p	97	NA	hsa-mir-17-3p	-1	1.30422	-0.247551	7.66e-09	3.54478	1.85584	1	0.769231	52	40	Mutated Gene
CMF-39755	RPSAP58_dn_hsa-mir-17-3p_dn_112	RPSAP58_code_potential_somatic	RPSAP58	hsa-mir-17-3p	112	NA	hsa-mir-17-3p	-1	1.30422	-0.255276	2.49e-09	3.65443	1.90369	1	0.769231	52	40	Mutated Gene
CMF-39756	RPSAP58_dn_hsa-mir-17-3p_dn_2161	RPSAP58_code_potential_somatic	RPSAP58	hsa-mir-17-3p	2161	NA	hsa-mir-17-3p	-1	1.30422	-0.245067	1.09e-08	3.75325	1.96673	1	0.769231	52	40	Mutated Gene
CMF-39757	RPSAP58_dn_hsa-mir-17-3p_dn_117	RPSAP58_code_potential_somatic	RPSAP58	hsa-mir-17-3p	117	NA	hsa-mir-17-3p	-1	1.30422	-0.25481	2.67e-09	3.17377	1.6568	1	0.769231	52	40	Mutated Gene
CMF-39758	RPSAP58_dn_hsa-mir-17-3p_dn_137	RPSAP58_code_potential_somatic	RPSAP58	hsa-mir-17-3p	137	NA	hsa-mir-17-3p	-1	1.30422	-0.254282	2.88e-09	3.73227	1.94703	1	0.769231	52	40	Mutated Gene
CMF-39759	RPSAP58_dn_hsa-mir-17-3p_dn_158	RPSAP58_code_potential_somatic	RPSAP58	hsa-mir-17-3p	158	NA	hsa-mir-17-3p	-1	1.30422	-0.243434	1.37e-08	3.4776	1.81004	1	0.769231	52	40	Mutated Gene
CMF-39760	RPSAP58_dn_hsa-mir-17-3p_dn_173	RPSAP58_code_potential_somatic	RPSAP58	hsa-mir-17-3p	173	NA	hsa-mir-17-3p	-1	1.30422	-0.251957	4.05e-09	3.66287	1.90955	1	0.769231	52	40	Mutated Gene
CMF-39761	RPSAP58_dn_hsa-mir-17-3p_dn_192	RPSAP58_code_potential_somatic	RPSAP58	hsa-mir-17-3p	192	NA	hsa-mir-17-3p	-1	1.30422	-0.252705	3.64e-09	3.92923	2.04417	1	0.769231	52	40	Mutated Gene
CMF-39762	RPSAP58_dn_hsa-mir-17-3p_dn_207	RPSAP58_code_potential_somatic	RPSAP58	hsa-mir-17-3p	207	NA	hsa-mir-17-3p	-1	1.30422	-0.256975	1.94e-09	3.78633	1.97457	1	0.769231	52	40	Mutated Gene
CMF-39763	RPSAP58_dn_hsa-mir-17-3p_dn_232	RPSAP58_code_potential_somatic	RPSAP58	hsa-mir-17-3p	232	NA	hsa-mir-17-3p	-1	1.30422	-0.251304	4.46e-09	3.38261	1.76042	1	0.769231	52	40	Mutated Gene
CMF-39764	RPSAP58_dn_hsa-mir-17-3p_dn_246	RPSAP58_code_potential_somatic	RPSAP58	hsa-mir-17-3p	246	NA	hsa-mir-17-3p	-1	1.30422	-0.242987	1.46e-08	3.87323	2.00751	1	0.769231	52	40	Mutated Gene
CMF-39765	RPSAP58_dn_hsa-mir-17-3p_dn_257	RPSAP58_code_potential_somatic	RPSAP58	hsa-mir-17-3p	257	NA	hsa-mir-17-3p	-1	1.30422	-0.247549	7.66e-09	3.47803	1.81485	1	0.769231	52	40	Mutated Gene
CMF-39766	RPSAP58_dn_hsa-mir-17-3p_dn_275	RPSAP58_code_potential_somatic	RPSAP58	hsa-mir-17-3p	275	NA	hsa-mir-17-3p	-1	1.30422	-0.248401	6.78e-09	3.81266	1.98753	1	0.769231	52	40	Mutated Gene
CMF-39767	RPSAP58_dn_hsa-mir-17-3p_dn_290	RPSAP58_code_potential_somatic	RPSAP58	hsa-mir-17-3p	290	NA	hsa-mir-17-3p	-1	1.30422	-0.251731	4.19e-09	3.83431	1.99506	1	0.769231	52	40	Mutated Gene
CMF-39768	RPSAP58_dn_hsa-mir-17-3p_dn_315	RPSAP58_code_potential_somatic	RPSAP58	hsa-mir-17-3p	315	NA	hsa-mir-17-3p	-1	1.30422	-0.247069	8.21e-09	3.67047	1.91485	1	0.769231	52	40	Mutated Gene
CMF-39769	RPSAP58_dn_hsa-mir-17-3p_dn_326	RPSAP58_code_potential_somatic	RPSAP58	hsa-mir-17-3p	326	NA	hsa-mir-17-3p	-1	1.30422	-0.252263	3.88e-09	3.56572	1.86133	1	0.769231	52	40	Mutated Gene
CMF-39770	RPSAP58_dn_hsa-mir-17-3p_dn_350	RPSAP58_code_potential_somatic	RPSAP58	hsa-mir-17-3p	350	NA	hsa-mir-17-3p	-1	1.30422	-0.269946	2.66e-10	3.72791	1.94126	1	0.769231	52	40	Mutated Gene
CMF-39771	RPSAP58_dn_hsa-mir-17-3p_dn_356	RPSAP58_code_potential_somatic	RPSAP58	hsa-mir-17-3p	356	NA	hsa-mir-17-3p	-1	1.30422	-0.257243	1.86e-09	3.75838	1.96114	1	0.769231	52	40	Mutated Gene
CMF-39772	RPSAP58_dn_hsa-mir-17-3p_dn_2412	RPSAP58_code_potential_somatic	RPSAP58	hsa-mir-17-3p	2412	NA	hsa-mir-17-3p	-1	1.30422	-0.254004	3e-09	3.85888	2.02044	1	0.769231	52	40	Mutated Gene
CMF-39773	RPSAP58_dn_hsa-mir-17-3p_dn_371	RPSAP58_code_potential_somatic	RPSAP58	hsa-mir-17-3p	371	NA	hsa-mir-17-3p	-1	1.30422	-0.243865	1.29e-08	3.26372	1.70306	1	0.769231	52	40	Mutated Gene
CMF-39774	RPSAP58_dn_hsa-mir-17-3p_dn_395	RPSAP58_code_potential_somatic	RPSAP58	hsa-mir-17-3p	395	NA	hsa-mir-17-3p	-1	1.30422	-0.259984	1.23e-09	4.05049	2.10952	1	0.769231	52	40	Mutated Gene
CMF-39775	RPSAP58_dn_hsa-mir-17-3p_dn_397	RPSAP58_code_potential_somatic	RPSAP58	hsa-mir-17-3p	397	NA	hsa-mir-17-3p	-1	1.30422	-0.262388	8.56e-10	2.91817	1.52051	1	0.769231	52	40	Mutated Gene
CMF-39776	RPSAP58_dn_hsa-mir-17-3p_dn_413	RPSAP58_code_potential_somatic	RPSAP58	hsa-mir-17-3p	413	NA	hsa-mir-17-3p	-1	1.30422	-0.253956	3.03e-09	3.70164	1.92686	1	0.769231	52	40	Mutated Gene
CMF-39777	RPSAP58_dn_hsa-mir-17-3p_dn_419	RPSAP58_code_potential_somatic	RPSAP58	hsa-mir-17-3p	419	NA	hsa-mir-17-3p	-1	1.30422	-0.238082	2.89e-08	3.22641	1.68303	1	0.769231	52	40	Mutated Gene
CMF-39778	RPSAP58_dn_hsa-mir-17-3p_dn_2477	RPSAP58_code_potential_somatic	RPSAP58	hsa-mir-17-3p	2477	NA	hsa-mir-17-3p	-1	1.30422	-0.23741	3.17e-08	3.18876	1.66592	1	0.769231	52	40	Mutated Gene
CMF-39779	RPSAP58_dn_hsa-mir-17-3p_dn_438	RPSAP58_code_potential_somatic	RPSAP58	hsa-mir-17-3p	438	NA	hsa-mir-17-3p	-1	1.30422	-0.245614	1.01e-08	3.86163	2.01143	1	0.769231	52	40	Mutated Gene
CMF-39780	RPSAP58_dn_hsa-mir-17-3p_dn_2500	RPSAP58_code_potential_somatic	RPSAP58	hsa-mir-17-3p	2500	NA	hsa-mir-17-3p	-1	1.30422	-0.232127	6.47e-08	3.94992	2.06535	1	0.769231	52	40	Mutated Gene
CMF-39781	RPSAP58_dn_hsa-mir-17-3p_dn_2585	RPSAP58_code_potential_somatic	RPSAP58	hsa-mir-17-3p	2585	NA	hsa-mir-17-3p	-1	1.30422	-0.252868	3.55e-09	4.23452	2.22389	1	0.769231	52	40	Mutated Gene
CMF-39782	RPSAP58_dn_hsa-mir-17-3p_dn_2767	RPSAP58_code_potential_somatic	RPSAP58	hsa-mir-17-3p	2767	NA	hsa-mir-17-3p	-1	1.30422	-0.234851	4.49e-08	3.20996	1.67533	1	0.769231	52	40	Mutated Gene
CMF-39783	RPSAP58_dn_hsa-mir-17-3p_dn_737	RPSAP58_code_potential_somatic	RPSAP58	hsa-mir-17-3p	737	NA	hsa-mir-17-3p	-1	1.30422	-0.244312	1.21e-08	3.33395	1.74318	1	0.769231	52	40	Mutated Gene
CMF-39784	RPSAP58_dn_hsa-mir-17-3p_dn_2885	RPSAP58_code_potential_somatic	RPSAP58	hsa-mir-17-3p	2885	NA	hsa-mir-17-3p	-1	1.30422	-0.245746	9.91e-09	3.56216	1.86529	1	0.769231	52	40	Mutated Gene
CMF-39785	RPSAP58_dn_hsa-mir-17-3p_dn_3134	RPSAP58_code_potential_somatic	RPSAP58	hsa-mir-17-3p	3134	NA	hsa-mir-17-3p	-1	1.30422	-0.245949	9.63e-09	3.84542	2.01481	1	0.769231	52	40	Mutated Gene
CMF-39786	RPSAP58_dn_hsa-mir-17-3p_dn_3348	RPSAP58_code_potential_somatic	RPSAP58	hsa-mir-17-3p	3348	NA	hsa-mir-17-3p	-1	1.30422	-0.256219	2.17e-09	3.51051	1.84189	1	0.769231	52	40	Mutated Gene
CMF-39787	RPSAP58_dn_hsa-mir-17-3p_dn_1592	RPSAP58_code_potential_somatic	RPSAP58	hsa-mir-17-3p	1592	NA	hsa-mir-17-3p	-1	1.30422	-0.247588	7.62e-09	3.652	1.91456	1	0.769231	52	40	Mutated Gene
CMF-39788	RPSAP58_dn_hsa-mir-17-3p_dn_1679	RPSAP58_code_potential_somatic	RPSAP58	hsa-mir-17-3p	1679	NA	hsa-mir-17-3p	-1	1.30422	-0.259411	1.34e-09	3.68796	1.93534	1	0.769231	52	40	Mutated Gene
CMF-39789	RPSAP58_dn_hsa-mir-17-3p_dn_1829	RPSAP58_code_potential_somatic	RPSAP58	hsa-mir-17-3p	1829	NA	hsa-mir-17-3p	-1	1.30422	-0.245544	1.02e-08	3.38336	1.76804	1	0.769231	52	40	Mutated Gene
CMF-39790	RPSAP58_dn_hsa-mir-17-3p_dn_1926	RPSAP58_code_potential_somatic	RPSAP58	hsa-mir-17-3p	1926	NA	hsa-mir-17-3p	-1	1.30422	-0.251464	4.36e-09	3.59281	1.88328	1	0.769231	52	40	Mutated Gene
CMF-39791	RPSAP58_dn_hsa-mir-641_dn_86	RPSAP58_code_potential_somatic	RPSAP58	hsa-mir-641	86	NA	hsa-mir-641	-1	1.82144	-0.214077	6.54e-07	3.56598	1.8629	1	0.875	8	7	Mutated Gene
CMF-39792	RPSAP58_dn_hsa-mir-641_dn_192	RPSAP58_code_potential_somatic	RPSAP58	hsa-mir-641	192	NA	hsa-mir-641	-1	1.82144	-0.215551	5.45e-07	3.92923	2.04417	1	0.875	8	7	Mutated Gene
CMF-39793	RPSAP58_dn_hsa-mir-641_dn_232	RPSAP58_code_potential_somatic	RPSAP58	hsa-mir-641	232	NA	hsa-mir-641	-1	1.82144	-0.206292	1.67e-06	3.38261	1.76042	1	0.875	8	7	Mutated Gene
CMF-39794	RPSAP58_dn_hsa-mir-641_dn_275	RPSAP58_code_potential_somatic	RPSAP58	hsa-mir-641	275	NA	hsa-mir-641	-1	1.82144	-0.209642	1.12e-06	3.81266	1.98753	1	0.875	8	7	Mutated Gene
CMF-39795	RPSAP58_dn_hsa-mir-641_dn_350	RPSAP58_code_potential_somatic	RPSAP58	hsa-mir-641	350	NA	hsa-mir-641	-1	1.82144	-0.214324	6.34e-07	3.72791	1.94126	1	0.875	8	7	Mutated Gene
CMF-39796	RPSAP58_dn_hsa-mir-641_dn_378	RPSAP58_code_potential_somatic	RPSAP58	hsa-mir-641	378	NA	hsa-mir-641	-1	1.82144	-0.271604	2.04e-10	3.65918	1.93783	1	0.875	8	7	Mutated Gene
CMF-39797	RPSAP58_dn_hsa-mir-641_dn_998	RPSAP58_code_potential_somatic	RPSAP58	hsa-mir-641	998	NA	hsa-mir-641	-1	1.82144	-0.261347	1e-09	2.98111	1.56012	1	0.875	8	7	Mutated Gene
CMF-39798	UGT2B4_dn_hsa-mir-139_dn_117	UGT2B4_code_potential_somatic	UGT2B4	hsa-mir-139	117	ENSG00000156096	hsa-mir-139	-1	7.70131	-0.230863	7.65e-08	4.39354	1.54812	1	0.155172	58	9	Mutated Gene
CMF-39799	UGT2B4_dn_hsa-mir-139_dn_419	UGT2B4_code_potential_somatic	UGT2B4	hsa-mir-139	419	ENSG00000156096	hsa-mir-139	-1	7.70131	-0.23141	7.12e-08	4.15967	1.45527	1	0.155172	58	9	Mutated Gene
CMF-39800	UGT2B4_dn_hsa-mir-139_dn_2585	UGT2B4_code_potential_somatic	UGT2B4	hsa-mir-139	2585	ENSG00000156096	hsa-mir-139	-1	7.70131	-0.217153	4.47e-07	4.27404	1.53897	1	0.155172	58	9	Mutated Gene
CMF-39801	UGT2B4_dn_hsa-mir-139_dn_737	UGT2B4_code_potential_somatic	UGT2B4	hsa-mir-139	737	ENSG00000156096	hsa-mir-139	-1	7.70131	-0.207551	1.44e-06	3.62916	1.3047	1	0.155172	58	9	Mutated Gene
CMF-39802	UGT2B4_dn_hsa-mir-139_dn_2885	UGT2B4_code_potential_somatic	UGT2B4	hsa-mir-139	2885	ENSG00000156096	hsa-mir-139	-1	7.70131	-0.207672	1.42e-06	4.01906	1.43879	1	0.155172	58	9	Mutated Gene
CMF-39803	UGT2B4_dn_hsa-mir-139_dn_1006	UGT2B4_code_potential_somatic	UGT2B4	hsa-mir-139	1006	ENSG00000156096	hsa-mir-139	-1	7.70131	-0.303664	9.08e-13	8.02576	3.2898	1	0.155172	58	9	Mutated Gene
CMF-39804	UGT2B4_dn_hsa-mir-139_dn_3348	UGT2B4_code_potential_somatic	UGT2B4	hsa-mir-139	3348	ENSG00000156096	hsa-mir-139	-1	7.70131	-0.222712	2.22e-07	3.59819	1.3312	1	0.155172	58	9	Mutated Gene
CMF-39805	UGT2B4_dn_hsa-mir-139_dn_1592	UGT2B4_code_potential_somatic	UGT2B4	hsa-mir-139	1592	ENSG00000156096	hsa-mir-139	-1	7.70131	-0.208767	1.24e-06	4.05597	1.46388	1	0.155172	58	9	Mutated Gene
CMF-39806	UGT2B4_dn_hsa-mir-139_dn_1829	UGT2B4_code_potential_somatic	UGT2B4	hsa-mir-139	1829	ENSG00000156096	hsa-mir-139	-1	7.70131	-0.21649	4.85e-07	4.37139	1.54299	1	0.155172	58	9	Mutated Gene
CMF-39807	UGT2B4_dn_hsa-mir-149_dn_2123	UGT2B4_code_potential_somatic	UGT2B4	hsa-mir-149	2123	ENSG00000156096	hsa-mir-149	-1	2.44729	-0.212947	7.51e-07	4.30349	1.53395	1	0.686275	51	35	Mutated Gene
CMF-39808	UGT2B4_dn_hsa-mir-149_dn_86	UGT2B4_code_potential_somatic	UGT2B4	hsa-mir-149	86	ENSG00000156096	hsa-mir-149	-1	2.44729	-0.209418	1.15e-06	4.68868	1.70873	1	0.686275	51	35	Mutated Gene
CMF-39809	UGT2B4_dn_hsa-mir-149_dn_93	UGT2B4_code_potential_somatic	UGT2B4	hsa-mir-149	93	ENSG00000156096	hsa-mir-149	-1	2.44729	-0.206979	1.54e-06	10.0112	7.05407	1	0.686275	51	35	Mutated Gene
CMF-39810	UGT2B4_dn_hsa-mir-149_dn_97	UGT2B4_code_potential_somatic	UGT2B4	hsa-mir-149	97	ENSG00000156096	hsa-mir-149	-1	2.44729	-0.202971	2.47e-06	10.8231	10.4905	1	0.686275	51	35	Mutated Gene
CMF-39811	UGT2B4_dn_hsa-mir-149_dn_112	UGT2B4_code_potential_somatic	UGT2B4	hsa-mir-149	112	ENSG00000156096	hsa-mir-149	-1	2.44729	-0.209755	1.11e-06	7.93469	3.94584	1	0.686275	51	35	Mutated Gene
CMF-39812	UGT2B4_dn_hsa-mir-149_dn_2161	UGT2B4_code_potential_somatic	UGT2B4	hsa-mir-149	2161	ENSG00000156096	hsa-mir-149	-1	2.44729	-0.213623	6.91e-07	3.91247	1.40558	1	0.686275	51	35	Mutated Gene
CMF-39813	UGT2B4_dn_hsa-mir-149_dn_117	UGT2B4_code_potential_somatic	UGT2B4	hsa-mir-149	117	ENSG00000156096	hsa-mir-149	-1	2.44729	-0.222267	2.34e-07	4.39354	1.54812	1	0.686275	51	35	Mutated Gene
CMF-39814	UGT2B4_dn_hsa-mir-149_dn_137	UGT2B4_code_potential_somatic	UGT2B4	hsa-mir-149	137	ENSG00000156096	hsa-mir-149	-1	2.44729	-0.209103	1.2e-06	7.63427	3.43278	1	0.686275	51	35	Mutated Gene
CMF-39815	UGT2B4_dn_hsa-mir-149_dn_158	UGT2B4_code_potential_somatic	UGT2B4	hsa-mir-149	158	ENSG00000156096	hsa-mir-149	-1	2.44729	-0.20726	1.49e-06	10.3446	6.76912	1	0.686275	51	35	Mutated Gene
CMF-39816	UGT2B4_dn_hsa-mir-149_dn_173	UGT2B4_code_potential_somatic	UGT2B4	hsa-mir-149	173	ENSG00000156096	hsa-mir-149	-1	2.44729	-0.201238	3.02e-06	6.11201	2.3441	1	0.686275	51	35	Mutated Gene
CMF-39817	UGT2B4_dn_hsa-mir-149_dn_183	UGT2B4_code_potential_somatic	UGT2B4	hsa-mir-149	183	ENSG00000156096	hsa-mir-149	-1	2.44729	-0.20516	1.91e-06	3.88361	1.36734	1	0.686275	51	35	Mutated Gene
CMF-39818	UGT2B4_dn_hsa-mir-149_dn_192	UGT2B4_code_potential_somatic	UGT2B4	hsa-mir-149	192	ENSG00000156096	hsa-mir-149	-1	2.44729	-0.202114	2.73e-06	10.5838	12.3601	1	0.686275	51	35	Mutated Gene
CMF-39819	UGT2B4_dn_hsa-mir-149_dn_207	UGT2B4_code_potential_somatic	UGT2B4	hsa-mir-149	207	ENSG00000156096	hsa-mir-149	-1	2.44729	-0.206494	1.63e-06	8.25768	4.56595	1	0.686275	51	35	Mutated Gene
CMF-39820	UGT2B4_dn_hsa-mir-149_dn_232	UGT2B4_code_potential_somatic	UGT2B4	hsa-mir-149	232	ENSG00000156096	hsa-mir-149	-1	2.44729	-0.209446	1.15e-06	6.35003	2.79852	1	0.686275	51	35	Mutated Gene
CMF-39821	UGT2B4_dn_hsa-mir-149_dn_246	UGT2B4_code_potential_somatic	UGT2B4	hsa-mir-149	246	ENSG00000156096	hsa-mir-149	-1	2.44729	-0.206591	1.61e-06	6.06886	2.65234	1	0.686275	51	35	Mutated Gene
CMF-39822	UGT2B4_dn_hsa-mir-149_dn_290	UGT2B4_code_potential_somatic	UGT2B4	hsa-mir-149	290	ENSG00000156096	hsa-mir-149	-1	2.44729	-0.204144	2.15e-06	8.89335	7.5682	1	0.686275	51	35	Mutated Gene
CMF-39823	UGT2B4_dn_hsa-mir-149_dn_315	UGT2B4_code_potential_somatic	UGT2B4	hsa-mir-149	315	ENSG00000156096	hsa-mir-149	-1	2.44729	-0.203931	2.21e-06	7.75853	3.54687	1	0.686275	51	35	Mutated Gene
CMF-39824	UGT2B4_dn_hsa-mir-149_dn_350	UGT2B4_code_potential_somatic	UGT2B4	hsa-mir-149	350	ENSG00000156096	hsa-mir-149	-1	2.44729	-0.201972	2.77e-06	5.92969	2.29531	1	0.686275	51	35	Mutated Gene
CMF-39825	UGT2B4_dn_hsa-mir-149_dn_356	UGT2B4_code_potential_somatic	UGT2B4	hsa-mir-149	356	ENSG00000156096	hsa-mir-149	-1	2.44729	-0.207091	1.52e-06	7.47247	3.50064	1	0.686275	51	35	Mutated Gene
CMF-39826	UGT2B4_dn_hsa-mir-149_dn_370	UGT2B4_code_potential_somatic	UGT2B4	hsa-mir-149	370	ENSG00000156096	hsa-mir-149	-1	2.44729	-0.201056	3.08e-06	6.48703	2.69114	1	0.686275	51	35	Mutated Gene
CMF-39827	UGT2B4_dn_hsa-mir-149_dn_371	UGT2B4_code_potential_somatic	UGT2B4	hsa-mir-149	371	ENSG00000156096	hsa-mir-149	-1	2.44729	-0.217555	4.25e-07	4.29183	1.55044	1	0.686275	51	35	Mutated Gene
CMF-39828	UGT2B4_dn_hsa-mir-149_dn_395	UGT2B4_code_potential_somatic	UGT2B4	hsa-mir-149	395	ENSG00000156096	hsa-mir-149	-1	2.44729	-0.213619	6.92e-07	8.43087	3.93105	1	0.686275	51	35	Mutated Gene
CMF-39829	UGT2B4_dn_hsa-mir-149_dn_413	UGT2B4_code_potential_somatic	UGT2B4	hsa-mir-149	413	ENSG00000156096	hsa-mir-149	-1	2.44729	-0.206853	1.56e-06	7.65463	3.59895	1	0.686275	51	35	Mutated Gene
CMF-39830	UGT2B4_dn_hsa-mir-149_dn_419	UGT2B4_code_potential_somatic	UGT2B4	hsa-mir-149	419	ENSG00000156096	hsa-mir-149	-1	2.44729	-0.220166	3.06e-07	4.15967	1.45527	1	0.686275	51	35	Mutated Gene
CMF-39831	UGT2B4_dn_hsa-mir-149_dn_438	UGT2B4_code_potential_somatic	UGT2B4	hsa-mir-149	438	ENSG00000156096	hsa-mir-149	-1	2.44729	-0.209001	1.21e-06	9.73468	7.85466	1	0.686275	51	35	Mutated Gene
CMF-39832	UGT2B4_dn_hsa-mir-149_dn_2712	UGT2B4_code_potential_somatic	UGT2B4	hsa-mir-149	2712	ENSG00000156096	hsa-mir-149	-1	2.44729	-0.2111	9.4e-07	11.4785	22.2655	1	0.686275	51	35	Mutated Gene
CMF-39833	UGT2B4_dn_hsa-mir-149_dn_737	UGT2B4_code_potential_somatic	UGT2B4	hsa-mir-149	737	ENSG00000156096	hsa-mir-149	-1	2.44729	-0.220358	2.99e-07	3.62916	1.3047	1	0.686275	51	35	Mutated Gene
CMF-39834	UGT2B4_dn_hsa-mir-149_dn_2836	UGT2B4_code_potential_somatic	UGT2B4	hsa-mir-149	2836	ENSG00000156096	hsa-mir-149	-1	2.44729	-0.238882	2.59e-08	3.87518	1.30566	1	0.686275	51	35	Mutated Gene
CMF-39835	UGT2B4_dn_hsa-mir-149_dn_2885	UGT2B4_code_potential_somatic	UGT2B4	hsa-mir-149	2885	ENSG00000156096	hsa-mir-149	-1	2.44729	-0.211919	8.51e-07	4.01906	1.43879	1	0.686275	51	35	Mutated Gene
CMF-39836	UGT2B4_dn_hsa-mir-149_dn_896	UGT2B4_code_potential_somatic	UGT2B4	hsa-mir-149	896	ENSG00000156096	hsa-mir-149	-1	2.44729	-0.233631	5.29e-08	8.35969	4.94485	1	0.686275	51	35	Mutated Gene
CMF-39837	UGT2B4_dn_hsa-mir-149_dn_3348	UGT2B4_code_potential_somatic	UGT2B4	hsa-mir-149	3348	ENSG00000156096	hsa-mir-149	-1	2.44729	-0.21018	1.05e-06	3.59819	1.3312	1	0.686275	51	35	Mutated Gene
CMF-39838	UGT2B4_dn_hsa-mir-149_dn_1592	UGT2B4_code_potential_somatic	UGT2B4	hsa-mir-149	1592	ENSG00000156096	hsa-mir-149	-1	2.44729	-0.214937	5.88e-07	4.05597	1.46388	1	0.686275	51	35	Mutated Gene
CMF-39839	UGT2B4_dn_hsa-mir-149_dn_1613	UGT2B4_code_potential_somatic	UGT2B4	hsa-mir-149	1613	ENSG00000156096	hsa-mir-149	-1	2.44729	-0.24492	1.11e-08	5.86053	1.9232	1	0.686275	51	35	Mutated Gene
CMF-39840	UGT2B4_dn_hsa-mir-149_dn_1829	UGT2B4_code_potential_somatic	UGT2B4	hsa-mir-149	1829	ENSG00000156096	hsa-mir-149	-1	2.44729	-0.219279	3.42e-07	4.37139	1.54299	1	0.686275	51	35	Mutated Gene
CMF-39841	UGT2B4_dn_hsa-mir-149_dn_1926	UGT2B4_code_potential_somatic	UGT2B4	hsa-mir-149	1926	ENSG00000156096	hsa-mir-149	-1	2.44729	-0.212435	7.99e-07	4.03585	1.4975	1	0.686275	51	35	Mutated Gene
CMF-39842	UGT2B4_dn_hsa-mir-203_dn_227	UGT2B4_code_potential_somatic	UGT2B4	hsa-mir-203	227	ENSG00000156096	hsa-mir-203	-1	1.54278	-0.236336	3.67e-08	8.96094	4.93697	1	0.153846	13	2	Mutated Gene
CMF-39843	UGT2B4_dn_hsa-mir-203_dn_1006	UGT2B4_code_potential_somatic	UGT2B4	hsa-mir-203	1006	ENSG00000156096	hsa-mir-203	-1	1.54278	-0.240785	1.99e-08	8.02576	3.2898	1	0.153846	13	2	Mutated Gene
CMF-39844	AGAP6_up_hsa-mir-454-3p_dn_183	AGAP6_code_potential_somatic	AGAP6	hsa-mir-454-3p	183	ENSG00000204149	hsa-mir-454-3p	1	1.60722	-0.310279	2.72e-13	-9.79574	18.5582	1	0.16129	31	5	Mutated Gene
CMF-39845	AGAP6_up_hsa-mir-454-3p_dn_2712	AGAP6_code_potential_somatic	AGAP6	hsa-mir-454-3p	2712	ENSG00000204149	hsa-mir-454-3p	1	1.60722	-0.244214	1.23e-08	-5.24482	2.34155	1	0.16129	31	5	Mutated Gene
CMF-39846	AGAP6_up_hsa-mir-454-3p_dn_2836	AGAP6_code_potential_somatic	AGAP6	hsa-mir-454-3p	2836	ENSG00000204149	hsa-mir-454-3p	1	1.60722	-0.327548	1.01e-14	-6.2169	2.96153	1	0.16129	31	5	Mutated Gene
CMF-39847	AGAP6_up_hsa-mir-454-3p_dn_896	AGAP6_code_potential_somatic	AGAP6	hsa-mir-454-3p	896	ENSG00000204149	hsa-mir-454-3p	1	1.60722	-0.282959	3.25e-11	-3.45923	1.38708	1	0.16129	31	5	Mutated Gene
CMF-39848	AGAP6_up_hsa-mir-454-3p_dn_1613	AGAP6_code_potential_somatic	AGAP6	hsa-mir-454-3p	1613	ENSG00000204149	hsa-mir-454-3p	1	1.60722	-0.353074	5.27e-17	-5.13116	1.91422	1	0.16129	31	5	Mutated Gene
CMF-39849	ZNF658_up_hsa-mir-454-3p_dn_2836	ZNF658_code_potential_somatic	ZNF658	hsa-mir-454-3p	2836	ENSG00000274349	hsa-mir-454-3p	1	4.28824	-0.327548	1.01e-14	-4.95839	2.19009	1	0.0322581	31	1	Mutated Gene
CMF-39850	BVES_dn_hsa-mir-137_dn_2224	BVES_code_potential_somatic	BVES	hsa-mir-137	2224	ENSG00000112276	hsa-mir-137	-1	8.75359	-0.220512	2.93e-07	4.13931	1.49983	1	1	5	5	Mutated Gene
CMF-39851	BVES_dn_hsa-mir-137_dn_2446	BVES_code_potential_somatic	BVES	hsa-mir-137	2446	ENSG00000112276	hsa-mir-137	-1	8.75359	-0.231984	6.59e-08	6.83407	2.74763	1	1	5	5	Mutated Gene
CMF-39852	BVES_dn_hsa-mir-137_dn_2837	BVES_code_potential_somatic	BVES	hsa-mir-137	2837	ENSG00000112276	hsa-mir-137	-1	8.75359	-0.240402	2.1e-08	5.26296	1.88466	1	1	5	5	Mutated Gene
CMF-39853	BVES_dn_hsa-mir-137_dn_1459	BVES_code_potential_somatic	BVES	hsa-mir-137	1459	ENSG00000112276	hsa-mir-137	-1	8.75359	-0.239924	2.24e-08	6.48333	2.55079	1	1	5	5	Mutated Gene
CMF-39854	BVES_dn_hsa-mir-137_dn_1820	BVES_code_potential_somatic	BVES	hsa-mir-137	1820	ENSG00000112276	hsa-mir-137	-1	8.75359	-0.26037	1.16e-09	3.92014	1.37066	1	1	5	5	Mutated Gene
CMF-39855	OR6C75_dn_hsa-mir-30b_dn_232	OR6C75_code_potential_somatic	OR6C75	hsa-mir-30b	232	ENSG00000187857	hsa-mir-30b	-1	1.37619	-0.204903	1.97e-06	4.88989	2.61021	1	0.333333	9	3	Mutated Gene
CMF-39856	OR6C75_dn_hsa-mir-30b_dn_275	OR6C75_code_potential_somatic	OR6C75	hsa-mir-30b	275	ENSG00000187857	hsa-mir-30b	-1	1.37619	-0.203166	2.41e-06	3.31682	1.34808	1	0.333333	9	3	Mutated Gene
CMF-39857	OR6C75_dn_hsa-mir-30b_dn_350	OR6C75_code_potential_somatic	OR6C75	hsa-mir-30b	350	ENSG00000187857	hsa-mir-30b	-1	1.37619	-0.209195	1.18e-06	5.04185	2.39321	1	0.333333	9	3	Mutated Gene
CMF-39858	FPR2_up_hsa-mir-454-3p_dn_2123	FPR2_code_potential_somatic	FPR2	hsa-mir-454-3p	2123	ENSG00000171049	hsa-mir-454-3p	1	9.34385	-0.214053	6.56e-07	-3.79496	1.33181	1	0.193548	31	6	Mutated Gene
CMF-39859	FPR2_up_hsa-mir-454-3p_dn_419	FPR2_code_potential_somatic	FPR2	hsa-mir-454-3p	419	ENSG00000171049	hsa-mir-454-3p	1	9.34385	-0.20587	1.76e-06	-3.77336	1.32507	1	0.193548	31	6	Mutated Gene
CMF-39860	FPR2_up_hsa-mir-454-3p_dn_2767	FPR2_code_potential_somatic	FPR2	hsa-mir-454-3p	2767	ENSG00000171049	hsa-mir-454-3p	1	9.34385	-0.205401	1.86e-06	-4.77401	1.64864	1	0.193548	31	6	Mutated Gene
CMF-39861	FPR2_up_hsa-mir-454-3p_dn_2885	FPR2_code_potential_somatic	FPR2	hsa-mir-454-3p	2885	ENSG00000171049	hsa-mir-454-3p	1	9.34385	-0.21414	6.49e-07	-3.80682	1.34263	1	0.193548	31	6	Mutated Gene
CMF-39862	FPR2_up_hsa-mir-454-3p_dn_3134	FPR2_code_potential_somatic	FPR2	hsa-mir-454-3p	3134	ENSG00000171049	hsa-mir-454-3p	1	9.34385	-0.216252	5e-07	-4.10413	1.4174	1	0.193548	31	6	Mutated Gene
CMF-39863	FPR2_up_hsa-mir-454-3p_dn_1679	FPR2_code_potential_somatic	FPR2	hsa-mir-454-3p	1679	ENSG00000171049	hsa-mir-454-3p	1	9.34385	-0.222971	2.14e-07	-3.85212	1.34909	1	0.193548	31	6	Mutated Gene
CMF-39864	FPR2_up_hsa-mir-149_dn_2123	FPR2_code_potential_somatic	FPR2	hsa-mir-149	2123	ENSG00000171049	hsa-mir-149	1	1.95498	-0.212947	7.51e-07	-3.79496	1.33181	1	0.0980392	51	5	Mutated Gene
CMF-39865	FPR2_up_hsa-mir-149_dn_419	FPR2_code_potential_somatic	FPR2	hsa-mir-149	419	ENSG00000171049	hsa-mir-149	1	1.95498	-0.220166	3.06e-07	-3.77336	1.32507	1	0.0980392	51	5	Mutated Gene
[truncated: 46,362 more chars]
