## Supplementary Table 8 for "An atlas of causal and mechanistic drivers of interpatient heterogeneity in glioma"

### Sheet: Survival_Analysis_Output
Supplementary Table 8: Risk prediction model and Survival analysis outpu
time	number at risk	number of event	number of censor	cumulative event	cumulative censorcensor	survival probability estimate	standard error	confidence interval high	confidence interval low	strata	estimate_type	estimate_type_label	monotonicity_type	strata_label	conf.level
0	106	0	0	0	0	1	0	1	1	High, Gravendeel, gene_panel	survival	Survival Probability	decreasing	riskLabel, dataset, type	0.95
7.3	106	2	0	2	0	0.981132	0.0134693	1	0.95557	High, Gravendeel, gene_panel	survival	Survival Probability	decreasing	riskLabel, dataset, type	0.95
10.95	104	1	0	3	0	0.971698	0.0165764	1	0.940636	High, Gravendeel, gene_panel	survival	Survival Probability	decreasing	riskLabel, dataset, type	0.95
18.25	103	2	0	5	0	0.95283	0.0216108	0.994056	0.913314	High, Gravendeel, gene_panel	survival	Survival Probability	decreasing	riskLabel, dataset, type	0.95
21.9	101	1	0	6	0	0.943396	0.0237915	0.988429	0.900415	High, Gravendeel, gene_panel	survival	Survival Probability	decreasing	riskLabel, dataset, type	0.95
40.15	100	1	0	7	0	0.933962	0.0258273	0.982457	0.887861	High, Gravendeel, gene_panel	survival	Survival Probability	decreasing	riskLabel, dataset, type	0.95
43.8	99	1	0	8	0	0.924528	0.027751	0.976207	0.875585	High, Gravendeel, gene_panel	survival	Survival Probability	decreasing	riskLabel, dataset, type	0.95
54.75	98	1	0	9	0	0.915094	0.0295857	0.969727	0.86354	High, Gravendeel, gene_panel	survival	Survival Probability	decreasing	riskLabel, dataset, type	0.95
58.4	97	1	0	10	0	0.90566	0.0313481	0.96305	0.85169	High, Gravendeel, gene_panel	survival	Survival Probability	decreasing	riskLabel, dataset, type	0.95
76.65	96	2	0	12	0	0.886792	0.0347035	0.949209	0.82848	High, Gravendeel, gene_panel	survival	Survival Probability	decreasing	riskLabel, dataset, type	0.95
83.95	94	1	0	13	0	0.877358	0.0363143	0.94208	0.817083	High, Gravendeel, gene_panel	survival	Survival Probability	decreasing	riskLabel, dataset, type	0.95
87.6	93	1	0	14	0	0.867925	0.0378894	0.934832	0.805806	High, Gravendeel, gene_panel	survival	Survival Probability	decreasing	riskLabel, dataset, type	0.95
91.25	92	1	0	15	0	0.858491	0.0394341	0.927474	0.794638	High, Gravendeel, gene_panel	survival	Survival Probability	decreasing	riskLabel, dataset, type	0.95
94.9	91	1	0	16	0	0.849057	0.040953	0.920017	0.783569	High, Gravendeel, gene_panel	survival	Survival Probability	decreasing	riskLabel, dataset, type	0.95
98.55	90	1	0	17	0	0.839623	0.0424499	0.912468	0.772593	High, Gravendeel, gene_panel	survival	Survival Probability	decreasing	riskLabel, dataset, type	0.95
102.2	89	3	0	20	0	0.811321	0.0468396	0.889329	0.740155	High, Gravendeel, gene_panel	survival	Survival Probability	decreasing	riskLabel, dataset, type	0.95
105.85	86	1	0	21	0	0.801887	0.0482778	0.881469	0.729489	High, Gravendeel, gene_panel	survival	Survival Probability	decreasing	riskLabel, dataset, type	0.95
109.5	85	2	0	23	0	0.783019	0.0511295	0.865553	0.708355	High, Gravendeel, gene_panel	survival	Survival Probability	decreasing	riskLabel, dataset, type	0.95
116.8	83	1	0	24	0	0.773585	0.0525467	0.857503	0.697879	High, Gravendeel, gene_panel	survival	Survival Probability	decreasing	riskLabel, dataset, type	0.95
120.45	82	1	0	25	0	0.764151	0.0539603	0.849396	0.687461	High, Gravendeel, gene_panel	survival	Survival Probability	decreasing	riskLabel, dataset, type	0.95
124.1	81	2	0	27	0	0.745283	0.0567826	0.833019	0.666788	High, Gravendeel, gene_panel	survival	Survival Probability	decreasing	riskLabel, dataset, type	0.95
127.75	79	1	0	28	0	0.735849	0.0581941	0.824752	0.656529	High, Gravendeel, gene_panel	survival	Survival Probability	decreasing	riskLabel, dataset, type	0.95
135.05	78	1	0	29	0	0.726415	0.0596075	0.816437	0.646319	High, Gravendeel, gene_panel	survival	Survival Probability	decreasing	riskLabel, dataset, type	0.95
138.7	77	1	0	30	0	0.716981	0.061024	0.808075	0.636157	High, Gravendeel, gene_panel	survival	Survival Probability	decreasing	riskLabel, dataset, type	0.95
146	76	1	0	31	0	0.707547	0.0624449	0.799666	0.62604	High, Gravendeel, gene_panel	survival	Survival Probability	decreasing	riskLabel, dataset, type	0.95
149.65	75	1	0	32	0	0.698113	0.0638714	0.791213	0.615968	High, Gravendeel, gene_panel	survival	Survival Probability	decreasing	riskLabel, dataset, type	0.95
164.25	74	1	0	33	0	0.688679	0.0653044	0.782716	0.60594	High, Gravendeel, gene_panel	survival	Survival Probability	decreasing	riskLabel, dataset, type	0.95
171.55	73	2	0	35	0	0.669811	0.0681949	0.765597	0.58601	High, Gravendeel, gene_panel	survival	Survival Probability	decreasing	riskLabel, dataset, type	0.95
175.2	71	3	0	38	0	0.641509	0.072608	0.739617	0.556415	High, Gravendeel, gene_panel	survival	Survival Probability	decreasing	riskLabel, dataset, type	0.95
182.5	68	1	0	39	0	0.632075	0.0741041	0.730881	0.546627	High, Gravendeel, gene_panel	survival	Survival Probability	decreasing	riskLabel, dataset, type	0.95
193.45	67	1	0	40	0	0.622642	0.0756145	0.722106	0.536877	High, Gravendeel, gene_panel	survival	Survival Probability	decreasing	riskLabel, dataset, type	0.95
200.75	66	1	0	41	0	0.613208	0.0771405	0.713296	0.527164	High, Gravendeel, gene_panel	survival	Survival Probability	decreasing	riskLabel, dataset, type	0.95
204.4	65	2	0	43	0	0.59434	0.0802437	0.695566	0.507845	High, Gravendeel, gene_panel	survival	Survival Probability	decreasing	riskLabel, dataset, type	0.95
211.7	63	2	0	45	0	0.575472	0.0834235	0.677695	0.488668	High, Gravendeel, gene_panel	survival	Survival Probability	decreasing	riskLabel, dataset, type	0.95
215.35	61	2	0	47	0	0.556604	0.0866902	0.659686	0.469629	High, Gravendeel, gene_panel	survival	Survival Probability	decreasing	riskLabel, dataset, type	0.95
219	59	1	0	48	0	0.54717	0.0883596	0.65063	0.460162	High, Gravendeel, gene_panel	survival	Survival Probability	decreasing	riskLabel, dataset, type	0.95
222.65	58	1	0	49	0	0.537736	0.090055	0.64154	0.450728	High, Gravendeel, gene_panel	survival	Survival Probability	decreasing	riskLabel, dataset, type	0.95
226.3	57	1	0	50	0	0.528302	0.0917779	0.632417	0.441327	High, Gravendeel, gene_panel	survival	Survival Probability	decreasing	riskLabel, dataset, type	0.95
229.95	56	1	0	51	0	0.518868	0.09353	0.623261	0.43196	High, Gravendeel, gene_panel	survival	Survival Probability	decreasing	riskLabel, dataset, type	0.95
233.6	55	2	0	53	0	0.5	0.0971286	0.604848	0.413327	High, Gravendeel, gene_panel	survival	Survival Probability	decreasing	riskLabel, dataset, type	0.95
237.25	53	2	0	55	0	0.481132	0.100866	0.586302	0.394827	High, Gravendeel, gene_panel	survival	Survival Probability	decreasing	riskLabel, dataset, type	0.95
240.9	51	1	0	56	0	0.471698	0.102791	0.576979	0.385628	High, Gravendeel, gene_panel	survival	Survival Probability	decreasing	riskLabel, dataset, type	0.95
244.55	50	1	0	57	0	0.462264	0.104758	0.567623	0.376461	High, Gravendeel, gene_panel	survival	Survival Probability	decreasing	riskLabel, dataset, type	0.95
251.85	49	1	0	58	0	0.45283	0.106768	0.558234	0.367328	High, Gravendeel, gene_panel	survival	Survival Probability	decreasing	riskLabel, dataset, type	0.95
255.5	48	1	0	59	0	0.443396	0.108824	0.548811	0.358229	High, Gravendeel, gene_panel	survival	Survival Probability	decreasing	riskLabel, dataset, type	0.95
259.15	47	1	0	60	0	0.433962	0.110929	0.539355	0.349164	High, Gravendeel, gene_panel	survival	Survival Probability	decreasing	riskLabel, dataset, type	0.95
262.8	46	1	0	61	0	0.424528	0.113085	0.529865	0.340133	High, Gravendeel, gene_panel	survival	Survival Probability	decreasing	riskLabel, dataset, type	0.95
266.45	45	1	0	62	0	0.415094	0.115297	0.52034	0.331136	High, Gravendeel, gene_panel	survival	Survival Probability	decreasing	riskLabel, dataset, type	0.95
288.35	44	1	0	63	0	0.40566	0.117566	0.510782	0.322174	High, Gravendeel, gene_panel	survival	Survival Probability	decreasing	riskLabel, dataset, type	0.95
292	43	1	0	64	0	0.396226	0.119898	0.501188	0.313246	High, Gravendeel, gene_panel	survival	Survival Probability	decreasing	riskLabel, dataset, type	0.95
299.3	42	1	0	65	0	0.386792	0.122296	0.49156	0.304354	High, Gravendeel, gene_panel	survival	Survival Probability	decreasing	riskLabel, dataset, type	0.95
313.9	41	1	0	66	0	0.377358	0.124764	0.481896	0.295498	High, Gravendeel, gene_panel	survival	Survival Probability	decreasing	riskLabel, dataset, type	0.95
321.2	40	2	0	68	0	0.358491	0.12993	0.46246	0.277895	High, Gravendeel, gene_panel	survival	Survival Probability	decreasing	riskLabel, dataset, type	0.95
324.85	38	1	0	69	0	0.349057	0.132639	0.452687	0.269149	High, Gravendeel, gene_panel	survival	Survival Probability	decreasing	riskLabel, dataset, type	0.95
332.15	37	1	0	70	0	0.339623	0.135439	0.442877	0.260442	High, Gravendeel, gene_panel	survival	Survival Probability	decreasing	riskLabel, dataset, type	0.95
357.7	36	1	0	71	0	0.330189	0.138338	0.433028	0.251773	High, Gravendeel, gene_panel	survival	Survival Probability	decreasing	riskLabel, dataset, type	0.95
372.3	35	1	0	72	0	0.320755	0.141343	0.42314	0.243143	High, Gravendeel, gene_panel	survival	Survival Probability	decreasing	riskLabel, dataset, type	0.95
375.95	34	1	0	73	0	0.311321	0.144461	0.413213	0.234554	High, Gravendeel, gene_panel	survival	Survival Probability	decreasing	riskLabel, dataset, type	0.95
383.25	33	1	0	74	0	0.301887	0.147703	0.403245	0.226006	High, Gravendeel, gene_panel	survival	Survival Probability	decreasing	riskLabel, dataset, type	0.95
386.9	32	2	0	76	0	0.283019	0.154594	0.383183	0.209038	High, Gravendeel, gene_panel	survival	Survival Probability	decreasing	riskLabel, dataset, type	0.95
394.2	30	1	0	77	0	0.273585	0.158268	0.373087	0.20062	High, Gravendeel, gene_panel	survival	Survival Probability	decreasing	riskLabel, dataset, type	0.95
405.15	29	1	0	78	0	0.264151	0.162112	0.362946	0.192248	High, Gravendeel, gene_panel	survival	Survival Probability	decreasing	riskLabel, dataset, type	0.95
408.8	28	1	0	79	0	0.254717	0.166142	0.352759	0.183924	High, Gravendeel, gene_panel	survival	Survival Probability	decreasing	riskLabel, dataset, type	0.95
416.1	27	2	0	81	0	0.235849	0.174831	0.332239	0.167424	High, Gravendeel, gene_panel	survival	Survival Probability	decreasing	riskLabel, dataset, type	0.95
423.4	25	1	0	82	0	0.226415	0.179535	0.321903	0.159252	High, Gravendeel, gene_panel	survival	Survival Probability	decreasing	riskLabel, dataset, type	0.95
441.65	24	2	0	84	0	0.207547	0.189791	0.30107	0.143076	High, Gravendeel, gene_panel	survival	Survival Probability	decreasing	riskLabel, dataset, type	0.95
445.3	22	1	0	85	0	0.198113	0.19541	0.290567	0.135077	High, Gravendeel, gene_panel	survival	Survival Probability	decreasing	riskLabel, dataset, type	0.95
459.9	21	1	0	86	0	0.188679	0.20141	0.280004	0.12714	High, Gravendeel, gene_panel	survival	Survival Probability	decreasing	riskLabel, dataset, type	0.95
463.55	20	1	0	87	0	0.179245	0.20784	0.269378	0.119271	High, Gravendeel, gene_panel	survival	Survival Probability	decreasing	riskLabel, dataset, type	0.95
470.85	19	1	0	88	0	0.169811	0.214759	0.258684	0.111471	High, Gravendeel, gene_panel	survival	Survival Probability	decreasing	riskLabel, dataset, type	0.95
489.1	18	1	0	89	0	0.160377	0.222238	0.24792	0.103747	High, Gravendeel, gene_panel	survival	Survival Probability	decreasing	riskLabel, dataset, type	0.95
558.45	17	1	0	90	0	0.150943	0.230361	0.237081	0.0961016	High, Gravendeel, gene_panel	survival	Survival Probability	decreasing	riskLabel, dataset, type	0.95
565.75	16	1	0	91	0	0.141509	0.239234	0.226163	0.088542	High, Gravendeel, gene_panel	survival	Survival Probability	decreasing	riskLabel, dataset, type	0.95
576.7	15	1	0	92	0	0.132075	0.248987	0.215159	0.0810744	High, Gravendeel, gene_panel	survival	Survival Probability	decreasing	riskLabel, dataset, type	0.95
580.35	14	1	0	93	0	0.122642	0.259787	0.204065	0.0737066	High, Gravendeel, gene_panel	survival	Survival Probability	decreasing	riskLabel, dataset, type	0.95
638.75	13	1	0	94	0	0.113208	0.271844	0.192872	0.0664479	High, Gravendeel, gene_panel	survival	Survival Probability	decreasing	riskLabel, dataset, type	0.95
675.25	12	1	0	95	0	0.103774	0.285438	0.181574	0.0593091	High, Gravendeel, gene_panel	survival	Survival Probability	decreasing	riskLabel, dataset, type	0.95
700.8	11	2	0	97	0	0.0849057	0.318869	0.15862	0.045448	High, Gravendeel, gene_panel	survival	Survival Probability	decreasing	riskLabel, dataset, type	0.95
810.3	9	1	0	98	0	0.0754717	0.33995	0.146943	0.0387631	High, Gravendeel, gene_panel	survival	Survival Probability	decreasing	riskLabel, dataset, type	0.95
824.9	8	1	0	99	0	0.0660377	0.365271	0.135118	0.0322755	High, Gravendeel, gene_panel	survival	Survival Probability	decreasing	riskLabel, dataset, type	0.95
839.5	7	2	0	101	0	0.0471698	0.436539	0.11098	0.0200485	High, Gravendeel, gene_panel	survival	Survival Probability	decreasing	riskLabel, dataset, type	0.95
879.65	5	1	0	102	0	0.0377358	0.490475	0.0986842	0.0144298	High, Gravendeel, gene_panel	survival	Survival Probability	decreasing	riskLabel, dataset, type	0.95
897.9	4	1	0	103	0	0.0283019	0.569122	0.0863481	0.00927637	High, Gravendeel, gene_panel	survival	Survival Probability	decreasing	riskLabel, dataset, type	0.95
1018.35	3	1	0	104	0	0.0188679	0.700404	0.0744576	0.00478122	High, Gravendeel, gene_panel	survival	Survival Probability	decreasing	riskLabel, dataset, type	0.95
1211.8	2	1	0	105	0	0.00943396	0.995272	0.0663546	0.00134127	High, Gravendeel, gene_panel	survival	Survival Probability	decreasing	riskLabel, dataset, type	0.95
2416.3	1	0	1	105	1	0.00943396	0.995272	0.0663546	0.00134127	High, Gravendeel, gene_panel	survival	Survival Probability	decreasing	riskLabel, dataset, type	0.95
0	108	0	0	0	0	1	0	1	1	High, Gravendeel, gene_model	survival	Survival Probability	decreasing	riskLabel, dataset, type	0.95
7.3	108	1	0	1	0	0.990741	0.00930243	1	0.972841	High, Gravendeel, gene_model	survival	Survival Probability	decreasing	riskLabel, dataset, type	0.95
10.95	107	1	0	2	0	0.981481	0.0132175	1	0.956382	High, Gravendeel, gene_model	survival	Survival Probability	decreasing	riskLabel, dataset, type	0.95
18.25	106	2	0	4	0	0.962963	0.0188713	0.999247	0.927996	High, Gravendeel, gene_model	survival	Survival Probability	decreasing	riskLabel, dataset, type	0.95
21.9	104	1	0	5	0	0.953704	0.0212009	0.994168	0.914887	High, Gravendeel, gene_model	survival	Survival Probability	decreasing	riskLabel, dataset, type	0.95
29.2	103	1	0	6	0	0.944444	0.023338	0.988648	0.902217	High, Gravendeel, gene_model	survival	Survival Probability	decreasing	riskLabel, dataset, type	0.95
40.15	102	1	0	7	0	0.935185	0.0253324	0.98279	0.889887	High, Gravendeel, gene_model	survival	Survival Probability	decreasing	riskLabel, dataset, type	0.95
43.8	101	1	0	8	0	0.925926	0.0272166	0.976659	0.877828	High, Gravendeel, gene_model	survival	Survival Probability	decreasing	riskLabel, dataset, type	0.95
54.75	100	1	0	9	0	0.916667	0.0290129	0.970303	0.865995	High, Gravendeel, gene_model	survival	Survival Probability	decreasing	riskLabel, dataset, type	0.95
58.4	99	1	0	10	0	0.907407	0.030738	0.963755	0.854355	High, Gravendeel, gene_model	survival	Survival Probability	decreasing	riskLabel, dataset, type	0.95
76.65	98	2	0	12	0	0.888889	0.0340207	0.95018	0.831551	High, Gravendeel, gene_model	survival	Survival Probability	decreasing	riskLabel, dataset, type	0.95
83.95	96	1	0	13	0	0.87963	0.0355957	0.94319	0.820353	High, Gravendeel, gene_model	survival	Survival Probability	decreasing	riskLabel, dataset, type	0.95
87.6	95	1	0	14	0	0.87037	0.0371354	0.936082	0.809272	High, Gravendeel, gene_model	survival	Survival Probability	decreasing	riskLabel, dataset, type	0.95
91.25	94	1	0	15	0	0.861111	0.0386449	0.928868	0.798297	High, Gravendeel, gene_model	survival	Survival Probability	decreasing	riskLabel, dataset, type	0.95
94.9	93	1	0	16	0	0.851852	0.0401286	0.921556	0.78742	High, Gravendeel, gene_model	survival	Survival Probability	decreasing	riskLabel, dataset, type	0.95
98.55	92	1	0	17	0	0.842593	0.0415903	0.914154	0.776633	High, Gravendeel, gene_model	survival	Survival Probability	decreasing	riskLabel, dataset, type	0.95
102.2	91	2	0	19	0	0.824074	0.04446	0.899106	0.755304	High, Gravendeel, gene_model	survival	Survival Probability	decreasing	riskLabel, dataset, type	0.95
105.85	89	2	0	21	0	0.805556	0.0472757	0.883765	0.734268	High, Gravendeel, gene_model	survival	Survival Probability	decreasing	riskLabel, dataset, type	0.95
109.5	87	3	0	24	0	0.777778	0.0514344	0.860274	0.703193	High, Gravendeel, gene_model	survival	Survival Probability	decreasing	riskLabel, dataset, type	0.95
116.8	84	1	0	25	0	0.768519	0.0528104	0.852328	0.69295	High, Gravendeel, gene_model	survival	Survival Probability	decreasing	riskLabel, dataset, type	0.95
120.45	83	1	0	26	0	0.759259	0.0541836	0.844328	0.682761	High, Gravendeel, gene_model	survival	Survival Probability	decreasing	riskLabel, dataset, type	0.95
124.1	82	2	0	28	0	0.740741	0.0569275	0.828177	0.662536	High, Gravendeel, gene_model	survival	Survival Probability	decreasing	riskLabel, dataset, type	0.95
127.75	80	4	0	32	0	0.703704	0.0624391	0.795313	0.622647	High, Gravendeel, gene_model	survival	Survival Probability	decreasing	riskLabel, dataset, type	0.95
135.05	76	1	0	33	0	0.694444	0.0638285	0.786989	0.612783	High, Gravendeel, gene_model	survival	Survival Probability	decreasing	riskLabel, dataset, type	0.95
138.7	75	1	0	34	0	0.685185	0.0652246	0.778623	0.60296	High, Gravendeel, gene_model	survival	Survival Probability	decreasing	riskLabel, dataset, type	0.95
146	74	1	0	35	0	0.675926	0.0666286	0.770218	0.593178	High, Gravendeel, gene_model	survival	Survival Probability	decreasing	riskLabel, dataset, type	0.95
149.65	73	1	0	36	0	0.666667	0.0680414	0.761773	0.583434	High, Gravendeel, gene_model	survival	Survival Probability	decreasing	riskLabel, dataset, type	0.95
164.25	72	1	0	37	0	0.657407	0.069464	0.75329	0.573729	High, Gravendeel, gene_model	survival	Survival Probability	decreasing	riskLabel, dataset, type	0.95
171.55	71	2	0	39	0	0.638889	0.0723429	0.736213	0.55443	High, Gravendeel, gene_model	survival	Survival Probability	decreasing	riskLabel, dataset, type	0.95
175.2	69	3	0	42	0	0.611111	0.076761	0.710329	0.525752	High, Gravendeel, gene_model	survival	Survival Probability	decreasing	riskLabel, dataset, type	0.95
182.5	66	1	0	43	0	0.601852	0.0782647	0.701631	0.516263	High, Gravendeel, gene_model	survival	Survival Probability	decreasing	riskLabel, dataset, type	0.95
193.45	65	1	0	44	0	0.592593	0.0797856	0.692899	0.506807	High, Gravendeel, gene_model	survival	Survival Probability	decreasing	riskLabel, dataset, type	0.95
200.75	64	2	0	46	0	0.574074	0.0828841	0.675335	0.487997	High, Gravendeel, gene_model	survival	Survival Probability	decreasing	riskLabel, dataset, type	0.95
204.4	62	2	0	48	0	0.555556	0.0860663	0.657639	0.469319	High, Gravendeel, gene_model	survival	Survival Probability	decreasing	riskLabel, dataset, type	0.95
211.7	60	2	0	50	0	0.537037	0.0893427	0.639813	0.450771	High, Gravendeel, gene_model	survival	Survival Probability	decreasing	riskLabel, dataset, type	0.95
215.35	58	1	0	51	0	0.527778	0.0910198	0.630852	0.441545	High, Gravendeel, gene_model	survival	Survival Probability	decreasing	riskLabel, dataset, type	0.95
219	57	1	0	52	0	0.518519	0.0927248	0.621859	0.432351	High, Gravendeel, gene_model	survival	Survival Probability	decreasing	riskLabel, dataset, type	0.95
222.65	56	1	0	53	0	0.509259	0.0944593	0.612834	0.42319	High, Gravendeel, gene_model	survival	Survival Probability	decreasing	riskLabel, dataset, type	0.95
226.3	55	1	0	54	0	0.5	0.096225	0.603777	0.41406	High, Gravendeel, gene_model	survival	Survival Probability	decreasing	riskLabel, dataset, type	0.95
229.95	54	1	0	55	0	0.490741	0.0980238	0.594689	0.404962	High, Gravendeel, gene_model	survival	Survival Probability	decreasing	riskLabel, dataset, type	0.95
233.6	53	1	0	56	0	0.481481	0.0998574	0.585569	0.395896	High, Gravendeel, gene_model	survival	Survival Probability	decreasing	riskLabel, dataset, type	0.95
237.25	52	2	0	58	0	0.462963	0.103638	0.567235	0.377859	High, Gravendeel, gene_model	survival	Survival Probability	decreasing	riskLabel, dataset, type	0.95
240.9	50	1	0	59	0	0.453704	0.105588	0.558019	0.368889	High, Gravendeel, gene_model	survival	Survival Probability	decreasing	riskLabel, dataset, type	0.95
244.55	49	1	0	60	0	0.444444	0.107583	0.548772	0.35995	High, Gravendeel, gene_model	survival	Survival Probability	decreasing	riskLabel, dataset, type	0.95
251.85	48	1	0	61	0	0.435185	0.109624	0.539493	0.351045	High, Gravendeel, gene_model	survival	Survival Probability	decreasing	riskLabel, dataset, type	0.95
255.5	47	1	0	62	0	0.425926	0.111713	0.530182	0.342171	High, Gravendeel, gene_model	survival	Survival Probability	decreasing	riskLabel, dataset, type	0.95
262.8	46	1	0	63	0	0.416667	0.113855	0.520838	0.333331	High, Gravendeel, gene_model	survival	Survival Probability	decreasing	riskLabel, dataset, type	0.95
266.45	45	2	0	65	0	0.398148	0.118307	0.502051	0.315749	High, Gravendeel, gene_model	survival	Survival Probability	decreasing	riskLabel, dataset, type	0.95
270.1	43	1	0	66	0	0.388889	0.120624	0.492608	0.307008	High, Gravendeel, gene_model	survival	Survival Probability	decreasing	riskLabel, dataset, type	0.95
277.4	42	1	0	67	0	0.37963	0.123008	0.483131	0.298302	High, Gravendeel, gene_model	survival	Survival Probability	decreasing	riskLabel, dataset, type	0.95
288.35	41	1	0	68	0	0.37037	0.125462	0.47362	0.289629	High, Gravendeel, gene_model	survival	Survival Probability	decreasing	riskLabel, dataset, type	0.95
292	40	1	0	69	0	0.361111	0.127991	0.464074	0.280992	High, Gravendeel, gene_model	survival	Survival Probability	decreasing	riskLabel, dataset, type	0.95
299.3	39	1	0	70	0	0.351852	0.130601	0.454493	0.272391	High, Gravendeel, gene_model	survival	Survival Probability	decreasing	riskLabel, dataset, type	0.95
313.9	38	1	0	71	0	0.342593	0.133296	0.444877	0.263825	High, Gravendeel, gene_model	survival	Survival Probability	decreasing	riskLabel, dataset, type	0.95
321.2	37	2	0	73	0	0.324074	0.138968	0.425534	0.246805	High, Gravendeel, gene_model	survival	Survival Probability	decreasing	riskLabel, dataset, type	0.95
324.85	35	1	0	74	0	0.314815	0.14196	0.415807	0.238352	High, Gravendeel, gene_model	survival	Survival Probability	decreasing	riskLabel, dataset, type	0.95
332.15	34	1	0	75	0	0.305556	0.145065	0.406041	0.229938	High, Gravendeel, gene_model	survival	Survival Probability	decreasing	riskLabel, dataset, type	0.95
335.8	33	1	0	76	0	0.296296	0.148293	0.396235	0.221564	High, Gravendeel, gene_model	survival	Survival Probability	decreasing	riskLabel, dataset, type	0.95
357.7	32	1	0	77	0	0.287037	0.151654	0.38639	0.213231	High, Gravendeel, gene_model	survival	Survival Probability	decreasing	riskLabel, dataset, type	0.95
372.3	31	1	0	78	0	0.277778	0.155158	0.376503	0.20494	High, Gravendeel, gene_model	survival	Survival Probability	decreasing	riskLabel, dataset, type	0.95
375.95	30	1	0	79	0	0.268519	0.158819	0.366574	0.196692	High, Gravendeel, gene_model	survival	Survival Probability	decreasing	riskLabel, dataset, type	0.95
383.25	29	1	0	80	0	0.259259	0.16265	0.356601	0.188489	High, Gravendeel, gene_model	survival	Survival Probability	decreasing	riskLabel, dataset, type	0.95
386.9	28	2	0	82	0	0.240741	0.170887	0.336518	0.172223	High, Gravendeel, gene_model	survival	Survival Probability	decreasing	riskLabel, dataset, type	0.95
408.8	26	1	0	83	0	0.231481	0.17533	0.326406	0.164163	High, Gravendeel, gene_model	survival	Survival Probability	decreasing	riskLabel, dataset, type	0.95
416.1	25	2	0	85	0	0.212963	0.184984	0.306029	0.148199	High, Gravendeel, gene_model	survival	Survival Probability	decreasing	riskLabel, dataset, type	0.95
423.4	23	1	0	86	0	0.203704	0.190251	0.295761	0.1403	High, Gravendeel, gene_model	survival	Survival Probability	decreasing	riskLabel, dataset, type	0.95
441.65	22	2	0	88	0	0.185185	0.201843	0.275053	0.12468	High, Gravendeel, gene_model	survival	Survival Probability	decreasing	riskLabel, dataset, type	0.95
445.3	20	1	0	89	0	0.175926	0.20826	0.264607	0.116966	High, Gravendeel, gene_model	survival	Survival Probability	decreasing	riskLabel, dataset, type	0.95
459.9	19	1	0	90	0	0.166667	0.215166	0.254096	0.10932	High, Gravendeel, gene_model	survival	Survival Probability	decreasing	riskLabel, dataset, type	0.95
463.55	18	1	0	91	0	0.157407	0.22263	0.243517	0.101747	High, Gravendeel, gene_model	survival	Survival Probability	decreasing	riskLabel, dataset, type	0.95
470.85	17	1	0	92	0	0.148148	0.23074	0.232864	0.094252	High, Gravendeel, gene_model	survival	Survival Probability	decreasing	riskLabel, dataset, type	0.95
474.5	16	1	0	93	0	0.138889	0.239598	0.222133	0.0868402	High, Gravendeel, gene_model	survival	Survival Probability	decreasing	riskLabel, dataset, type	0.95
489.1	15	1	0	94	0	0.12963	0.249338	0.21132	0.0795184	High, Gravendeel, gene_model	survival	Survival Probability	decreasing	riskLabel, dataset, type	0.95
547.5	14	1	0	95	0	0.12037	0.260123	0.200418	0.0722941	High, Gravendeel, gene_model	survival	Survival Probability	decreasing	riskLabel, dataset, type	0.95
558.45	13	1	0	96	0	0.111111	0.272166	0.18942	0.0651763	High, Gravendeel, gene_model	survival	Survival Probability	decreasing	riskLabel, dataset, type	0.95
565.75	12	1	0	97	0	0.101852	0.285744	0.178318	0.0581759	High, Gravendeel, gene_model	survival	Survival Probability	decreasing	riskLabel, dataset, type	0.95
675.25	11	1	0	98	0	0.0925926	0.301232	0.167103	0.0513059	High, Gravendeel, gene_model	survival	Survival Probability	decreasing	riskLabel, dataset, type	0.95
700.8	10	1	0	99	0	0.0833333	0.319142	0.155766	0.0445825	High, Gravendeel, gene_model	survival	Survival Probability	decreasing	riskLabel, dataset, type	0.95
810.3	9	1	0	100	0	0.0740741	0.340207	0.144295	0.0380261	High, Gravendeel, gene_model	survival	Survival Probability	decreasing	riskLabel, dataset, type	0.95
824.9	8	1	0	101	0	0.0648148	0.36551	0.132678	0.0316629	High, Gravendeel, gene_model	survival	Survival Probability	decreasing	riskLabel, dataset, type	0.95
839.5	7	2	0	103	0	0.0462963	0.436739	0.108968	0.0196695	High, Gravendeel, gene_model	survival	Survival Probability	decreasing	riskLabel, dataset, type	0.95
897.9	5	1	0	104	0	0.037037	0.490653	0.0968905	0.0141577	High, Gravendeel, gene_model	survival	Survival Probability	decreasing	riskLabel, dataset, type	0.95
1018.35	4	1	0	105	0	0.0277778	0.569275	0.0847745	0.00910185	High, Gravendeel, gene_model	survival	Survival Probability	decreasing	riskLabel, dataset, type	0.95
1197.2	3	1	0	106	0	0.0185185	0.700529	0.0730967	0.00469153	High, Gravendeel, gene_model	survival	Survival Probability	decreasing	riskLabel, dataset, type	0.95
1211.8	2	1	0	107	0	0.00925926	0.99536	0.065137	0.00131621	High, Gravendeel, gene_model	survival	Survival Probability	decreasing	riskLabel, dataset, type	0.95
2416.3	1	0	1	107	1	0.00925926	0.99536	0.065137	0.00131621	High, Gravendeel, gene_model	survival	Survival Probability	decreasing	riskLabel, dataset, type	0.95
0	110	0	0	0	0	1	0	1	1	High, Gravendeel, regulon_model	survival	Survival Probability	decreasing	riskLabel, dataset, type	0.95
7.3	110	1	0	1	0	0.990909	0.00913252	1	0.97333	High, Gravendeel, regulon_model	survival	Survival Probability	decreasing	riskLabel, dataset, type	0.95
10.95	109	1	0	2	0	0.981818	0.012975	1	0.957165	High, Gravendeel, regulon_model	survival	Survival Probability	decreasing	riskLabel, dataset, type	0.95
18.25	108	1	0	3	0	0.972727	0.0159651	1	0.942761	High, Gravendeel, regulon_model	survival	Survival Probability	decreasing	riskLabel, dataset, type	0.95
21.9	107	1	0	4	0	0.963636	0.0185217	0.999261	0.929282	High, Gravendeel, regulon_model	survival	Survival Probability	decreasing	riskLabel, dataset, type	0.95
29.2	106	1	0	5	0	0.954545	0.0208063	0.994276	0.916403	High, Gravendeel, regulon_model	survival	Survival Probability	decreasing	riskLabel, dataset, type	0.95
40.15	105	1	0	6	0	0.945455	0.0229014	0.988859	0.903955	High, Gravendeel, regulon_model	survival	Survival Probability	decreasing	riskLabel, dataset, type	0.95
43.8	104	1	0	7	0	0.936364	0.0248562	0.98311	0.89184	High, Gravendeel, regulon_model	survival	Survival Probability	decreasing	riskLabel, dataset, type	0.95
54.75	103	1	0	8	0	0.927273	0.0267023	0.977094	0.879991	High, Gravendeel, regulon_model	survival	Survival Probability	decreasing	riskLabel, dataset, type	0.95
58.4	102	1	0	9	0	0.918182	0.0284619	0.970858	0.868364	High, Gravendeel, regulon_model	survival	Survival Probability	decreasing	riskLabel, dataset, type	0.95
76.65	101	2	0	11	0	0.9	0.0317821	0.957846	0.845648	High, Gravendeel, regulon_model	survival	Survival Probability	decreasing	riskLabel, dataset, type	0.95
83.95	99	1	0	12	0	0.890909	0.0333642	0.951115	0.834514	High, Gravendeel, regulon_model	survival	Survival Probability	decreasing	riskLabel, dataset, type	0.95
87.6	98	1	0	13	0	0.881818	0.0349051	0.944257	0.823508	High, Gravendeel, regulon_model	survival	Survival Probability	decreasing	riskLabel, dataset, type	0.95
91.25	97	1	0	14	0	0.872727	0.036411	0.937285	0.812616	High, Gravendeel, regulon_model	survival	Survival Probability	decreasing	riskLabel, dataset, type	0.95
94.9	96	1	0	15	0	0.863636	0.0378868	0.930208	0.801829	High, Gravendeel, regulon_model	survival	Survival Probability	decreasing	riskLabel, dataset, type	0.95
98.55	95	1	0	16	0	0.854545	0.0393369	0.923036	0.791137	High, Gravendeel, regulon_model	survival	Survival Probability	decreasing	riskLabel, dataset, type	0.95
102.2	94	2	0	18	0	0.836364	0.0421741	0.908435	0.77001	High, Gravendeel, regulon_model	survival	Survival Probability	decreasing	riskLabel, dataset, type	0.95
105.85	92	2	0	20	0	0.818182	0.0449467	0.893529	0.749189	High, Gravendeel, regulon_model	survival	Survival Probability	decreasing	riskLabel, dataset, type	0.95
109.5	90	3	0	23	0	0.790909	0.0490239	0.870674	0.718451	High, Gravendeel, regulon_model	survival	Survival Probability	decreasing	riskLabel, dataset, type	0.95
116.8	87	1	0	24	0	0.781818	0.0503686	0.862938	0.708324	High, Gravendeel, regulon_model	survival	Survival Probability	decreasing	riskLabel, dataset, type	0.95
120.45	86	1	0	25	0	0.772727	0.0517088	0.855147	0.698251	High, Gravendeel, regulon_model	survival	Survival Probability	decreasing	riskLabel, dataset, type	0.95
124.1	85	2	0	27	0	0.754545	0.0543809	0.839411	0.67826	High, Gravendeel, regulon_model	survival	Survival Probability	decreasing	riskLabel, dataset, type	0.95
127.75	83	3	0	30	0	0.727273	0.0583874	0.815449	0.648631	High, Gravendeel, regulon_model	survival	Survival Probability	decreasing	riskLabel, dataset, type	0.95
135.05	80	1	0	31	0	0.718182	0.059727	0.807373	0.638844	High, Gravendeel, regulon_model	survival	Survival Probability	decreasing	riskLabel, dataset, type	0.95
138.7	79	1	0	32	0	0.709091	0.0610705	0.799255	0.629098	High, Gravendeel, regulon_model	survival	Survival Probability	decreasing	riskLabel, dataset, type	0.95
146	78	1	0	33	0	0.7	0.0624188	0.791096	0.619394	High, Gravendeel, regulon_model	survival	Survival Probability	decreasing	riskLabel, dataset, type	0.95
149.65	77	1	0	34	0	0.690909	0.0637729	0.782897	0.60973	High, Gravendeel, regulon_model	survival	Survival Probability	decreasing	riskLabel, dataset, type	0.95
164.25	76	1	0	35	0	0.681818	0.0651339	0.774659	0.600104	High, Gravendeel, regulon_model	survival	Survival Probability	decreasing	riskLabel, dataset, type	0.95
171.55	75	2	0	37	0	0.663636	0.0678802	0.758071	0.580966	High, Gravendeel, regulon_model	survival	Survival Probability	decreasing	riskLabel, dataset, type	0.95
175.2	73	3	0	40	0	0.636364	0.072075	0.732919	0.552529	High, Gravendeel, regulon_model	survival	Survival Probability	decreasing	riskLabel, dataset, type	0.95
193.45	70	1	0	41	0	0.627273	0.0734972	0.724465	0.54312	High, Gravendeel, regulon_model	survival	Survival Probability	decreasing	riskLabel, dataset, type	0.95
200.75	69	2	0	43	0	0.609091	0.0763837	0.707457	0.524402	High, Gravendeel, regulon_model	survival	Survival Probability	decreasing	riskLabel, dataset, type	0.95
204.4	67	2	0	45	0	0.590909	0.0793329	0.690318	0.505816	High, Gravendeel, regulon_model	survival	Survival Probability	decreasing	riskLabel, dataset, type	0.95
211.7	65	2	0	47	0	0.572727	0.0823535	0.67305	0.487358	High, Gravendeel, regulon_model	survival	Survival Probability	decreasing	riskLabel, dataset, type	0.95
215.35	63	1	0	48	0	0.563636	0.0838935	0.664369	0.478177	High, Gravendeel, regulon_model	survival	Survival Probability	decreasing	riskLabel, dataset, type	0.95
219	62	1	0	49	0	0.554545	0.0854549	0.655657	0.469027	High, Gravendeel, regulon_model	survival	Survival Probability	decreasing	riskLabel, dataset, type	0.95
222.65	61	1	0	50	0	0.545455	0.0870388	0.646913	0.459908	High, Gravendeel, regulon_model	survival	Survival Probability	decreasing	riskLabel, dataset, type	0.95
226.3	60	1	0	51	0	0.536364	0.0886467	0.638139	0.45082	High, Gravendeel, regulon_model	survival	Survival Probability	decreasing	riskLabel, dataset, type	0.95
229.95	59	1	0	52	0	0.527273	0.09028	0.629335	0.441763	High, Gravendeel, regulon_model	survival	Survival Probability	decreasing	riskLabel, dataset, type	0.95
233.6	58	1	0	53	0	0.518182	0.0919399	0.6205	0.432736	High, Gravendeel, regulon_model	survival	Survival Probability	decreasing	riskLabel, dataset, type	0.95
237.25	57	1	0	54	0	0.509091	0.0936282	0.611634	0.423739	High, Gravendeel, regulon_model	survival	Survival Probability	decreasing	riskLabel, dataset, type	0.95
240.9	56	1	0	55	0	0.5	0.0953463	0.602738	0.414774	High, Gravendeel, regulon_model	survival	Survival Probability	decreasing	riskLabel, dataset, type	0.95
251.85	55	1	0	56	0	0.490909	0.0970959	0.593812	0.405838	High, Gravendeel, regulon_model	survival	Survival Probability	decreasing	riskLabel, dataset, type	0.95
255.5	54	1	0	57	0	0.481818	0.0988788	0.584856	0.396933	High, Gravendeel, regulon_model	survival	Survival Probability	decreasing	riskLabel, dataset, type	0.95
262.8	53	1	0	58	0	0.472727	0.100697	0.575869	0.388059	High, Gravendeel, regulon_model	survival	Survival Probability	decreasing	riskLabel, dataset, type	0.95
266.45	52	1	0	59	0	0.463636	0.102552	0.566852	0.379215	High, Gravendeel, regulon_model	survival	Survival Probability	decreasing	riskLabel, dataset, type	0.95
270.1	51	1	0	60	0	0.454545	0.104447	0.557805	0.370401	High, Gravendeel, regulon_model	survival	Survival Probability	decreasing	riskLabel, dataset, type	0.95
277.4	50	1	0	61	0	0.445455	0.106383	0.548727	0.361618	High, Gravendeel, regulon_model	survival	Survival Probability	decreasing	riskLabel, dataset, type	0.95
288.35	49	1	0	62	0	0.436364	0.108362	0.539619	0.352866	High, Gravendeel, regulon_model	survival	Survival Probability	decreasing	riskLabel, dataset, type	0.95
292	48	1	0	63	0	0.427273	0.110389	0.530479	0.344145	High, Gravendeel, regulon_model	survival	Survival Probability	decreasing	riskLabel, dataset, type	0.95
299.3	47	1	0	64	0	0.418182	0.112464	0.521309	0.335456	High, Gravendeel, regulon_model	survival	Survival Probability	decreasing	riskLabel, dataset, type	0.95
306.6	46	1	0	65	0	0.409091	0.114592	0.512107	0.326798	High, Gravendeel, regulon_model	survival	Survival Probability	decreasing	riskLabel, dataset, type	0.95
313.9	45	1	0	66	0	0.4	0.116775	0.502874	0.318171	High, Gravendeel, regulon_model	survival	Survival Probability	decreasing	riskLabel, dataset, type	0.95
321.2	44	2	0	68	0	0.381818	0.12132	0.484311	0.301015	High, Gravendeel, regulon_model	survival	Survival Probability	decreasing	riskLabel, dataset, type	0.95
324.85	42	1	0	69	0	0.372727	0.12369	0.474982	0.292486	High, Gravendeel, regulon_model	survival	Survival Probability	decreasing	riskLabel, dataset, type	0.95
332.15	41	1	0	70	0	0.363636	0.126131	0.465619	0.283991	High, Gravendeel, regulon_model	survival	Survival Probability	decreasing	riskLabel, dataset, type	0.95
335.8	40	1	0	71	0	0.354545	0.128647	0.456222	0.275529	High, Gravendeel, regulon_model	survival	Survival Probability	decreasing	riskLabel, dataset, type	0.95
357.7	39	1	0	72	0	0.345455	0.131244	0.446792	0.267101	High, Gravendeel, regulon_model	survival	Survival Probability	decreasing	riskLabel, dataset, type	0.95
372.3	38	1	0	73	0	0.336364	0.133926	0.437328	0.258709	High, Gravendeel, regulon_model	survival	Survival Probability	decreasing	riskLabel, dataset, type	0.95
375.95	37	1	0	74	0	0.327273	0.1367	0.427828	0.250352	High, Gravendeel, regulon_model	survival	Survival Probability	decreasing	riskLabel, dataset, type	0.95
383.25	36	1	0	75	0	0.318182	0.139573	0.418292	0.242031	High, Gravendeel, regulon_model	survival	Survival Probability	decreasing	riskLabel, dataset, type	0.95
386.9	35	2	0	77	0	0.3	0.145644	0.399111	0.225501	High, Gravendeel, regulon_model	survival	Survival Probability	decreasing	riskLabel, dataset, type	0.95
394.2	33	1	0	78	0	0.290909	0.148859	0.389463	0.217294	High, Gravendeel, regulon_model	survival	Survival Probability	decreasing	riskLabel, dataset, type	0.95
405.15	32	1	0	79	0	0.281818	0.152208	0.379777	0.209127	High, Gravendeel, regulon_model	survival	Survival Probability	decreasing	riskLabel, dataset, type	0.95
408.8	31	1	0	80	0	0.272727	0.1557	0.37005	0.201	High, Gravendeel, regulon_model	survival	Survival Probability	decreasing	riskLabel, dataset, type	0.95
416.1	30	2	0	82	0	0.254545	0.163167	0.350472	0.184875	High, Gravendeel, regulon_model	survival	Survival Probability	decreasing	riskLabel, dataset, type	0.95
423.4	28	1	0	83	0	0.245455	0.167171	0.340618	0.176878	High, Gravendeel, regulon_model	survival	Survival Probability	decreasing	riskLabel, dataset, type	0.95
441.65	27	2	0	85	0	0.227273	0.17581	0.320772	0.161027	High, Gravendeel, regulon_model	survival	Survival Probability	decreasing	riskLabel, dataset, type	0.95
445.3	25	1	0	86	0	0.218182	0.180488	0.310778	0.153175	High, Gravendeel, regulon_model	survival	Survival Probability	decreasing	riskLabel, dataset, type	0.95
459.9	24	1	0	87	0	0.209091	0.185438	0.300733	0.145375	High, Gravendeel, regulon_model	survival	Survival Probability	decreasing	riskLabel, dataset, type	0.95
463.55	23	1	0	88	0	0.2	0.190693	0.290635	0.13763	High, Gravendeel, regulon_model	survival	Survival Probability	decreasing	riskLabel, dataset, type	0.95
470.85	22	1	0	89	0	0.190909	0.196286	0.280482	0.129941	High, Gravendeel, regulon_model	survival	Survival Probability	decreasing	riskLabel, dataset, type	0.95
474.5	21	1	0	90	0	0.181818	0.20226	0.270272	0.122313	High, Gravendeel, regulon_model	survival	Survival Probability	decreasing	riskLabel, dataset, type	0.95
489.1	20	1	0	91	0	0.172727	0.208664	0.260002	0.114748	High, Gravendeel, regulon_model	survival	Survival Probability	decreasing	riskLabel, dataset, type	0.95
547.5	19	1	0	92	0	0.163636	0.215557	0.249667	0.10725	High, Gravendeel, regulon_model	survival	Survival Probability	decreasing	riskLabel, dataset, type	0.95
558.45	18	1	0	93	0	0.154545	0.223008	0.239266	0.0998232	High, Gravendeel, regulon_model	survival	Survival Probability	decreasing	riskLabel, dataset, type	0.95
565.75	17	1	0	94	0	0.145455	0.231104	0.228793	0.0924722	High, Gravendeel, regulon_model	survival	Survival Probability	decreasing	riskLabel, dataset, type	0.95
576.7	16	1	0	95	0	0.136364	0.239949	0.218245	0.0852027	High, Gravendeel, regulon_model	survival	Survival Probability	decreasing	riskLabel, dataset, type	0.95
580.35	15	1	0	96	0	0.127273	0.249675	0.207615	0.078021	High, Gravendeel, regulon_model	survival	Survival Probability	decreasing	riskLabel, dataset, type	0.95
638.75	14	1	0	97	0	0.118182	0.260446	0.196899	0.0709347	High, Gravendeel, regulon_model	survival	Survival Probability	decreasing	riskLabel, dataset, type	0.95
675.25	13	1	0	98	0	0.109091	0.272475	0.186088	0.0639525	High, Gravendeel, regulon_model	survival	Survival Probability	decreasing	riskLabel, dataset, type	0.95
700.8	12	1	0	99	0	0.1	0.286039	0.175177	0.0570852	High, Gravendeel, regulon_model	survival	Survival Probability	decreasing	riskLabel, dataset, type	0.95
810.3	11	1	0	100	0	0.0909091	0.301511	0.164155	0.0503455	High, Gravendeel, regulon_model	survival	Survival Probability	decreasing	riskLabel, dataset, type	0.95
824.9	10	1	0	101	0	0.0818182	0.319406	0.153013	0.0437493	High, Gravendeel, regulon_model	survival	Survival Probability	decreasing	riskLabel, dataset, type	0.95
839.5	9	2	0	103	0	0.0636364	0.365741	0.130324	0.0310732	High, Gravendeel, regulon_model	survival	Survival Probability	decreasing	riskLabel, dataset, type	0.95
897.9	7	1	0	104	0	0.0545455	0.396958	0.118754	0.0250534	High, Gravendeel, regulon_model	survival	Survival Probability	decreasing	riskLabel, dataset, type	0.95
970.9	6	1	0	105	0	0.0454545	0.436931	0.107027	0.0193046	High, Gravendeel, regulon_model	survival	Survival Probability	decreasing	riskLabel, dataset, type	0.95
1018.35	5	1	0	106	0	0.0363636	0.490825	0.0951608	0.0138956	High, Gravendeel, regulon_model	survival	Survival Probability	decreasing	riskLabel, dataset, type	0.95
1197.2	4	1	0	107	0	0.0272727	0.569423	0.0832573	0.00893377	High, Gravendeel, regulon_model	survival	Survival Probability	decreasing	riskLabel, dataset, type	0.95
1211.8	3	1	0	108	0	0.0181818	0.700649	0.0717845	0.00460515	High, Gravendeel, regulon_model	survival	Survival Probability	decreasing	riskLabel, dataset, type	0.95
2416.3	2	0	1	108	1	0.0181818	0.700649	0.0717845	0.00460515	High, Gravendeel, regulon_model	survival	Survival Probability	decreasing	riskLabel, dataset, type	0.95
4584.4	1	0	1	108	2	0.0181818	0.700649	0.0717845	0.00460515	High, Gravendeel, regulon_model	survival	Survival Probability	decreasing	riskLabel, dataset, type	0.95
0	87	0	0	0	0	1	0	1	1	High, Gravendeel, program_model	survival	Survival Probability	decreasing	riskLabel, dataset, type	0.95
7.3	87	2	0	2	0	0.977011	0.0164455	1	0.946022	High, Gravendeel, program_model	survival	Survival Probability	decreasing	riskLabel, dataset, type	0.95
10.95	85	1	0	3	0	0.965517	0.020261	1	0.927927	High, Gravendeel, program_model	survival	Survival Probability	decreasing	riskLabel, dataset, type	0.95
21.9	84	1	0	4	0	0.954023	0.0235359	0.999062	0.911014	High, Gravendeel, program_model	survival	Survival Probability	decreasing	riskLabel, dataset, type	0.95
29.2	83	1	0	5	0	0.942529	0.0264739	0.992726	0.89487	High, Gravendeel, program_model	survival	Survival Probability	decreasing	riskLabel, dataset, type	0.95
40.15	82	1	0	6	0	0.931034	0.0291792	0.985833	0.879282	High, Gravendeel, program_model	survival	Survival Probability	decreasing	riskLabel, dataset, type	0.95
43.8	81	1	0	7	0	0.91954	0.0317135	0.97851	0.864124	High, Gravendeel, program_model	survival	Survival Probability	decreasing	riskLabel, dataset, type	0.95
54.75	80	1	0	8	0	0.908046	0.0341171	0.970842	0.849312	High, Gravendeel, program_model	survival	Survival Probability	decreasing	riskLabel, dataset, type	0.95
58.4	79	1	0	9	0	0.896552	0.0364179	0.962885	0.834788	High, Gravendeel, program_model	survival	Survival Probability	decreasing	riskLabel, dataset, type	0.95
76.65	78	2	0	11	0	0.873563	0.0407878	0.946265	0.806447	High, Gravendeel, program_model	survival	Survival Probability	decreasing	riskLabel, dataset, type	0.95
94.9	76	1	0	12	0	0.862069	0.0428845	0.93766	0.792572	High, Gravendeel, program_model	survival	Survival Probability	decreasing	riskLabel, dataset, type	0.95
102.2	75	2	0	14	0	0.83908	0.0469508	0.919958	0.765313	High, Gravendeel, program_model	survival	Survival Probability	decreasing	riskLabel, dataset, type	0.95
105.85	73	2	0	16	0	0.816092	0.0508945	0.901697	0.738614	High, Gravendeel, program_model	survival	Survival Probability	decreasing	riskLabel, dataset, type	0.95
109.5	71	2	0	18	0	0.793103	0.0547586	0.882959	0.712392	High, Gravendeel, program_model	survival	Survival Probability	decreasing	riskLabel, dataset, type	0.95
120.45	69	1	0	19	0	0.781609	0.0566712	0.87343	0.699441	High, Gravendeel, program_model	survival	Survival Probability	decreasing	riskLabel, dataset, type	0.95
124.1	68	2	0	21	0	0.758621	0.0604753	0.854086	0.673826	High, Gravendeel, program_model	survival	Survival Probability	decreasing	riskLabel, dataset, type	0.95
127.75	66	4	0	25	0	0.712644	0.0680792	0.81437	0.623625	High, Gravendeel, program_model	survival	Survival Probability	decreasing	riskLabel, dataset, type	0.95
135.05	62	1	0	26	0	0.701149	0.0699942	0.804248	0.611268	High, Gravendeel, program_model	survival	Survival Probability	decreasing	riskLabel, dataset, type	0.95
138.7	61	1	0	27	0	0.689655	0.0719195	0.794054	0.598982	High, Gravendeel, program_model	survival	Survival Probability	decreasing	riskLabel, dataset, type	0.95
149.65	60	1	0	28	0	0.678161	0.0738573	0.783791	0.586767	High, Gravendeel, program_model	survival	Survival Probability	decreasing	riskLabel, dataset, type	0.95
164.25	59	1	0	29	0	0.666667	0.0758098	0.773461	0.574618	High, Gravendeel, program_model	survival	Survival Probability	decreasing	riskLabel, dataset, type	0.95
171.55	58	2	0	31	0	0.643678	0.0797677	0.752605	0.550517	High, Gravendeel, program_model	survival	Survival Probability	decreasing	riskLabel, dataset, type	0.95
175.2	56	3	0	34	0	0.609195	0.0858701	0.720857	0.51483	High, Gravendeel, program_model	survival	Survival Probability	decreasing	riskLabel, dataset, type	0.95
193.45	53	1	0	35	0	0.597701	0.0879575	0.710156	0.503054	High, Gravendeel, program_model	survival	Survival Probability	decreasing	riskLabel, dataset, type	0.95
200.75	52	1	0	36	0	0.586207	0.0900755	0.699396	0.491336	High, Gravendeel, program_model	survival	Survival Probability	decreasing	riskLabel, dataset, type	0.95
204.4	51	2	0	38	0	0.563218	0.0944135	0.677707	0.468071	High, Gravendeel, program_model	survival	Survival Probability	decreasing	riskLabel, dataset, type	0.95
211.7	49	1	0	39	0	0.551724	0.0966389	0.666778	0.456523	High, Gravendeel, program_model	survival	Survival Probability	decreasing	riskLabel, dataset, type	0.95
215.35	48	2	0	41	0	0.528736	0.101217	0.644755	0.433593	High, Gravendeel, program_model	survival	Survival Probability	decreasing	riskLabel, dataset, type	0.95
222.65	46	1	0	42	0	0.517241	0.103576	0.633661	0.422211	High, Gravendeel, program_model	survival	Survival Probability	decreasing	riskLabel, dataset, type	0.95
226.3	45	1	0	43	0	0.505747	0.105986	0.622514	0.410883	High, Gravendeel, program_model	survival	Survival Probability	decreasing	riskLabel, dataset, type	0.95
233.6	44	1	0	44	0	0.494253	0.108451	0.611312	0.399609	High, Gravendeel, program_model	survival	Survival Probability	decreasing	riskLabel, dataset, type	0.95
237.25	43	2	0	46	0	0.471264	0.113561	0.588745	0.377226	High, Gravendeel, program_model	survival	Survival Probability	decreasing	riskLabel, dataset, type	0.95
240.9	41	1	0	47	0	0.45977	0.116214	0.577381	0.366116	High, Gravendeel, program_model	survival	Survival Probability	decreasing	riskLabel, dataset, type	0.95
251.85	40	1	0	48	0	0.448276	0.11894	0.565962	0.355061	High, Gravendeel, program_model	survival	Survival Probability	decreasing	riskLabel, dataset, type	0.95
255.5	39	1	0	49	0	0.436782	0.121744	0.554489	0.344061	High, Gravendeel, program_model	survival	Survival Probability	decreasing	riskLabel, dataset, type	0.95
259.15	38	1	0	50	0	0.425287	0.124631	0.54296	0.333117	High, Gravendeel, program_model	survival	Survival Probability	decreasing	riskLabel, dataset, type	0.95
262.8	37	1	0	51	0	0.413793	0.127607	0.531377	0.322229	High, Gravendeel, program_model	survival	Survival Probability	decreasing	riskLabel, dataset, type	0.95
266.45	36	1	0	52	0	0.402299	0.13068	0.519737	0.311397	High, Gravendeel, program_model	survival	Survival Probability	decreasing	riskLabel, dataset, type	0.95
270.1	35	1	0	53	0	0.390805	0.133856	0.508041	0.300622	High, Gravendeel, program_model	survival	Survival Probability	decreasing	riskLabel, dataset, type	0.95
277.4	34	1	0	54	0	0.37931	0.137145	0.496287	0.289906	High, Gravendeel, program_model	survival	Survival Probability	decreasing	riskLabel, dataset, type	0.95
288.35	33	1	0	55	0	0.367816	0.140555	0.484475	0.279248	High, Gravendeel, program_model	survival	Survival Probability	decreasing	riskLabel, dataset, type	0.95
292	32	1	0	56	0	0.356322	0.144097	0.472604	0.26865	High, Gravendeel, program_model	survival	Survival Probability	decreasing	riskLabel, dataset, type	0.95
299.3	31	1	0	57	0	0.344828	0.147781	0.460673	0.258114	High, Gravendeel, program_model	survival	Survival Probability	decreasing	riskLabel, dataset, type	0.95
313.9	30	1	0	58	0	0.333333	0.15162	0.448681	0.247639	High, Gravendeel, program_model	survival	Survival Probability	decreasing	riskLabel, dataset, type	0.95
324.85	29	1	0	59	0	0.321839	0.155628	0.436626	0.237229	High, Gravendeel, program_model	survival	Survival Probability	decreasing	riskLabel, dataset, type	0.95
332.15	28	1	0	60	0	0.310345	0.159821	0.424507	0.226884	High, Gravendeel, program_model	survival	Survival Probability	decreasing	riskLabel, dataset, type	0.95
335.8	27	1	0	61	0	0.298851	0.164217	0.412322	0.216607	High, Gravendeel, program_model	survival	Survival Probability	decreasing	riskLabel, dataset, type	0.95
357.7	26	1	0	62	0	0.287356	0.168836	0.400069	0.206399	High, Gravendeel, program_model	survival	Survival Probability	decreasing	riskLabel, dataset, type	0.95
372.3	25	1	0	63	0	0.275862	0.173702	0.387746	0.196262	High, Gravendeel, program_model	survival	Survival Probability	decreasing	riskLabel, dataset, type	0.95
375.95	24	1	0	64	0	0.264368	0.178841	0.375351	0.1862	High, Gravendeel, program_model	survival	Survival Probability	decreasing	riskLabel, dataset, type	0.95
383.25	23	1	0	65	0	0.252874	0.184283	0.362882	0.176214	High, Gravendeel, program_model	survival	Survival Probability	decreasing	riskLabel, dataset, type	0.95
386.9	22	1	0	66	0	0.241379	0.190065	0.350335	0.166309	High, Gravendeel, program_model	survival	Survival Probability	decreasing	riskLabel, dataset, type	0.95
441.65	21	2	0	68	0	0.218391	0.202823	0.324996	0.146754	High, Gravendeel, program_model	survival	Survival Probability	decreasing	riskLabel, dataset, type	0.95
445.3	19	1	0	69	0	0.206897	0.209908	0.312196	0.137113	High, Gravendeel, program_model	survival	Survival Probability	decreasing	riskLabel, dataset, type	0.95
459.9	18	1	0	70	0	0.195402	0.217553	0.299303	0.12757	High, Gravendeel, program_model	survival	Survival Probability	decreasing	riskLabel, dataset, type	0.95
463.55	17	1	0	71	0	0.183908	0.225845	0.286312	0.11813	High, Gravendeel, program_model	survival	Survival Probability	decreasing	riskLabel, dataset, type	0.95
489.1	16	1	0	72	0	0.172414	0.234888	0.273218	0.108802	High, Gravendeel, program_model	survival	Survival Probability	decreasing	riskLabel, dataset, type	0.95
558.45	15	1	0	73	0	0.16092	0.244815	0.260013	0.0995914	High, Gravendeel, program_model	survival	Survival Probability	decreasing	riskLabel, dataset, type	0.95
565.75	14	1	0	74	0	0.149425	0.255791	0.246691	0.0905096	High, Gravendeel, program_model	survival	Survival Probability	decreasing	riskLabel, dataset, type	0.95
576.7	13	1	0	75	0	0.137931	0.268028	0.233243	0.0815673	High, Gravendeel, program_model	survival	Survival Probability	decreasing	riskLabel, dataset, type	0.95
638.75	12	1	0	76	0	0.126437	0.281806	0.219658	0.0727779	High, Gravendeel, program_model	survival	Survival Probability	decreasing	riskLabel, dataset, type	0.95
675.25	11	1	0	77	0	0.114943	0.297499	0.205927	0.0641577	High, Gravendeel, program_model	survival	Survival Probability	decreasing	riskLabel, dataset, type	0.95
700.8	10	1	0	78	0	0.103448	0.315621	0.192035	0.055727	High, Gravendeel, program_model	survival	Survival Probability	decreasing	riskLabel, dataset, type	0.95
810.3	9	1	0	79	0	0.091954	0.336906	0.17797	0.0475112	High, Gravendeel, program_model	survival	Survival Probability	decreasing	riskLabel, dataset, type	0.95
839.5	8	2	0	81	0	0.0689655	0.393919	0.149258	0.031866	High, Gravendeel, program_model	survival	Survival Probability	decreasing	riskLabel, dataset, type	0.95
879.65	6	1	0	82	0	0.0574713	0.434172	0.134592	0.0245404	High, Gravendeel, program_model	survival	Survival Probability	decreasing	riskLabel, dataset, type	0.95
1018.35	5	1	0	83	0	0.045977	0.488371	0.119741	0.0176538	High, Gravendeel, program_model	survival	Survival Probability	decreasing	riskLabel, dataset, type	0.95
1054.85	4	1	0	84	0	0.0344828	0.567309	0.104833	0.0113425	High, Gravendeel, program_model	survival	Survival Probability	decreasing	riskLabel, dataset, type	0.95
1197.2	3	1	0	85	0	0.0229885	0.698932	0.0904571	0.00584223	High, Gravendeel, program_model	survival	Survival Probability	decreasing	riskLabel, dataset, type	0.95
1507.45	2	1	0	86	0	0.0114943	0.994236	0.0806819	0.00163752	High, Gravendeel, program_model	survival	Survival Probability	decreasing	riskLabel, dataset, type	0.95
4584.4	1	0	1	86	1	0.0114943	0.994236	0.0806819	0.00163752	High, Gravendeel, program_model	survival	Survival Probability	decreasing	riskLabel, dataset, type	0.95
0	49	0	0	0	0	1	0	1	1	High, TCGA , gene_panel	survival	Survival Probability	decreasing	riskLabel, dataset, type	0.95
6	49	1	1	1	1	0.979592	0.0206197	1	0.940792	High, TCGA , gene_panel	survival	Survival Probability	decreasing	riskLabel, dataset, type	0.95
20	47	1	0	2	1	0.958749	0.0297944	1	0.904366	High, TCGA , gene_panel	survival	Survival Probability	decreasing	riskLabel, dataset, type	0.95
28	46	1	0	3	1	0.937907	0.0370243	1	0.872257	High, TCGA , gene_panel	survival	Survival Probability	decreasing	riskLabel, dataset, type	0.95
37	45	0	1	3	2	0.937907	0.0370243	1	0.872257	High, TCGA , gene_panel	survival	Survival Probability	decreasing	riskLabel, dataset, type	0.95
54	44	1	0	4	2	0.916591	0.0435814	0.998325	0.841548	High, TCGA , gene_panel	survival	Survival Probability	decreasing	riskLabel, dataset, type	0.95
82	43	2	0	6	2	0.873959	0.0550796	0.973587	0.784526	High, TCGA , gene_panel	survival	Survival Probability	decreasing	riskLabel, dataset, type	0.95
124	41	1	0	7	2	0.852643	0.0603616	0.959725	0.757508	High, TCGA , gene_panel	survival	Survival Probability	decreasing	riskLabel, dataset, type	0.95
136	40	1	0	8	2	0.831327	0.0654565	0.945123	0.731232	High, TCGA , gene_panel	survival	Survival Probability	decreasing	riskLabel, dataset, type	0.95
138	39	1	0	9	2	0.810011	0.0704224	0.929896	0.705581	High, TCGA , gene_panel	survival	Survival Probability	decreasing	riskLabel, dataset, type	0.95
182	38	1	0	10	2	0.788695	0.0753031	0.914128	0.680473	High, TCGA , gene_panel	survival	Survival Probability	decreasing	riskLabel, dataset, type	0.95
202	37	1	0	11	2	0.767379	0.080133	0.897881	0.655844	High, TCGA , gene_panel	survival	Survival Probability	decreasing	riskLabel, dataset, type	0.95
231	36	2	0	13	2	0.724746	0.0897513	0.864137	0.607841	High, TCGA , gene_panel	survival	Survival Probability	decreasing	riskLabel, dataset, type	0.95
235	34	1	0	14	2	0.70343	0.0945862	0.846707	0.584399	High, TCGA , gene_panel	survival	Survival Probability	decreasing	riskLabel, dataset, type	0.95
239	33	1	0	15	2	0.682114	0.0994662	0.82894	0.561295	High, TCGA , gene_panel	survival	Survival Probability	decreasing	riskLabel, dataset, type	0.95
256	32	1	0	16	2	0.660798	0.104411	0.810855	0.538511	High, TCGA , gene_panel	survival	Survival Probability	decreasing	riskLabel, dataset, type	0.95
305	31	0	1	16	3	0.660798	0.104411	0.810855	0.538511	High, TCGA , gene_panel	survival	Survival Probability	decreasing	riskLabel, dataset, type	0.95
317	30	1	0	17	3	0.638772	0.109777	0.792115	0.515114	High, TCGA , gene_panel	survival	Survival Probability	decreasing	riskLabel, dataset, type	0.95
321	29	1	0	18	3	0.616745	0.11525	0.773048	0.492045	High, TCGA , gene_panel	survival	Survival Probability	decreasing	riskLabel, dataset, type	0.95
327	28	3	0	21	3	0.550665	0.132545	0.71402	0.424683	High, TCGA , gene_panel	survival	Survival Probability	decreasing	riskLabel, dataset, type	0.95
370	25	1	0	22	3	0.528639	0.13869	0.693764	0.402815	High, TCGA , gene_panel	survival	Survival Probability	decreasing	riskLabel, dataset, type	0.95
372	24	1	0	23	3	0.506612	0.145074	0.673229	0.381231	High, TCGA , gene_panel	survival	Survival Probability	decreasing	riskLabel, dataset, type	0.95
383	23	1	0	24	3	0.484585	0.151733	0.652417	0.359928	High, TCGA , gene_panel	survival	Survival Probability	decreasing	riskLabel, dataset, type	0.95
394	22	1	0	25	3	0.462559	0.158705	0.631331	0.338904	High, TCGA , gene_panel	survival	Survival Probability	decreasing	riskLabel, dataset, type	0.95
430	21	1	0	26	3	0.440532	0.166037	0.60997	0.318161	High, TCGA , gene_panel	survival	Survival Probability	decreasing	riskLabel, dataset, type	0.95
441	20	1	0	27	3	0.418506	0.173781	0.588334	0.2977	High, TCGA , gene_panel	survival	Survival Probability	decreasing	riskLabel, dataset, type	0.95
448	19	1	0	28	3	0.396479	0.181999	0.56642	0.277525	High, TCGA , gene_panel	survival	Survival Probability	decreasing	riskLabel, dataset, type	0.95
454	18	1	0	29	3	0.374452	0.190766	0.544223	0.257642	High, TCGA , gene_panel	survival	Survival Probability	decreasing	riskLabel, dataset, type	0.95
468	17	1	0	30	3	0.352426	0.200171	0.521739	0.238058	High, TCGA , gene_panel	survival	Survival Probability	decreasing	riskLabel, dataset, type	0.95
516	16	1	0	31	3	0.330399	0.210321	0.498958	0.218783	High, TCGA , gene_panel	survival	Survival Probability	decreasing	riskLabel, dataset, type	0.95
519	15	1	0	32	3	0.308372	0.221352	0.475873	0.19983	High, TCGA , gene_panel	survival	Survival Probability	decreasing	riskLabel, dataset, type	0.95
535	14	1	0	33	3	0.286346	0.233434	0.45247	0.181214	High, TCGA , gene_panel	survival	Survival Probability	decreasing	riskLabel, dataset, type	0.95
537	13	1	0	34	3	0.264319	0.246782	0.428736	0.162955	High, TCGA , gene_panel	survival	Survival Probability	decreasing	riskLabel, dataset, type	0.95
550	12	1	0	35	3	0.242293	0.261682	0.404654	0.145076	High, TCGA , gene_panel	survival	Survival Probability	decreasing	riskLabel, dataset, type	0.95
575	11	1	0	36	3	0.220266	0.278511	0.380204	0.127608	High, TCGA , gene_panel	survival	Survival Probability	decreasing	riskLabel, dataset, type	0.95
577	10	1	0	37	3	0.198239	0.297791	0.355361	0.110589	High, TCGA , gene_panel	survival	Survival Probability	decreasing	riskLabel, dataset, type	0.95
598	9	1	0	38	3	0.176213	0.320263	0.3301	0.0940653	High, TCGA , gene_panel	survival	Survival Probability	decreasing	riskLabel, dataset, type	0.95
648	8	1	0	39	3	0.154186	0.347024	0.304392	0.0781014	High, TCGA , gene_panel	survival	Survival Probability	decreasing	riskLabel, dataset, type	0.95
705	7	1	0	40	3	0.13216	0.379783	0.278209	0.0627808	High, TCGA , gene_panel	survival	Survival Probability	decreasing	riskLabel, dataset, type	0.95
715	6	1	0	41	3	0.110133	0.421388	0.251538	0.0482204	High, TCGA , gene_panel	survival	Survival Probability	decreasing	riskLabel, dataset, type	0.95
1121	5	1	0	42	3	0.0881064	0.477041	0.224422	0.0345899	High, TCGA , gene_panel	survival	Survival Probability	decreasing	riskLabel, dataset, type	0.95
1315	4	1	0	43	3	0.0660798	0.557585	0.1971	0.022154	High, TCGA , gene_panel	survival	Survival Probability	decreasing	riskLabel, dataset, type	0.95
1426	3	1	0	44	3	0.0440532	0.691063	0.170691	0.0113696	High, TCGA , gene_panel	survival	Survival Probability	decreasing	riskLabel, dataset, type	0.95
1818	2	1	0	45	3	0.0220266	0.988721	0.152949	0.0031721	High, TCGA , gene_panel	survival	Survival Probability	decreasing	riskLabel, dataset, type	0.95
2883	1	1	0	46	3	0	Inf	NA	NA	High, TCGA , gene_panel	survival	Survival Probability	decreasing	riskLabel, dataset, type	0.95
0	58	0	0	0	0	1	0	1	1	High, TCGA , gene_model	survival	Survival Probability	decreasing	riskLabel, dataset, type	0.95
22	58	1	0	1	0	0.982759	0.017392	1	0.949823	High, TCGA , gene_model	survival	Survival Probability	decreasing	riskLabel, dataset, type	0.95
28	57	2	0	3	0	0.948276	0.0306666	1	0.892958	High, TCGA , gene_model	survival	Survival Probability	decreasing	riskLabel, dataset, type	0.95
37	55	0	1	3	1	0.948276	0.0306666	1	0.892958	High, TCGA , gene_model	survival	Survival Probability	decreasing	riskLabel, dataset, type	0.95
39	54	1	0	4	1	0.930715	0.0359144	0.99859	0.867454	High, TCGA , gene_model	survival	Survival Probability	decreasing	riskLabel, dataset, type	0.95
41	53	1	0	5	1	0.913155	0.0406533	0.988891	0.843219	High, TCGA , gene_model	survival	Survival Probability	decreasing	riskLabel, dataset, type	0.95
60	52	1	0	6	1	0.895594	0.0450529	0.978273	0.819902	High, TCGA , gene_model	survival	Survival Probability	decreasing	riskLabel, dataset, type	0.95
77	51	1	0	7	1	0.878033	0.049213	0.966944	0.797298	High, TCGA , gene_model	survival	Survival Probability	decreasing	riskLabel, dataset, type	0.95
82	50	1	0	8	1	0.860473	0.0531985	0.955036	0.775272	High, TCGA , gene_model	survival	Survival Probability	decreasing	riskLabel, dataset, type	0.95
83	49	1	0	9	1	0.842912	0.0570548	0.942643	0.753732	High, TCGA , gene_model	survival	Survival Probability	decreasing	riskLabel, dataset, type	0.95
86	48	1	0	10	1	0.825351	0.0608154	0.929833	0.73261	High, TCGA , gene_model	survival	Survival Probability	decreasing	riskLabel, dataset, type	0.95
100	47	1	0	11	1	0.807791	0.0645062	0.916656	0.711854	High, TCGA , gene_model	survival	Survival Probability	decreasing	riskLabel, dataset, type	0.95
106	46	1	0	12	1	0.79023	0.0681479	0.903152	0.691426	High, TCGA , gene_model	survival	Survival Probability	decreasing	riskLabel, dataset, type	0.95
111	45	2	0	14	1	0.755109	0.0753507	0.875282	0.651434	High, TCGA , gene_model	survival	Survival Probability	decreasing	riskLabel, dataset, type	0.95
114	43	1	0	15	1	0.737548	0.0789395	0.860961	0.631825	High, TCGA , gene_model	survival	Survival Probability	decreasing	riskLabel, dataset, type	0.95
123	42	1	0	16	1	0.719987	0.0825358	0.846407	0.612449	High, TCGA , gene_model	survival	Survival Probability	decreasing	riskLabel, dataset, type	0.95
124	41	1	0	17	1	0.702427	0.0861506	0.831634	0.593293	High, TCGA , gene_model	survival	Survival Probability	decreasing	riskLabel, dataset, type	0.95
145	40	0	1	17	2	0.702427	0.0861506	0.831634	0.593293	High, TCGA , gene_model	survival	Survival Probability	decreasing	riskLabel, dataset, type	0.95
160	39	0	1	17	3	0.702427	0.0861506	0.831634	0.593293	High, TCGA , gene_model	survival	Survival Probability	decreasing	riskLabel, dataset, type	0.95
231	38	1	0	18	3	0.683942	0.090184	0.816176	0.573131	High, TCGA , gene_model	survival	Survival Probability	decreasing	riskLabel, dataset, type	0.95
232	37	1	0	19	3	0.665457	0.0942545	0.800478	0.55321	High, TCGA , gene_model	survival	Survival Probability	decreasing	riskLabel, dataset, type	0.95
254	36	1	1	20	4	0.646972	0.0983746	0.784552	0.533518	High, TCGA , gene_model	survival	Survival Probability	decreasing	riskLabel, dataset, type	0.95
268	34	1	0	21	4	0.627943	0.102805	0.768118	0.513349	High, TCGA , gene_model	survival	Survival Probability	decreasing	riskLabel, dataset, type	0.95
270	33	1	0	22	4	0.608915	0.107312	0.75145	0.493415	High, TCGA , gene_model	survival	Survival Probability	decreasing	riskLabel, dataset, type	0.95
277	32	1	0	23	4	0.589886	0.11191	0.734558	0.473707	High, TCGA , gene_model	survival	Survival Probability	decreasing	riskLabel, dataset, type	0.95
279	31	1	0	24	4	0.570858	0.116615	0.717449	0.454218	High, TCGA , gene_model	survival	Survival Probability	decreasing	riskLabel, dataset, type	0.95
290	30	1	0	25	4	0.551829	0.121444	0.700128	0.434942	High, TCGA , gene_model	survival	Survival Probability	decreasing	riskLabel, dataset, type	0.95
318	29	1	0	26	4	0.5328	0.126412	0.682601	0.415874	High, TCGA , gene_model	survival	Survival Probability	decreasing	riskLabel, dataset, type	0.95
322	28	1	0	27	4	0.513772	0.13154	0.664871	0.397011	High, TCGA , gene_model	survival	Survival Probability	decreasing	riskLabel, dataset, type	0.95
345	27	0	1	27	5	0.513772	0.13154	0.664871	0.397011	High, TCGA , gene_model	survival	Survival Probability	decreasing	riskLabel, dataset, type	0.95
357	26	1	0	28	5	0.494011	0.137264	0.646511	0.377483	High, TCGA , gene_model	survival	Survival Probability	decreasing	riskLabel, dataset, type	0.95
382	25	1	0	29	5	0.474251	0.143206	0.627921	0.358188	High, TCGA , gene_model	survival	Survival Probability	decreasing	riskLabel, dataset, type	0.95
383	24	1	0	30	5	0.45449	0.149397	0.609105	0.339123	High, TCGA , gene_model	survival	Survival Probability	decreasing	riskLabel, dataset, type	0.95
386	23	1	0	31	5	0.43473	0.155871	0.590062	0.320289	High, TCGA , gene_model	survival	Survival Probability	decreasing	riskLabel, dataset, type	0.95
388	22	1	0	32	5	0.414969	0.162666	0.570792	0.301685	High, TCGA , gene_model	survival	Survival Probability	decreasing	riskLabel, dataset, type	0.95
393	21	1	0	33	5	0.395209	0.169827	0.551295	0.283315	High, TCGA , gene_model	survival	Survival Probability	decreasing	riskLabel, dataset, type	0.95
395	20	1	0	34	5	0.375449	0.177406	0.531568	0.265181	High, TCGA , gene_model	survival	Survival Probability	decreasing	riskLabel, dataset, type	0.95
434	19	1	0	35	5	0.355688	0.185464	0.511607	0.247288	High, TCGA , gene_model	survival	Survival Probability	decreasing	riskLabel, dataset, type	0.95
442	18	1	0	36	5	0.335928	0.194074	0.491408	0.229641	High, TCGA , gene_model	survival	Survival Probability	decreasing	riskLabel, dataset, type	0.95
457	17	1	0	37	5	0.316167	0.203326	0.470964	0.212249	High, TCGA , gene_model	survival	Survival Probability	decreasing	riskLabel, dataset, type	0.95
482	16	1	0	38	5	0.296407	0.213326	0.450268	0.195121	High, TCGA , gene_model	survival	Survival Probability	decreasing	riskLabel, dataset, type	0.95
486	15	1	0	39	5	0.276646	0.224209	0.429311	0.17827	High, TCGA , gene_model	survival	Survival Probability	decreasing	riskLabel, dataset, type	0.95
515	14	1	0	40	5	0.256886	0.236145	0.408082	0.161709	High, TCGA , gene_model	survival	Survival Probability	decreasing	riskLabel, dataset, type	0.95
537	13	1	0	41	5	0.237125	0.249348	0.386566	0.145456	High, TCGA , gene_model	survival	Survival Probability	decreasing	riskLabel, dataset, type	0.95
560	12	1	0	42	5	0.217365	0.264103	0.364749	0.129534	High, TCGA , gene_model	survival	Survival Probability	decreasing	riskLabel, dataset, type	0.95
575	11	1	0	43	5	0.197605	0.280787	0.342612	0.11397	High, TCGA , gene_model	survival	Survival Probability	decreasing	riskLabel, dataset, type	0.95
612	10	1	0	44	5	0.177844	0.299921	0.320134	0.0987976	High, TCGA , gene_model	survival	Survival Probability	decreasing	riskLabel, dataset, type	0.95
618	9	2	0	46	5	0.138323	0.348853	0.274056	0.0698153	High, TCGA , gene_model	survival	Survival Probability	decreasing	riskLabel, dataset, type	0.95
635	7	1	0	47	5	0.118563	0.381455	0.250405	0.0561375	High, TCGA , gene_model	survival	Survival Probability	decreasing	riskLabel, dataset, type	0.95
690	6	0	1	47	6	0.118563	0.381455	0.250405	0.0561375	High, TCGA , gene_model	survival	Survival Probability	decreasing	riskLabel, dataset, type	0.95
728	5	1	0	48	6	0.0948502	0.442163	0.225636	0.039872	High, TCGA , gene_model	survival	Survival Probability	decreasing	riskLabel, dataset, type	0.95
1062	4	1	0	49	6	0.0711376	0.528054	0.200253	0.0252708	High, TCGA , gene_model	survival	Survival Probability	decreasing	riskLabel, dataset, type	0.95
1615	3	1	0	50	6	0.0474251	0.667464	0.17545	0.0128192	High, TCGA , gene_model	survival	Survival Probability	decreasing	riskLabel, dataset, type	0.95
2362	2	1	0	51	6	0.0237125	0.972372	0.159464	0.00352609	High, TCGA , gene_model	survival	Survival Probability	decreasing	riskLabel, dataset, type	0.95
2755	1	1	0	52	6	0	Inf	NA	NA	High, TCGA , gene_model	survival	Survival Probability	decreasing	riskLabel, dataset, type	0.95
0	61	0	0	0	0	1	0	1	1	High, TCGA , regulon_model	survival	Survival Probability	decreasing	riskLabel, dataset, type	0.95
20	61	1	0	1	0	0.983607	0.0165295	1	0.952251	High, TCGA , regulon_model	survival	Survival Probability	decreasing	riskLabel, dataset, type	0.95
26	60	1	0	2	0	0.967213	0.0235735	1	0.923541	High, TCGA , regulon_model	survival	Survival Probability	decreasing	riskLabel, dataset, type	0.95
35	59	1	0	3	0	0.95082	0.0291194	1	0.898073	High, TCGA , regulon_model	survival	Survival Probability	decreasing	riskLabel, dataset, type	0.95
67	58	1	0	4	0	0.934426	0.0339178	0.998656	0.874328	High, TCGA , regulon_model	survival	Survival Probability	decreasing	riskLabel, dataset, type	0.95
71	57	1	0	5	0	0.918033	0.0382583	0.989518	0.851712	High, TCGA , regulon_model	survival	Survival Probability	decreasing	riskLabel, dataset, type	0.95
77	56	1	0	6	0	0.901639	0.0422892	0.979556	0.82992	High, TCGA , regulon_model	survival	Survival Probability	decreasing	riskLabel, dataset, type	0.95
99	55	1	0	7	0	0.885246	0.0460985	0.968954	0.80877	High, TCGA , regulon_model	survival	Survival Probability	decreasing	riskLabel, dataset, type	0.95
100	54	1	0	8	0	0.868852	0.0497442	0.95783	0.788141	High, TCGA , regulon_model	survival	Survival Probability	decreasing	riskLabel, dataset, type	0.95
106	53	1	0	9	0	0.852459	0.0532666	0.946268	0.76795	High, TCGA , regulon_model	survival	Survival Probability	decreasing	riskLabel, dataset, type	0.95
124	52	1	0	10	0	0.836066	0.0566957	0.934329	0.748137	High, TCGA , regulon_model	survival	Survival Probability	decreasing	riskLabel, dataset, type	0.95
142	51	1	0	11	0	0.819672	0.0600546	0.922059	0.728654	High, TCGA , regulon_model	survival	Survival Probability	decreasing	riskLabel, dataset, type	0.95
146	50	1	0	12	0	0.803279	0.0633618	0.909494	0.709468	High, TCGA , regulon_model	survival	Survival Probability	decreasing	riskLabel, dataset, type	0.95
225	49	2	0	14	0	0.770492	0.0698796	0.883588	0.671872	High, TCGA , regulon_model	survival	Survival Probability	decreasing	riskLabel, dataset, type	0.95
232	47	1	0	15	0	0.754098	0.0731142	0.870288	0.653421	High, TCGA , regulon_model	survival	Survival Probability	decreasing	riskLabel, dataset, type	0.95
235	46	1	0	16	0	0.737705	0.0763464	0.856779	0.635179	High, TCGA , regulon_model	survival	Survival Probability	decreasing	riskLabel, dataset, type	0.95
239	45	1	0	17	0	0.721311	0.0795854	0.843075	0.617134	High, TCGA , regulon_model	survival	Survival Probability	decreasing	riskLabel, dataset, type	0.95
254	44	1	1	18	1	0.704918	0.0828394	0.829185	0.599274	High, TCGA , regulon_model	survival	Survival Probability	decreasing	riskLabel, dataset, type	0.95
256	42	1	0	19	1	0.688134	0.0862734	0.814909	0.581082	High, TCGA , regulon_model	survival	Survival Probability	decreasing	riskLabel, dataset, type	0.95
268	41	1	0	20	1	0.671351	0.0897377	0.80045	0.563073	High, TCGA , regulon_model	survival	Survival Probability	decreasing	riskLabel, dataset, type	0.95
272	40	0	1	20	2	0.671351	0.0897377	0.80045	0.563073	High, TCGA , regulon_model	survival	Survival Probability	decreasing	riskLabel, dataset, type	0.95
291	39	1	0	21	2	0.654136	0.0934217	0.785577	0.544688	High, TCGA , regulon_model	survival	Survival Probability	decreasing	riskLabel, dataset, type	0.95
296	38	0	1	21	3	0.654136	0.0934217	0.785577	0.544688	High, TCGA , regulon_model	survival	Survival Probability	decreasing	riskLabel, dataset, type	0.95
313	37	1	0	22	3	0.636457	0.0973569	0.770264	0.525895	High, TCGA , regulon_model	survival	Survival Probability	decreasing	riskLabel, dataset, type	0.95
320	36	1	0	23	3	0.618778	0.101351	0.754753	0.5073	High, TCGA , regulon_model	survival	Survival Probability	decreasing	riskLabel, dataset, type	0.95
322	35	1	0	24	3	0.601098	0.105415	0.739052	0.488895	High, TCGA , regulon_model	survival	Survival Probability	decreasing	riskLabel, dataset, type	0.95
342	34	1	0	25	3	0.583419	0.109561	0.723168	0.470676	High, TCGA , regulon_model	survival	Survival Probability	decreasing	riskLabel, dataset, type	0.95
345	33	1	0	26	3	0.56574	0.113801	0.707105	0.452636	High, TCGA , regulon_model	survival	Survival Probability	decreasing	riskLabel, dataset, type	0.95
368	32	1	0	27	3	0.54806	0.118147	0.690868	0.434772	High, TCGA , regulon_model	survival	Survival Probability	decreasing	riskLabel, dataset, type	0.95
382	31	1	0	28	3	0.530381	0.122613	0.67446	0.41708	High, TCGA , regulon_model	survival	Survival Probability	decreasing	riskLabel, dataset, type	0.95
386	30	1	0	29	3	0.512701	0.127214	0.657884	0.399558	High, TCGA , regulon_model	survival	Survival Probability	decreasing	riskLabel, dataset, type	0.95
393	29	1	0	30	3	0.495022	0.131965	0.641141	0.382204	High, TCGA , regulon_model	survival	Survival Probability	decreasing	riskLabel, dataset, type	0.95
414	28	1	0	31	3	0.477343	0.136885	0.624234	0.365017	High, TCGA , regulon_model	survival	Survival Probability	decreasing	riskLabel, dataset, type	0.95
422	27	1	0	32	3	0.459663	0.141993	0.607162	0.347997	High, TCGA , regulon_model	survival	Survival Probability	decreasing	riskLabel, dataset, type	0.95
426	26	1	0	33	3	0.441984	0.147311	0.589927	0.331143	High, TCGA , regulon_model	survival	Survival Probability	decreasing	riskLabel, dataset, type	0.95
430	25	1	0	34	3	0.424305	0.152864	0.572526	0.314456	High, TCGA , regulon_model	survival	Survival Probability	decreasing	riskLabel, dataset, type	0.95
432	24	1	0	35	3	0.406625	0.158678	0.55496	0.297939	High, TCGA , regulon_model	survival	Survival Probability	decreasing	riskLabel, dataset, type	0.95
457	23	1	0	36	3	0.388946	0.164788	0.537226	0.281593	High, TCGA , regulon_model	survival	Survival Probability	decreasing	riskLabel, dataset, type	0.95
468	22	1	0	37	3	0.371267	0.17123	0.519322	0.265421	High, TCGA , regulon_model	survival	Survival Probability	decreasing	riskLabel, dataset, type	0.95
469	21	1	0	38	3	0.353587	0.178047	0.501245	0.249427	High, TCGA , regulon_model	survival	Survival Probability	decreasing	riskLabel, dataset, type	0.95
485	20	1	0	39	3	0.335908	0.185289	0.482991	0.233615	High, TCGA , regulon_model	survival	Survival Probability	decreasing	riskLabel, dataset, type	0.95
493	19	1	0	40	3	0.318229	0.193018	0.464555	0.217992	High, TCGA , regulon_model	survival	Survival Probability	decreasing	riskLabel, dataset, type	0.95
511	18	1	0	41	3	0.300549	0.201306	0.445931	0.202565	High, TCGA , regulon_model	survival	Survival Probability	decreasing	riskLabel, dataset, type	0.95
515	17	1	0	42	3	0.28287	0.210239	0.427113	0.18734	High, TCGA , regulon_model	survival	Survival Probability	decreasing	riskLabel, dataset, type	0.95
546	16	1	0	43	3	0.26519	0.219926	0.408093	0.172328	High, TCGA , regulon_model	survival	Survival Probability	decreasing	riskLabel, dataset, type	0.95
557	15	1	0	44	3	0.247511	0.230498	0.388861	0.157541	High, TCGA , regulon_model	survival	Survival Probability	decreasing	riskLabel, dataset, type	0.95
616	14	1	0	45	3	0.229832	0.242123	0.369407	0.142993	High, TCGA , regulon_model	survival	Survival Probability	decreasing	riskLabel, dataset, type	0.95
666	13	1	0	46	3	0.212152	0.255017	0.349719	0.128699	High, TCGA , regulon_model	survival	Survival Probability	decreasing	riskLabel, dataset, type	0.95
690	12	1	1	47	4	0.194473	0.269462	0.329781	0.114681	High, TCGA , regulon_model	survival	Survival Probability	decreasing	riskLabel, dataset, type	0.95
717	10	1	0	48	4	0.175026	0.289345	0.308598	0.0992683	High, TCGA , regulon_model	survival	Survival Probability	decreasing	riskLabel, dataset, type	0.95
735	9	1	0	49	4	0.155578	0.312425	0.287003	0.0843358	High, TCGA , regulon_model	survival	Survival Probability	decreasing	riskLabel, dataset, type	0.95
762	8	0	1	49	5	0.155578	0.312425	0.287003	0.0843358	High, TCGA , regulon_model	survival	Survival Probability	decreasing	riskLabel, dataset, type	0.95
764	7	1	0	50	5	0.133353	0.348453	0.264001	0.0673595	High, TCGA , regulon_model	survival	Survival Probability	decreasing	riskLabel, dataset, type	0.95
803	6	1	0	51	5	0.111127	0.393386	0.240255	0.0514009	High, TCGA , regulon_model	survival	Survival Probability	decreasing	riskLabel, dataset, type	0.95
829	5	1	0	52	5	0.0889019	0.452496	0.215812	0.0366223	High, TCGA , regulon_model	survival	Survival Probability	decreasing	riskLabel, dataset, type	0.95
1121	4	1	0	53	5	0.0666765	0.536736	0.190916	0.0232864	High, TCGA , regulon_model	survival	Survival Probability	decreasing	riskLabel, dataset, type	0.95
1233	3	1	0	54	5	0.044451	0.674353	0.166683	0.0118542	High, TCGA , regulon_model	survival	Survival Probability	decreasing	riskLabel, dataset, type	0.95
1322	2	0	1	54	6	0.044451	0.674353	0.166683	0.0118542	High, TCGA , regulon_model	survival	Survival Probability	decreasing	riskLabel, dataset, type	0.95
1405	1	0	1	54	7	0.044451	0.674353	0.166683	0.0118542	High, TCGA , regulon_model	survival	Survival Probability	decreasing	riskLabel, dataset, type	0.95
0	61	0	0	0	0	1	0	1	1	High, TCGA , program_model	survival	Survival Probability	decreasing	riskLabel, dataset, type	0.95
4	61	0	1	0	1	1	0	1	1	High, TCGA , program_model	survival	Survival Probability	decreasing	riskLabel, dataset, type	0.95
6	60	0	1	0	2	1	0	1	1	High, TCGA , program_model	survival	Survival Probability	decreasing	riskLabel, dataset, type	0.95
16	59	1	0	1	2	0.983051	0.0170946	1	0.95066	High, TCGA , program_model	survival	Survival Probability	decreasing	riskLabel, dataset, type	0.95
41	58	1	0	2	2	0.966102	0.0243866	1	0.921011	High, TCGA , program_model	survival	Survival Probability	decreasing	riskLabel, dataset, type	0.95
45	57	1	0	3	2	0.949153	0.0301329	1	0.894719	High, TCGA , program_model	survival	Survival Probability	decreasing	riskLabel, dataset, type	0.95
47	56	1	0	4	2	0.932203	0.0351093	0.99861	0.870213	High, TCGA , program_model	survival	Survival Probability	decreasing	riskLabel, dataset, type	0.95
48	55	0	1	4	3	0.932203	0.0351093	0.99861	0.870213	High, TCGA , program_model	survival	Survival Probability	decreasing	riskLabel, dataset, type	0.95
124	54	1	0	5	3	0.91494	0.0397753	0.989121	0.846323	High, TCGA , program_model	survival	Survival Probability	decreasing	riskLabel, dataset, type	0.95
134	53	1	0	6	3	0.897677	0.0441012	0.978722	0.823344	High, TCGA , program_model	survival	Survival Probability	decreasing	riskLabel, dataset, type	0.95
142	52	1	0	7	3	0.880414	0.048187	0.967618	0.80107	High, TCGA , program_model	survival	Survival Probability	decreasing	riskLabel, dataset, type	0.95
143	51	1	0	8	3	0.863151	0.0520975	0.955944	0.779366	High, TCGA , program_model	survival	Survival Probability	decreasing	riskLabel, dataset, type	0.95
146	50	1	0	9	3	0.845888	0.0558776	0.943792	0.758141	High, TCGA , program_model	survival	Survival Probability	decreasing	riskLabel, dataset, type	0.95
154	49	2	0	11	3	0.811362	0.0631723	0.918305	0.716873	High, TCGA , program_model	survival	Survival Probability	decreasing	riskLabel, dataset, type	0.95
157	47	1	0	12	3	0.794099	0.0667329	0.905061	0.696741	High, TCGA , program_model	survival	Survival Probability	decreasing	riskLabel, dataset, type	0.95
175	46	1	0	13	3	0.776836	0.0702593	0.891527	0.6769	High, TCGA , program_model	survival	Survival Probability	decreasing	riskLabel, dataset, type	0.95
178	45	1	0	14	3	0.759573	0.073766	0.877727	0.657325	High, TCGA , program_model	survival	Survival Probability	decreasing	riskLabel, dataset, type	0.95
179	44	1	0	15	3	0.74231	0.0772655	0.863682	0.637994	High, TCGA , program_model	survival	Survival Probability	decreasing	riskLabel, dataset, type	0.95
181	43	0	1	15	4	0.74231	0.0772655	0.863682	0.637994	High, TCGA , program_model	survival	Survival Probability	decreasing	riskLabel, dataset, type	0.95
187	42	0	1	15	5	0.74231	0.0772655	0.863682	0.637994	High, TCGA , program_model	survival	Survival Probability	decreasing	riskLabel, dataset, type	0.95
205	41	0	1	15	6	0.74231	0.0772655	0.863682	0.637994	High, TCGA , program_model	survival	Survival Probability	decreasing	riskLabel, dataset, type	0.95
229	40	0	1	15	7	0.74231	0.0772655	0.863682	0.637994	High, TCGA , program_model	survival	Survival Probability	decreasing	riskLabel, dataset, type	0.95
239	39	1	0	16	7	0.723277	0.0815152	0.848575	0.616479	High, TCGA , program_model	survival	Survival Probability	decreasing	riskLabel, dataset, type	0.95
256	38	1	0	17	7	0.704243	0.0857669	0.833158	0.595275	High, TCGA , program_model	survival	Survival Probability	decreasing	riskLabel, dataset, type	0.95
269	37	1	0	18	7	0.685209	0.0900373	0.817454	0.574359	High, TCGA , program_model	survival	Survival Probability	decreasing	riskLabel, dataset, type	0.95
276	36	1	0	19	7	0.666176	0.0943417	0.80148	0.553713	High, TCGA , program_model	survival	Survival Probability	decreasing	riskLabel, dataset, type	0.95
300	35	1	0	20	7	0.647142	0.098695	0.785252	0.533323	High, TCGA , program_model	survival	Survival Probability	decreasing	riskLabel, dataset, type	0.95
313	34	1	0	21	7	0.628109	0.103111	0.768782	0.513176	High, TCGA , program_model	survival	Survival Probability	decreasing	riskLabel, dataset, type	0.95
317	33	1	0	22	7	0.609075	0.107605	0.752081	0.493261	High, TCGA , program_model	survival	Survival Probability	decreasing	riskLabel, dataset, type	0.95
329	32	1	0	23	7	0.590041	0.112192	0.735157	0.47357	High, TCGA , program_model	survival	Survival Probability	decreasing	riskLabel, dataset, type	0.95
343	31	1	0	24	7	0.571008	0.116886	0.718018	0.454097	High, TCGA , program_model	survival	Survival Probability	decreasing	riskLabel, dataset, type	0.95
345	30	1	0	25	7	0.551974	0.121703	0.700669	0.434835	High, TCGA , program_model	survival	Survival Probability	decreasing	riskLabel, dataset, type	0.95
357	29	1	0	26	7	0.532941	0.126662	0.683115	0.41578	High, TCGA , program_model	survival	Survival Probability	decreasing	riskLabel, dataset, type	0.95
358	28	1	0	27	7	0.513907	0.13178	0.665359	0.396929	High, TCGA , program_model	survival	Survival Probability	decreasing	riskLabel, dataset, type	0.95
362	27	1	0	28	7	0.494873	0.137078	0.647404	0.37828	High, TCGA , program_model	survival	Survival Probability	decreasing	riskLabel, dataset, type	0.95
372	26	1	0	29	7	0.47584	0.14258	0.629252	0.35983	High, TCGA , program_model	survival	Survival Probability	decreasing	riskLabel, dataset, type	0.95
375	25	1	0	30	7	0.456806	0.148309	0.610904	0.341579	High, TCGA , program_model	survival	Survival Probability	decreasing	riskLabel, dataset, type	0.95
393	24	1	0	31	7	0.437773	0.154296	0.59236	0.323528	High, TCGA , program_model	survival	Survival Probability	decreasing	riskLabel, dataset, type	0.95
414	23	1	0	32	7	0.418739	0.160572	0.573618	0.305678	High, TCGA , program_model	survival	Survival Probability	decreasing	riskLabel, dataset, type	0.95
427	22	1	0	33	7	0.399705	0.167177	0.554678	0.288031	High, TCGA , program_model	survival	Survival Probability	decreasing	riskLabel, dataset, type	0.95
457	21	1	0	34	7	0.380672	0.174152	0.535537	0.27059	High, TCGA , program_model	survival	Survival Probability	decreasing	riskLabel, dataset, type	0.95
468	20	1	0	35	7	0.361638	0.18155	0.516191	0.25336	High, TCGA , program_model	survival	Survival Probability	decreasing	riskLabel, dataset, type	0.95
485	19	1	0	36	7	0.342605	0.189432	0.496636	0.236346	High, TCGA , program_model	survival	Survival Probability	decreasing	riskLabel, dataset, type	0.95
502	18	1	0	37	7	0.323571	0.19787	0.476866	0.219555	High, TCGA , program_model	survival	Survival Probability	decreasing	riskLabel, dataset, type	0.95
505	17	1	0	38	7	0.304537	0.206952	0.456876	0.202994	High, TCGA , program_model	survival	Survival Probability	decreasing	riskLabel, dataset, type	0.95
508	16	1	0	39	7	0.285504	0.216785	0.436656	0.186674	High, TCGA , program_model	survival	Survival Probability	decreasing	riskLabel, dataset, type	0.95
535	15	1	0	40	7	0.26647	0.227503	0.416198	0.170607	High, TCGA , program_model	survival	Survival Probability	decreasing	riskLabel, dataset, type	0.95
541	14	1	0	41	7	0.247437	0.239274	0.395489	0.154808	High, TCGA , program_model	survival	Survival Probability	decreasing	riskLabel, dataset, type	0.95
543	13	1	0	42	7	0.228403	0.252314	0.374517	0.139294	High, TCGA , program_model	survival	Survival Probability	decreasing	riskLabel, dataset, type	0.95
550	12	1	0	43	7	0.20937	0.266905	0.353267	0.124086	High, TCGA , program_model	survival	Survival Probability	decreasing	riskLabel, dataset, type	0.95
560	11	1	0	44	7	0.190336	0.283424	0.33172	0.109212	High, TCGA , program_model	survival	Survival Probability	decreasing	riskLabel, dataset, type	0.95
581	10	0	1	44	8	0.190336	0.283424	0.33172	0.109212	High, TCGA , program_model	survival	Survival Probability	decreasing	riskLabel, dataset, type	0.95
585	9	1	0	45	8	0.169187	0.306949	0.308776	0.0927027	High, TCGA , program_model	survival	Survival Probability	decreasing	riskLabel, dataset, type	0.95
618	8	1	0	46	8	0.148039	0.334776	0.285324	0.0768094	High, TCGA , program_model	survival	Survival Probability	decreasing	riskLabel, dataset, type	0.95
646	7	1	0	47	8	0.126891	0.368625	0.261339	0.0616106	High, TCGA , program_model	survival	Survival Probability	decreasing	riskLabel, dataset, type	0.95
800	6	0	1	47	9	0.126891	0.368625	0.261339	0.0616106	High, TCGA , program_model	survival	Survival Probability	decreasing	riskLabel, dataset, type	0.95
803	5	1	0	48	9	0.101512	0.431143	0.236325	0.0436043	High, TCGA , program_model	survival	Survival Probability	decreasing	riskLabel, dataset, type	0.95
845	4	1	0	49	9	0.0761344	0.518862	0.210493	0.0275375	High, TCGA , program_model	survival	Survival Probability	decreasing	riskLabel, dataset, type	0.95
1233	3	1	0	50	9	0.0507562	0.660215	0.185125	0.013916	High, TCGA , program_model	survival	Survival Probability	decreasing	riskLabel, dataset, type	0.95
1315	2	1	0	51	9	0.0253781	0.967411	0.169014	0.00381064	High, TCGA , program_model	survival	Survival Probability	decreasing	riskLabel, dataset, type	0.95
1731	1	1	0	52	9	0	Inf	NA	NA	High, TCGA , program_model	survival	Survival Probability	decreasing	riskLabel, dataset, type	0.95
0	45	0	0	0	0	1	0	1	1	High, xCures , gene_panel	survival	Survival Probability	decreasing	riskLabel, dataset, type	0.95
203	45	0	1	0	1	1	0	1	1	High, xCures , gene_panel	survival	Survival Probability	decreasing	riskLabel, dataset, type	0.95
293	44	0	1	0	2	1	0	1	1	High, xCures , gene_panel	survival	Survival Probability	decreasing	riskLabel, dataset, type	0.95
315	43	1	0	1	2	0.976744	0.023531	1	0.93272	High, xCures , gene_panel	survival	Survival Probability	decreasing	riskLabel, dataset, type	0.95
319	42	1	0	2	2	0.953488	0.0336813	1	0.892577	High, xCures , gene_panel	survival	Survival Probability	decreasing	riskLabel, dataset, type	0.95
321	41	1	0	3	2	0.930233	0.0417635	1	0.857122	High, xCures , gene_panel	survival	Survival Probability	decreasing	riskLabel, dataset, type	0.95
352	40	0	1	3	3	0.930233	0.0417635	1	0.857122	High, xCures , gene_panel	survival	Survival Probability	decreasing	riskLabel, dataset, type	0.95
368	39	0	1	3	4	0.930233	0.0417635	1	0.857122	High, xCures , gene_panel	survival	Survival Probability	decreasing	riskLabel, dataset, type	0.95
375	38	2	0	5	4	0.881273	0.0566231	0.984709	0.788702	High, xCures , gene_panel	survival	Survival Probability	decreasing	riskLabel, dataset, type	0.95
384	36	1	0	6	4	0.856793	0.0632442	0.969861	0.756907	High, xCures , gene_panel	survival	Survival Probability	decreasing	riskLabel, dataset, type	0.95
387	35	1	0	7	4	0.832313	0.0695713	0.953907	0.726219	High, xCures , gene_panel	survival	Survival Probability	decreasing	riskLabel, dataset, type	0.95
391	34	1	0	8	4	0.807834	0.0757062	0.937051	0.696435	High, xCures , gene_panel	survival	Survival Probability	decreasing	riskLabel, dataset, type	0.95
402	33	2	0	10	4	0.758874	0.0876725	0.901149	0.639062	High, xCures , gene_panel	survival	Survival Probability	decreasing	riskLabel, dataset, type	0.95
405	31	1	0	11	4	0.734394	0.0936041	0.882277	0.611298	High, xCures , gene_panel	survival	Survival Probability	decreasing	riskLabel, dataset, type	0.95
408	30	1	0	12	4	0.709914	0.0995548	0.862873	0.58407	High, xCures , gene_panel	survival	Survival Probability	decreasing	riskLabel, dataset, type	0.95
411	29	1	0	13	4	0.685435	0.105559	0.842981	0.557332	High, xCures , gene_panel	survival	Survival Probability	decreasing	riskLabel, dataset, type	0.95
417	28	0	1	13	5	0.685435	0.105559	0.842981	0.557332	High, xCures , gene_panel	survival	Survival Probability	decreasing	riskLabel, dataset, type	0.95
423	27	1	0	14	5	0.660048	0.112103	0.822239	0.52985	High, xCures , gene_panel	survival	Survival Probability	decreasing	riskLabel, dataset, type	0.95
427	26	1	0	15	5	0.634662	0.118767	0.801008	0.50286	High, xCures , gene_panel	survival	Survival Probability	decreasing	riskLabel, dataset, type	0.95
456	25	1	0	16	5	0.609275	0.125588	0.779317	0.476335	High, xCures , gene_panel	survival	Survival Probability	decreasing	riskLabel, dataset, type	0.95
468	24	1	0	17	5	0.583889	0.132604	0.757187	0.450253	High, xCures , gene_panel	survival	Survival Probability	decreasing	riskLabel, dataset, type	0.95
474	23	1	0	18	5	0.558502	0.139858	0.734636	0.424598	High, xCures , gene_panel	survival	Survival Probability	decreasing	riskLabel, dataset, type	0.95
492	22	1	0	19	5	0.533116	0.147393	0.711677	0.399356	High, xCures , gene_panel	survival	Survival Probability	decreasing	riskLabel, dataset, type	0.95
524	21	2	0	21	5	0.482343	0.163515	0.664569	0.350083	High, xCures , gene_panel	survival	Survival Probability	decreasing	riskLabel, dataset, type	0.95
526	19	1	0	22	5	0.456956	0.172224	0.640431	0.326045	High, xCures , gene_panel	survival	Survival Probability	decreasing	riskLabel, dataset, type	0.95
527	18	1	0	23	5	0.43157	0.181464	0.615905	0.302405	High, xCures , gene_panel	survival	Survival Probability	decreasing	riskLabel, dataset, type	0.95
539	17	1	0	24	5	0.406183	0.191326	0.590989	0.279168	High, xCures , gene_panel	survival	Survival Probability	decreasing	riskLabel, dataset, type	0.95
574	16	1	0	25	5	0.380797	0.201922	0.565678	0.256341	High, xCures , gene_panel	survival	Survival Probability	decreasing	riskLabel, dataset, type	0.95
591	15	0	1	25	6	0.380797	0.201922	0.565678	0.256341	High, xCures , gene_panel	survival	Survival Probability	decreasing	riskLabel, dataset, type	0.95
595	14	1	0	26	6	0.353597	0.215097	0.539014	0.231962	High, xCures , gene_panel	survival	Survival Probability	decreasing	riskLabel, dataset, type	0.95
604	13	0	1	26	7	0.353597	0.215097	0.539014	0.231962	High, xCures , gene_panel	survival	Survival Probability	decreasing	riskLabel, dataset, type	0.95
623	12	1	0	27	7	0.324131	0.23204	0.510779	0.205687	High, xCures , gene_panel	survival	Survival Probability	decreasing	riskLabel, dataset, type	0.95
650	11	1	0	28	7	0.294664	0.250865	0.481798	0.180215	High, xCures , gene_panel	survival	Survival Probability	decreasing	riskLabel, dataset, type	0.95
681	10	1	0	29	7	0.265198	0.272111	0.452055	0.155578	High, xCures , gene_panel	survival	Survival Probability	decreasing	riskLabel, dataset, type	0.95
741	9	1	0	30	7	0.235731	0.296536	0.421531	0.131827	High, xCures , gene_panel	survival	Survival Probability	decreasing	riskLabel, dataset, type	0.95
803	8	1	0	31	7	0.206265	0.325255	0.390196	0.109036	High, xCures , gene_panel	survival	Survival Probability	decreasing	riskLabel, dataset, type	0.95
813	7	0	1	31	8	0.206265	0.325255	0.390196	0.109036	High, xCures , gene_panel	survival	Survival Probability	decreasing	riskLabel, dataset, type	0.95
861	6	1	0	32	8	0.171888	0.372993	0.357056	0.0827469	High, xCures , gene_panel	survival	Survival Probability	decreasing	riskLabel, dataset, type	0.95
890	5	1	0	33	8	0.13751	0.434884	0.322484	0.0586355	High, xCures , gene_panel	survival	Survival Probability	decreasing	riskLabel, dataset, type	0.95
1110	4	1	0	34	8	0.103133	0.521974	0.28688	0.0370758	High, xCures , gene_panel	survival	Survival Probability	decreasing	riskLabel, dataset, type	0.95
1249	3	0	1	34	9	0.103133	0.521974	0.28688	0.0370758	High, xCures , gene_panel	survival	Survival Probability	decreasing	riskLabel, dataset, type	0.95
1254	2	1	0	35	9	0.0515663	0.878895	0.288724	0.00920976	High, xCures , gene_panel	survival	Survival Probability	decreasing	riskLabel, dataset, type	0.95
1343	1	0	1	35	10	0.0515663	0.878895	0.288724	0.00920976	High, xCures , gene_panel	survival	Survival Probability	decreasing	riskLabel, dataset, type	0.95
0	50	0	0	0	0	1	0	1	1	High, xCures , gene_model	survival	Survival Probability	decreasing	riskLabel, dataset, type	0.95
203	50	0	1	0	1	1	0	1	1	High, xCures , gene_model	survival	Survival Probability	decreasing	riskLabel, dataset, type	0.95
244	49	1	0	1	1	0.979592	0.0206197	1	0.940792	High, xCures , gene_model	survival	Survival Probability	decreasing	riskLabel, dataset, type	0.95
293	48	0	1	1	2	0.979592	0.0206197	1	0.940792	High, xCures , gene_model	survival	Survival Probability	decreasing	riskLabel, dataset, type	0.95
301	47	1	0	2	2	0.958749	0.0297944	1	0.904366	High, xCures , gene_model	survival	Survival Probability	decreasing	riskLabel, dataset, type	0.95
315	46	1	0	3	2	0.937907	0.0370243	1	0.872257	High, xCures , gene_model	survival	Survival Probability	decreasing	riskLabel, dataset, type	0.95
319	45	1	0	4	2	0.917065	0.043311	0.998312	0.842429	High, xCures , gene_model	survival	Survival Probability	decreasing	riskLabel, dataset, type	0.95
321	44	1	0	5	2	0.896222	0.0490346	0.986629	0.814099	High, xCures , gene_model	survival	Survival Probability	decreasing	riskLabel, dataset, type	0.95
368	43	0	1	5	3	0.896222	0.0490346	0.986629	0.814099	High, xCures , gene_model	survival	Survival Probability	decreasing	riskLabel, dataset, type	0.95
375	42	2	0	7	3	0.853545	0.0599572	0.95998	0.758911	High, xCures , gene_model	survival	Survival Probability	decreasing	riskLabel, dataset, type	0.95
384	40	1	0	8	3	0.832206	0.0650837	0.945432	0.732541	High, xCures , gene_model	survival	Survival Probability	decreasing	riskLabel, dataset, type	0.95
387	39	1	0	9	3	0.810868	0.0700761	0.930248	0.706808	High, xCures , gene_model	survival	Survival Probability	decreasing	riskLabel, dataset, type	0.95
391	38	1	0	10	3	0.789529	0.0749793	0.914515	0.681625	High, xCures , gene_model	survival	Survival Probability	decreasing	riskLabel, dataset, type	0.95
402	37	2	0	12	3	0.746852	0.084654	0.881642	0.63267	High, xCures , gene_model	survival	Survival Probability	decreasing	riskLabel, dataset, type	0.95
405	35	1	0	13	3	0.725513	0.0894798	0.864591	0.608808	High, xCures , gene_model	survival	Survival Probability	decreasing	riskLabel, dataset, type	0.95
411	34	1	0	14	3	0.704175	0.0943287	0.847175	0.585312	High, xCures , gene_model	survival	Survival Probability	decreasing	riskLabel, dataset, type	0.95
417	33	0	1	14	4	0.704175	0.0943287	0.847175	0.585312	High, xCures , gene_model	survival	Survival Probability	decreasing	riskLabel, dataset, type	0.95
427	32	1	0	15	4	0.682169	0.0995287	0.829108	0.561272	High, xCures , gene_model	survival	Survival Probability	decreasing	riskLabel, dataset, type	0.95
434	31	1	0	16	4	0.660164	0.104791	0.810681	0.537592	High, xCures , gene_model	survival	Survival Probability	decreasing	riskLabel, dataset, type	0.95
437	30	1	0	17	4	0.638158	0.110139	0.791916	0.514254	High, xCures , gene_model	survival	Survival Probability	decreasing	riskLabel, dataset, type	0.95
460	29	1	0	18	4	0.616153	0.115595	0.772828	0.49124	High, xCures , gene_model	survival	Survival Probability	decreasing	riskLabel, dataset, type	0.95
468	28	1	0	19	4	0.594147	0.121181	0.753432	0.468538	High, xCures , gene_model	survival	Survival Probability	decreasing	riskLabel, dataset, type	0.95
474	27	1	0	20	4	0.572142	0.126923	0.733738	0.446135	High, xCures , gene_model	survival	Survival Probability	decreasing	riskLabel, dataset, type	0.95
492	26	1	0	21	4	0.550136	0.132845	0.713754	0.424026	High, xCures , gene_model	survival	Survival Probability	decreasing	riskLabel, dataset, type	0.95
506	25	1	0	22	4	0.528131	0.138977	0.693488	0.402202	High, xCures , gene_model	survival	Survival Probability	decreasing	riskLabel, dataset, type	0.95
524	24	2	0	24	4	0.48412	0.151995	0.652126	0.359397	High, xCures , gene_model	survival	Survival Probability	decreasing	riskLabel, dataset, type	0.95
526	22	1	0	25	4	0.462115	0.158956	0.631035	0.338412	High, xCures , gene_model	survival	Survival Probability	decreasing	riskLabel, dataset, type	0.95
527	21	1	0	26	4	0.440109	0.166277	0.609671	0.317706	High, xCures , gene_model	survival	Survival Probability	decreasing	riskLabel, dataset, type	0.95
539	20	2	0	28	4	0.396098	0.182218	0.566118	0.27714	High, xCures , gene_model	survival	Survival Probability	decreasing	riskLabel, dataset, type	0.95
566	18	1	0	29	4	0.374093	0.190975	0.543923	0.257289	High, xCures , gene_model	survival	Survival Probability	decreasing	riskLabel, dataset, type	0.95
595	17	1	0	30	4	0.352087	0.200369	0.521441	0.237736	High, xCures , gene_model	survival	Survival Probability	decreasing	riskLabel, dataset, type	0.95
602	16	0	1	30	5	0.352087	0.200369	0.521441	0.237736	High, xCures , gene_model	survival	Survival Probability	decreasing	riskLabel, dataset, type	0.95
650	15	1	0	31	5	0.328615	0.211919	0.497821	0.216921	High, xCures , gene_model	survival	Survival Probability	decreasing	riskLabel, dataset, type	0.95
681	14	1	0	32	5	0.305142	0.224509	0.473811	0.196517	High, xCures , gene_model	survival	Survival Probability	decreasing	riskLabel, dataset, type	0.95
738	13	1	0	33	5	0.28167	0.238358	0.449398	0.176543	High, xCures , gene_model	survival	Survival Probability	decreasing	riskLabel, dataset, type	0.95
741	12	1	0	34	5	0.258197	0.253752	0.424567	0.157021	High, xCures , gene_model	survival	Survival Probability	decreasing	riskLabel, dataset, type	0.95
803	11	1	0	35	5	0.234725	0.271074	0.399299	0.137981	High, xCures , gene_model	survival	Survival Probability	decreasing	riskLabel, dataset, type	0.95
813	10	0	1	35	6	0.234725	0.271074	0.399299	0.137981	High, xCures , gene_model	survival	Survival Probability	decreasing	riskLabel, dataset, type	0.95
861	9	1	0	36	6	0.208644	0.295584	0.372399	0.116897	High, xCures , gene_model	survival	Survival Probability	decreasing	riskLabel, dataset, type	0.95
879	8	1	0	37	6	0.182564	0.324388	0.344773	0.0966708	High, xCures , gene_model	survival	Survival Probability	decreasing	riskLabel, dataset, type	0.95
1110	7	1	0	38	6	0.156483	0.359217	0.316398	0.077393	High, xCures , gene_model	survival	Survival Probability	decreasing	riskLabel, dataset, type	0.95
1249	6	0	1	38	7	0.156483	0.359217	0.316398	0.077393	High, xCures , gene_model	survival	Survival Probability	decreasing	riskLabel, dataset, type	0.95
1343	5	0	2	38	9	0.156483	0.359217	0.316398	0.077393	High, xCures , gene_model	survival	Survival Probability	decreasing	riskLabel, dataset, type	0.95
1406	3	2	0	40	9	0.0521611	0.892022	0.299666	0.00907938	High, xCures , gene_model	survival	Survival Probability	decreasing	riskLabel, dataset, type	0.95
1628	1	1	0	41	9	0	Inf	NA	NA	High, xCures , gene_model	survival	Survival Probability	decreasing	riskLabel, dataset, type	0.95
0	45	0	0	0	0	1	0	1	1	High, xCures , regulon_model	survival	Survival Probability	decreasing	riskLabel, dataset, type	0.95
120	45	1	0	1	0	0.977778	0.0224733	1	0.935644	High, xCures , regulon_model	survival	Survival Probability	decreasing	riskLabel, dataset, type	0.95
203	44	0	1	1	1	0.977778	0.0224733	1	0.935644	High, xCures , regulon_model	survival	Survival Probability	decreasing	riskLabel, dataset, type	0.95
293	43	0	1	1	2	0.977778	0.0224733	1	0.935644	High, xCures , regulon_model	survival	Survival Probability	decreasing	riskLabel, dataset, type	0.95
311	42	0	1	1	3	0.977778	0.0224733	1	0.935644	High, xCures , regulon_model	survival	Survival Probability	decreasing	riskLabel, dataset, type	0.95
315	41	1	0	2	3	0.95393	0.0333887	1	0.893502	High, xCures , regulon_model	survival	Survival Probability	decreasing	riskLabel, dataset, type	0.95
319	40	1	0	3	3	0.930081	0.0419027	1	0.856748	High, xCures , regulon_model	survival	Survival Probability	decreasing	riskLabel, dataset, type	0.95
321	39	1	0	4	3	0.906233	0.0493011	0.998171	0.822763	High, xCures , regulon_model	survival	Survival Probability	decreasing	riskLabel, dataset, type	0.95
375	38	1	0	5	3	0.882385	0.0560521	0.984849	0.790581	High, xCures , regulon_model	survival	Survival Probability	decreasing	riskLabel, dataset, type	0.95
384	37	2	0	7	3	0.834688	0.0684561	0.95454	0.729885	High, xCures , regulon_model	survival	Survival Probability	decreasing	riskLabel, dataset, type	0.95
391	35	1	0	8	3	0.81084	0.0743409	0.938025	0.7009	High, xCures , regulon_model	survival	Survival Probability	decreasing	riskLabel, dataset, type	0.95
402	34	2	0	10	3	0.763144	0.0858185	0.902932	0.644997	High, xCures , regulon_model	survival	Survival Probability	decreasing	riskLabel, dataset, type	0.95
408	32	1	0	11	3	0.739295	0.0915034	0.884516	0.617917	High, xCures , regulon_model	survival	Survival Probability	decreasing	riskLabel, dataset, type	0.95
411	31	1	0	12	3	0.715447	0.0972015	0.865597	0.591343	High, xCures , regulon_model	survival	Survival Probability	decreasing	riskLabel, dataset, type	0.95
417	30	0	1	12	4	0.715447	0.0972015	0.865597	0.591343	High, xCures , regulon_model	survival	Survival Probability	decreasing	riskLabel, dataset, type	0.95
423	29	1	0	13	4	0.690777	0.103342	0.845869	0.564121	High, xCures , regulon_model	survival	Survival Probability	decreasing	riskLabel, dataset, type	0.95
427	28	1	0	14	4	0.666106	0.109556	0.825652	0.53739	High, xCures , regulon_model	survival	Survival Probability	decreasing	riskLabel, dataset, type	0.95
434	27	1	0	15	4	0.641435	0.115875	0.804981	0.511117	High, xCures , regulon_model	survival	Survival Probability	decreasing	riskLabel, dataset, type	0.95
437	26	1	0	16	4	0.616765	0.122333	0.78388	0.485277	High, xCures , regulon_model	survival	Survival Probability	decreasing	riskLabel, dataset, type	0.95
460	25	1	0	17	4	0.592094	0.128965	0.762371	0.459849	High, xCures , regulon_model	survival	Survival Probability	decreasing	riskLabel, dataset, type	0.95
468	24	1	0	18	4	0.567424	0.135807	0.740469	0.434818	High, xCures , regulon_model	survival	Survival Probability	decreasing	riskLabel, dataset, type	0.95
474	23	1	0	19	4	0.542753	0.142898	0.718187	0.410173	High, xCures , regulon_model	survival	Survival Probability	decreasing	riskLabel, dataset, type	0.95
524	22	2	0	21	4	0.493412	0.158004	0.672517	0.362006	High, xCures , regulon_model	survival	Survival Probability	decreasing	riskLabel, dataset, type	0.95
526	20	1	0	22	4	0.468741	0.166123	0.649139	0.338477	High, xCures , regulon_model	survival	Survival Probability	decreasing	riskLabel, dataset, type	0.95
527	19	1	0	23	4	0.444071	0.174702	0.625402	0.315315	High, xCures , regulon_model	survival	Survival Probability	decreasing	riskLabel, dataset, type	0.95
539	18	2	0	25	4	0.394729	0.19356	0.576843	0.27011	High, xCures , regulon_model	survival	Survival Probability	decreasing	riskLabel, dataset, type	0.95
566	16	1	0	26	4	0.370059	0.204039	0.552013	0.24808	High, xCures , regulon_model	survival	Survival Probability	decreasing	riskLabel, dataset, type	0.95
591	15	0	1	26	5	0.370059	0.204039	0.552013	0.24808	High, xCures , regulon_model	survival	Survival Probability	decreasing	riskLabel, dataset, type	0.95
595	14	1	0	27	5	0.343626	0.217087	0.52586	0.224544	High, xCures , regulon_model	survival	Survival Probability	decreasing	riskLabel, dataset, type	0.95
602	13	0	1	27	6	0.343626	0.217087	0.52586	0.224544	High, xCures , regulon_model	survival	Survival Probability	decreasing	riskLabel, dataset, type	0.95
650	12	1	0	28	6	0.314991	0.233885	0.498174	0.199165	High, xCures , regulon_model	survival	Survival Probability	decreasing	riskLabel, dataset, type	0.95
662	11	1	0	29	6	0.286355	0.252573	0.469781	0.174548	High, xCures , regulon_model	survival	Survival Probability	decreasing	riskLabel, dataset, type	0.95
681	10	1	0	30	6	0.25772	0.273687	0.440666	0.150725	High, xCures , regulon_model	survival	Survival Probability	decreasing	riskLabel, dataset, type	0.95
738	9	1	0	31	6	0.229084	0.297982	0.410807	0.127747	High, xCures , regulon_model	survival	Survival Probability	decreasing	riskLabel, dataset, type	0.95
741	8	1	0	32	6	0.200449	0.326574	0.380174	0.105687	High, xCures , regulon_model	survival	Survival Probability	decreasing	riskLabel, dataset, type	0.95
803	7	1	0	33	6	0.171813	0.361192	0.348741	0.0846464	High, xCures , regulon_model	survival	Survival Probability	decreasing	riskLabel, dataset, type	0.95
861	6	1	0	34	6	0.143178	0.404714	0.316496	0.0647712	High, xCures , regulon_model	survival	Survival Probability	decreasing	riskLabel, dataset, type	0.95
879	5	1	0	35	6	0.114542	0.462378	0.283492	0.0462795	High, xCures , regulon_model	survival	Survival Probability	decreasing	riskLabel, dataset, type	0.95
1110	4	1	0	36	6	0.0859065	0.545093	0.25004	0.0295149	High, xCures , regulon_model	survival	Survival Probability	decreasing	riskLabel, dataset, type	0.95
1249	3	0	1	36	7	0.0859065	0.545093	0.25004	0.0295149	High, xCures , regulon_model	survival	Survival Probability	decreasing	riskLabel, dataset, type	0.95
1406	2	1	0	37	7	0.0429533	0.892819	0.247153	0.00746495	High, xCures , regulon_model	survival	Survival Probability	decreasing	riskLabel, dataset, type	0.95
1628	1	1	0	38	7	0	Inf	NA	NA	High, xCures , regulon_model	survival	Survival Probability	decreasing	riskLabel, dataset, type	0.95
0	48	0	0	0	0	1	0	1	1	High, xCures , program_model	survival	Survival Probability	decreasing	riskLabel, dataset, type	0.95
120	48	1	0	1	0	0.979167	0.0210538	1	0.939584	High, xCures , program_model	survival	Survival Probability	decreasing	riskLabel, dataset, type	0.95
190	47	1	0	2	0	0.958333	0.0300965	1	0.903438	High, xCures , program_model	survival	Survival Probability	decreasing	riskLabel, dataset, type	0.95
203	46	0	1	2	1	0.958333	0.0300965	1	0.903438	High, xCures , program_model	survival	Survival Probability	decreasing	riskLabel, dataset, type	0.95
244	45	1	0	3	1	0.937037	0.0375613	1	0.870532	High, xCures , program_model	survival	Survival Probability	decreasing	riskLabel, dataset, type	0.95
271	44	1	0	4	1	0.915741	0.0440385	0.998293	0.840015	High, xCures , program_model	survival	Survival Probability	decreasing	riskLabel, dataset, type	0.95
293	43	0	1	4	2	0.915741	0.0440385	0.998293	0.840015	High, xCures , program_model	survival	Survival Probability	decreasing	riskLabel, dataset, type	0.95
311	42	0	1	4	3	0.915741	0.0440385	0.998293	0.840015	High, xCures , program_model	survival	Survival Probability	decreasing	riskLabel, dataset, type	0.95
315	41	1	0	5	3	0.893406	0.0504891	0.986336	0.809231	High, xCures , program_model	survival	Survival Probability	decreasing	riskLabel, dataset, type	0.95
319	40	1	0	6	3	0.87107	0.0564816	0.97304	0.779787	High, xCures , program_model	survival	Survival Probability	decreasing	riskLabel, dataset, type	0.95
321	39	1	0	7	3	0.848735	0.0621686	0.958717	0.751371	High, xCures , program_model	survival	Survival Probability	decreasing	riskLabel, dataset, type	0.95
352	38	0	1	7	4	0.848735	0.0621686	0.958717	0.751371	High, xCures , program_model	survival	Survival Probability	decreasing	riskLabel, dataset, type	0.95
367	37	1	0	8	4	0.825797	0.0679388	0.943415	0.722842	High, xCures , program_model	survival	Survival Probability	decreasing	riskLabel, dataset, type	0.95
368	36	0	1	8	5	0.825797	0.0679388	0.943415	0.722842	High, xCures , program_model	survival	Survival Probability	decreasing	riskLabel, dataset, type	0.95
375	35	1	0	9	5	0.802202	0.0738649	0.927167	0.694081	High, xCures , program_model	survival	Survival Probability	decreasing	riskLabel, dataset, type	0.95
384	34	1	0	10	5	0.778608	0.0796699	0.910194	0.666045	High, xCures , program_model	survival	Survival Probability	decreasing	riskLabel, dataset, type	0.95
391	33	1	0	11	5	0.755014	0.0854064	0.892592	0.638641	High, xCures , program_model	survival	Survival Probability	decreasing	riskLabel, dataset, type	0.95
402	32	2	0	13	5	0.707826	0.096838	0.855766	0.585461	High, xCures , program_model	survival	Survival Probability	decreasing	riskLabel, dataset, type	0.95
405	30	1	0	14	5	0.684231	0.102601	0.836638	0.559588	High, xCures , program_model	survival	Survival Probability	decreasing	riskLabel, dataset, type	0.95
408	29	1	0	15	5	0.660637	0.108437	0.81708	0.534148	High, xCures , program_model	survival	Survival Probability	decreasing	riskLabel, dataset, type	0.95
411	28	1	0	16	5	0.637043	0.114373	0.79712	0.509113	High, xCures , program_model	survival	Survival Probability	decreasing	riskLabel, dataset, type	0.95
417	27	0	1	16	6	0.637043	0.114373	0.79712	0.509113	High, xCures , program_model	survival	Survival Probability	decreasing	riskLabel, dataset, type	0.95
423	26	1	0	17	6	0.612541	0.120912	0.776347	0.483298	High, xCures , program_model	survival	Survival Probability	decreasing	riskLabel, dataset, type	0.95
427	25	1	0	18	6	0.58804	0.127618	0.755154	0.457908	High, xCures , program_model	survival	Survival Probability	decreasing	riskLabel, dataset, type	0.95
434	24	1	0	19	6	0.563538	0.134529	0.733558	0.432924	High, xCures , program_model	survival	Survival Probability	decreasing	riskLabel, dataset, type	0.95
437	23	1	0	20	6	0.539036	0.141684	0.711573	0.408335	High, xCures , program_model	survival	Survival Probability	decreasing	riskLabel, dataset, type	0.95
456	22	1	0	21	6	0.514535	0.149127	0.68921	0.38413	High, xCures , program_model	survival	Survival Probability	decreasing	riskLabel, dataset, type	0.95
474	21	1	0	22	6	0.490033	0.156907	0.666476	0.360302	High, xCures , program_model	survival	Survival Probability	decreasing	riskLabel, dataset, type	0.95
506	20	1	0	23	6	0.465531	0.16508	0.643376	0.336847	High, xCures , program_model	survival	Survival Probability	decreasing	riskLabel, dataset, type	0.95
524	19	2	0	25	6	0.416528	0.182875	0.596085	0.291059	High, xCures , program_model	survival	Survival Probability	decreasing	riskLabel, dataset, type	0.95
526	17	1	0	26	6	0.392026	0.192665	0.571889	0.268732	High, xCures , program_model	survival	Survival Probability	decreasing	riskLabel, dataset, type	0.95
527	16	1	0	27	6	0.367525	0.203191	0.547322	0.246792	High, xCures , program_model	survival	Survival Probability	decreasing	riskLabel, dataset, type	0.95
539	15	2	0	29	6	0.318522	0.22703	0.497036	0.204122	High, xCures , program_model	survival	Survival Probability	decreasing	riskLabel, dataset, type	0.95
566	13	1	0	30	6	0.29402	0.240734	0.471292	0.183427	High, xCures , program_model	survival	Survival Probability	decreasing	riskLabel, dataset, type	0.95
574	12	1	0	31	6	0.269518	0.255986	0.445127	0.16319	High, xCures , program_model	survival	Survival Probability	decreasing	riskLabel, dataset, type	0.95
595	11	1	0	32	6	0.245017	0.273166	0.418519	0.143442	High, xCures , program_model	survival	Survival Probability	decreasing	riskLabel, dataset, type	0.95
602	10	0	1	32	7	0.245017	0.273166	0.418519	0.143442	High, xCures , program_model	survival	Survival Probability	decreasing	riskLabel, dataset, type	0.95
604	9	0	1	32	8	0.245017	0.273166	0.418519	0.143442	High, xCures , program_model	survival	Survival Probability	decreasing	riskLabel, dataset, type	0.95
623	8	1	0	33	8	0.214389	0.3041	0.389094	0.118128	High, xCures , program_model	survival	Survival Probability	decreasing	riskLabel, dataset, type	0.95
650	7	1	0	34	8	0.183762	0.341008	0.358528	0.0941868	High, xCures , program_model	survival	Survival Probability	decreasing	riskLabel, dataset, type	0.95
738	6	1	0	35	8	0.153135	0.386807	0.326833	0.0717504	High, xCures , program_model	survival	Survival Probability	decreasing	riskLabel, dataset, type	0.95
803	5	1	0	36	8	0.122508	0.446788	0.294085	0.0510339	High, xCures , program_model	survival	Survival Probability	decreasing	riskLabel, dataset, type	0.95
879	4	1	0	37	8	0.0918812	0.531933	0.260621	0.0323925	High, xCures , program_model	survival	Survival Probability	decreasing	riskLabel, dataset, type	0.95
1110	3	1	0	38	8	0.0612541	0.670537	0.22798	0.0164579	High, xCures , program_model	survival	Survival Probability	decreasing	riskLabel, dataset, type	0.95
1343	2	0	1	38	9	0.0612541	0.670537	0.22798	0.0164579	High, xCures , program_model	survival	Survival Probability	decreasing	riskLabel, dataset, type	0.95
1542	1	0	1	38	10	0.0612541	0.670537	0.22798	0.0164579	High, xCures , program_model	survival	Survival Probability	decreasing	riskLabel, dataset, type	0.95
0	44	0	0	0	0	1	0	1	1	Low, Gravendeel, gene_panel	survival	Survival Probability	decreasing	riskLabel, dataset, type	0.95
14.6	44	1	0	1	0	0.977273	0.02299	1	0.934215	Low, Gravendeel, gene_panel	survival	Survival Probability	decreasing	riskLabel, dataset, type	0.95
29.2	43	1	0	2	0	0.954545	0.0328976	1	0.89494	Low, Gravendeel, gene_panel	survival	Survival Probability	decreasing	riskLabel, dataset, type	0.95
65.7	42	2	0	4	0	0.909091	0.0476731	0.998129	0.827995	Low, Gravendeel, gene_panel	survival	Survival Probability	decreasing	riskLabel, dataset, type	0.95
105.85	40	1	0	5	0	0.886364	0.0539792	0.985279	0.797379	Low, Gravendeel, gene_panel	survival	Survival Probability	decreasing	riskLabel, dataset, type	0.95
109.5	39	1	0	6	0	0.863636	0.0599042	0.971229	0.767963	Low, Gravendeel, gene_panel	survival	Survival Probability	decreasing	riskLabel, dataset, type	0.95
127.75	38	3	0	9	0	0.795455	0.0764471	0.924032	0.684768	Low, Gravendeel, gene_panel	survival	Survival Probability	decreasing	riskLabel, dataset, type	0.95
200.75	35	1	0	10	0	0.772727	0.0817587	0.907025	0.658314	Low, Gravendeel, gene_panel	survival	Survival Probability	decreasing	riskLabel, dataset, type	0.95
222.65	34	1	0	11	0	0.75	0.0870388	0.889506	0.632374	Low, Gravendeel, gene_panel	survival	Survival Probability	decreasing	riskLabel, dataset, type	0.95
226.3	33	1	0	12	0	0.727273	0.0923186	0.871523	0.606898	Low, Gravendeel, gene_panel	survival	Survival Probability	decreasing	riskLabel, dataset, type	0.95
237.25	32	1	0	13	0	0.704545	0.0976258	0.853116	0.581848	Low, Gravendeel, gene_panel	survival	Survival Probability	decreasing	riskLabel, dataset, type	0.95
259.15	31	1	0	14	0	0.681818	0.102986	0.834315	0.557195	Low, Gravendeel, gene_panel	survival	Survival Probability	decreasing	riskLabel, dataset, type	0.95
266.45	30	1	0	15	0	0.659091	0.108423	0.815145	0.532912	Low, Gravendeel, gene_panel	survival	Survival Probability	decreasing	riskLabel, dataset, type	0.95
270.1	29	1	0	16	0	0.636364	0.113961	0.795626	0.508981	Low, Gravendeel, gene_panel	survival	Survival Probability	decreasing	riskLabel, dataset, type	0.95
277.4	28	1	0	17	0	0.613636	0.119623	0.775773	0.485386	Low, Gravendeel, gene_panel	survival	Survival Probability	decreasing	riskLabel, dataset, type	0.95
306.6	27	1	0	18	0	0.590909	0.125436	0.755601	0.462114	Low, Gravendeel, gene_panel	survival	Survival Probability	decreasing	riskLabel, dataset, type	0.95
335.8	26	1	0	19	0	0.568182	0.131426	0.735118	0.439155	Low, Gravendeel, gene_panel	survival	Survival Probability	decreasing	riskLabel, dataset, type	0.95
343.1	25	1	0	20	0	0.545455	0.13762	0.714334	0.416501	Low, Gravendeel, gene_panel	survival	Survival Probability	decreasing	riskLabel, dataset, type	0.95
357.7	24	1	0	21	0	0.522727	0.144052	0.693254	0.394147	Low, Gravendeel, gene_panel	survival	Survival Probability	decreasing	riskLabel, dataset, type	0.95
383.25	23	1	0	22	0	0.5	0.150756	0.671883	0.372089	Low, Gravendeel, gene_panel	survival	Survival Probability	decreasing	riskLabel, dataset, type	0.95
474.5	22	1	0	23	0	0.477273	0.157771	0.650222	0.350325	Low, Gravendeel, gene_panel	survival	Survival Probability	decreasing	riskLabel, dataset, type	0.95
511	21	1	0	24	0	0.454545	0.165145	0.628273	0.328856	Low, Gravendeel, gene_panel	survival	Survival Probability	decreasing	riskLabel, dataset, type	0.95
547.5	20	1	0	25	0	0.431818	0.172929	0.606035	0.307683	Low, Gravendeel, gene_panel	survival	Survival Probability	decreasing	riskLabel, dataset, type	0.95
587.65	19	1	0	26	0	0.409091	0.181186	0.583506	0.28681	Low, Gravendeel, gene_panel	survival	Survival Probability	decreasing	riskLabel, dataset, type	0.95
660.65	18	1	0	27	0	0.386364	0.18999	0.560681	0.266242	Low, Gravendeel, gene_panel	survival	Survival Probability	decreasing	riskLabel, dataset, type	0.95
700.8	17	1	0	28	0	0.363636	0.199431	0.537555	0.245987	Low, Gravendeel, gene_panel	survival	Survival Probability	decreasing	riskLabel, dataset, type	0.95
748.25	16	1	0	29	0	0.340909	0.209617	0.514121	0.226054	Low, Gravendeel, gene_panel	survival	Survival Probability	decreasing	riskLabel, dataset, type	0.95
956.3	15	1	0	30	0	0.318182	0.220684	0.490367	0.206457	Low, Gravendeel, gene_panel	survival	Survival Probability	decreasing	riskLabel, dataset, type	0.95
970.9	14	1	0	31	0	0.295455	0.2328	0.466284	0.187211	Low, Gravendeel, gene_panel	survival	Survival Probability	decreasing	riskLabel, dataset, type	0.95
1054.85	13	1	0	32	0	0.272727	0.246183	0.441855	0.168336	Low, Gravendeel, gene_panel	survival	Survival Probability	decreasing	riskLabel, dataset, type	0.95
1069.45	12	1	0	33	0	0.25	0.261116	0.417064	0.149857	Low, Gravendeel, gene_panel	survival	Survival Probability	decreasing	riskLabel, dataset, type	0.95
1171.65	11	1	0	34	0	0.227273	0.27798	0.39189	0.131805	Low, Gravendeel, gene_panel	survival	Survival Probability	decreasing	riskLabel, dataset, type	0.95
1197.2	10	1	0	35	0	0.204545	0.297294	0.366309	0.114217	Low, Gravendeel, gene_panel	survival	Survival Probability	decreasing	riskLabel, dataset, type	0.95
1208.15	9	1	0	36	0	0.181818	0.319801	0.340293	0.0971454	Low, Gravendeel, gene_panel	survival	Survival Probability	decreasing	riskLabel, dataset, type	0.95
1211.8	8	1	0	37	0	0.159091	0.346598	0.313812	0.0806531	Low, Gravendeel, gene_panel	survival	Survival Probability	decreasing	riskLabel, dataset, type	0.95
1262.9	7	1	0	38	0	0.136364	0.379393	0.286839	0.0648274	Low, Gravendeel, gene_panel	survival	Survival Probability	decreasing	riskLabel, dataset, type	0.95
1507.45	6	1	0	39	0	0.113636	0.421038	0.259361	0.0497885	Low, Gravendeel, gene_panel	survival	Survival Probability	decreasing	riskLabel, dataset, type	0.95
1887.05	5	1	0	40	0	0.0909091	0.476731	0.23142	0.0357119	Low, Gravendeel, gene_panel	survival	Survival Probability	decreasing	riskLabel, dataset, type	0.95
2303.15	4	1	0	41	0	0.0681818	0.55732	0.203264	0.0228705	Low, Gravendeel, gene_panel	survival	Survival Probability	decreasing	riskLabel, dataset, type	0.95
2471.05	3	0	1	41	1	0.0681818	0.55732	0.203264	0.0228705	Low, Gravendeel, gene_panel	survival	Survival Probability	decreasing	riskLabel, dataset, type	0.95
3573.35	2	1	0	42	1	0.0340909	0.900337	0.19907	0.00583809	Low, Gravendeel, gene_panel	survival	Survival Probability	decreasing	riskLabel, dataset, type	0.95
4584.4	1	0	1	42	2	0.0340909	0.900337	0.19907	0.00583809	Low, Gravendeel, gene_panel	survival	Survival Probability	decreasing	riskLabel, dataset, type	0.95
0	42	0	0	0	0	1	0	1	1	Low, Gravendeel, gene_model	survival	Survival Probability	decreasing	riskLabel, dataset, type	0.95
7.3	42	1	0	1	0	0.97619	0.0240981	1	0.931155	Low, Gravendeel, gene_model	survival	Survival Probability	decreasing	riskLabel, dataset, type	0.95
14.6	41	1	0	2	0	0.952381	0.0345033	1	0.890105	Low, Gravendeel, gene_model	survival	Survival Probability	decreasing	riskLabel, dataset, type	0.95
65.7	40	2	0	4	0	0.904762	0.0500626	0.998039	0.820202	Low, Gravendeel, gene_model	survival	Survival Probability	decreasing	riskLabel, dataset, type	0.95
102.2	38	1	0	5	0	0.880952	0.056723	0.984544	0.78826	Low, Gravendeel, gene_model	survival	Survival Probability	decreasing	riskLabel, dataset, type	0.95
215.35	37	1	0	6	0	0.857143	0.0629941	0.969781	0.757587	Low, Gravendeel, gene_model	survival	Survival Probability	decreasing	riskLabel, dataset, type	0.95
222.65	36	1	0	7	0	0.833333	0.0690066	0.954019	0.727914	Low, Gravendeel, gene_model	survival	Survival Probability	decreasing	riskLabel, dataset, type	0.95
226.3	35	1	0	8	0	0.809524	0.0748481	0.937433	0.699067	Low, Gravendeel, gene_model	survival	Survival Probability	decreasing	riskLabel, dataset, type	0.95
233.6	34	1	0	9	0	0.785714	0.0805823	0.920145	0.670923	Low, Gravendeel, gene_model	survival	Survival Probability	decreasing	riskLabel, dataset, type	0.95
237.25	33	1	0	10	0	0.761905	0.0862582	0.902244	0.643395	Low, Gravendeel, gene_model	survival	Survival Probability	decreasing	riskLabel, dataset, type	0.95
259.15	32	2	0	12	0	0.714286	0.09759	0.86485	0.589934	Low, Gravendeel, gene_model	survival	Survival Probability	decreasing	riskLabel, dataset, type	0.95
306.6	30	1	0	13	0	0.690476	0.103311	0.845449	0.56391	Low, Gravendeel, gene_model	survival	Survival Probability	decreasing	riskLabel, dataset, type	0.95
343.1	29	1	0	14	0	0.666667	0.109109	0.825624	0.538313	Low, Gravendeel, gene_model	survival	Survival Probability	decreasing	riskLabel, dataset, type	0.95
357.7	28	1	0	15	0	0.642857	0.115011	0.805401	0.513118	Low, Gravendeel, gene_model	survival	Survival Probability	decreasing	riskLabel, dataset, type	0.95
383.25	27	1	0	16	0	0.619048	0.121046	0.784799	0.488304	Low, Gravendeel, gene_model	survival	Survival Probability	decreasing	riskLabel, dataset, type	0.95
394.2	26	1	0	17	0	0.595238	0.127242	0.763834	0.463855	Low, Gravendeel, gene_model	survival	Survival Probability	decreasing	riskLabel, dataset, type	0.95
405.15	25	1	0	18	0	0.571429	0.133631	0.742521	0.43976	Low, Gravendeel, gene_model	survival	Survival Probability	decreasing	riskLabel, dataset, type	0.95
511	24	1	0	19	0	0.547619	0.140245	0.720868	0.416008	Low, Gravendeel, gene_model	survival	Survival Probability	decreasing	riskLabel, dataset, type	0.95
576.7	23	1	0	20	0	0.52381	0.147122	0.698883	0.392593	Low, Gravendeel, gene_model	survival	Survival Probability	decreasing	riskLabel, dataset, type	0.95
580.35	22	1	0	21	0	0.5	0.154303	0.676571	0.36951	Low, Gravendeel, gene_model	survival	Survival Probability	decreasing	riskLabel, dataset, type	0.95
587.65	21	1	0	22	0	0.47619	0.161835	0.653935	0.346758	Low, Gravendeel, gene_model	survival	Survival Probability	decreasing	riskLabel, dataset, type	0.95
638.75	20	1	0	23	0	0.452381	0.169771	0.630977	0.324336	Low, Gravendeel, gene_model	survival	Survival Probability	decreasing	riskLabel, dataset, type	0.95
660.65	19	1	0	24	0	0.428571	0.178174	0.607695	0.302246	Low, Gravendeel, gene_model	survival	Survival Probability	decreasing	riskLabel, dataset, type	0.95
700.8	18	2	0	26	0	0.380952	0.196699	0.560146	0.259084	Low, Gravendeel, gene_model	survival	Survival Probability	decreasing	riskLabel, dataset, type	0.95
748.25	16	1	0	27	0	0.357143	0.20702	0.535868	0.238027	Low, Gravendeel, gene_model	survival	Survival Probability	decreasing	riskLabel, dataset, type	0.95
879.65	15	1	0	28	0	0.333333	0.218218	0.511242	0.217336	Low, Gravendeel, gene_model	survival	Survival Probability	decreasing	riskLabel, dataset, type	0.95
956.3	14	1	0	29	0	0.309524	0.230464	0.486256	0.197026	Low, Gravendeel, gene_model	survival	Survival Probability	decreasing	riskLabel, dataset, type	0.95
970.9	13	1	0	30	0	0.285714	0.243975	0.460897	0.177117	Low, Gravendeel, gene_model	survival	Survival Probability	decreasing	riskLabel, dataset, type	0.95
1054.85	12	1	0	31	0	0.261905	0.259036	0.435146	0.157635	Low, Gravendeel, gene_model	survival	Survival Probability	decreasing	riskLabel, dataset, type	0.95
1069.45	11	1	0	32	0	0.238095	0.276026	0.408982	0.138611	Low, Gravendeel, gene_model	survival	Survival Probability	decreasing	riskLabel, dataset, type	0.95
1171.65	10	1	0	33	0	0.214286	0.295468	0.382381	0.120085	Low, Gravendeel, gene_model	survival	Survival Probability	decreasing	riskLabel, dataset, type	0.95
1208.15	9	1	0	34	0	0.190476	0.318105	0.355314	0.10211	Low, Gravendeel, gene_model	survival	Survival Probability	decreasing	riskLabel, dataset, type	0.95
1211.8	8	1	0	35	0	0.166667	0.345033	0.327749	0.0847532	Low, Gravendeel, gene_model	survival	Survival Probability	decreasing	riskLabel, dataset, type	0.95
1262.9	7	1	0	36	0	0.142857	0.377964	0.299658	0.0681048	Low, Gravendeel, gene_model	survival	Survival Probability	decreasing	riskLabel, dataset, type	0.95
1507.45	6	1	0	37	0	0.119048	0.41975	0.271027	0.0522912	Low, Gravendeel, gene_model	survival	Survival Probability	decreasing	riskLabel, dataset, type	0.95
1887.05	5	1	0	38	0	0.0952381	0.475595	0.241901	0.0374959	Low, Gravendeel, gene_model	survival	Survival Probability	decreasing	riskLabel, dataset, type	0.95
2303.15	4	1	0	39	0	0.0714286	0.556349	0.212538	0.0240053	Low, Gravendeel, gene_model	survival	Survival Probability	decreasing	riskLabel, dataset, type	0.95
2471.05	3	0	1	39	1	0.0714286	0.556349	0.212538	0.0240053	Low, Gravendeel, gene_model	survival	Survival Probability	decreasing	riskLabel, dataset, type	0.95
3573.35	2	1	0	40	1	0.0357143	0.899735	0.208304	0.0061233	Low, Gravendeel, gene_model	survival	Survival Probability	decreasing	riskLabel, dataset, type	0.95
4584.4	1	0	1	40	2	0.0357143	0.899735	0.208304	0.0061233	Low, Gravendeel, gene_model	survival	Survival Probability	decreasing	riskLabel, dataset, type	0.95
0	40	0	0	0	0	1	0	1	1	Low, Gravendeel, regulon_model	survival	Survival Probability	decreasing	riskLabel, dataset, type	0.95
7.3	40	1	0	1	0	0.975	0.0253185	1	0.927798	Low, Gravendeel, regulon_model	survival	Survival Probability	decreasing	riskLabel, dataset, type	0.95
14.6	39	1	0	2	0	0.95	0.0362738	1	0.884804	Low, Gravendeel, regulon_model	survival	Survival Probability	decreasing	riskLabel, dataset, type	0.95
18.25	38	1	0	3	0	0.925	0.0450225	1	0.846873	Low, Gravendeel, regulon_model	survival	Survival Probability	decreasing	riskLabel, dataset, type	0.95
65.7	37	2	0	5	0	0.875	0.0597614	0.983733	0.778286	Low, Gravendeel, regulon_model	survival	Survival Probability	decreasing	riskLabel, dataset, type	0.95
102.2	35	1	0	6	0	0.85	0.0664211	0.968181	0.746245	Low, Gravendeel, regulon_model	survival	Survival Probability	decreasing	riskLabel, dataset, type	0.95
127.75	34	1	0	7	0	0.825	0.0728219	0.951569	0.715266	Low, Gravendeel, regulon_model	survival	Survival Probability	decreasing	riskLabel, dataset, type	0.95
182.5	33	1	0	8	0	0.8	0.0790569	0.934079	0.685167	Low, Gravendeel, regulon_model	survival	Survival Probability	decreasing	riskLabel, dataset, type	0.95
215.35	32	1	0	9	0	0.775	0.0851943	0.915839	0.655819	Low, Gravendeel, regulon_model	survival	Survival Probability	decreasing	riskLabel, dataset, type	0.95
222.65	31	1	0	10	0	0.75	0.0912871	0.896943	0.62713	Low, Gravendeel, regulon_model	survival	Survival Probability	decreasing	riskLabel, dataset, type	0.95
226.3	30	1	0	11	0	0.725	0.0973795	0.87746	0.59903	Low, Gravendeel, regulon_model	survival	Survival Probability	decreasing	riskLabel, dataset, type	0.95
233.6	29	1	0	12	0	0.7	0.10351	0.857444	0.571466	Low, Gravendeel, regulon_model	survival	Survival Probability	decreasing	riskLabel, dataset, type	0.95
237.25	28	2	0	14	0	0.65	0.116024	0.815968	0.51779	Low, Gravendeel, regulon_model	survival	Survival Probability	decreasing	riskLabel, dataset, type	0.95
244.55	26	1	0	15	0	0.625	0.122474	0.794567	0.49162	Low, Gravendeel, regulon_model	survival	Survival Probability	decreasing	riskLabel, dataset, type	0.95
259.15	25	2	0	17	0	0.575	0.135935	0.750543	0.440514	Low, Gravendeel, regulon_model	survival	Survival Probability	decreasing	riskLabel, dataset, type	0.95
266.45	23	1	0	18	0	0.55	0.143019	0.727949	0.415551	Low, Gravendeel, regulon_model	survival	Survival Probability	decreasing	riskLabel, dataset, type	0.95
343.1	22	1	0	19	0	0.525	0.150396	0.70498	0.390968	Low, Gravendeel, regulon_model	survival	Survival Probability	decreasing	riskLabel, dataset, type	0.95
357.7	21	1	0	20	0	0.5	0.158114	0.681643	0.366761	Low, Gravendeel, regulon_model	survival	Survival Probability	decreasing	riskLabel, dataset, type	0.95
383.25	20	1	0	21	0	0.475	0.166227	0.657941	0.342926	Low, Gravendeel, regulon_model	survival	Survival Probability	decreasing	riskLabel, dataset, type	0.95
511	19	1	0	22	0	0.45	0.174801	0.633875	0.319463	Low, Gravendeel, regulon_model	survival	Survival Probability	decreasing	riskLabel, dataset, type	0.95
587.65	18	1	0	23	0	0.425	0.183912	0.609446	0.296376	Low, Gravendeel, regulon_model	survival	Survival Probability	decreasing	riskLabel, dataset, type	0.95
660.65	17	1	0	24	0	0.4	0.193649	0.584648	0.273669	Low, Gravendeel, regulon_model	survival	Survival Probability	decreasing	riskLabel, dataset, type	0.95
700.8	16	2	0	26	0	0.35	0.215473	0.533923	0.229434	Low, Gravendeel, regulon_model	survival	Survival Probability	decreasing	riskLabel, dataset, type	0.95
748.25	14	1	0	27	0	0.325	0.227866	0.507976	0.207933	Low, Gravendeel, regulon_model	survival	Survival Probability	decreasing	riskLabel, dataset, type	0.95
879.65	13	1	0	28	0	0.3	0.241523	0.481622	0.186869	Low, Gravendeel, regulon_model	survival	Survival Probability	decreasing	riskLabel, dataset, type	0.95
956.3	12	1	0	29	0	0.275	0.256728	0.454841	0.166267	Low, Gravendeel, regulon_model	survival	Survival Probability	decreasing	riskLabel, dataset, type	0.95
1054.85	11	1	0	30	0	0.25	0.273861	0.427613	0.14616	Low, Gravendeel, regulon_model	survival	Survival Probability	decreasing	riskLabel, dataset, type	0.95
1069.45	10	1	0	31	0	0.225	0.293447	0.399913	0.12659	Low, Gravendeel, regulon_model	survival	Survival Probability	decreasing	riskLabel, dataset, type	0.95
1171.65	9	1	0	32	0	0.2	0.316228	0.371709	0.107611	Low, Gravendeel, regulon_model	survival	Survival Probability	decreasing	riskLabel, dataset, type	0.95
1208.15	8	1	0	33	0	0.175	0.343303	0.342972	0.0892931	Low, Gravendeel, regulon_model	survival	Survival Probability	decreasing	riskLabel, dataset, type	0.95
1211.8	7	1	0	34	0	0.15	0.376386	0.313669	0.0717316	Low, Gravendeel, regulon_model	survival	Survival Probability	decreasing	riskLabel, dataset, type	0.95
1262.9	6	1	0	35	0	0.125	0.41833	0.283787	0.0550588	Low, Gravendeel, regulon_model	survival	Survival Probability	decreasing	riskLabel, dataset, type	0.95
1507.45	5	1	0	36	0	0.1	0.474342	0.253373	0.0394675	Low, Gravendeel, regulon_model	survival	Survival Probability	decreasing	riskLabel, dataset, type	0.95
1887.05	4	1	0	37	0	0.075	0.555278	0.222697	0.0252585	Low, Gravendeel, regulon_model	survival	Survival Probability	decreasing	riskLabel, dataset, type	0.95
2303.15	3	1	0	38	0	0.05	0.689202	0.193028	0.0129515	Low, Gravendeel, regulon_model	survival	Survival Probability	decreasing	riskLabel, dataset, type	0.95
2471.05	2	0	1	38	1	0.05	0.689202	0.193028	0.0129515	Low, Gravendeel, regulon_model	survival	Survival Probability	decreasing	riskLabel, dataset, type	0.95
3573.35	1	1	0	39	1	0	Inf	NA	NA	Low, Gravendeel, regulon_model	survival	Survival Probability	decreasing	riskLabel, dataset, type	0.95
0	63	0	0	0	0	1	0	1	1	Low, Gravendeel, program_model	survival	Survival Probability	decreasing	riskLabel, dataset, type	0.95
14.6	63	1	0	1	0	0.984127	0.0160005	1	0.953743	Low, Gravendeel, program_model	survival	Survival Probability	decreasing	riskLabel, dataset, type	0.95
18.25	62	2	0	3	0	0.952381	0.0281718	1	0.90122	Low, Gravendeel, program_model	survival	Survival Probability	decreasing	riskLabel, dataset, type	0.95
65.7	60	2	0	5	0	0.920635	0.0369914	0.989862	0.856249	Low, Gravendeel, program_model	survival	Survival Probability	decreasing	riskLabel, dataset, type	0.95
83.95	58	1	0	6	0	0.904762	0.040876	0.98023	0.835104	Low, Gravendeel, program_model	survival	Survival Probability	decreasing	riskLabel, dataset, type	0.95
87.6	57	1	0	7	0	0.888889	0.0445435	0.969981	0.814577	Low, Gravendeel, program_model	survival	Survival Probability	decreasing	riskLabel, dataset, type	0.95
91.25	56	1	0	8	0	0.873016	0.04805	0.959229	0.794551	Low, Gravendeel, program_model	survival	Survival Probability	decreasing	riskLabel, dataset, type	0.95
98.55	55	1	0	9	0	0.857143	0.0514344	0.948057	0.774947	Low, Gravendeel, program_model	survival	Survival Probability	decreasing	riskLabel, dataset, type	0.95
102.2	54	1	0	10	0	0.84127	0.0547258	0.936522	0.755706	Low, Gravendeel, program_model	survival	Survival Probability	decreasing	riskLabel, dataset, type	0.95
109.5	53	1	0	11	0	0.825397	0.0579461	0.92467	0.736782	Low, Gravendeel, program_model	survival	Survival Probability	decreasing	riskLabel, dataset, type	0.95
116.8	52	1	0	12	0	0.809524	0.0611132	0.912535	0.718141	Low, Gravendeel, program_model	survival	Survival Probability	decreasing	riskLabel, dataset, type	0.95
146	51	1	0	13	0	0.793651	0.0642416	0.900144	0.699756	Low, Gravendeel, program_model	survival	Survival Probability	decreasing	riskLabel, dataset, type	0.95
182.5	50	1	0	14	0	0.777778	0.0673435	0.887521	0.681605	Low, Gravendeel, program_model	survival	Survival Probability	decreasing	riskLabel, dataset, type	0.95
200.75	49	1	0	15	0	0.761905	0.0704295	0.874682	0.663668	Low, Gravendeel, program_model	survival	Survival Probability	decreasing	riskLabel, dataset, type	0.95
211.7	48	1	0	16	0	0.746032	0.073509	0.861645	0.645931	Low, Gravendeel, program_model	survival	Survival Probability	decreasing	riskLabel, dataset, type	0.95
219	47	1	0	17	0	0.730159	0.0765906	0.848421	0.628381	Low, Gravendeel, program_model	survival	Survival Probability	decreasing	riskLabel, dataset, type	0.95
222.65	46	1	0	18	0	0.714286	0.0796819	0.835021	0.611008	Low, Gravendeel, program_model	survival	Survival Probability	decreasing	riskLabel, dataset, type	0.95
226.3	45	1	0	19	0	0.698413	0.0827904	0.821454	0.593801	Low, Gravendeel, program_model	survival	Survival Probability	decreasing	riskLabel, dataset, type	0.95
229.95	44	1	0	20	0	0.68254	0.0859232	0.807729	0.576753	Low, Gravendeel, program_model	survival	Survival Probability	decreasing	riskLabel, dataset, type	0.95
233.6	43	1	0	21	0	0.666667	0.0890871	0.793852	0.559858	Low, Gravendeel, program_model	survival	Survival Probability	decreasing	riskLabel, dataset, type	0.95
237.25	42	1	0	22	0	0.650794	0.0922888	0.77983	0.543109	Low, Gravendeel, program_model	survival	Survival Probability	decreasing	riskLabel, dataset, type	0.95
244.55	41	1	0	23	0	0.634921	0.0955353	0.765666	0.526502	Low, Gravendeel, program_model	survival	Survival Probability	decreasing	riskLabel, dataset, type	0.95
259.15	40	1	0	24	0	0.619048	0.0988332	0.751365	0.510032	Low, Gravendeel, program_model	survival	Survival Probability	decreasing	riskLabel, dataset, type	0.95
266.45	39	1	0	25	0	0.603175	0.10219	0.736932	0.493695	Low, Gravendeel, program_model	survival	Survival Probability	decreasing	riskLabel, dataset, type	0.95
306.6	38	1	0	26	0	0.587302	0.105613	0.722368	0.477489	Low, Gravendeel, program_model	survival	Survival Probability	decreasing	riskLabel, dataset, type	0.95
321.2	37	2	0	28	0	0.555556	0.112687	0.692862	0.445459	Low, Gravendeel, program_model	survival	Survival Probability	decreasing	riskLabel, dataset, type	0.95
343.1	35	1	0	29	0	0.539683	0.116356	0.677924	0.429631	Low, Gravendeel, program_model	survival	Survival Probability	decreasing	riskLabel, dataset, type	0.95
357.7	34	1	0	30	0	0.52381	0.120125	0.662863	0.413926	Low, Gravendeel, program_model	survival	Survival Probability	decreasing	riskLabel, dataset, type	0.95
383.25	33	1	0	31	0	0.507937	0.124004	0.647682	0.398343	Low, Gravendeel, program_model	survival	Survival Probability	decreasing	riskLabel, dataset, type	0.95
386.9	32	1	0	32	0	0.492063	0.128004	0.63238	0.382881	Low, Gravendeel, program_model	survival	Survival Probability	decreasing	riskLabel, dataset, type	0.95
394.2	31	1	0	33	0	0.47619	0.132137	0.616959	0.36754	Low, Gravendeel, program_model	survival	Survival Probability	decreasing	riskLabel, dataset, type	0.95
405.15	30	1	0	34	0	0.460317	0.136418	0.601418	0.352321	Low, Gravendeel, program_model	survival	Survival Probability	decreasing	riskLabel, dataset, type	0.95
408.8	29	1	0	35	0	0.444444	0.140859	0.585756	0.337224	Low, Gravendeel, program_model	survival	Survival Probability	decreasing	riskLabel, dataset, type	0.95
416.1	28	2	0	37	0	0.412698	0.150295	0.554069	0.307398	Low, Gravendeel, program_model	survival	Survival Probability	decreasing	riskLabel, dataset, type	0.95
423.4	26	1	0	38	0	0.396825	0.155329	0.538041	0.292674	Low, Gravendeel, program_model	survival	Survival Probability	decreasing	riskLabel, dataset, type	0.95
470.85	25	1	0	39	0	0.380952	0.160604	0.521888	0.278077	Low, Gravendeel, program_model	survival	Survival Probability	decreasing	riskLabel, dataset, type	0.95
474.5	24	1	0	40	0	0.365079	0.166148	0.505607	0.26361	Low, Gravendeel, program_model	survival	Survival Probability	decreasing	riskLabel, dataset, type	0.95
511	23	1	0	41	0	0.349206	0.171993	0.489196	0.249277	Low, Gravendeel, program_model	survival	Survival Probability	decreasing	riskLabel, dataset, type	0.95
547.5	22	1	0	42	0	0.333333	0.178174	0.472651	0.235081	Low, Gravendeel, program_model	survival	Survival Probability	decreasing	riskLabel, dataset, type	0.95
580.35	21	1	0	43	0	0.31746	0.184735	0.45597	0.221026	Low, Gravendeel, program_model	survival	Survival Probability	decreasing	riskLabel, dataset, type	0.95
587.65	20	1	0	44	0	0.301587	0.191725	0.439147	0.207117	Low, Gravendeel, program_model	survival	Survival Probability	decreasing	riskLabel, dataset, type	0.95
660.65	19	1	0	45	0	0.285714	0.199205	0.422178	0.193361	Low, Gravendeel, program_model	survival	Survival Probability	decreasing	riskLabel, dataset, type	0.95
700.8	18	2	0	47	0	0.253968	0.215933	0.387777	0.166332	Low, Gravendeel, program_model	survival	Survival Probability	decreasing	riskLabel, dataset, type	0.95
748.25	16	1	0	48	0	0.238095	0.225374	0.370331	0.153078	Low, Gravendeel, program_model	survival	Survival Probability	decreasing	riskLabel, dataset, type	0.95
824.9	15	1	0	49	0	0.222222	0.235702	0.35271	0.140009	Low, Gravendeel, program_model	survival	Survival Probability	decreasing	riskLabel, dataset, type	0.95
897.9	14	1	0	50	0	0.206349	0.247083	0.334904	0.127141	Low, Gravendeel, program_model	survival	Survival Probability	decreasing	riskLabel, dataset, type	0.95
956.3	13	1	0	51	0	0.190476	0.259731	0.316902	0.114487	Low, Gravendeel, program_model	survival	Survival Probability	decreasing	riskLabel, dataset, type	0.95
970.9	12	1	0	52	0	0.174603	0.273927	0.298689	0.102067	Low, Gravendeel, program_model	survival	Survival Probability	decreasing	riskLabel, dataset, type	0.95
1069.45	11	1	0	53	0	0.15873	0.290047	0.280251	0.0899024	Low, Gravendeel, program_model	survival	Survival Probability	decreasing	riskLabel, dataset, type	0.95
1171.65	10	1	0	54	0	0.142857	0.308607	0.26157	0.0780217	Low, Gravendeel, program_model	survival	Survival Probability	decreasing	riskLabel, dataset, type	0.95
1208.15	9	1	0	55	0	0.126984	0.330344	0.242627	0.06646	Low, Gravendeel, program_model	survival	Survival Probability	decreasing	riskLabel, dataset, type	0.95
1211.8	8	2	0	57	0	0.0952381	0.388322	0.203869	0.0444909	Low, Gravendeel, program_model	survival	Survival Probability	decreasing	riskLabel, dataset, type	0.95
1262.9	6	1	0	58	0	0.0793651	0.4291	0.184026	0.0342278	Low, Gravendeel, program_model	survival	Survival Probability	decreasing	riskLabel, dataset, type	0.95
1887.05	5	1	0	59	0	0.0634921	0.483867	0.163903	0.0245953	Low, Gravendeel, program_model	survival	Survival Probability	decreasing	riskLabel, dataset, type	0.95
2303.15	4	1	0	60	0	0.047619	0.563436	0.143674	0.0157828	Low, Gravendeel, program_model	survival	Survival Probability	decreasing	riskLabel, dataset, type	0.95
2416.3	3	0	1	60	1	0.047619	0.563436	0.143674	0.0157828	Low, Gravendeel, program_model	survival	Survival Probability	decreasing	riskLabel, dataset, type	0.95
2471.05	2	0	1	60	2	0.047619	0.563436	0.143674	0.0157828	Low, Gravendeel, program_model	survival	Survival Probability	decreasing	riskLabel, dataset, type	0.95
3573.35	1	1	0	61	2	0	Inf	NA	NA	Low, Gravendeel, program_model	survival	Survival Probability	decreasing	riskLabel, dataset, type	0.95
0	54	0	0	0	0	1	0	1	1	Low, TCGA , gene_panel	survival	Survival Probability	decreasing	riskLabel, dataset, type	0.95
5	54	1	0	1	0	0.981481	0.0186924	1	0.946174	Low, TCGA , gene_panel	survival	Survival Probability	decreasing	riskLabel, dataset, type	0.95
34	53	1	0	2	0	0.962963	0.026688	1	0.913887	Low, TCGA , gene_panel	survival	Survival Probability	decreasing	riskLabel, dataset, type	0.95
36	52	1	0	3	0	0.944444	0.0330049	1	0.885284	Low, TCGA , gene_panel	survival	Survival Probability	decreasing	riskLabel, dataset, type	0.95
99	51	1	0	4	0	0.925926	0.03849	0.998479	0.858645	Low, TCGA , gene_panel	survival	Survival Probability	decreasing	riskLabel, dataset, type	0.95
111	50	1	0	5	0	0.907407	0.04347	0.988107	0.833298	Low, TCGA , gene_panel	survival	Survival Probability	decreasing	riskLabel, dataset, type	0.95
113	49	1	0	6	0	0.888889	0.0481125	0.976789	0.808898	Low, TCGA , gene_panel	survival	Survival Probability	decreasing	riskLabel, dataset, type	0.95
126	48	1	0	7	0	0.87037	0.0525174	0.964733	0.785238	Low, TCGA , gene_panel	survival	Survival Probability	decreasing	riskLabel, dataset, type	0.95
164	47	1	0	8	0	0.851852	0.0567504	0.952073	0.762181	Low, TCGA , gene_panel	survival	Survival Probability	decreasing	riskLabel, dataset, type	0.95
179	46	1	0	9	0	0.833333	0.0608581	0.938904	0.739633	Low, TCGA , gene_panel	survival	Survival Probability	decreasing	riskLabel, dataset, type	0.95
187	45	0	1	9	1	0.833333	0.0608581	0.938904	0.739633	Low, TCGA , gene_panel	survival	Survival Probability	decreasing	riskLabel, dataset, type	0.95
195	44	0	1	9	2	0.833333	0.0608581	0.938904	0.739633	Low, TCGA , gene_panel	survival	Survival Probability	decreasing	riskLabel, dataset, type	0.95
206	43	1	0	10	2	0.813953	0.0652489	0.924995	0.716242	Low, TCGA , gene_panel	survival	Survival Probability	decreasing	riskLabel, dataset, type	0.95
254	42	1	0	11	2	0.794574	0.0695567	0.910628	0.69331	Low, TCGA , gene_panel	survival	Survival Probability	decreasing	riskLabel, dataset, type	0.95
272	41	1	0	12	2	0.775194	0.0738098	0.895854	0.670785	Low, TCGA , gene_panel	survival	Survival Probability	decreasing	riskLabel, dataset, type	0.95
298	40	1	0	13	2	0.755814	0.0780315	0.880715	0.648626	Low, TCGA , gene_panel	survival	Survival Probability	decreasing	riskLabel, dataset, type	0.95
323	39	1	0	14	2	0.736434	0.0822416	0.865243	0.626801	Low, TCGA , gene_panel	survival	Survival Probability	decreasing	riskLabel, dataset, type	0.95
335	38	1	0	15	2	0.717054	0.0864576	0.849464	0.605284	Low, TCGA , gene_panel	survival	Survival Probability	decreasing	riskLabel, dataset, type	0.95
350	37	1	0	16	2	0.697674	0.0906955	0.833399	0.584054	Low, TCGA , gene_panel	survival	Survival Probability	decreasing	riskLabel, dataset, type	0.95
360	36	1	0	17	2	0.678295	0.0949701	0.817066	0.563092	Low, TCGA , gene_panel	survival	Survival Probability	decreasing	riskLabel, dataset, type	0.95
404	35	1	0	18	2	0.658915	0.0992958	0.800479	0.542386	Low, TCGA , gene_panel	survival	Survival Probability	decreasing	riskLabel, dataset, type	0.95
405	34	1	0	19	2	0.639535	0.103687	0.783651	0.521922	Low, TCGA , gene_panel	survival	Survival Probability	decreasing	riskLabel, dataset, type	0.95
415	33	0	1	19	3	0.639535	0.103687	0.783651	0.521922	Low, TCGA , gene_panel	survival	Survival Probability	decreasing	riskLabel, dataset, type	0.95
434	32	1	0	20	3	0.619549	0.108439	0.766265	0.500925	Low, TCGA , gene_panel	survival	Survival Probability	decreasing	riskLabel, dataset, type	0.95
442	31	1	0	21	3	0.599564	0.113288	0.748629	0.48018	Low, TCGA , gene_panel	survival	Survival Probability	decreasing	riskLabel, dataset, type	0.95
457	30	1	0	22	3	0.579578	0.118253	0.73075	0.45968	Low, TCGA , gene_panel	survival	Survival Probability	decreasing	riskLabel, dataset, type	0.95
460	29	1	0	23	3	0.559593	0.12335	0.712636	0.439417	Low, TCGA , gene_panel	survival	Survival Probability	decreasing	riskLabel, dataset, type	0.95
466	28	1	0	24	3	0.539608	0.1286	0.694293	0.419386	Low, TCGA , gene_panel	survival	Survival Probability	decreasing	riskLabel, dataset, type	0.95
476	27	1	0	25	3	0.519622	0.134024	0.675724	0.399582	Low, TCGA , gene_panel	survival	Survival Probability	decreasing	riskLabel, dataset, type	0.95
482	26	1	0	26	3	0.499637	0.139646	0.656933	0.380004	Low, TCGA , gene_panel	survival	Survival Probability	decreasing	riskLabel, dataset, type	0.95
485	25	1	0	27	3	0.479651	0.145491	0.637922	0.360648	Low, TCGA , gene_panel	survival	Survival Probability	decreasing	riskLabel, dataset, type	0.95
510	24	1	0	28	3	0.459666	0.151589	0.618692	0.341515	Low, TCGA , gene_panel	survival	Survival Probability	decreasing	riskLabel, dataset, type	0.95
532	23	1	0	29	3	0.43968	0.157973	0.599244	0.322604	Low, TCGA , gene_panel	survival	Survival Probability	decreasing	riskLabel, dataset, type	0.95
537	22	1	0	30	3	0.419695	0.164681	0.579576	0.303918	Low, TCGA , gene_panel	survival	Survival Probability	decreasing	riskLabel, dataset, type	0.95
546	21	1	0	31	3	0.399709	0.171758	0.559687	0.285459	Low, TCGA , gene_panel	survival	Survival Probability	decreasing	riskLabel, dataset, type	0.95
548	20	1	0	32	3	0.379724	0.179255	0.539573	0.26723	Low, TCGA , gene_panel	survival	Survival Probability	decreasing	riskLabel, dataset, type	0.95
585	19	1	0	33	3	0.359738	0.187234	0.519231	0.249237	Low, TCGA , gene_panel	survival	Survival Probability	decreasing	riskLabel, dataset, type	0.95
587	18	1	0	34	3	0.339753	0.195766	0.498655	0.231487	Low, TCGA , gene_panel	survival	Survival Probability	decreasing	riskLabel, dataset, type	0.95
616	17	1	0	35	3	0.319767	0.204941	0.477838	0.213987	Low, TCGA , gene_panel	survival	Survival Probability	decreasing	riskLabel, dataset, type	0.95
618	16	1	0	36	3	0.299782	0.214866	0.456773	0.196748	Low, TCGA , gene_panel	survival	Survival Probability	decreasing	riskLabel, dataset, type	0.95
626	15	1	0	37	3	0.279797	0.225676	0.435449	0.179782	Low, TCGA , gene_panel	survival	Survival Probability	decreasing	riskLabel, dataset, type	0.95
634	14	1	0	38	3	0.259811	0.237537	0.413856	0.163104	Low, TCGA , gene_panel	survival	Survival Probability	decreasing	riskLabel, dataset, type	0.95
641	13	1	0	39	3	0.239826	0.250668	0.39198	0.146733	Low, TCGA , gene_panel	survival	Survival Probability	decreasing	riskLabel, dataset, type	0.95
701	12	1	0	40	3	0.21984	0.265349	0.369805	0.13069	Low, TCGA , gene_panel	survival	Survival Probability	decreasing	riskLabel, dataset, type	0.95
737	11	1	0	41	3	0.199855	0.281959	0.347311	0.115003	Low, TCGA , gene_panel	survival	Survival Probability	decreasing	riskLabel, dataset, type	0.95
790	10	1	0	42	3	0.179869	0.301018	0.324477	0.0997079	Low, TCGA , gene_panel	survival	Survival Probability	decreasing	riskLabel, dataset, type	0.95
819	9	1	0	43	3	0.159884	0.323266	0.301279	0.0848476	Low, TCGA , gene_panel	survival	Survival Probability	decreasing	riskLabel, dataset, type	0.95
914	8	1	0	44	3	0.139898	0.349797	0.27769	0.0704798	Low, TCGA , gene_panel	survival	Survival Probability	decreasing	riskLabel, dataset, type	0.95
932	7	0	1	44	4	0.139898	0.349797	0.27769	0.0704798	Low, TCGA , gene_panel	survival	Survival Probability	decreasing	riskLabel, dataset, type	0.95
1031	6	0	1	44	5	0.139898	0.349797	0.27769	0.0704798	Low, TCGA , gene_panel	survival	Survival Probability	decreasing	riskLabel, dataset, type	0.95
1077	5	1	0	45	5	0.111919	0.41516	0.252515	0.0496041	Low, TCGA , gene_panel	survival	Survival Probability	decreasing	riskLabel, dataset, type	0.95
1151	4	1	0	46	5	0.083939	0.505659	0.226142	0.0311563	Low, TCGA , gene_panel	survival	Survival Probability	decreasing	riskLabel, dataset, type	0.95
1246	3	0	1	46	6	0.083939	0.505659	0.226142	0.0311563	Low, TCGA , gene_panel	survival	Survival Probability	decreasing	riskLabel, dataset, type	0.95
1356	2	1	0	47	6	0.0419695	0.869305	0.230615	0.007638	Low, TCGA , gene_panel	survival	Survival Probability	decreasing	riskLabel, dataset, type	0.95
2755	1	1	0	48	6	0	Inf	NA	NA	Low, TCGA , gene_panel	survival	Survival Probability	decreasing	riskLabel, dataset, type	0.95
0	45	0	0	0	0	1	0	1	1	Low, TCGA , gene_model	survival	Survival Probability	decreasing	riskLabel, dataset, type	0.95
6	45	0	1	0	1	1	0	1	1	Low, TCGA , gene_model	survival	Survival Probability	decreasing	riskLabel, dataset, type	0.95
33	44	1	0	1	1	0.977273	0.02299	1	0.934215	Low, TCGA , gene_model	survival	Survival Probability	decreasing	riskLabel, dataset, type	0.95
35	43	1	0	2	1	0.954545	0.0328976	1	0.89494	Low, TCGA , gene_model	survival	Survival Probability	decreasing	riskLabel, dataset, type	0.95
112	42	1	0	3	1	0.931818	0.0407795	1	0.86024	Low, TCGA , gene_model	survival	Survival Probability	decreasing	riskLabel, dataset, type	0.95
115	41	0	1	3	2	0.931818	0.0407795	1	0.86024	Low, TCGA , gene_model	survival	Survival Probability	decreasing	riskLabel, dataset, type	0.95
199	40	1	0	4	2	0.908523	0.048	0.998145	0.826948	Low, TCGA , gene_model	survival	Survival Probability	decreasing	riskLabel, dataset, type	0.95
262	39	0	1	4	3	0.908523	0.048	0.998145	0.826948	Low, TCGA , gene_model	survival	Survival Probability	decreasing	riskLabel, dataset, type	0.95
272	38	1	0	5	3	0.884614	0.0549111	0.985132	0.794353	Low, TCGA , gene_model	survival	Survival Probability	decreasing	riskLabel, dataset, type	0.95
285	37	1	0	6	3	0.860706	0.0613676	0.970713	0.763165	Low, TCGA , gene_model	survival	Survival Probability	decreasing	riskLabel, dataset, type	0.95
294	36	0	1	6	4	0.860706	0.0613676	0.970713	0.763165	Low, TCGA , gene_model	survival	Survival Probability	decreasing	riskLabel, dataset, type	0.95
321	35	1	0	7	4	0.836114	0.0678699	0.955073	0.731972	Low, TCGA , gene_model	survival	Survival Probability	decreasing	riskLabel, dataset, type	0.95
372	34	1	0	8	4	0.811523	0.0741457	0.938455	0.701758	Low, TCGA , gene_model	survival	Survival Probability	decreasing	riskLabel, dataset, type	0.95
399	33	1	0	9	4	0.786931	0.080278	0.921021	0.672363	Low, TCGA , gene_model	survival	Survival Probability	decreasing	riskLabel, dataset, type	0.95
404	32	1	0	10	4	0.762339	0.0863286	0.902883	0.643673	Low, TCGA , gene_model	survival	Survival Probability	decreasing	riskLabel, dataset, type	0.95
415	31	1	0	11	4	0.737748	0.0923466	0.884125	0.615605	Low, TCGA , gene_model	survival	Survival Probability	decreasing	riskLabel, dataset, type	0.95
424	30	1	0	12	4	0.713156	0.0983733	0.864809	0.588097	Low, TCGA , gene_model	survival	Survival Probability	decreasing	riskLabel, dataset, type	0.95
425	29	1	0	13	4	0.688565	0.104445	0.844985	0.5611	Low, TCGA , gene_model	survival	Survival Probability	decreasing	riskLabel, dataset, type	0.95
426	28	1	0	14	4	0.663973	0.110597	0.824689	0.534577	Low, TCGA , gene_model	survival	Survival Probability	decreasing	riskLabel, dataset, type	0.95
454	27	1	0	15	4	0.639381	0.116859	0.803953	0.508498	Low, TCGA , gene_model	survival	Survival Probability	decreasing	riskLabel, dataset, type	0.95
468	26	1	0	16	4	0.61479	0.123266	0.7828	0.482839	Low, TCGA , gene_model	survival	Survival Probability	decreasing	riskLabel, dataset, type	0.95
470	25	0	1	16	5	0.61479	0.123266	0.7828	0.482839	Low, TCGA , gene_model	survival	Survival Probability	decreasing	riskLabel, dataset, type	0.95
504	24	1	0	17	5	0.589174	0.130408	0.760758	0.456289	Low, TCGA , gene_model	survival	Survival Probability	decreasing	riskLabel, dataset, type	0.95
506	23	1	0	18	5	0.563557	0.137777	0.738268	0.430192	Low, TCGA , gene_model	survival	Survival Probability	decreasing	riskLabel, dataset, type	0.95
511	22	1	0	19	5	0.537941	0.14542	0.715346	0.404532	Low, TCGA , gene_model	survival	Survival Probability	decreasing	riskLabel, dataset, type	0.95
548	21	1	0	20	5	0.512325	0.153388	0.692006	0.379299	Low, TCGA , gene_model	survival	Survival Probability	decreasing	riskLabel, dataset, type	0.95
550	20	1	0	21	5	0.486709	0.161739	0.668254	0.354484	Low, TCGA , gene_model	survival	Survival Probability	decreasing	riskLabel, dataset, type	0.95
596	19	1	0	22	5	0.461092	0.170539	0.644096	0.330084	Low, TCGA , gene_model	survival	Survival Probability	decreasing	riskLabel, dataset, type	0.95
627	18	1	0	23	5	0.435476	0.179865	0.619535	0.3061	Low, TCGA , gene_model	survival	Survival Probability	decreasing	riskLabel, dataset, type	0.95
643	17	0	1	23	6	0.435476	0.179865	0.619535	0.3061	Low, TCGA , gene_model	survival	Survival Probability	decreasing	riskLabel, dataset, type	0.95
661	16	1	0	24	6	0.408259	0.191097	0.593742	0.28072	Low, TCGA , gene_model	survival	Survival Probability	decreasing	riskLabel, dataset, type	0.95
678	15	1	0	25	6	0.381042	0.203175	0.567434	0.255876	Low, TCGA , gene_model	survival	Survival Probability	decreasing	riskLabel, dataset, type	0.95
747	14	1	0	26	6	0.353824	0.216274	0.540606	0.231577	Low, TCGA , gene_model	survival	Survival Probability	decreasing	riskLabel, dataset, type	0.95
766	13	1	0	27	6	0.326607	0.230618	0.513249	0.207837	Low, TCGA , gene_model	survival	Survival Probability	decreasing	riskLabel, dataset, type	0.95
793	12	0	1	27	7	0.326607	0.230618	0.513249	0.207837	Low, TCGA , gene_model	survival	Survival Probability	decreasing	riskLabel, dataset, type	0.95
880	11	1	0	28	7	0.296916	0.249551	0.484229	0.18206	Low, TCGA , gene_model	survival	Survival Probability	decreasing	riskLabel, dataset, type	0.95
951	10	0	1	28	8	0.296916	0.249551	0.484229	0.18206	Low, TCGA , gene_model	survival	Survival Probability	decreasing	riskLabel, dataset, type	0.95
1229	9	1	0	29	8	0.263925	0.275979	0.453309	0.153662	Low, TCGA , gene_model	survival	Survival Probability	decreasing	riskLabel, dataset, type	0.95
1433	8	1	0	30	8	0.230934	0.30663	0.421204	0.126615	Low, TCGA , gene_model	survival	Survival Probability	decreasing	riskLabel, dataset, type	0.95
1458	7	1	0	31	8	0.197944	0.343266	0.387909	0.101007	Low, TCGA , gene_model	survival	Survival Probability	decreasing	riskLabel, dataset, type	0.95
1489	6	1	0	32	8	0.164953	0.388799	0.353433	0.0769864	Low, TCGA , gene_model	survival	Survival Probability	decreasing	riskLabel, dataset, type	0.95
1618	5	0	1	32	9	0.164953	0.388799	0.353433	0.0769864	Low, TCGA , gene_model	survival	Survival Probability	decreasing	riskLabel, dataset, type	0.95
1638	4	1	0	33	9	0.123715	0.48425	0.319607	0.0478881	Low, TCGA , gene_model	survival	Survival Probability	decreasing	riskLabel, dataset, type	0.95
1731	3	1	0	34	9	0.0824765	0.633376	0.285404	0.0238342	Low, TCGA , gene_model	survival	Survival Probability	decreasing	riskLabel, dataset, type	0.95
1757	2	0	1	34	10	0.0824765	0.633376	0.285404	0.0238342	Low, TCGA , gene_model	survival	Survival Probability	decreasing	riskLabel, dataset, type	0.95
2201	1	1	0	35	10	0	Inf	NA	NA	Low, TCGA , gene_model	survival	Survival Probability	decreasing	riskLabel, dataset, type	0.95
0	42	0	0	0	0	1	0	1	1	Low, TCGA , regulon_model	survival	Survival Probability	decreasing	riskLabel, dataset, type	0.95
8	42	1	0	1	0	0.97619	0.0240981	1	0.931155	Low, TCGA , regulon_model	survival	Survival Probability	decreasing	riskLabel, dataset, type	0.95
86	41	1	0	2	0	0.952381	0.0345033	1	0.890105	Low, TCGA , regulon_model	survival	Survival Probability	decreasing	riskLabel, dataset, type	0.95
121	40	1	0	3	0	0.928571	0.042796	1	0.853861	Low, TCGA , regulon_model	survival	Survival Probability	decreasing	riskLabel, dataset, type	0.95
144	39	1	0	4	0	0.904762	0.0500626	0.998039	0.820202	Low, TCGA , regulon_model	survival	Survival Probability	decreasing	riskLabel, dataset, type	0.95
148	38	1	0	5	0	0.880952	0.056723	0.984544	0.78826	Low, TCGA , regulon_model	survival	Survival Probability	decreasing	riskLabel, dataset, type	0.95
167	37	1	0	6	0	0.857143	0.0629941	0.969781	0.757587	Low, TCGA , regulon_model	survival	Survival Probability	decreasing	riskLabel, dataset, type	0.95
203	36	1	0	7	0	0.833333	0.0690066	0.954019	0.727914	Low, TCGA , regulon_model	survival	Survival Probability	decreasing	riskLabel, dataset, type	0.95
221	35	1	0	8	0	0.809524	0.0748481	0.937433	0.699067	Low, TCGA , regulon_model	survival	Survival Probability	decreasing	riskLabel, dataset, type	0.95
244	34	1	0	9	0	0.785714	0.0805823	0.920145	0.670923	Low, TCGA , regulon_model	survival	Survival Probability	decreasing	riskLabel, dataset, type	0.95
329	33	1	0	10	0	0.761905	0.0862582	0.902244	0.643395	Low, TCGA , regulon_model	survival	Survival Probability	decreasing	riskLabel, dataset, type	0.95
333	32	1	0	11	0	0.738095	0.0919159	0.883795	0.616415	Low, TCGA , regulon_model	survival	Survival Probability	decreasing	riskLabel, dataset, type	0.95
358	31	1	0	12	0	0.714286	0.09759	0.86485	0.589934	Low, TCGA , regulon_model	survival	Survival Probability	decreasing	riskLabel, dataset, type	0.95
415	30	1	0	13	0	0.690476	0.103311	0.845449	0.56391	Low, TCGA , regulon_model	survival	Survival Probability	decreasing	riskLabel, dataset, type	0.95
448	29	1	0	14	0	0.666667	0.109109	0.825624	0.538313	Low, TCGA , regulon_model	survival	Survival Probability	decreasing	riskLabel, dataset, type	0.95
452	28	1	0	15	0	0.642857	0.115011	0.805401	0.513118	Low, TCGA , regulon_model	survival	Survival Probability	decreasing	riskLabel, dataset, type	0.95
454	27	1	0	16	0	0.619048	0.121046	0.784799	0.488304	Low, TCGA , regulon_model	survival	Survival Probability	decreasing	riskLabel, dataset, type	0.95
484	26	1	0	17	0	0.595238	0.127242	0.763834	0.463855	Low, TCGA , regulon_model	survival	Survival Probability	decreasing	riskLabel, dataset, type	0.95
498	25	1	0	18	0	0.571429	0.133631	0.742521	0.43976	Low, TCGA , regulon_model	survival	Survival Probability	decreasing	riskLabel, dataset, type	0.95
535	24	1	0	19	0	0.547619	0.140245	0.720868	0.416008	Low, TCGA , regulon_model	survival	Survival Probability	decreasing	riskLabel, dataset, type	0.95
543	23	1	0	20	0	0.52381	0.147122	0.698883	0.392593	Low, TCGA , regulon_model	survival	Survival Probability	decreasing	riskLabel, dataset, type	0.95
562	22	1	0	21	0	0.5	0.154303	0.676571	0.36951	Low, TCGA , regulon_model	survival	Survival Probability	decreasing	riskLabel, dataset, type	0.95
596	21	1	0	22	0	0.47619	0.161835	0.653935	0.346758	Low, TCGA , regulon_model	survival	Survival Probability	decreasing	riskLabel, dataset, type	0.95
604	20	1	0	23	0	0.452381	0.169771	0.630977	0.324336	Low, TCGA , regulon_model	survival	Survival Probability	decreasing	riskLabel, dataset, type	0.95
661	19	1	0	24	0	0.428571	0.178174	0.607695	0.302246	Low, TCGA , regulon_model	survival	Survival Probability	decreasing	riskLabel, dataset, type	0.95
693	18	0	1	24	1	0.428571	0.178174	0.607695	0.302246	Low, TCGA , regulon_model	survival	Survival Probability	decreasing	riskLabel, dataset, type	0.95
703	17	1	0	25	1	0.403361	0.188209	0.583308	0.278927	Low, TCGA , regulon_model	survival	Survival Probability	decreasing	riskLabel, dataset, type	0.95
748	16	1	0	26	1	0.378151	0.19897	0.558508	0.256036	Low, TCGA , regulon_model	survival	Survival Probability	decreasing	riskLabel, dataset, type	0.95
753	15	1	0	27	1	0.352941	0.210597	0.533289	0.233583	Low, TCGA , regulon_model	survival	Survival Probability	decreasing	riskLabel, dataset, type	0.95
811	14	1	0	28	1	0.327731	0.223261	0.507642	0.211581	Low, TCGA , regulon_model	survival	Survival Probability	decreasing	riskLabel, dataset, type	0.95
819	13	1	0	29	1	0.302521	0.237183	0.481555	0.190049	Low, TCGA , regulon_model	survival	Survival Probability	decreasing	riskLabel, dataset, type	0.95
864	12	1	0	30	1	0.277311	0.252649	0.455011	0.16901	Low, TCGA , regulon_model	survival	Survival Probability	decreasing	riskLabel, dataset, type	0.95
918	11	1	0	31	1	0.252101	0.270042	0.427991	0.148496	Low, TCGA , regulon_model	survival	Survival Probability	decreasing	riskLabel, dataset, type	0.95
932	10	0	1	31	2	0.252101	0.270042	0.427991	0.148496	Low, TCGA , regulon_model	survival	Survival Probability	decreasing	riskLabel, dataset, type	0.95
1062	9	1	0	32	2	0.22409	0.294638	0.399225	0.125784	Low, TCGA , regulon_model	survival	Survival Probability	decreasing	riskLabel, dataset, type	0.95
1179	8	1	0	33	2	0.196078	0.323525	0.369671	0.104003	Low, TCGA , regulon_model	survival	Survival Probability	decreasing	riskLabel, dataset, type	0.95
1229	7	1	0	34	2	0.168067	0.358438	0.339302	0.0832491	Low, TCGA , regulon_model	survival	Survival Probability	decreasing	riskLabel, dataset, type	0.95
1315	6	1	0	35	2	0.140056	0.402258	0.308109	0.0636648	Low, TCGA , regulon_model	survival	Survival Probability	decreasing	riskLabel, dataset, type	0.95
1339	5	1	0	36	2	0.112045	0.46023	0.276147	0.0454615	Low, TCGA , regulon_model	survival	Survival Probability	decreasing	riskLabel, dataset, type	0.95
1537	4	1	0	37	2	0.0840336	0.543272	0.243718	0.0289747	Low, TCGA , regulon_model	survival	Survival Probability	decreasing	riskLabel, dataset, type	0.95
2362	3	1	0	38	2	0.0560224	0.679567	0.212232	0.0147881	Low, TCGA , regulon_model	survival	Survival Probability	decreasing	riskLabel, dataset, type	0.95
2681	2	1	0	39	2	0.0280112	0.98072	0.191479	0.00409771	Low, TCGA , regulon_model	survival	Survival Probability	decreasing	riskLabel, dataset, type	0.95
3041	1	1	0	40	2	0	Inf	NA	NA	Low, TCGA , regulon_model	survival	Survival Probability	decreasing	riskLabel, dataset, type	0.95
0	42	0	0	0	0	1	0	1	1	Low, TCGA , program_model	survival	Survival Probability	decreasing	riskLabel, dataset, type	0.95
13	42	0	1	0	1	1	0	1	1	Low, TCGA , program_model	survival	Survival Probability	decreasing	riskLabel, dataset, type	0.95
29	41	1	0	1	1	0.97561	0.0246932	1	0.929517	Low, TCGA , program_model	survival	Survival Probability	decreasing	riskLabel, dataset, type	0.95
53	40	1	0	2	1	0.95122	0.0353664	1	0.887517	Low, TCGA , program_model	survival	Survival Probability	decreasing	riskLabel, dataset, type	0.95
98	39	1	0	3	1	0.926829	0.043881	1	0.850449	Low, TCGA , program_model	survival	Survival Probability	decreasing	riskLabel, dataset, type	0.95
114	38	1	0	4	1	0.902439	0.0513496	0.997991	0.816035	Low, TCGA , program_model	survival	Survival Probability	decreasing	riskLabel, dataset, type	0.95
150	37	1	0	5	1	0.878049	0.0582025	0.984149	0.783387	Low, TCGA , program_model	survival	Survival Probability	decreasing	riskLabel, dataset, type	0.95
178	36	1	0	6	1	0.853659	0.0646621	0.969002	0.752045	Low, TCGA , program_model	survival	Survival Probability	decreasing	riskLabel, dataset, type	0.95
181	35	0	1	6	2	0.853659	0.0646621	0.969002	0.752045	Low, TCGA , program_model	survival	Survival Probability	decreasing	riskLabel, dataset, type	0.95
189	34	1	0	7	2	0.828551	0.0712211	0.952671	0.720602	Low, TCGA , program_model	survival	Survival Probability	decreasing	riskLabel, dataset, type	0.95
195	33	0	1	7	3	0.828551	0.0712211	0.952671	0.720602	Low, TCGA , program_model	survival	Survival Probability	decreasing	riskLabel, dataset, type	0.95
211	32	1	0	8	3	0.802659	0.0779777	0.935202	0.6889	Low, TCGA , program_model	survival	Survival Probability	decreasing	riskLabel, dataset, type	0.95
216	31	1	0	9	3	0.776766	0.0845919	0.916844	0.658091	Low, TCGA , program_model	survival	Survival Probability	decreasing	riskLabel, dataset, type	0.95
218	30	0	1	9	4	0.776766	0.0845919	0.916844	0.658091	Low, TCGA , program_model	survival	Survival Probability	decreasing	riskLabel, dataset, type	0.95
230	29	1	0	10	4	0.749981	0.0915823	0.89744	0.626752	Low, TCGA , program_model	survival	Survival Probability	decreasing	riskLabel, dataset, type	0.95
242	28	0	1	10	5	0.749981	0.0915823	0.89744	0.626752	Low, TCGA , program_model	survival	Survival Probability	decreasing	riskLabel, dataset, type	0.95
273	27	0	1	10	6	0.749981	0.0915823	0.89744	0.626752	Low, TCGA , program_model	survival	Survival Probability	decreasing	riskLabel, dataset, type	0.95
330	26	1	0	11	6	0.721136	0.0996282	0.876639	0.593217	Low, TCGA , program_model	survival	Survival Probability	decreasing	riskLabel, dataset, type	0.95
422	25	1	0	12	6	0.692291	0.107668	0.85494	0.560585	Low, TCGA , program_model	survival	Survival Probability	decreasing	riskLabel, dataset, type	0.95
428	24	1	0	13	6	0.663445	0.115776	0.832441	0.528757	Low, TCGA , program_model	survival	Survival Probability	decreasing	riskLabel, dataset, type	0.95
441	23	1	0	14	6	0.6346	0.124017	0.809215	0.497664	Low, TCGA , program_model	survival	Survival Probability	decreasing	riskLabel, dataset, type	0.95
448	22	1	0	15	6	0.605754	0.132457	0.785315	0.46725	Low, TCGA , program_model	survival	Survival Probability	decreasing	riskLabel, dataset, type	0.95
460	21	1	0	16	6	0.576909	0.141159	0.760784	0.437474	Low, TCGA , program_model	survival	Survival Probability	decreasing	riskLabel, dataset, type	0.95
469	20	1	0	17	6	0.548063	0.150191	0.735654	0.408308	Low, TCGA , program_model	survival	Survival Probability	decreasing	riskLabel, dataset, type	0.95
510	19	1	0	18	6	0.519218	0.159629	0.709947	0.379729	Low, TCGA , program_model	survival	Survival Probability	decreasing	riskLabel, dataset, type	0.95
548	18	1	0	19	6	0.490372	0.169556	0.68368	0.351722	Low, TCGA , program_model	survival	Survival Probability	decreasing	riskLabel, dataset, type	0.95
557	17	1	0	20	6	0.461527	0.180072	0.656862	0.32428	Low, TCGA , program_model	survival	Survival Probability	decreasing	riskLabel, dataset, type	0.95
577	16	1	0	21	6	0.432682	0.191292	0.6295	0.2974	Low, TCGA , program_model	survival	Survival Probability	decreasing	riskLabel, dataset, type	0.95
598	15	1	0	22	6	0.403836	0.203358	0.601594	0.271086	Low, TCGA , program_model	survival	Survival Probability	decreasing	riskLabel, dataset, type	0.95
604	14	0	1	22	7	0.403836	0.203358	0.601594	0.271086	Low, TCGA , program_model	survival	Survival Probability	decreasing	riskLabel, dataset, type	0.95
611	13	1	0	23	7	0.372772	0.218551	0.572103	0.242891	Low, TCGA , program_model	survival	Survival Probability	decreasing	riskLabel, dataset, type	0.95
634	12	1	0	24	7	0.341708	0.235245	0.541871	0.215483	Low, TCGA , program_model	survival	Survival Probability	decreasing	riskLabel, dataset, type	0.95
648	11	1	0	25	7	0.310643	0.253833	0.510887	0.188886	Low, TCGA , program_model	survival	Survival Probability	decreasing	riskLabel, dataset, type	0.95
691	10	1	0	26	7	0.279579	0.27485	0.479134	0.163137	Low, TCGA , program_model	survival	Survival Probability	decreasing	riskLabel, dataset, type	0.95
705	9	1	0	27	7	0.248515	0.299051	0.446585	0.138293	Low, TCGA , program_model	survival	Survival Probability	decreasing	riskLabel, dataset, type	0.95
715	8	1	0	28	7	0.21745	0.327549	0.413209	0.114433	Low, TCGA , program_model	survival	Survival Probability	decreasing	riskLabel, dataset, type	0.95
737	7	1	0	29	7	0.186386	0.362074	0.378976	0.0916674	Low, TCGA , program_model	survival	Survival Probability	decreasing	riskLabel, dataset, type	0.95
1068	6	1	0	30	7	0.155322	0.405501	0.343871	0.0701566	Low, TCGA , program_model	survival	Survival Probability	decreasing	riskLabel, dataset, type	0.95
1179	5	1	0	31	7	0.124257	0.463067	0.307954	0.050137	Low, TCGA , program_model	survival	Survival Probability	decreasing	riskLabel, dataset, type	0.95
1229	4	1	0	32	7	0.093193	0.545678	0.27156	0.0319817	Low, TCGA , program_model	survival	Survival Probability	decreasing	riskLabel, dataset, type	0.95
1489	3	1	0	33	7	0.0621286	0.681492	0.236254	0.0163382	Low, TCGA , program_model	survival	Survival Probability	decreasing	riskLabel, dataset, type	0.95
2201	2	1	0	34	7	0.0310643	0.982055	0.212906	0.00453248	Low, TCGA , program_model	survival	Survival Probability	decreasing	riskLabel, dataset, type	0.95
3524	1	1	0	35	7	0	Inf	NA	NA	Low, TCGA , program_model	survival	Survival Probability	decreasing	riskLabel, dataset, type	0.95
0	35	0	0	0	0	1	0	1	1	Low, xCures , gene_panel	survival	Survival Probability	decreasing	riskLabel, dataset, type	0.95
111	35	0	1	0	1	1	0	1	1	Low, xCures , gene_panel	survival	Survival Probability	decreasing	riskLabel, dataset, type	0.95
120	34	1	0	1	1	0.970588	0.0298541	1	0.915426	Low, xCures , gene_panel	survival	Survival Probability	decreasing	riskLabel, dataset, type	0.95
190	33	1	0	2	1	0.941176	0.0428746	1	0.865319	Low, xCures , gene_panel	survival	Survival Probability	decreasing	riskLabel, dataset, type	0.95
203	32	0	1	2	2	0.941176	0.0428746	1	0.865319	Low, xCures , gene_panel	survival	Survival Probability	decreasing	riskLabel, dataset, type	0.95
244	31	1	0	3	2	0.910816	0.0539769	1	0.81938	Low, xCures , gene_panel	survival	Survival Probability	decreasing	riskLabel, dataset, type	0.95
271	30	1	0	4	2	0.880455	0.0637411	0.997617	0.777053	Low, xCures , gene_panel	survival	Survival Probability	decreasing	riskLabel, dataset, type	0.95
301	29	1	0	5	2	0.850095	0.072763	0.9804	0.737108	Low, xCures , gene_panel	survival	Survival Probability	decreasing	riskLabel, dataset, type	0.95
311	28	0	1	5	3	0.850095	0.072763	0.9804	0.737108	Low, xCures , gene_panel	survival	Survival Probability	decreasing	riskLabel, dataset, type	0.95
367	27	1	0	6	3	0.81861	0.0819692	0.961279	0.697115	Low, xCures , gene_panel	survival	Survival Probability	decreasing	riskLabel, dataset, type	0.95
381	26	0	2	6	5	0.81861	0.0819692	0.961279	0.697115	Low, xCures , gene_panel	survival	Survival Probability	decreasing	riskLabel, dataset, type	0.95
384	24	2	0	8	5	0.750392	0.102503	0.917358	0.613815	Low, xCures , gene_panel	survival	Survival Probability	decreasing	riskLabel, dataset, type	0.95
434	22	1	0	9	5	0.716284	0.112567	0.893104	0.574471	Low, xCures , gene_panel	survival	Survival Probability	decreasing	riskLabel, dataset, type	0.95
437	21	1	0	10	5	0.682175	0.122688	0.867616	0.536369	Low, xCures , gene_panel	survival	Survival Probability	decreasing	riskLabel, dataset, type	0.95
460	20	1	0	11	5	0.648066	0.132981	0.841032	0.499374	Low, xCures , gene_panel	survival	Survival Probability	decreasing	riskLabel, dataset, type	0.95
506	19	1	0	12	5	0.613957	0.143554	0.813452	0.463388	Low, xCures , gene_panel	survival	Survival Probability	decreasing	riskLabel, dataset, type	0.95
539	18	1	0	13	5	0.579849	0.154518	0.784948	0.42834	Low, xCures , gene_panel	survival	Survival Probability	decreasing	riskLabel, dataset, type	0.95
566	17	1	0	14	5	0.54574	0.165989	0.755572	0.394181	Low, xCures , gene_panel	survival	Survival Probability	decreasing	riskLabel, dataset, type	0.95
574	16	1	0	15	5	0.511631	0.178098	0.725361	0.360877	Low, xCures , gene_panel	survival	Survival Probability	decreasing	riskLabel, dataset, type	0.95
578	15	0	1	15	6	0.511631	0.178098	0.725361	0.360877	Low, xCures , gene_panel	survival	Survival Probability	decreasing	riskLabel, dataset, type	0.95
586	14	0	1	15	7	0.511631	0.178098	0.725361	0.360877	Low, xCures , gene_panel	survival	Survival Probability	decreasing	riskLabel, dataset, type	0.95
602	13	0	1	15	8	0.511631	0.178098	0.725361	0.360877	Low, xCures , gene_panel	survival	Survival Probability	decreasing	riskLabel, dataset, type	0.95
662	12	1	0	16	8	0.468995	0.198229	0.691674	0.318006	Low, xCures , gene_panel	survival	Survival Probability	decreasing	riskLabel, dataset, type	0.95
669	11	1	0	17	8	0.426359	0.219967	0.656164	0.277038	Low, xCures , gene_panel	survival	Survival Probability	decreasing	riskLabel, dataset, type	0.95
712	10	0	1	17	9	0.426359	0.219967	0.656164	0.277038	Low, xCures , gene_panel	survival	Survival Probability	decreasing	riskLabel, dataset, type	0.95
738	9	1	0	18	9	0.378986	0.249549	0.618072	0.232384	Low, xCures , gene_panel	survival	Survival Probability	decreasing	riskLabel, dataset, type	0.95
827	8	0	1	18	10	0.378986	0.249549	0.618072	0.232384	Low, xCures , gene_panel	survival	Survival Probability	decreasing	riskLabel, dataset, type	0.95
879	7	1	0	19	10	0.324845	0.293401	0.577324	0.182782	Low, xCures , gene_panel	survival	Survival Probability	decreasing	riskLabel, dataset, type	0.95
1343	6	0	1	19	11	0.324845	0.293401	0.577324	0.182782	Low, xCures , gene_panel	survival	Survival Probability	decreasing	riskLabel, dataset, type	0.95
1406	5	2	0	21	11	0.194907	0.46842	0.488144	0.077823	Low, xCures , gene_panel	survival	Survival Probability	decreasing	riskLabel, dataset, type	0.95
1542	3	0	1	21	12	0.194907	0.46842	0.488144	0.077823	Low, xCures , gene_panel	survival	Survival Probability	decreasing	riskLabel, dataset, type	0.95
1628	2	2	0	23	12	0	Inf	NA	NA	Low, xCures , gene_panel	survival	Survival Probability	decreasing	riskLabel, dataset, type	0.95
0	30	0	0	0	0	1	0	1	1	Low, xCures , gene_model	survival	Survival Probability	decreasing	riskLabel, dataset, type	0.95
111	30	0	1	0	1	1	0	1	1	Low, xCures , gene_model	survival	Survival Probability	decreasing	riskLabel, dataset, type	0.95
120	29	1	0	1	1	0.965517	0.0350931	1	0.90134	Low, xCures , gene_model	survival	Survival Probability	decreasing	riskLabel, dataset, type	0.95
190	28	1	0	2	1	0.931034	0.0505399	1	0.84323	Low, xCures , gene_model	survival	Survival Probability	decreasing	riskLabel, dataset, type	0.95
203	27	0	1	2	2	0.931034	0.0505399	1	0.84323	Low, xCures , gene_model	survival	Survival Probability	decreasing	riskLabel, dataset, type	0.95
271	26	1	0	3	2	0.895225	0.0639745	1	0.789727	Low, xCures , gene_model	survival	Survival Probability	decreasing	riskLabel, dataset, type	0.95
311	25	0	1	3	3	0.895225	0.0639745	1	0.789727	Low, xCures , gene_model	survival	Survival Probability	decreasing	riskLabel, dataset, type	0.95
352	24	0	1	3	4	0.895225	0.0639745	1	0.789727	Low, xCures , gene_model	survival	Survival Probability	decreasing	riskLabel, dataset, type	0.95
367	23	1	0	4	4	0.856303	0.0779039	0.99756	0.735047	Low, xCures , gene_model	survival	Survival Probability	decreasing	riskLabel, dataset, type	0.95
381	22	0	2	4	6	0.856303	0.0779039	0.99756	0.735047	Low, xCures , gene_model	survival	Survival Probability	decreasing	riskLabel, dataset, type	0.95
384	20	2	0	6	6	0.770672	0.107817	0.952016	0.623872	Low, xCures , gene_model	survival	Survival Probability	decreasing	riskLabel, dataset, type	0.95
408	18	1	0	7	6	0.727857	0.122035	0.924533	0.57302	Low, xCures , gene_model	survival	Survival Probability	decreasing	riskLabel, dataset, type	0.95
423	17	1	0	8	6	0.685042	0.136268	0.894765	0.524476	Low, xCures , gene_model	survival	Survival Probability	decreasing	riskLabel, dataset, type	0.95
456	16	1	0	9	6	0.642227	0.150784	0.86305	0.477905	Low, xCures , gene_model	survival	Survival Probability	decreasing	riskLabel, dataset, type	0.95
574	15	2	0	11	6	0.556597	0.181637	0.794604	0.38988	Low, xCures , gene_model	survival	Survival Probability	decreasing	riskLabel, dataset, type	0.95
578	13	0	1	11	7	0.556597	0.181637	0.794604	0.38988	Low, xCures , gene_model	survival	Survival Probability	decreasing	riskLabel, dataset, type	0.95
586	12	0	1	11	8	0.556597	0.181637	0.794604	0.38988	Low, xCures , gene_model	survival	Survival Probability	decreasing	riskLabel, dataset, type	0.95
591	11	0	1	11	9	0.556597	0.181637	0.794604	0.38988	Low, xCures , gene_model	survival	Survival Probability	decreasing	riskLabel, dataset, type	0.95
604	10	0	1	11	10	0.556597	0.181637	0.794604	0.38988	Low, xCures , gene_model	survival	Survival Probability	decreasing	riskLabel, dataset, type	0.95
623	9	1	0	12	10	0.494753	0.21652	0.756294	0.323658	Low, xCures , gene_model	survival	Survival Probability	decreasing	riskLabel, dataset, type	0.95
662	8	1	0	13	10	0.432909	0.254437	0.712809	0.262917	Low, xCures , gene_model	survival	Survival Probability	decreasing	riskLabel, dataset, type	0.95
669	7	1	0	14	10	0.371064	0.29757	0.664877	0.207089	Low, xCures , gene_model	survival	Survival Probability	decreasing	riskLabel, dataset, type	0.95
712	6	0	1	14	11	0.371064	0.29757	0.664877	0.207089	Low, xCures , gene_model	survival	Survival Probability	decreasing	riskLabel, dataset, type	0.95
827	5	0	1	14	12	0.371064	0.29757	0.664877	0.207089	Low, xCures , gene_model	survival	Survival Probability	decreasing	riskLabel, dataset, type	0.95
890	4	1	0	15	12	0.278298	0.414585	0.6272	0.123485	Low, xCures , gene_model	survival	Survival Probability	decreasing	riskLabel, dataset, type	0.95
1254	3	1	0	16	12	0.185532	0.581848	0.58035	0.0593129	Low, xCures , gene_model	survival	Survival Probability	decreasing	riskLabel, dataset, type	0.95
1542	2	0	1	16	13	0.185532	0.581848	0.58035	0.0593129	Low, xCures , gene_model	survival	Survival Probability	decreasing	riskLabel, dataset, type	0.95
1628	1	1	0	17	13	0	Inf	NA	NA	Low, xCures , gene_model	survival	Survival Probability	decreasing	riskLabel, dataset, type	0.95
0	35	0	0	0	0	1	0	1	1	Low, xCures , regulon_model	survival	Survival Probability	decreasing	riskLabel, dataset, type	0.95
111	35	0	1	0	1	1	0	1	1	Low, xCures , regulon_model	survival	Survival Probability	decreasing	riskLabel, dataset, type	0.95
190	34	1	0	1	1	0.970588	0.0298541	1	0.915426	Low, xCures , regulon_model	survival	Survival Probability	decreasing	riskLabel, dataset, type	0.95
203	33	0	1	1	2	0.970588	0.0298541	1	0.915426	Low, xCures , regulon_model	survival	Survival Probability	decreasing	riskLabel, dataset, type	0.95
244	32	1	0	2	2	0.940257	0.0435813	1	0.863277	Low, xCures , regulon_model	survival	Survival Probability	decreasing	riskLabel, dataset, type	0.95
271	31	1	0	3	2	0.909926	0.0545399	1	0.817677	Low, xCures , regulon_model	survival	Survival Probability	decreasing	riskLabel, dataset, type	0.95
301	30	1	0	4	2	0.879596	0.0642186	0.997576	0.775568	Low, xCures , regulon_model	survival	Survival Probability	decreasing	riskLabel, dataset, type	0.95
352	29	0	1	4	3	0.879596	0.0642186	0.997576	0.775568	Low, xCures , regulon_model	survival	Survival Probability	decreasing	riskLabel, dataset, type	0.95
367	28	1	0	5	3	0.848181	0.0738023	0.980188	0.733953	Low, xCures , regulon_model	survival	Survival Probability	decreasing	riskLabel, dataset, type	0.95
368	27	0	1	5	4	0.848181	0.0738023	0.980188	0.733953	Low, xCures , regulon_model	survival	Survival Probability	decreasing	riskLabel, dataset, type	0.95
375	26	1	0	6	4	0.815559	0.0835777	0.96072	0.692331	Low, xCures , regulon_model	survival	Survival Probability	decreasing	riskLabel, dataset, type	0.95
381	25	0	2	6	6	0.815559	0.0835777	0.96072	0.692331	Low, xCures , regulon_model	survival	Survival Probability	decreasing	riskLabel, dataset, type	0.95
384	23	1	0	7	6	0.7801	0.0946653	0.939138	0.647994	Low, xCures , regulon_model	survival	Survival Probability	decreasing	riskLabel, dataset, type	0.95
387	22	1	0	8	6	0.744641	0.10548	0.915654	0.605567	Low, xCures , regulon_model	survival	Survival Probability	decreasing	riskLabel, dataset, type	0.95
405	21	1	0	9	6	0.709182	0.11622	0.890602	0.564718	Low, xCures , regulon_model	survival	Survival Probability	decreasing	riskLabel, dataset, type	0.95
456	20	1	0	10	6	0.673723	0.127038	0.864203	0.525226	Low, xCures , regulon_model	survival	Survival Probability	decreasing	riskLabel, dataset, type	0.95
492	19	1	0	11	6	0.638264	0.138067	0.83661	0.486942	Low, xCures , regulon_model	survival	Survival Probability	decreasing	riskLabel, dataset, type	0.95
506	18	1	0	12	6	0.602805	0.149434	0.807932	0.449757	Low, xCures , regulon_model	survival	Survival Probability	decreasing	riskLabel, dataset, type	0.95
574	17	2	0	14	6	0.531886	0.173706	0.747614	0.378408	Low, xCures , regulon_model	survival	Survival Probability	decreasing	riskLabel, dataset, type	0.95
578	15	0	1	14	7	0.531886	0.173706	0.747614	0.378408	Low, xCures , regulon_model	survival	Survival Probability	decreasing	riskLabel, dataset, type	0.95
586	14	0	1	14	8	0.531886	0.173706	0.747614	0.378408	Low, xCures , regulon_model	survival	Survival Probability	decreasing	riskLabel, dataset, type	0.95
604	13	0	1	14	9	0.531886	0.173706	0.747614	0.378408	Low, xCures , regulon_model	survival	Survival Probability	decreasing	riskLabel, dataset, type	0.95
623	12	1	0	15	9	0.487563	0.194292	0.71353	0.333157	Low, xCures , regulon_model	survival	Survival Probability	decreasing	riskLabel, dataset, type	0.95
669	11	1	0	16	9	0.443239	0.216426	0.677423	0.290012	Low, xCures , regulon_model	survival	Survival Probability	decreasing	riskLabel, dataset, type	0.95
712	10	0	1	16	10	0.443239	0.216426	0.677423	0.290012	Low, xCures , regulon_model	survival	Survival Probability	decreasing	riskLabel, dataset, type	0.95
813	9	0	1	16	11	0.443239	0.216426	0.677423	0.290012	Low, xCures , regulon_model	survival	Survival Probability	decreasing	riskLabel, dataset, type	0.95
827	8	0	1	16	12	0.443239	0.216426	0.677423	0.290012	Low, xCures , regulon_model	survival	Survival Probability	decreasing	riskLabel, dataset, type	0.95
890	7	1	0	17	12	0.379919	0.2658	0.639647	0.225653	Low, xCures , regulon_model	survival	Survival Probability	decreasing	riskLabel, dataset, type	0.95
1254	6	1	0	18	12	0.316599	0.322464	0.595651	0.168278	Low, xCures , regulon_model	survival	Survival Probability	decreasing	riskLabel, dataset, type	0.95
1343	5	0	2	18	14	0.316599	0.322464	0.595651	0.168278	Low, xCures , regulon_model	survival	Survival Probability	decreasing	riskLabel, dataset, type	0.95
1406	3	1	0	19	14	0.211066	0.52024	0.585124	0.0761358	Low, xCures , regulon_model	survival	Survival Probability	decreasing	riskLabel, dataset, type	0.95
1542	2	0	1	19	15	0.211066	0.52024	0.585124	0.0761358	Low, xCures , regulon_model	survival	Survival Probability	decreasing	riskLabel, dataset, type	0.95
1628	1	1	0	20	15	0	Inf	NA	NA	Low, xCures , regulon_model	survival	Survival Probability	decreasing	riskLabel, dataset, type	0.95
0	32	0	0	0	0	1	0	1	1	Low, xCures , program_model	survival	Survival Probability	decreasing	riskLabel, dataset, type	0.95
111	32	0	1	0	1	1	0	1	1	Low, xCures , program_model	survival	Survival Probability	decreasing	riskLabel, dataset, type	0.95
203	31	0	1	0	2	1	0	1	1	Low, xCures , program_model	survival	Survival Probability	decreasing	riskLabel, dataset, type	0.95
301	30	1	0	1	2	0.966667	0.0339032	1	0.90452	Low, xCures , program_model	survival	Survival Probability	decreasing	riskLabel, dataset, type	0.95
375	29	1	0	2	2	0.933333	0.048795	1	0.848208	Low, xCures , program_model	survival	Survival Probability	decreasing	riskLabel, dataset, type	0.95
381	28	0	2	2	4	0.933333	0.048795	1	0.848208	Low, xCures , program_model	survival	Survival Probability	decreasing	riskLabel, dataset, type	0.95
384	26	2	0	4	4	0.861538	0.0747401	0.997456	0.744142	Low, xCures , program_model	survival	Survival Probability	decreasing	riskLabel, dataset, type	0.95
387	24	1	0	5	4	0.825641	0.0860097	0.977244	0.697557	Low, xCures , program_model	survival	Survival Probability	decreasing	riskLabel, dataset, type	0.95
460	23	1	0	6	4	0.789744	0.0968192	0.95477	0.653241	Low, xCures , program_model	survival	Survival Probability	decreasing	riskLabel, dataset, type	0.95
468	22	1	0	7	4	0.753846	0.107417	0.9305	0.61073	Low, xCures , program_model	survival	Survival Probability	decreasing	riskLabel, dataset, type	0.95
492	21	1	0	8	4	0.717949	0.117981	0.904729	0.569729	Low, xCures , program_model	survival	Survival Probability	decreasing	riskLabel, dataset, type	0.95
574	20	1	0	9	4	0.682051	0.128651	0.877657	0.530041	Low, xCures , program_model	survival	Survival Probability	decreasing	riskLabel, dataset, type	0.95
578	19	0	1	9	5	0.682051	0.128651	0.877657	0.530041	Low, xCures , program_model	survival	Survival Probability	decreasing	riskLabel, dataset, type	0.95
586	18	0	1	9	6	0.682051	0.128651	0.877657	0.530041	Low, xCures , program_model	survival	Survival Probability	decreasing	riskLabel, dataset, type	0.95
591	17	0	1	9	7	0.682051	0.128651	0.877657	0.530041	Low, xCures , program_model	survival	Survival Probability	decreasing	riskLabel, dataset, type	0.95
662	16	1	0	10	7	0.639423	0.143936	0.847827	0.482247	Low, xCures , program_model	survival	Survival Probability	decreasing	riskLabel, dataset, type	0.95
669	15	1	0	11	7	0.596795	0.159623	0.816012	0.436469	Low, xCures , program_model	survival	Survival Probability	decreasing	riskLabel, dataset, type	0.95
681	14	1	0	12	7	0.554167	0.175995	0.782433	0.392495	Low, xCures , program_model	survival	Survival Probability	decreasing	riskLabel, dataset, type	0.95
712	13	0	1	12	8	0.554167	0.175995	0.782433	0.392495	Low, xCures , program_model	survival	Survival Probability	decreasing	riskLabel, dataset, type	0.95
741	12	1	0	13	8	0.507986	0.196341	0.74641	0.345721	Low, xCures , program_model	survival	Survival Probability	decreasing	riskLabel, dataset, type	0.95
813	11	0	1	13	9	0.507986	0.196341	0.74641	0.345721	Low, xCures , program_model	survival	Survival Probability	decreasing	riskLabel, dataset, type	0.95
827	10	0	1	13	10	0.507986	0.196341	0.74641	0.345721	Low, xCures , program_model	survival	Survival Probability	decreasing	riskLabel, dataset, type	0.95
861	9	1	0	14	10	0.451543	0.228995	0.707327	0.288256	Low, xCures , program_model	survival	Survival Probability	decreasing	riskLabel, dataset, type	0.95
890	8	1	0	15	10	0.3951	0.265134	0.664339	0.234977	Low, xCures , program_model	survival	Survival Probability	decreasing	riskLabel, dataset, type	0.95
1249	7	0	1	15	11	0.3951	0.265134	0.664339	0.234977	Low, xCures , program_model	survival	Survival Probability	decreasing	riskLabel, dataset, type	0.95
1254	6	1	0	16	11	0.32925	0.321915	0.618786	0.175191	Low, xCures , program_model	survival	Survival Probability	decreasing	riskLabel, dataset, type	0.95
1343	5	0	1	16	12	0.32925	0.321915	0.618786	0.175191	Low, xCures , program_model	survival	Survival Probability	decreasing	riskLabel, dataset, type	0.95
1406	4	2	0	18	12	0.164625	0.594667	0.528053	0.0513233	Low, xCures , program_model	survival	Survival Probability	decreasing	riskLabel, dataset, type	0.95
1628	2	2	0	20	12	0	Inf	NA	NA	Low, xCures , program_model	survival	Survival Probability	decreasing	riskLabel, dataset, type	0.95
